# Harmonized US National Health and Nutrition Examination Survey 1988-2018 for high throughput exposome-health discovery

**DOI:** 10.1101/2023.02.06.23284573

**Authors:** Vy Kim Nguyen, Lauren Y. M. Middleton, Lei Huang, Neil Zhao, Eliseu Verly, Jacob Kvasnicka, Luke Sagers, Chirag J. Patel, Justin Colacino, Olivier Jolliet

**Author notes:** Corresponding author: Vy Kim Nguyen, PhD ( or).

## Abstract

The National Health and Nutrition Examination Survey (NHANES) provides data on the health and environmental exposure of the non-institutionalized US population. Such data have considerable potential to understand how the environment and behaviors impact human health. These data are also currently leveraged to answer public health questions such as prevalence of disease. However, these data need to first be processed before new insights can be derived through large-scale analyses. NHANES data are stored across hundreds of files with multiple inconsistencies. Correcting such inconsistencies takes systematic cross examination and considerable efforts but is required for accurately and reproducibly characterizing the associations between the exposome and diseases. Thus, we developed a set of curated and unified datasets and accompanied code by merging 614 separate files and harmonizing unrestricted data across NHANES III (1988-1994) and Continuous (1999-2018), totaling 134,310 participants and 4,740 variables. The variables convey 1) demographic information, 2) dietary consumption, 3) physical examination results, 4) occupation, 5) questionnaire items (e.g., physical activity, general health status, medical conditions), 6) medications, 7) mortality status linked from the National Death Index, 8) survey weights, 9) environmental exposure biomarker measurements, and 10) chemical comments that indicate which measurements are below or above the lower limit of detection. We also provide a data dictionary listing the variables and their descriptions to help researchers browse the data. We also provide R markdown files to show example codes on calculating summary statistics and running regression models to help accelerate high-throughput analysis and secular trends of the exposome.

## Supplementary material for "Harmonized US National Health and Nutrition Examination Survey 1988-2018 for high throughput exposome-health discovery": Table 3 and Table 4

### Sheet: Table 3
variable_codename_use	variable_description_use	in_dataset	file_category	num_participants_measurements	unique_cycles	units	cas_num	comment_codename_use	chemical_family	chemical_family_shorten
LBXACR	Acrylamide (pmoL/g Hb)	Chemicals	Acrylamide & Glycidamide	19719	2003-2004, 2005-2006, 2013-2014, 2015-2016	(pmoL/g Hb)	79-06-1	LBDACRLC	Acrylamide	Acrylamide
LBXGLY	Glycideamide (pmol/g Hb)	Chemicals	Acrylamide & Glycidamide	19603	2003-2004, 2005-2006, 2013-2014, 2015-2016	(pmol/g Hb)	5694-00-8	LBDGLYLC	Acrylamide	Acrylamide
LBXI5AL	Isopentanaldehyde (ng/mL)	Chemicals	Aldehydes	1798	2013-2014	(ng/mL)	590-86-3	LBDI5ALC	Aldehydes	Aldehydes
LBX5AL	Pentanaldehyde (ng/mL)	Chemicals	Aldehydes	1768	2013-2014	(ng/mL)	110-62-3	LBD5ALC	Aldehydes	Aldehydes
LBXTLAL	o-Tolualdehyde (ng/mL)	Chemicals	Aldehydes	1561	2013-2014	(ng/mL)	529-20-4	LBDTLALC	Aldehydes	Aldehydes
LBXCRAL	Crotonaldehyde (ng/mL)	Chemicals	Aldehydes	1733	2013-2014	(ng/mL)	4170-30-3	LBDCRLC	Aldehydes	Aldehydes
LBX7AL	Heptaldehyde (ng/mL)	Chemicals	Aldehydes	1527	2013-2014	(ng/mL)	111-71-7	LBD7ALC	Aldehydes	Aldehydes
LBX4AL	Butyraldehyde (ng/mL)	Chemicals	Aldehydes	1740	2013-2014	(ng/mL)	123-72-8	LBD4ALC	Aldehydes	Aldehydes
LBXBZAL	Benzaldehyde (ng/mL)	Chemicals	Aldehydes	1468	2013-2014	(ng/mL)	100-52-7	LBDBZLC	Aldehydes	Aldehydes
LBX8AL	Octanaldehyde (ng/mL)	Chemicals	Aldehydes	1456	2013-2014	(ng/mL)	124-13-0	LBD8ALC	Aldehydes	Aldehydes
LBX6AL	Hexanaldehyde (ng/mL)	Chemicals	Aldehydes	1571	2013-2014	(ng/mL)	66-25-1	LBD6ALC	Aldehydes	Aldehydes
LBX3AL	Propanaldehyde (ng/mL)	Chemicals	Aldehydes	1714	2013-2014	(ng/mL)	123-38-6	LBD3ALC	Aldehydes	Aldehydes
LBX9AL	Nonanaldehyde (ng/mL)	Chemicals	Aldehydes	1534	2013-2014	(ng/mL)	124-19-6	LBD9ALC	Aldehydes	Aldehydes
LBX10AL	Decanaldehyde (ng/mL)	Chemicals	Aldehydes	1411	2013-2014	(ng/mL)	75718-12-6	LBD10ALC	Aldehydes	Aldehydes
URX1NP	1-Aminonaphthalene, urine (pg/mL)	Chemicals	Aromatic Amines	2478	2013-2014	(pg/mL)	134-32-7	URD1NPLC	Aromatic Amines	Aromatic Amines
URX4BP	4-Aminobiphenyl, urine (pg/mL)	Chemicals	Aromatic Amines	2492	2013-2014	(pg/mL)	92-67-1	URD4BPLC	Aromatic Amines	Aromatic Amines
URX2NP	2-Aminonaphthalene, urine (pg/mL)	Chemicals	Aromatic Amines	2488	2013-2014	(pg/mL)	91-59-8	URD2NPLC	Aromatic Amines	Aromatic Amines
URXANS	o-Anisidine, urine (pg/mL)	Chemicals	Aromatic Amines	2332	2013-2014	(pg/mL)	90-04-0	URDANSLC	Aromatic Amines	Aromatic Amines
URXDMN	2,6-Dimethylaniline, urine (pg/mL)	Chemicals	Aromatic Amines	2375	2013-2014	(pg/mL)	87-62-7	URDDMNLC	Aromatic Amines	Aromatic Amines
URXOTD	o-Toluidine, urine (pg/mL)	Chemicals	Aromatic Amines	2412	2013-2014	(pg/mL)	95-53-4	URDOTDLC	Aromatic Amines	Aromatic Amines
URX4MDA	4,4'-Diaminodiphenylmethane (ng/mL)	Chemicals	Aromatic Diamines	2831	2015-2016	(ng/mL)	101-77-9	URD4MALC	Aromatic Amines	Aromatic Amines
URX4TDA	2,4-Diaminotoluene (ng/mL)	Chemicals	Aromatic Diamines	2595	2015-2016	(ng/mL)	25376-45-8	URD4DALC	Aromatic Amines	Aromatic Amines
URX6TDA	2,6-Diaminotoluene (ng/mL)	Chemicals	Aromatic Diamines	2430	2015-2016	(ng/mL)	823-40-5	URD6DALC	Aromatic Amines	Aromatic Amines
URX5NDA	1,5-Diaminonaphthalene (ng/mL)	Chemicals	Aromatic Diamines	2758	2015-2016	(ng/mL)	2243-62-1	URD5NALC	Aromatic Amines	Aromatic Amines
URXPPDA	p-Phenylenediamine (ng/mL)	Chemicals	Aromatic Diamines	2608	2015-2016	(ng/mL)	106-50-3	URDPDALC	Aromatic Amines	Aromatic Amines
URXSISM	Desisopropyl atrazine mercapturate (ug/L)	Chemicals	Atrazine and Metabolites	2480	2007-2008	(ug/L)	1912-24-9	URDSIMLC	Pesticides	Pesticides
URXDTZ	Desethyl atrazine (ug/L)	Chemicals	Atrazine and Metabolites	2482	2007-2008	(ug/L)	6190-65-4	URDDTZLC	Pesticides	Pesticides
URXSIS	Desisopropyl atrazine (ug/L)	Chemicals	Atrazine and Metabolites	2445	2007-2008	(ug/L)	1007-28-9	URDSISLC	Pesticides	Pesticides
URXATZ	Atrazine mercapturate (ug/L)	Chemicals	Atrazine and Metabolites	7438	1999-2000, 2001-2002, 2007-2008	(ug/L)	138722-96-0	URDATZLC	Pesticides	Pesticides
URXAAZ	Atrazine (ug/L)	Chemicals	Atrazine and Metabolites	2588	2007-2008	(ug/L)	1912-24-9	URDAAZLC	Pesticides	Pesticides
URXDCZ	Diaminochloroatrazine (ug/L)	Chemicals	Atrazine and Metabolites	2588	2007-2008	(ug/L)	1216850-33-7	URDDCZLC	Pesticides	Pesticides
LBXBB1LA	2,2',4,4',5,5'-hexabromobiphenyl lipid adj (pg/g)	Chemicals	Brominated Flame Retardants	2032	2003-2004	(pg/g)	59080-40-9	LBDBB1LC	Brominated Flame Retardants (BFR)	BFRs
LBXBR8LA	2,2',4,4',5,6'-hexabromodiphenyl ether lipid adj (ng/g)	Chemicals	Brominated Flame Retardants	2014	2003-2004	(ng/g)	207122-15-4	LBDBR8LC	Brominated Flame Retardants (BFR)	BFRs
LBXBR2LA	2,4,4'-tribromodiphenyl ether lipid adj (ng/g)	Chemicals	Brominated Flame Retardants	1987	2003-2004	(ng/g)	41318-75-6	LBDBR2LC	Brominated Flame Retardants (BFR)	BFRs
LBXBR1LA	2,2',4-tribromodiphenyl ether lipid adj (ng/g)	Chemicals	Brominated Flame Retardants	1992	2003-2004	(ng/g)	147217-75-2	LBDBR1LC	Brominated Flame Retardants (BFR)	BFRs
LBXBR66L	2,3',4,4'-tetrabromodiphenyl lipid adj (ng/g)	Chemicals	Brominated Flame Retardants	1999	2003-2004	(ng/g)	189084-61-5	LBDBR66C	Brominated Flame Retardants (BFR)	BFRs
LBXBR6LA	2,2',4,4',6-pentabromodiphenyl lipid adj (ng/g)	Chemicals	Brominated Flame Retardants	2040	2003-2004	(ng/g)	189084-64-8	LBDBR6LC	Brominated Flame Retardants (BFR)	BFRs
LBXBR9LA	2,2',3,4,4',5',6-heptabromodiphenyl ether lipid adj (ng/g)	Chemicals	Brominated Flame Retardants	1993	2003-2004	(ng/g)	207122-16-5	LBDBR9LC	Brominated Flame Retardants (BFR)	BFRs
LBXBR7LA	2,2',4,4',5,5'-hexabromodiphenyl ether lipid adj (ng/g)	Chemicals	Brominated Flame Retardants	2039	2003-2004	(ng/g)	68631-49-2	LBDBR7LC	Brominated Flame Retardants (BFR)	BFRs
LBXBR4LA	2,2',3,4,4'-pentabromodiphenyl ether lipid adj (ng/g)	Chemicals	Brominated Flame Retardants	2000	2003-2004	(ng/g)	182346-21-0	LBDBR4LC	Brominated Flame Retardants (BFR)	BFRs
LBXBR3LA	2,2',4,4'-tetrabromodiphenyl ether lipid adj (ng/g)	Chemicals	Brominated Flame Retardants	2016	2003-2004	(ng/g)	5436-43-1	LBDBR3LC	Brominated Flame Retardants (BFR)	BFRs
LBXBR5LA	2,2',4,4',5-pentabromodiphenyl ether lipid adj (ng/g)	Chemicals	Brominated Flame Retardants	1985	2003-2004	(ng/g)	60348-60-9	LBDBR5LC	Brominated Flame Retardants (BFR)	BFRs
LBXBR4	2,2',3,4,4'-pentabromodiphenyl ether (pg/g)	Chemicals	Brominated Flame Retardants	2000	2003-2004	(pg/g)	182346-21-0	LBDBR4LC	Brominated Flame Retardants (BFR)	BFRs
LBXBR9	2,2',3,4,4',5',6-heptabromodiphenyl ether (pg/g)	Chemicals	Brominated Flame Retardants	1993	2003-2004	(pg/g)	207122-16-5	LBDBR9LC	Brominated Flame Retardants (BFR)	BFRs
LBXBR1	2,2',4-tribromodiphenyl ether (pg/g)	Chemicals	Brominated Flame Retardants	1992	2003-2004	(pg/g)	147217-75-2	LBDBR1LC	Brominated Flame Retardants (BFR)	BFRs
LBXBR3	2,2',4,4'-tetrabromodiphenyl ether (pg/g)	Chemicals	Brominated Flame Retardants	2016	2003-2004	(pg/g)	5436-43-1	LBDBR3LC	Brominated Flame Retardants (BFR)	BFRs
LBXBR5	2,2',4,4',5-pentabromodiphenyl ether (pg/g)	Chemicals	Brominated Flame Retardants	1985	2003-2004	(pg/g)	60348-60-9	LBDBR5LC	Brominated Flame Retardants (BFR)	BFRs
LBXBB1	2,2',4,4',5,5'-hexabromobiphenyl (pg/g)	Chemicals	Brominated Flame Retardants	2032	2003-2004	(pg/g)	59080-40-9	LBDBB1LC	Brominated Flame Retardants (BFR)	BFRs
LBXBR7	2,2',4,4',5,5'-hexabromodiphenyl ether (pg/g)	Chemicals	Brominated Flame Retardants	2039	2003-2004	(pg/g)	68631-49-2	LBDBR7LC	Brominated Flame Retardants (BFR)	BFRs
LBXBR8	2,2',4,4',5,6'-hexabromodiphenyl ether (pg/g)	Chemicals	Brominated Flame Retardants	2014	2003-2004	(pg/g)	207122-15-4	LBDBR8LC	Brominated Flame Retardants (BFR)	BFRs
LBXBR6	2,2',4,4',6-pentabromodiphenyl ether (pg/g)	Chemicals	Brominated Flame Retardants	2040	2003-2004	(pg/g)	189084-64-8	LBDBR6LC	Brominated Flame Retardants (BFR)	BFRs
LBXBR66	2,3',4,4'-tetrabromodiphenyl ether (pg/g)	Chemicals	Brominated Flame Retardants	1999	2003-2004	(pg/g)	189084-61-5	LBDBR66C	Brominated Flame Retardants (BFR)	BFRs
LBXBR2	2,4,4'-tribromodiphenyl ether (pg/g)	Chemicals	Brominated Flame Retardants	1987	2003-2004	(pg/g)	41318-75-6	LBDBR2LC	Brominated Flame Retardants (BFR)	BFRs
URXUCD	Urinary cadmium (ng/mL)	Chemicals	Cadmium	48926	1988-1994, 1999-2000, 2001-2002, 2003-2004, 2005-2006, 2007-2008, 2009-2010, 2011-2012, 2013-2014, 2015-2016, 2017-2018	(ng/mL)	7440-43-9	URDUCDLC	Metals	Metals
URXUCD1	Urinary cadmium replicate 1 (ng/mL)	Chemicals	Cadmium	22321	1988-1994	(ng/mL)	7440-43-9	URDUCD1LC	Metals	Metals
URXUCD2	Urinary cadmium replicate 2 (ng/mL)	Chemicals	Cadmium	1677	1988-1994	(ng/mL)	7440-43-9	URDUCD2LC	Metals	Metals
LBXBCD	Blood cadmium (ug/L)	Chemicals	Cadmium	76389	1999-2000, 2001-2002, 2003-2004, 2005-2006, 2007-2008, 2009-2010, 2011-2012, 2013-2014, 2015-2016, 2017-2018	(ug/L)	7440-43-9	LBDBCDLC	Metals	Metals
LBXSCA	Total Calcium (mg/dL)	Chemicals	Calcium	82729	1988-1994, 1999-2000, 2001-2002, 2003-2004, 2005-2006, 2007-2008, 2009-2010, 2011-2012, 2013-2014, 2015-2016, 2017-2018	(mg/dL)	7440-70-2	LBXSCALC	Dietary Components	DCs
LBXSCA1	Serum total calcium replicate 1 (mg/dL)	Chemicals	Calcium	25613	1988-1994, 2001-2002	(mg/dL)	7440-70-2	LBXSCA1LC	Dietary Components	DCs
LBXSCA2	Serum total calcium replicate 2 (mg/dL)	Chemicals	Calcium	2694	1988-1994, 2001-2002	(mg/dL)	7440-70-2	LBXSCA2LC	Dietary Components	DCs
LBXSCLSI	Serum chloride (mmol/L)	Chemicals	Chloride	82767	1988-1994, 1999-2000, 2001-2002, 2003-2004, 2005-2006, 2007-2008, 2009-2010, 2011-2012, 2013-2014, 2015-2016, 2017-2018	(mmol/L)	16887-00-6	LBXSCLSILC	Dietary Components	DCs
LBXSCLSI1	Serum chloride replicate 1 (mmol/L)	Chemicals	Chloride	25607	1988-1994, 2001-2002	(mmol/L)	16887-00-6	LBXSCLSI1LC	Dietary Components	DCs
LBXSCLSI2	Serum chloride replicate 2 (mmol/L)	Chemicals	Chloride	2694	1988-1994, 2001-2002	(mmol/L)	16887-00-6	LBXSCLSI2LC	Dietary Components	DCs
LBXTC2	3,4,4',5-Tetrachlorobiphenyl (fg/g)	Chemicals	Cholesterol	4958	1999-2000, 2001-2002, 2003-2004	(fg/g)	70362-50-4	LBDTC2LC	Polychlorinated Biphenyls (PCB)	PCBs
LBXBCO	Cobalt (ug/L)	Chemicals	Chromium & Cobalt	6974	2015-2016, 2017-2018	(ug/L)	7440-48-4	LBDBCOLC	Metals	Metals
LBXBCR	Chromium (ug/L)	Chemicals	Chromium & Cobalt	6960	2015-2016, 2017-2018	(ug/L)	7440-47-3	LBDBCRLC	Metals	Metals
LBXSCU	Serum Copper (ug/dL)	Chemicals	Copper	7285	2011-2012, 2013-2014, 2015-2016	(ug/dL)	7440-50-8	LBXSCULC	Metals	Metals
URXNAL	NNAL, urine (ng/mL)	Chemicals	Cotinine	30397	2007-2008, 2009-2010, 2011-2012, 2013-2014	(ng/mL)	76014-81-8	URDNALLC	Smoking Related Compounds	SRCs
LBXCOT	Serum cotinine (ng/mL)	Chemicals	Cotinine	99696	1988-1994, 1999-2000, 2001-2002, 2003-2004, 2005-2006, 2007-2008, 2009-2010, 2011-2012, 2013-2014, 2015-2016, 2017-2018	(ng/mL)	486-56-6	LBDCOTLC	Smoking Related Compounds	SRCs
LBXHCT	Hydroxycotinine, Serum (ng/mL)	Chemicals	Cotinine	22796	2013-2014, 2015-2016, 2017-2018	(ng/mL)	34834-67-8	LBDHCTLC	Smoking Related Compounds	SRCs
URXCOTT	Total Cotinine, urine (ng/mL)	Chemicals	Cotinine	8228	2013-2014, 2015-2016, 2017-2018	(ng/mL)	486-56-6	URDCOTLC	Smoking Related Compounds	SRCs
URXHCTT	Total Hydroxycotinine, urine (ng/mL)	Chemicals	Cotinine	8229	2013-2014, 2015-2016, 2017-2018	(ng/mL)	34834-67-8	URDHCTLC	Smoking Related Compounds	SRCs
LBXCOT1	Serum cotinine replicate 1 (ng/mL)	Chemicals	Cotinine	22922	1988-1994, 2001-2002	(ng/mL)	486-56-6	LB1COTLC	Smoking Related Compounds	SRCs
LBXCOT2	Serum cotinine replicate 2 (ng/mL)	Chemicals	Cotinine	30676	1988-1994, 2001-2002	(ng/mL)	486-56-6	LB2COTLC	Smoking Related Compounds	SRCs
LBXCOT3	Serum cotinine replicate 3 (ng/mL)	Chemicals	Cotinine	1542	1988-1994	(ng/mL)	486-56-6	LB3COTLC	Smoking Related Compounds	SRCs
URXANTT	Anatabine, urine (ng/mL)	Chemicals	Cotinine	1716	2013-2014, 2015-2016, 2017-2018	(ng/mL)	581-49-7	URDANTLC	Smoking Related Compounds	SRCs
URXANBT	Anabasine, urine (ng/mL)	Chemicals	Cotinine	1716	2013-2014, 2015-2016, 2017-2018	(ng/mL)	40774-73-0	URDANBLC	Smoking Related Compounds	SRCs
URXHPBT	1-(3-Pyridyl)-1-butanol-4-carboxylic acid, urine (ng/mL)	Chemicals	Cotinine	553	2015-2016	(ng/mL)	NA	URDHPBLC	Smoking Related Compounds	SRCs
VNURXPBA	4-hydroxy-4-(3-pyridyl) butanoic acid, urine (ng/mL)	Chemicals	Cotinine	548	2017-2018	(ng/mL)	15569-97-8	VNURXPBALC	Smoking Related Compounds	SRCs
URXCOXT	Cotinine-n-oxide, urine (ng/mL)	Chemicals	Cotinine	1716	2013-2014, 2015-2016, 2017-2018	(ng/mL)	36508-80-2	URDCOXLC	Smoking Related Compounds	SRCs
URXNOXT	Nicotine-1 N-oxide, urine (ng/mL)	Chemicals	Cotinine	1716	2013-2014, 2015-2016, 2017-2018	(ng/mL)	63551-14-4	URDNOXLC	Smoking Related Compounds	SRCs
URXNNCT	Nornicotine, urine (ng/mL)	Chemicals	Cotinine	1715	2013-2014, 2015-2016, 2017-2018	(ng/mL)	494-97-3	URDNCTLC	Smoking Related Compounds	SRCs
URXNICT	Nicotine, urine (ng/mL)	Chemicals	Cotinine	1716	2013-2014, 2015-2016, 2017-2018	(ng/mL)	54-11-5	URDNICLC	Smoking Related Compounds	SRCs
URXDEE	DEET (ug/L)	Chemicals	DEET and Metabolites	15427	1999-2000, 2001-2002, 2007-2008, 2009-2010, 2011-2012, 2013-2014	(ug/L)	134-62-3	URDDEELC	Pesticides	Pesticides
URXDHD	Desethyl hydroxy DEET (ug/L)	Chemicals	DEET and Metabolites	10376	2007-2008, 2009-2010, 2011-2012, 2013-2014	(ug/L)	72236-22-7	URDDHDLC	Pesticides	Pesticides
SSEMEA	3-(Ethylcarbamoyl)benzoic acid (ug/L)	Chemicals	DEET and Metabolites	2386	2015-2016	(ug/L)	126926-33-8	SSEMEAL	Pesticides	Pesticides
URXDEA	DEET acid (ug/L)	Chemicals	DEET and Metabolites	13351	2007-2008, 2009-2010, 2011-2012, 2013-2014, 2015-2016	(ug/L)	72236-23-8	URDDEALC	Pesticides	Pesticides
LBXTCDLA	2,3,7,8-Tetrachlorodienzo-p-dioxin Lipid Adj (pg/g)	Chemicals	Dioxins, Furans, & Coplanar PCBs	5002	1999-2000, 2001-2002, 2003-2004	(pg/g)	1746-01-06	LBDTCDLC	Dioxins	Dioxins
LBXD01LA	1,2,3,7,8-Pentachlorodibenzo-p-dioxin Lipid Adj (pg/g)	Chemicals	Dioxins, Furans, & Coplanar PCBs	5029	1999-2000, 2001-2002, 2003-2004	(pg/g)	40321-76-4	LBDD01LC	Dioxins	Dioxins
LBXD02LA	1,2,3,4,7,8-Hexachlorodibenzo-p-dioxin Lipid Adj (pg/g)	Chemicals	Dioxins, Furans, & Coplanar PCBs	3100	2001-2002, 2003-2004	(pg/g)	39227-28-6	LBDD02LC	Dioxins	Dioxins
LBXD03LA	1,2,3,6,7,8-Hexachlorodibenzo-p-dioxin Lipid Adj (pg/g)	Chemicals	Dioxins, Furans, & Coplanar PCBs	4990	1999-2000, 2001-2002, 2003-2004	(pg/g)	57653-85-7	LBDD03LC	Dioxins	Dioxins
LBXD04LA	1,2,3,7,8,9-Hexachlorodibenzo-p-dioxin Lipid Adj (pg/g)	Chemicals	Dioxins, Furans, & Coplanar PCBs	4977	1999-2000, 2001-2002, 2003-2004	(pg/g)	19408-74-3	LBDD04LC	Dioxins	Dioxins
LBXD05LA	1,2,3,4,6,7,8-Heptachlororodibenzo-p-dioxin Lipid Adj (pg/g)	Chemicals	Dioxins, Furans, & Coplanar PCBs	4988	1999-2000, 2001-2002, 2003-2004	(pg/g)	35822-46-9	LBDD05LC	Dioxins	Dioxins
LBXD07LA	1,2,3,4,6,7,8,9-Octachlorodibenzo-p-dioxin Lipid Adj (pg/g)	Chemicals	Dioxins, Furans, & Coplanar PCBs	4943	1999-2000, 2001-2002, 2003-2004	(pg/g)	3268-87-9	LBDD07LC	Dioxins	Dioxins
LBXD05	1,2,3,4,6,7,8-Heptachlororodibenzo-p-dioxin (fg/g)	Chemicals	Dioxins, Furans, & Coplanar PCBs	4988	1999-2000, 2001-2002, 2003-2004	(fg/g)	35822-46-9	LBDD05LC	Dioxins	Dioxins
LBXD07	1,2,3,4,6,7,8,9-Octachlorodibenzo-p-dioxin (fg/g)	Chemicals	Dioxins, Furans, & Coplanar PCBs	4943	1999-2000, 2001-2002, 2003-2004	(fg/g)	3268-87-9	LBDD07LC	Dioxins	Dioxins
LBXD02	1,2,3,4,7,8-Hexachlorodibenzo-p-dioxin (fg/g)	Chemicals	Dioxins, Furans, & Coplanar PCBs	3100	2001-2002, 2003-2004	(fg/g)	39227-28-6	LBDD02LC	Dioxins	Dioxins
LBXD03	1,2,3,6,7,8-Hexachlorodibenzo-p-dioxin (fg/g)	Chemicals	Dioxins, Furans, & Coplanar PCBs	4990	1999-2000, 2001-2002, 2003-2004	(fg/g)	57653-85-7	LBDD03LC	Dioxins	Dioxins
LBXD01	1,2,3,7,8-Pentachlorodibenzo-p-dioxin (fg/g)	Chemicals	Dioxins, Furans, & Coplanar PCBs	5029	1999-2000, 2001-2002, 2003-2004	(fg/g)	40321-76-4	LBDD01LC	Dioxins	Dioxins
LBXD04	1,2,3,7,8,9-Hexachlorodibenzo-p-dioxin (fg/g)	Chemicals	Dioxins, Furans, & Coplanar PCBs	4977	1999-2000, 2001-2002, 2003-2004	(fg/g)	19408-74-3	LBDD04LC	Dioxins	Dioxins
LBXTCD	2,3,7,8-Tetrachlorodienzo-p-dioxin (fg/g)	Chemicals	Dioxins, Furans, & Coplanar PCBs	5002	1999-2000, 2001-2002, 2003-2004	(fg/g)	1746-01-06	LBDTCDLC	Dioxins	Dioxins
LBXF01LA	2,3,7,8-Tetrachlorodibenzofuran Lipid Adj (pg/g)	Chemicals	Dioxins, Furans, & Coplanar PCBs	5000	1999-2000, 2001-2002, 2003-2004	(pg/g)	51207-31-9	LBDF01LC	Furans	Furans
LBXF03LA	2,3,4,7,8-Pentachlorodibenzofuran Lipid Adj (pg/g)	Chemicals	Dioxins, Furans, & Coplanar PCBs	4996	1999-2000, 2001-2002, 2003-2004	(pg/g)	57117-31-4	LBDF03LC	Furans	Furans
LBXF02LA	1,2,3,7,8-Pentachlorodibenzofuran Lipid Adj (pg/g)	Chemicals	Dioxins, Furans, & Coplanar PCBs	5024	1999-2000, 2001-2002, 2003-2004	(pg/g)	57117-41-6	LBDF02LC	Furans	Furans
LBXF07LA	2,3,4,6,7,8-Hexchlorodibenzofuran Lipid Adj (pg/g)	Chemicals	Dioxins, Furans, & Coplanar PCBs	4980	1999-2000, 2001-2002, 2003-2004	(pg/g)	60851-34-5	LBDF07LC	Furans	Furans
LBXF06LA	1,2,3,7,8,9-Hexachlorodibenzofuran Lipid Adj (pg/g)	Chemicals	Dioxins, Furans, & Coplanar PCBs	4962	1999-2000, 2001-2002, 2003-2004	(pg/g)	72918-21-9	LBDF06LC	Furans	Furans
LBXF05LA	1,2,3,6,7,8-Hexachlorodibenzofuran Lipid Adj (pg/g)	Chemicals	Dioxins, Furans, & Coplanar PCBs	5002	1999-2000, 2001-2002, 2003-2004	(pg/g)	57117-44-9	LBDF05LC	Furans	Furans
LBXF04LA	1,2,3,4,7,8-Hexachlorodibenzofuran Lipid Adj (pg/g)	Chemicals	Dioxins, Furans, & Coplanar PCBs	4979	1999-2000, 2001-2002, 2003-2004	(pg/g)	70648-26-9	LBDF04LC	Furans	Furans
LBXF08LA	1,2,3,4,6,7,8-Heptachlorodibenzofuran (hpcdf) Lipid Adj (pg/g)	Chemicals	Dioxins, Furans, & Coplanar PCBs	4786	1999-2000, 2001-2002, 2003-2004	(pg/g)	67562-39-4	LBDF08LC	Furans	Furans
LBXF09LA	1,2,3,4,7,8,9-Heptachlorodibenzofuran Lipid Adj (pg/g)	Chemicals	Dioxins, Furans, & Coplanar PCBs	3076	2001-2002, 2003-2004	(pg/g)	55673-89-7	LBDF09LC	Furans	Furans
LBXF10LA	1,2,3,4,6,7,8,9-Octachlorodibenzofuran Lipid Adj (pg/g)	Chemicals	Dioxins, Furans, & Coplanar PCBs	4935	1999-2000, 2001-2002, 2003-2004	(pg/g)	39001-02-0	LBDF10LC	Furans	Furans
LBXF08	1,2,3,4,6,7,8-Heptachlorodibenzofuran (fg/g)	Chemicals	Dioxins, Furans, & Coplanar PCBs	4786	1999-2000, 2001-2002, 2003-2004	(fg/g)	67562-39-4	LBDF08LC	Furans	Furans
LBXF10	1,2,3,4,6,7,8,9-Octachlorodibenzofuran (fg/g)	Chemicals	Dioxins, Furans, & Coplanar PCBs	4935	1999-2000, 2001-2002, 2003-2004	(fg/g)	39001-02-0	LBDF10LC	Furans	Furans
LBXF04	1,2,3,4,7,8-Hexachlorodibenzofuran (fg/g)	Chemicals	Dioxins, Furans, & Coplanar PCBs	4979	1999-2000, 2001-2002, 2003-2004	(fg/g)	70648-26-9	LBDF04LC	Furans	Furans
LBXF09	1,2,3,4,7,8,9-Heptachlorodibenzofuran (fg/g)	Chemicals	Dioxins, Furans, & Coplanar PCBs	3076	2001-2002, 2003-2004	(fg/g)	55673-89-7	LBDF09LC	Furans	Furans
LBXF05	1,2,3,6,7,8-Hexachlorodibenzofuran (fg/g)	Chemicals	Dioxins, Furans, & Coplanar PCBs	5002	1999-2000, 2001-2002, 2003-2004	(fg/g)	57117-44-9	LBDF05LC	Furans	Furans
LBXF02	1,2,3,7,8-Pentachlorodibenzofuran (fg/g)	Chemicals	Dioxins, Furans, & Coplanar PCBs	5024	1999-2000, 2001-2002, 2003-2004	(fg/g)	57117-41-6	LBDF02LC	Furans	Furans
LBXF06	1,2,3,7,8,9-Hexachlorodibenzofuran (fg/g)	Chemicals	Dioxins, Furans, & Coplanar PCBs	4962	1999-2000, 2001-2002, 2003-2004	(fg/g)	72918-21-9	LBDF06LC	Furans	Furans
LBXF07	2,3,4,6,7,8-Hexchlorodibenzofuran (fg/g)	Chemicals	Dioxins, Furans, & Coplanar PCBs	4980	1999-2000, 2001-2002, 2003-2004	(fg/g)	60851-34-5	LBDF07LC	Furans	Furans
LBXF03	2,3,4,7,8-Pentachlorodibenzofuran (fg/g)	Chemicals	Dioxins, Furans, & Coplanar PCBs	4996	1999-2000, 2001-2002, 2003-2004	(fg/g)	57117-31-4	LBDF03LC	Furans	Furans
LBXF01	2,3,7,8-Tetrachlorodibenzofuran (fg/g)	Chemicals	Dioxins, Furans, & Coplanar PCBs	5000	1999-2000, 2001-2002, 2003-2004	(fg/g)	51207-31-9	LBDF01LC	Furans	Furans
LBXBHC	Beta-hexachlorocyclohexane (ng/g)	Chemicals	Dioxins, Furans, & Coplanar PCBs	6143	1999-2000, 2001-2002, 2003-2004	(ng/g)	319-85-7	LBDBHCLC	Pesticides	Pesticides
LBXBHCLA	Beta-hexachlorocyclohexane Lipid Adj (ng/g)	Chemicals	Dioxins, Furans, & Coplanar PCBs	6143	1999-2000, 2001-2002, 2003-2004	(ng/g)	319-85-7	LBDBHCLC	Pesticides	Pesticides
LBX105LA	PCB105 Lipid Adj (ng/g)	Chemicals	Dioxins, Furans, & Coplanar PCBs	6101	1999-2000, 2001-2002, 2003-2004	(ng/g)	32598-14-4	LBD105LC	Polychlorinated Biphenyls (PCB)	PCBs
LBX128LA	PCB128 Lipid Adj (ng/g)	Chemicals	Dioxins, Furans, & Coplanar PCBs	6102	1999-2000, 2001-2002, 2003-2004	(ng/g)	38380-07-03	LBD128LC	Polychlorinated Biphenyls (PCB)	PCBs
LBX138158LA	PCB138 & 158 Lipid Adj (ng/g)	Chemicals	Dioxins, Furans, & Coplanar PCBs	1896	2003-2004	(ng/g)	35065-28-2/74472-42-7	LBD138158LC	Polychlorinated Biphenyls (PCB)	PCBs
LBX146LA	PCB146 Lipid Adj (ng/g)	Chemicals	Dioxins, Furans, & Coplanar PCBs	6116	1999-2000, 2001-2002, 2003-2004	(ng/g)	51908-16-8	LBD146LC	Polychlorinated Biphenyls (PCB)	PCBs
LBX149LA	PCB149 Lipid Adj (ng/g)	Chemicals	Dioxins, Furans, & Coplanar PCBs	4180	2001-2002, 2003-2004	(ng/g)	38380-04-0	LBD149LC	Polychlorinated Biphenyls (PCB)	PCBs
LBX151LA	PCB151 Lipid Adj (ng/g)	Chemicals	Dioxins, Furans, & Coplanar PCBs	4177	2001-2002, 2003-2004	(ng/g)	52663-63-5	LBD151LC	Polychlorinated Biphenyls (PCB)	PCBs
LBX156LA	PCB156 Lipid Adj (ng/g)	Chemicals	Dioxins, Furans, & Coplanar PCBs	6083	1999-2000, 2001-2002, 2003-2004	(ng/g)	38380-08-04	LBD156LC	Polychlorinated Biphenyls (PCB)	PCBs
LBX157LA	PCB157 Lipid Adj (ng/g)	Chemicals	Dioxins, Furans, & Coplanar PCBs	6049	1999-2000, 2001-2002, 2003-2004	(ng/g)	69782-90-7	LBD157LC	Polychlorinated Biphenyls (PCB)	PCBs
LBX167LA	PCB167 Lipid Adj (ng/g)	Chemicals	Dioxins, Furans, & Coplanar PCBs	6070	1999-2000, 2001-2002, 2003-2004	(ng/g)	52663-72-6	LBD167LC	Polychlorinated Biphenyls (PCB)	PCBs
LBX170LA	PCB170 Lipid Adj (ng/g)	Chemicals	Dioxins, Furans, & Coplanar PCBs	5987	1999-2000, 2001-2002, 2003-2004	(ng/g)	35065-30-6	LBD170LC	Polychlorinated Biphenyls (PCB)	PCBs
LBX172LA	PCB172 Lipid Adj (ng/g)	Chemicals	Dioxins, Furans, & Coplanar PCBs	5978	1999-2000, 2001-2002, 2003-2004	(ng/g)	52663-74-8	LBD172LC	Polychlorinated Biphenyls (PCB)	PCBs
LBX177LA	PCB177 Lipid Adj (ng/g)	Chemicals	Dioxins, Furans, & Coplanar PCBs	6042	1999-2000, 2001-2002, 2003-2004	(ng/g)	52663-70-4	LBD177LC	Polychlorinated Biphenyls (PCB)	PCBs
LBX178LA	PCB178 Lipid Adj (ng/g)	Chemicals	Dioxins, Furans, & Coplanar PCBs	6118	1999-2000, 2001-2002, 2003-2004	(ng/g)	52663-67-9	LBD178LC	Polychlorinated Biphenyls (PCB)	PCBs
LBX180LA	PCB180 Lipid Adj (ng/g)	Chemicals	Dioxins, Furans, & Coplanar PCBs	6122	1999-2000, 2001-2002, 2003-2004	(ng/g)	35065-29-3	LBD180LC	Polychlorinated Biphenyls (PCB)	PCBs
LBX183LA	PCB183 Lipid Adj (ng/g)	Chemicals	Dioxins, Furans, & Coplanar PCBs	6120	1999-2000, 2001-2002, 2003-2004	(ng/g)	52663-69-1	LBD183LC	Polychlorinated Biphenyls (PCB)	PCBs
LBX187LA	PCB187 Lipid Adj (ng/g)	Chemicals	Dioxins, Furans, & Coplanar PCBs	6126	1999-2000, 2001-2002, 2003-2004	(ng/g)	52663-68-0	LBD187LC	Polychlorinated Biphenyls (PCB)	PCBs
LBX189LA	PCB189 Lipid Adj (ng/g)	Chemicals	Dioxins, Furans, & Coplanar PCBs	4115	2001-2002, 2003-2004	(ng/g)	39635-31-9	LBD189LC	Polychlorinated Biphenyls (PCB)	PCBs
LBX194LA	PCB194 Lipid Adj (ng/g)	Chemicals	Dioxins, Furans, & Coplanar PCBs	4114	2001-2002, 2003-2004	(ng/g)	35694-08-07	LBD194LC	Polychlorinated Biphenyls (PCB)	PCBs
LBX196203LA	PCB196 & 203 Lipid Adj (ng/g)	Chemicals	Dioxins, Furans, & Coplanar PCBs	1878	2003-2004	(ng/g)	42740-50-1/52663-76-0	LBD196203LC	Polychlorinated Biphenyls (PCB)	PCBs
LBX199LA	PCB199 Lipid Adj (ng/g)	Chemicals	Dioxins, Furans, & Coplanar PCBs	4153	2001-2002, 2003-2004	(ng/g)	52663-75-9	LBD199LC	Polychlorinated Biphenyls (PCB)	PCBs
LBX044LA	PCB44 Lipid Adj (ng/g)	Chemicals	Dioxins, Furans, & Coplanar PCBs	1890	2003-2004	(ng/g)	41464-39-5	LBD044LC	Polychlorinated Biphenyls (PCB)	PCBs
LBX049LA	PCB49 Lipid Adj (ng/g)	Chemicals	Dioxins, Furans, & Coplanar PCBs	1876	2003-2004	(ng/g)	41464-40-8	LBD049LC	Polychlorinated Biphenyls (PCB)	PCBs
LBX087LA	PCB87 Lipid Adj (ng/g)	Chemicals	Dioxins, Furans, & Coplanar PCBs	4190	2001-2002, 2003-2004	(ng/g)	38380-02-08	LBD087LC	Polychlorinated Biphenyls (PCB)	PCBs
LBX101LA	PCB101 Lipid Adj (ng/g)	Chemicals	Dioxins, Furans, & Coplanar PCBs	6133	1999-2000, 2001-2002, 2003-2004	(ng/g)	37680-73-2	LBD101LC	Polychlorinated Biphenyls (PCB)	PCBs
LBX118LA	PCB118 Lipid Adj (ng/g)	Chemicals	Dioxins, Furans, & Coplanar PCBs	6120	1999-2000, 2001-2002, 2003-2004	(ng/g)	31508-00-6	LBD118LC	Polychlorinated Biphenyls (PCB)	PCBs
LBX099LA	PCB99 Lipid Adj (ng/g)	Chemicals	Dioxins, Furans, & Coplanar PCBs	6055	1999-2000, 2001-2002, 2003-2004	(ng/g)	38380-01-07	LBD099LC	Polychlorinated Biphenyls (PCB)	PCBs
LBX195LA	PCB195 Lipid Adj (ng/g)	Chemicals	Dioxins, Furans, & Coplanar PCBs	4050	2001-2002, 2003-2004	(ng/g)	52663-78-2	LBD195LC	Polychlorinated Biphenyls (PCB)	PCBs
LBX206LA	PCB206 Lipid Adj (ng/g)	Chemicals	Dioxins, Furans, & Coplanar PCBs	4075	2001-2002, 2003-2004	(ng/g)	40186-72-9	LBD206LC	Polychlorinated Biphenyls (PCB)	PCBs
LBX209LA	PCB209 Lipid Adj (ng/g)	Chemicals	Dioxins, Furans, & Coplanar PCBs	1854	2003-2004	(ng/g)	2051-24-3	LBD209LC	Polychlorinated Biphenyls (PCB)	PCBs
LBX110LA	PCB110 Lipid Adj (ng/g)	Chemicals	Dioxins, Furans, & Coplanar PCBs	4180	2001-2002, 2003-2004	(ng/g)	38380-03-09	LBD110LC	Polychlorinated Biphenyls (PCB)	PCBs
LBX052LA	PCB52 Lipid Adj (ng/g)	Chemicals	Dioxins, Furans, & Coplanar PCBs	5346	1999-2000, 2001-2002, 2003-2004	(ng/g)	35693-99-3	LBD052LC	Polychlorinated Biphenyls (PCB)	PCBs
LBX066LA	PCB66 Lipid Adj (ng/g)	Chemicals	Dioxins, Furans, & Coplanar PCBs	6079	1999-2000, 2001-2002, 2003-2004	(ng/g)	32598-10-0	LBD066LC	Polychlorinated Biphenyls (PCB)	PCBs
LBX074LA	PCB74 Lipid Adj (ng/g)	Chemicals	Dioxins, Furans, & Coplanar PCBs	6129	1999-2000, 2001-2002, 2003-2004	(ng/g)	32690-93-0	LBD074LC	Polychlorinated Biphenyls (PCB)	PCBs
LBX153LA	PCB153 Lipid Adj (ng/g)	Chemicals	Dioxins, Furans, & Coplanar PCBs	6128	1999-2000, 2001-2002, 2003-2004	(ng/g)	35065-27-1	LBD153LC	Polychlorinated Biphenyls (PCB)	PCBs
LBX028LA	PCB28 Lipid Adj (ng/g)	Chemicals	Dioxins, Furans, & Coplanar PCBs	3715	1999-2000, 2003-2004	(ng/g)	7012-37-5	LBD028LC	Polychlorinated Biphenyls (PCB)	PCBs
LBX138LA	PCB138 Lipid Adj (ng/g)	Chemicals	Dioxins, Furans, & Coplanar PCBs	4223	1999-2000, 2001-2002	(ng/g)	35065-28-2	LBD138LC	Polychlorinated Biphenyls (PCB)	PCBs
LBX196LA	PCB196 Lipid Adj (ng/g)	Chemicals	Dioxins, Furans, & Coplanar PCBs	2299	2001-2002	(ng/g)	42740-50-1	LBD196LC	Polychlorinated Biphenyls (PCB)	PCBs
LBXPCBLA	3,3',4,4',5-Pentachlorobiphenyl (pncb) Lipid Adj (pg/g)	Chemicals	Dioxins, Furans, & Coplanar PCBs	4982	1999-2000, 2001-2002, 2003-2004	(pg/g)	57465-28-8	LBDPCBLC	Polychlorinated Biphenyls (PCB)	PCBs
LBXHXCLA	3,3',4,4',5,5'-hexachlorobiphenyl Lipid Adj (pg/g)	Chemicals	Dioxins, Furans, & Coplanar PCBs	4977	1999-2000, 2001-2002, 2003-2004	(pg/g)	32774-16-6	LBDHXCLC	Polychlorinated Biphenyls (PCB)	PCBs
LBXTC2LA	3,4,4',5-Tetrachlorobiphenyl Lipid Adj (pg/g)	Chemicals	Dioxins, Furans, & Coplanar PCBs	4958	1999-2000, 2001-2002, 2003-2004	(pg/g)	70362-50-4	LBDTC2LC	Polychlorinated Biphenyls (PCB)	PCBs
LBXPCB	3,3',4,4',5-Pentachlorobiphenyl (pncb) (pg/g)	Chemicals	Dioxins, Furans, & Coplanar PCBs	4982	1999-2000, 2001-2002, 2003-2004	(pg/g)	57465-28-8	LBDPCBLC	Polychlorinated Biphenyls (PCB)	PCBs
LBXHXC	3,3',4,4',5,5'-hexachlorobiphenyl (fg/g)	Chemicals	Dioxins, Furans, & Coplanar PCBs	4977	1999-2000, 2001-2002, 2003-2004	(fg/g)	32774-16-6	LBDHXCLC	Polychlorinated Biphenyls (PCB)	PCBs
LBXTC2	3,4,4',5-Tetrachlorobiphenyl (fg/g)	Chemicals	Dioxins, Furans, & Coplanar PCBs	4958	1999-2000, 2001-2002, 2003-2004	(fg/g)	70362-50-4	LBDTC2LC	Polychlorinated Biphenyls (PCB)	PCBs
LBX101	PCB101 (ng/g)	Chemicals	Dioxins, Furans, & Coplanar PCBs	6133	1999-2000, 2001-2002, 2003-2004	(ng/g)	37680-73-2	LBD101LC	Polychlorinated Biphenyls (PCB)	PCBs
LBX105	PCB105 (ng/g)	Chemicals	Dioxins, Furans, & Coplanar PCBs	6101	1999-2000, 2001-2002, 2003-2004	(ng/g)	32598-14-4	LBD105LC	Polychlorinated Biphenyls (PCB)	PCBs
LBX110	PCB110 (ng/g)	Chemicals	Dioxins, Furans, & Coplanar PCBs	4180	2001-2002, 2003-2004	(ng/g)	38380-03-09	LBD110LC	Polychlorinated Biphenyls (PCB)	PCBs
LBX118	PCB118 (ng/g)	Chemicals	Dioxins, Furans, & Coplanar PCBs	6120	1999-2000, 2001-2002, 2003-2004	(ng/g)	31508-00-6	LBD118LC	Polychlorinated Biphenyls (PCB)	PCBs
LBX128	PCB128 (ng/g)	Chemicals	Dioxins, Furans, & Coplanar PCBs	6102	1999-2000, 2001-2002, 2003-2004	(ng/g)	38380-07-03	LBD128LC	Polychlorinated Biphenyls (PCB)	PCBs
LBX138	PCB138 (ng/g)	Chemicals	Dioxins, Furans, & Coplanar PCBs	4223	1999-2000, 2001-2002	(ng/g)	35065-28-2	LBD138LC	Polychlorinated Biphenyls (PCB)	PCBs
LBX138158	PCB138 & 158 (ng/g)	Chemicals	Dioxins, Furans, & Coplanar PCBs	1896	2003-2004	(ng/g)	35065-28-2/74472-42-7	LBD138158LC	Polychlorinated Biphenyls (PCB)	PCBs
LBX146	PCB146 (ng/g)	Chemicals	Dioxins, Furans, & Coplanar PCBs	6116	1999-2000, 2001-2002, 2003-2004	(ng/g)	51908-16-8	LBD146LC	Polychlorinated Biphenyls (PCB)	PCBs
LBX149	PCB149 (ng/g)	Chemicals	Dioxins, Furans, & Coplanar PCBs	4180	2001-2002, 2003-2004	(ng/g)	38380-04-0	LBD149LC	Polychlorinated Biphenyls (PCB)	PCBs
LBX151	PCB151 (ng/g)	Chemicals	Dioxins, Furans, & Coplanar PCBs	4177	2001-2002, 2003-2004	(ng/g)	52663-63-5	LBD151LC	Polychlorinated Biphenyls (PCB)	PCBs
LBX153	PCB153 (ng/g)	Chemicals	Dioxins, Furans, & Coplanar PCBs	6128	1999-2000, 2001-2002, 2003-2004	(ng/g)	35065-27-1	LBD153LC	Polychlorinated Biphenyls (PCB)	PCBs
LBX156	PCB156 (ng/g)	Chemicals	Dioxins, Furans, & Coplanar PCBs	6083	1999-2000, 2001-2002, 2003-2004	(ng/g)	38380-08-04	LBD156LC	Polychlorinated Biphenyls (PCB)	PCBs
LBX157	PCB157 (ng/g)	Chemicals	Dioxins, Furans, & Coplanar PCBs	6049	1999-2000, 2001-2002, 2003-2004	(ng/g)	69782-90-7	LBD157LC	Polychlorinated Biphenyls (PCB)	PCBs
LBX167	PCB167 (ng/g)	Chemicals	Dioxins, Furans, & Coplanar PCBs	6070	1999-2000, 2001-2002, 2003-2004	(ng/g)	52663-72-6	LBD167LC	Polychlorinated Biphenyls (PCB)	PCBs
LBX170	PCB170 (ng/g)	Chemicals	Dioxins, Furans, & Coplanar PCBs	5987	1999-2000, 2001-2002, 2003-2004	(ng/g)	35065-30-6	LBD170LC	Polychlorinated Biphenyls (PCB)	PCBs
LBX172	PCB172 (ng/g)	Chemicals	Dioxins, Furans, & Coplanar PCBs	5978	1999-2000, 2001-2002, 2003-2004	(ng/g)	52663-74-8	LBD172LC	Polychlorinated Biphenyls (PCB)	PCBs
LBX177	PCB177 (ng/g)	Chemicals	Dioxins, Furans, & Coplanar PCBs	6042	1999-2000, 2001-2002, 2003-2004	(ng/g)	52663-70-4	LBD177LC	Polychlorinated Biphenyls (PCB)	PCBs
LBX178	PCB178 (ng/g)	Chemicals	Dioxins, Furans, & Coplanar PCBs	6118	1999-2000, 2001-2002, 2003-2004	(ng/g)	52663-67-9	LBD178LC	Polychlorinated Biphenyls (PCB)	PCBs
LBX180	PCB180 (ng/g)	Chemicals	Dioxins, Furans, & Coplanar PCBs	6122	1999-2000, 2001-2002, 2003-2004	(ng/g)	35065-29-3	LBD180LC	Polychlorinated Biphenyls (PCB)	PCBs
LBX183	PCB183 (ng/g)	Chemicals	Dioxins, Furans, & Coplanar PCBs	6120	1999-2000, 2001-2002, 2003-2004	(ng/g)	52663-69-1	LBD183LC	Polychlorinated Biphenyls (PCB)	PCBs
LBX187	PCB187 (ng/g)	Chemicals	Dioxins, Furans, & Coplanar PCBs	6126	1999-2000, 2001-2002, 2003-2004	(ng/g)	52663-68-0	LBD187LC	Polychlorinated Biphenyls (PCB)	PCBs
LBX189	PCB189 (ng/g)	Chemicals	Dioxins, Furans, & Coplanar PCBs	4115	2001-2002, 2003-2004	(ng/g)	39635-31-9	LBD189LC	Polychlorinated Biphenyls (PCB)	PCBs
LBX194	PCB194 (ng/g)	Chemicals	Dioxins, Furans, & Coplanar PCBs	4114	2001-2002, 2003-2004	(ng/g)	35694-08-07	LBD194LC	Polychlorinated Biphenyls (PCB)	PCBs
LBX195	PCB195 (ng/g)	Chemicals	Dioxins, Furans, & Coplanar PCBs	4050	2001-2002, 2003-2004	(ng/g)	52663-78-2	LBD195LC	Polychlorinated Biphenyls (PCB)	PCBs
LBX196	PCB196 (ng/g)	Chemicals	Dioxins, Furans, & Coplanar PCBs	2299	2001-2002	(ng/g)	42740-50-1	LBD196LC	Polychlorinated Biphenyls (PCB)	PCBs
LBX196203	PCB196 & 203 (ng/g)	Chemicals	Dioxins, Furans, & Coplanar PCBs	1878	2003-2004	(ng/g)	42740-50-1/52663-76-0	LBD196203LC	Polychlorinated Biphenyls (PCB)	PCBs
LBD199	PCB199 (ng/g)	Chemicals	Dioxins, Furans, & Coplanar PCBs	4153	2001-2002, 2003-2004	(ng/g)	52663-75-9	LBD199LC	Polychlorinated Biphenyls (PCB)	PCBs
LBX206	PCB206 (ng/g)	Chemicals	Dioxins, Furans, & Coplanar PCBs	4075	2001-2002, 2003-2004	(ng/g)	40186-72-9	LBD206LC	Polychlorinated Biphenyls (PCB)	PCBs
LBX209	PCB209 (ng/g)	Chemicals	Dioxins, Furans, & Coplanar PCBs	1854	2003-2004	(ng/g)	2051-24-3	LBD209LC	Polychlorinated Biphenyls (PCB)	PCBs
LBX028	PCB28 (ng/g)	Chemicals	Dioxins, Furans, & Coplanar PCBs	3715	1999-2000, 2003-2004	(ng/g)	7012-37-5	LBD028LC	Polychlorinated Biphenyls (PCB)	PCBs
LBX044	PCB44 (ng/g)	Chemicals	Dioxins, Furans, & Coplanar PCBs	1890	2003-2004	(ng/g)	41464-39-5	LBD044LC	Polychlorinated Biphenyls (PCB)	PCBs
LBX049	PCB49 (ng/g)	Chemicals	Dioxins, Furans, & Coplanar PCBs	1876	2003-2004	(ng/g)	41464-40-8	LBD049LC	Polychlorinated Biphenyls (PCB)	PCBs
LBX052	PCB52 (ng/g)	Chemicals	Dioxins, Furans, & Coplanar PCBs	5346	1999-2000, 2001-2002, 2003-2004	(ng/g)	35693-99-3	LBD052LC	Polychlorinated Biphenyls (PCB)	PCBs
LBX066	PCB66 (ng/g)	Chemicals	Dioxins, Furans, & Coplanar PCBs	6079	1999-2000, 2001-2002, 2003-2004	(ng/g)	32598-10-0	LBD066LC	Polychlorinated Biphenyls (PCB)	PCBs
LBX074	PCB74 (ng/g)	Chemicals	Dioxins, Furans, & Coplanar PCBs	6129	1999-2000, 2001-2002, 2003-2004	(ng/g)	32690-93-0	LBD074LC	Polychlorinated Biphenyls (PCB)	PCBs
LBX087	PCB87 (ng/g)	Chemicals	Dioxins, Furans, & Coplanar PCBs	4190	2001-2002, 2003-2004	(ng/g)	38380-02-08	LBD087LC	Polychlorinated Biphenyls (PCB)	PCBs
LBX099	PCB99 (ng/g)	Chemicals	Dioxins, Furans, & Coplanar PCBs	6055	1999-2000, 2001-2002, 2003-2004	(ng/g)	38380-01-07	LBD099LC	Polychlorinated Biphenyls (PCB)	PCBs
URXDCB	2,4-dichlorophenol (ug/L)	Chemicals	Environmental Pesticides	18252	2003-2004, 2005-2006, 2007-2008, 2009-2010, 2011-2012, 2013-2014, 2015-2016	(ug/L)	120-83-2	URDDCBLC	Pesticides	Pesticides
URX1TB	2,4,5-trichlorophenol (ug/L)	Chemicals	Environmental Pesticides	10426	2003-2004, 2005-2006, 2007-2008, 2009-2010	(ug/L)	95-95-4	URD1TBLC	Pesticides	Pesticides
URX14D	2,5-dichlorophenol (ug/L)	Chemicals	Environmental Pesticides	18252	2003-2004, 2005-2006, 2007-2008, 2009-2010, 2011-2012, 2013-2014, 2015-2016	(ug/L)	583-78-8	URD14DLC	Pesticides	Pesticides
URXOPP	O-Phenylphenol (ug/L)	Chemicals	Environmental Pesticides	10426	2003-2004, 2005-2006, 2007-2008, 2009-2010	(ug/L)	90-43-7	URDOPPLC	Pesticides	Pesticides
URX3TB	2,4,6-trichlorophenol (ug/L)	Chemicals	Environmental Pesticides	10426	2003-2004, 2005-2006, 2007-2008, 2009-2010	(ug/L)	88-06-2	URD3TBLC	Pesticides	Pesticides
LBXEOA	Ethylene Oxide (pmol/g Hb)	Chemicals	Ethylene Oxide	4860	2013-2014, 2015-2016	(pmol/g Hb)	75-21-8	LBDEOALC	Volatile Organic Compounds (VOC)	VOCs
SSTBBA	2,3,4,5-tetrabromobenzoic acid (ug/L)	Chemicals	Flame Retardant Metabolites	6799	2011-2012, 2013-2014, 2015-2016	(ug/L)	27581-13-1	SSTBBAL	Phosphate Flame Retardants (PFR)	PFRs
SSDBZP	Dibenzyl phosphate (ug/L)	Chemicals	Flame Retardant Metabolites	6798	2011-2012, 2013-2014, 2015-2016	(ug/L)	1623-08-01	SSDBZPL	Phosphate Flame Retardants (PFR)	PFRs
SSIPPP	2(isopropyl)phenyl)phenyl phosphate (ug/L)	Chemicals	Flame Retardant Metabolites	2416	2015-2016	(ug/L)	NA	SSIPPPL	Phosphate Flame Retardants (PFR)	PFRs
SSBPPP	4(tert-butyl)phenyl)phenyl phosphate (ug/L)	Chemicals	Flame Retardant Metabolites	2427	2015-2016	(ug/L)	NA	SSBPPPL	Phosphate Flame Retardants (PFR)	PFRs
SSDOCP	Di-o-cresyl phosphate (ug/L)	Chemicals	Flame Retardant Metabolites	2316	2013-2014	(ug/L)	35787-74-7	SSDOCPL	Phosphate Flame Retardants (PFR)	PFRs
SSDPCP	Di-p-cresyl phosphate (ug/L)	Chemicals	Flame Retardant Metabolites	2316	2013-2014	(ug/L)	26444-49-5	SSDPCPL	Phosphate Flame Retardants (PFR)	PFRs
SSDBUP	Dibutyl phosphate (ug/L)	Chemicals	Flame Retardant Metabolites	6775	2011-2012, 2013-2014, 2015-2016	(ug/L)	107-66-4	SSDBUPL	Phosphate Flame Retardants (PFR)	PFRs
SSBCPP	Bis(1-chloro-2-propyl) phosphate (ug/L)	Chemicals	Flame Retardant Metabolites	6784	2011-2012, 2013-2014, 2015-2016	(ug/L)	789440-10-4	SSBCPPL	Phosphate Flame Retardants (PFR)	PFRs
SSBDCPP	Bis(1,3-dichloro-2-propyl) phosphate (ug/L)	Chemicals	Flame Retardant Metabolites	6774	2011-2012, 2013-2014, 2015-2016	(ug/L)	72236-72-7	SSBDCPPL	Phosphate Flame Retardants (PFR)	PFRs
SSBCEP	Bis(2-chloroethyl) phosphate (ug/L)	Chemicals	Flame Retardant Metabolites	6769	2011-2012, 2013-2014, 2015-2016	(ug/L)	3040-56-0	SSBCEPL	Phosphate Flame Retardants (PFR)	PFRs
SSDPHP	Diphenyl phosphate (ug/L)	Chemicals	Flame Retardant Metabolites	6793	2011-2012, 2013-2014, 2015-2016	(ug/L)	838-85-7	SSDPHPL	Phosphate Flame Retardants (PFR)	PFRs
SSDCP	Di-cresyl phosphates (ug/L)	Chemicals	Flame Retardant Metabolites	2430	2015-2016	(ug/L)	NA	SSDCPL	Phosphate Flame Retardants (PFR)	PFRs
LBXFOR	Formaldehyde (nmol/g Hb)	Chemicals	Formaldehyde	4521	2013-2014, 2015-2016	(nmol/g Hb)	50-00-0	LBDFORLC	Aldehydes	Aldehydes
URXGLP1	2-Amino-6-methyldipyrido[1,2-a:3',2'-d]imidazole (pg/mL)	Chemicals	Heterocyclic Aromatic Amines	2572	2013-2014	(pg/mL)	67730-11-4	URDGP1LC	Aromatic Amines	Aromatic Amines
URXMAAC	2-Amino-3-methyl-9H-pyrido[2,3-b]indole (pg/mL)	Chemicals	Heterocyclic Aromatic Amines	2569	2013-2014	(pg/mL)	68006-83-7	URDMACLC	Aromatic Amines	Aromatic Amines
URXPHIP	2-Amino-1-methyl-6-phenylimidazo[4,5-b]pyridine (pg/mL)	Chemicals	Heterocyclic Aromatic Amines	2569	2013-2014	(pg/mL)	105650-23-5	URDPHPLC	Aromatic Amines	Aromatic Amines
URXIQ	2-amino-3-methyl-3H-imidazo[4,5-f] quinolone (pg/mL)	Chemicals	Heterocyclic Aromatic Amines	2572	2013-2014	(pg/mL)	76180-96-6	URDIQLC	Aromatic Amines	Aromatic Amines
URXAAC	2-Amino-9H-pyrido[2,3-b]indole (pg/mL)	Chemicals	Heterocyclic Aromatic Amines	2568	2013-2014	(pg/mL)	26148-68-5	URDAACLC	Aromatic Amines	Aromatic Amines
URXTRP2	1-Methyl-3-amino-5H-pyrido[4,3-b]indole (pg/mL)	Chemicals	Heterocyclic Aromatic Amines	2571	2013-2014	(pg/mL)	62450-07-01	URDTP2LC	Aromatic Amines	Aromatic Amines
URXTRP1	3-Amino-1,4-dimethyl-5H-pyrido[4,3-b]indole (pg/mL)	Chemicals	Heterocyclic Aromatic Amines	2569	2013-2014	(pg/mL)	62450-06-0	URDTP1LC	Aromatic Amines	Aromatic Amines
URXGLP2	2-Aminodipyrido[1,2-a:3',2'-d]imidazole (pg/mL)	Chemicals	Heterocyclic Aromatic Amines	2572	2013-2014	(pg/mL)	67730-10-3	URDGP2LC	Aromatic Amines	Aromatic Amines
URXHM	Harman (pg/mL)	Chemicals	Heterocyclic Aromatic Amines	2571	2013-2014	(pg/mL)	486-84-0	URDHMLC	Aromatic Amines	Aromatic Amines
URXNHM	Norharman (pg/mL)	Chemicals	Heterocyclic Aromatic Amines	2552	2013-2014	(pg/mL)	244-63-3	URDNHMLC	Aromatic Amines	Aromatic Amines
LBXBGE	Ethylmercury (ug/L)	Chemicals	Inorganic Mercury	25432	2011-2012, 2013-2014, 2015-2016, 2017-2018	(ug/L)	21687-36-5	LBDBGELC	Metals	Metals
LBXBGM	Methylmercury (ug/L)	Chemicals	Inorganic Mercury	25434	2011-2012, 2013-2014, 2015-2016, 2017-2018	(ug/L)	22967-92-6	LBDBGMLC	Metals	Metals
LBXIHG	Mercury, Inorganic (ug/L)	Chemicals	Inorganic Mercury	63983	1999-2000, 2001-2002, 2003-2004, 2005-2006, 2007-2008, 2009-2010, 2011-2012, 2013-2014, 2015-2016, 2017-2018	(ug/L)	7439-97-6	LBDIHGLC	Metals	Metals
URXUIO	Iodine, urine (ng/mL)	Chemicals	Iodine	51536	1988-1994, 2001-2002, 2003-2004, 2005-2006, 2007-2008, 2009-2010, 2011-2012, 2013-2014, 2015-2016, 2017-2018	(ng/mL)	7553-56-2	URDUIOLC	Dietary Components	DCs
URXUIO1	Urinary iodine replicate 1 (ng/mL)	Chemicals	Iodine	22090	1988-1994	(ng/mL)	7553-56-2	URDUIO1LC	Dietary Components	DCs
URXUIO2	Urinary iodine replicate 2 (ng/mL)	Chemicals	Iodine	1558	1988-1994	(ng/mL)	7553-56-2	URDUIO2LC	Dietary Components	DCs
LBXBPB	Blood lead (ug/dL)	Chemicals	Lead	102620	1988-1994, 1999-2000, 2001-2002, 2003-2004, 2005-2006, 2007-2008, 2009-2010, 2011-2012, 2013-2014, 2015-2016, 2017-2018	(ug/dL)	7439-92-1	LBDBPBLC	Metals	Metals
LBXBPB1	Blood lead replicate 1 (ug/dL)	Chemicals	Lead	35763	1988-1994, 2001-2002	(ug/dL)	7439-92-1	LBDBPB1LC	Metals	Metals
LBXBPB2	Blood lead replicate 2 (ug/dL)	Chemicals	Lead	2933	1988-1994, 2001-2002	(ug/dL)	7439-92-1	LBDBPB2LC	Metals	Metals
LBXBMN	Blood manganese (ug/L)	Chemicals	Manganese	25635	2011-2012, 2013-2014, 2015-2016, 2017-2018	(ug/L)	7439-96-5	LBDBMNLC	Metals	Metals
SSCYA	Cyanuric acid (ng/mL)	Chemicals	Melamine	444	2003-2004	(ng/mL)	108-80-5	SSCYALC	Melamine	Melamine
SSMEL	Melamine (ng/mL)	Chemicals	Melamine	484	2003-2004	(ng/mL)	108-78-1	SSMELLC	Melamine	Melamine
URXUHG	Mercury, urine (ug/L)	Chemicals	Mercury	25388	1999-2000, 2001-2002, 2003-2004, 2005-2006, 2007-2008, 2009-2010, 2011-2012, 2013-2014, 2015-2016, 2017-2018	(ug/L)	7439-97-6	URDUHGLC	Metals	Metals
LBXTHG	Blood mercury, total (ug/L)	Chemicals	Mercury	64689	1999-2000, 2001-2002, 2003-2004, 2005-2006, 2007-2008, 2009-2010, 2011-2012, 2013-2014, 2015-2016, 2017-2018	(ug/L)	7439-97-6	LBDTHGLC	Metals	Metals
LBXMMASI	Methylmalonic Acid (nmol/L)	Chemicals	Methylmalonic Acid	10324	2011-2012, 2013-2014	(nmol/L)	516-05-2	LBDMMALC	Dietary Components	DCs
SSTHIA	Thiacloprid (ug/L)	Chemicals	Neonicotinoids	2408	2015-2016	(ug/L)	111988-49-9	SSTHIALC	Pesticides	Pesticides
SSCLOT	Clothianidin (ug/L)	Chemicals	Neonicotinoids	2423	2015-2016	(ug/L)	210880-92-5	SSCLOTLC	Pesticides	Pesticides
SSAND	N-Desmethylacetamiprid (ug/L)	Chemicals	Neonicotinoids	2418	2015-2016	(ug/L)	190604-92-3	SSANDLC	Pesticides	Pesticides
SSACET	Acetamiprid (ug/L)	Chemicals	Neonicotinoids	2427	2015-2016	(ug/L)	135410-20-7	SSACETLC	Pesticides	Pesticides
SSOHIM	5-Hydroxy-Imidacloprid (ug/L)	Chemicals	Neonicotinoids	2312	2015-2016	(ug/L)	380912-09-4	SSOHIMLC	Pesticides	Pesticides
SSIMID	Imidacloprid (ug/L)	Chemicals	Neonicotinoids	2405	2015-2016	(ug/L)	138261-41-3	SSIMIDLC	Pesticides	Pesticides
URXNAB	N'-Nitrosoanabasine (NAB), urine (ng/mL)	Chemicals	Nitrosamines	7923	2013-2014	(ng/mL)	37620-20-5	URDNABLC	Smoking Related Compounds	SRCs
URXNNN	N'-Nitrosonornicotine, urine (ng/mL)	Chemicals	Nitrosamines	7910	2013-2014	(ng/mL)	16543-55-8	URDNNNLC	Smoking Related Compounds	SRCs
URXNAT	N'-Nitrosanatabine, urine (ng/mL)	Chemicals	Nitrosamines	7912	2013-2014	(ng/mL)	71267-22-6	URDNATLC	Smoking Related Compounds	SRCs
URXBSM	Bensulfuron methyl (ug/L)	Chemicals	Non-persistent Pesticide Metabolites	7483	2003-2004, 2005-2006, 2007-2008	(ug/L)	83055-99-6	URDBSMLC	Pesticides	Pesticides
URXFRM	Foramsulfuron (ug/L)	Chemicals	Non-persistent Pesticide Metabolites	7212	2003-2004, 2005-2006, 2007-2008	(ug/L)	173159-57-4	URDFRMLC	Pesticides	Pesticides
URXPRO	Prosulfuron (ug/L)	Chemicals	Non-persistent Pesticide Metabolites	7274	2003-2004, 2005-2006, 2007-2008	(ug/L)	94125-34-5	URDPROLC	Pesticides	Pesticides
URXRIM	Rimsulfuron (ug/L)	Chemicals	Non-persistent Pesticide Metabolites	7407	2003-2004, 2005-2006, 2007-2008	(ug/L)	122931-48-0	URDRIMLC	Pesticides	Pesticides
URXSMM	Sulfometuron methyl (ug/L)	Chemicals	Non-persistent Pesticide Metabolites	7123	2003-2004, 2005-2006, 2007-2008	(ug/L)	74222-97-2	URDSMMLC	Pesticides	Pesticides
URXTRN	Triflusulfuron methyl (ug/L)	Chemicals	Non-persistent Pesticide Metabolites	7483	2003-2004, 2005-2006, 2007-2008	(ug/L)	126535-15-7	URDTRNLC	Pesticides	Pesticides
URXCHS	Chlorsulfuron (ug/L)	Chemicals	Non-persistent Pesticide Metabolites	7085	2003-2004, 2005-2006, 2007-2008	(ug/L)	64902-72-3	URDCHSLC	Pesticides	Pesticides
URXMSM	Mesosulfuron methyl (ug/L)	Chemicals	Non-persistent Pesticide Metabolites	7555	2003-2004, 2005-2006, 2007-2008	(ug/L)	208465-21-8	URDMSMLC	Pesticides	Pesticides
URXOXS	Oxasulfuron (ug/L)	Chemicals	Non-persistent Pesticide Metabolites	7529	2003-2004, 2005-2006, 2007-2008	(ug/L)	144651-06-9	URDOXSLC	Pesticides	Pesticides
URXPIM	Primisulfuron methyl (ug/L)	Chemicals	Non-persistent Pesticide Metabolites	7127	2003-2004, 2005-2006, 2007-2008	(ug/L)	86209-51-0	URDPIMLC	Pesticides	Pesticides
URXTRA	Triasulfuron (ug/L)	Chemicals	Non-persistent Pesticide Metabolites	7337	2003-2004, 2005-2006, 2007-2008	(ug/L)	82097-50-5	URDTRALC	Pesticides	Pesticides
URXTHF	Thifensulfuron methyl (ug/L)	Chemicals	Non-persistent Pesticide Metabolites	7484	2003-2004, 2005-2006, 2007-2008	(ug/L)	79277-27-3	URDTHFLC	Pesticides	Pesticides
URXACE	Acetochlor mercapturate (ug/L)	Chemicals	Non-persistent Pesticide Metabolites	3008	2001-2002	(ug/L)	674808-38-9	URDACELC	Pesticides	Pesticides
URXCCC	cis-3-(2,2-dichlorovinyl)-2,2-dimethylcyclopropane carboxylic acid (ug/L)	Chemicals	Non-persistent Pesticide Metabolites	4999	1999-2000, 2001-2002	(ug/L)	55701-05-08	URDCCCLC	Pesticides	Pesticides
URXEMM	Ethametsulfuron methyl (ug/L)	Chemicals	Non-persistent Pesticide Metabolites	7413	2003-2004, 2005-2006, 2007-2008	(ug/L)	97780-06-08	URDEMMLC	Pesticides	Pesticides
URXHLS	Halosulfuron (ug/L)	Chemicals	Non-persistent Pesticide Metabolites	7371	2003-2004, 2005-2006, 2007-2008	(ug/L)	135397-30-7	URDHLSLC	Pesticides	Pesticides
URXMTM	Metsulfuron methyl (ug/L)	Chemicals	Non-persistent Pesticide Metabolites	7488	2003-2004, 2005-2006, 2007-2008	(ug/L)	74223-64-6	URDMTMLC	Pesticides	Pesticides
URXNOS	Nicosulfuron (ug/L)	Chemicals	Non-persistent Pesticide Metabolites	7314	2003-2004, 2005-2006, 2007-2008	(ug/L)	111991-09-4	URDNOSLC	Pesticides	Pesticides
URXSSF	Sulfosulfuron (ug/L)	Chemicals	Non-persistent Pesticide Metabolites	7514	2003-2004, 2005-2006, 2007-2008	(ug/L)	141776-32-1	URDSSFLC	Pesticides	Pesticides
URXDPY	2-(diethylamino)-6-methylpyrimidin-4-ol/one (ug/L)	Chemicals	Non-persistent Pesticide Metabolites	2981	2001-2002	(ug/L)	42487-72-9	URDDPYLC	Pesticides	Pesticides
URXCMH	3-chloro-7-hydroxy-4-methyl-2H-chromen-2-one/ol (ug/L)	Chemicals	Non-persistent Pesticide Metabolites	2975	2001-2002	(ug/L)	6174-86-3	URDCMHLC	Pesticides	Pesticides
URXMET	Metolachlor mercapturate (ug/L)	Chemicals	Non-persistent Pesticide Metabolites	3047	2001-2002	(ug/L)	159956-64-6	URDMETLC	Pesticides	Pesticides
URXPPX	2-isopropoxyphenol (ug/L)	Chemicals	Non-persistent Pesticide Metabolites	7298	1999-2000, 2001-2002, 2003-2004	(ug/L)	4812-20-8	URDPPXLC	Pesticides	Pesticides
URXCBF	Carbofuranphenol (ug/L)	Chemicals	Non-persistent Pesticide Metabolites	7414	1999-2000, 2001-2002, 2003-2004	(ug/L)	1563-38-8	URDCBFLC	Pesticides	Pesticides
URXALA	Alachlor mercapturate (ug/L)	Chemicals	Non-persistent Pesticide Metabolites	1942	1999-2000	(ug/L)	116482-92-9	URDALALC	Pesticides	Pesticides
URXOP6	Diethyl dithiophosphate (ug/L)	Chemicals	Organophosphate Insecticides - Diakyl Phosphate Metabolites	20705	1999-2000, 2001-2002, 2003-2004, 2005-2006, 2007-2008, 2011-2012, 2015-2016, 2017-2018	(ug/L)	0298-06-06	URDOP6LC	Pesticides	Pesticides
URXOP5	Dimethyl dithiophosphate (ug/L)	Chemicals	Organophosphate Insecticides - Diakyl Phosphate Metabolites	20864	1999-2000, 2001-2002, 2003-2004, 2005-2006, 2007-2008, 2011-2012, 2015-2016, 2017-2018	(ug/L)	756-80-9	URDOP5LC	Pesticides	Pesticides
URXOP4	Diethylthiophosphate (ug/L)	Chemicals	Organophosphate Insecticides - Diakyl Phosphate Metabolites	20820	1999-2000, 2001-2002, 2003-2004, 2005-2006, 2007-2008, 2011-2012, 2015-2016, 2017-2018	(ug/L)	2465-65-8	URDOP4LC	Pesticides	Pesticides
URXOP2	Diethylphosphate (ug/L)	Chemicals	Organophosphate Insecticides - Diakyl Phosphate Metabolites	20890	1999-2000, 2001-2002, 2003-2004, 2005-2006, 2007-2008, 2011-2012, 2015-2016, 2017-2018	(ug/L)	0598-02-07	URDOP2LC	Pesticides	Pesticides
URXOP1	Dimethyl phosphate (ug/L)	Chemicals	Organophosphate Insecticides - Diakyl Phosphate Metabolites	20888	1999-2000, 2001-2002, 2003-2004, 2005-2006, 2007-2008, 2011-2012, 2015-2016, 2017-2018	(ug/L)	813-78-5	URDOP1LC	Pesticides	Pesticides
URXOP3	Dimethyl thiophosphate (ug/L)	Chemicals	Organophosphate Insecticides - Diakyl Phosphate Metabolites	20914	1999-2000, 2001-2002, 2003-2004, 2005-2006, 2007-2008, 2011-2012, 2015-2016, 2017-2018	(ug/L)	1112-38-5	URDOP3LC	Pesticides	Pesticides
URXUP8	Perchlorate, urine (ng/mL)	Chemicals	Perchlorate, Nitrate & Thiocyanate	31455	2001-2002, 2003-2004, 2005-2006, 2007-2008, 2009-2010, 2011-2012, 2013-2014, 2015-2016	(ng/mL)	14797-73-0	URDUP8LC	Personal Care & Consumer Product Compounds	PCCPCs
URXNO3	Urinary nitrate (ng/mL)	Chemicals	Perchlorate, Nitrate & Thiocyanate	28933	2001-2002, 2005-2006, 2007-2008, 2009-2010, 2011-2012, 2013-2014, 2015-2016	(ng/mL)	14797-55-8	URDNO3LC	Personal Care & Consumer Product Compounds	PCCPCs
URXSCN	Urinary thiocyanate (ng/mL)	Chemicals	Perchlorate, Nitrate & Thiocyanate	28921	2001-2002, 2005-2006, 2007-2008, 2009-2010, 2011-2012, 2013-2014, 2015-2016	(ng/mL)	0302-04-05	URDSCNLC	Smoking Related Compounds	SRCs
LBXPFSA	Perfluorooctane sulfonamide (ng/mL)	Chemicals	Perfluoroalkyl and Polyfluoroalkyl Substances	12432	1999-2000, 2003-2004, 2005-2006, 2007-2008, 2009-2010, 2011-2012, 2013-2014	(ng/mL)	754-91-6	LBDPFSAL	Per- and Polyfluoroalkyl Substances (PFAS)	PFASs
LBXPFNA	Perfluorononanoic acid (ng/mL)	Chemicals	Perfluoroalkyl and Polyfluoroalkyl Substances	18812	1999-2000, 2003-2004, 2005-2006, 2007-2008, 2009-2010, 2011-2012, 2013-2014, 2015-2016, 2017-2018	(ng/mL)	375-95-1	LBDPFNAL	Per- and Polyfluoroalkyl Substances (PFAS)	PFASs
LBXMPAH	2-(N-methyl-PFOSA) acetate (ng/mL)	Chemicals	Perfluoroalkyl and Polyfluoroalkyl Substances	18522	1999-2000, 2003-2004, 2005-2006, 2007-2008, 2009-2010, 2011-2012, 2013-2014, 2015-2016, 2017-2018	(ng/mL)	2355-31-9	LBDMPAHL	Per- and Polyfluoroalkyl Substances (PFAS)	PFASs
LBXBFOA	Branch perfluorooctanoic acid isomers (ng/mL)	Chemicals	Perfluoroalkyl and Polyfluoroalkyl Substances	6401	2013-2014, 2015-2016, 2017-2018	(ng/mL)	335-67-1	LBDBFOAL	Per- and Polyfluoroalkyl Substances (PFAS)	PFASs
LBXMFOS	Branched iso of PFOS (ng/mL)	Chemicals	Perfluoroalkyl and Polyfluoroalkyl Substances	6401	2013-2014, 2015-2016, 2017-2018	(ng/mL)	1763-23-1	LBDMFOSL	Per- and Polyfluoroalkyl Substances (PFAS)	PFASs
LBXNFOS	Linear perfluorooctane sulfonate (ng/mL)	Chemicals	Perfluoroalkyl and Polyfluoroalkyl Substances	6401	2013-2014, 2015-2016, 2017-2018	(ng/mL)	1763-23-1	LBDNFOSL	Per- and Polyfluoroalkyl Substances (PFAS)	PFASs
LBXNFOA	Linear perfluorooctanoate (ng/mL)	Chemicals	Perfluoroalkyl and Polyfluoroalkyl Substances	6401	2013-2014, 2015-2016, 2017-2018	(ng/mL)	335-67-1	LBDNFOAL	Per- and Polyfluoroalkyl Substances (PFAS)	PFASs
LBXEPAH	2-(N-ethyl-PFOSA) acetate (ng/mL)	Chemicals	Perfluoroalkyl and Polyfluoroalkyl Substances	12432	1999-2000, 2003-2004, 2005-2006, 2007-2008, 2009-2010, 2011-2012, 2013-2014	(ng/mL)	2991-50-6	LBDEPAHL	Per- and Polyfluoroalkyl Substances (PFAS)	PFASs
LBXPFBS	Perfluorobutane sulfonic acid (ng/mL)	Chemicals	Perfluoroalkyl and Polyfluoroalkyl Substances	13434	2003-2004, 2005-2006, 2007-2008, 2009-2010, 2011-2012, 2013-2014	(ng/mL)	375-73-5	LBDPFBSL	Per- and Polyfluoroalkyl Substances (PFAS)	PFASs
LBXPFDE	Perfluorodecanoic acid (ng/mL)	Chemicals	Perfluoroalkyl and Polyfluoroalkyl Substances	18812	1999-2000, 2003-2004, 2005-2006, 2007-2008, 2009-2010, 2011-2012, 2013-2014, 2015-2016, 2017-2018	(ng/mL)	335-76-2	LBDPFDEL	Per- and Polyfluoroalkyl Substances (PFAS)	PFASs
LBXPFDO	Perfluorododecanoic acid (ng/mL)	Chemicals	Perfluoroalkyl and Polyfluoroalkyl Substances	16593	1999-2000, 2003-2004, 2005-2006, 2007-2008, 2009-2010, 2011-2012, 2013-2014, 2015-2016	(ng/mL)	307-55-1	LBDPFDOL	Per- and Polyfluoroalkyl Substances (PFAS)	PFASs
LBXPFHP	Perfluoroheptanoic acid (ng/mL)	Chemicals	Perfluoroalkyl and Polyfluoroalkyl Substances	14890	1999-2000, 2003-2004, 2005-2006, 2007-2008, 2009-2010, 2011-2012, 2013-2014	(ng/mL)	375-85-9	LBDPFHPL	Per- and Polyfluoroalkyl Substances (PFAS)	PFASs
LBXPFHS	Perfluorohexane sulfonic acid (ng/mL)	Chemicals	Perfluoroalkyl and Polyfluoroalkyl Substances	18812	1999-2000, 2003-2004, 2005-2006, 2007-2008, 2009-2010, 2011-2012, 2013-2014, 2015-2016, 2017-2018	(ng/mL)	355-46-4	LBDPFHSL	Per- and Polyfluoroalkyl Substances (PFAS)	PFASs
LBXPFOA	Perfluorooctanoic acid (ng/mL)	Chemicals	Perfluoroalkyl and Polyfluoroalkyl Substances	18308	1999-2000, 2003-2004, 2005-2006, 2007-2008, 2009-2010, 2011-2012, 2013-2014, 2015-2016, 2017-2018	(ng/mL)	335-67-1	LBDPFOAL	Per- and Polyfluoroalkyl Substances (PFAS)	PFASs
LBXPFUA	Perfluoroundecanoic acid (ng/mL)	Chemicals	Perfluoroalkyl and Polyfluoroalkyl Substances	18812	1999-2000, 2003-2004, 2005-2006, 2007-2008, 2009-2010, 2011-2012, 2013-2014, 2015-2016, 2017-2018	(ng/mL)	2058-94-8	LBDPFUAL	Per- and Polyfluoroalkyl Substances (PFAS)	PFASs
VNURXCLPF	Urinary 9-chlorohexadecafluoro-3-oxanonane-1-sulfonate (ng/mL)	Chemicals	Perfluoroalkyl and Polyfluoroalkyl Substances	2328	2013-2014	(ng/mL)	73606-19-6	VNURXCLPFL	Per- and Polyfluoroalkyl Substances (PFAS)	PFASs
VNURXDONA	Urinary Adona (ammonium salt of 4,8-dioxa-3H-perfluorononanoate) (ng/mL)	Chemicals	Perfluoroalkyl and Polyfluoroalkyl Substances	2328	2013-2014	(ng/mL)	958445-44-8	VNURXDONAL	Per- and Polyfluoroalkyl Substances (PFAS)	PFASs
VNURXMFOS	Urinary Branched iso of PFOS (ng/mL)	Chemicals	Perfluoroalkyl and Polyfluoroalkyl Substances	2328	2013-2014	(ng/mL)	1763-23-1	VNURXMFOSL	Per- and Polyfluoroalkyl Substances (PFAS)	PFASs
VNURXBFOA	Urinary Branched isomers of perfluorooctanoate (ng/mL)	Chemicals	Perfluoroalkyl and Polyfluoroalkyl Substances	2328	2013-2014	(ng/mL)	335-67-1	VNURXBFOAL	Per- and Polyfluoroalkyl Substances (PFAS)	PFASs
VNURXGENX	Urinary GenX (HFPO-DA propanoateammonium salt of heptafluoropropoxy)-propanoate (ng/mL)	Chemicals	Perfluoroalkyl and Polyfluoroalkyl Substances	2328	2013-2014	(ng/mL)	62037-80-3	VNURXGENXL	Per- and Polyfluoroalkyl Substances (PFAS)	PFASs
VNURXPFBS	Urinary Perfluorobutane sulfonic acid (ng/mL)	Chemicals	Perfluoroalkyl and Polyfluoroalkyl Substances	2737	2013-2014	(ng/mL)	375-73-5	VNURXPFBSL	Per- and Polyfluoroalkyl Substances (PFAS)	PFASs
VNURXPFBA	Urinary Perfluorobutanoic acid (ng/mL)	Chemicals	Perfluoroalkyl and Polyfluoroalkyl Substances	2328	2013-2014	(ng/mL)	375-22-4	VNURXPFBAL	Per- and Polyfluoroalkyl Substances (PFAS)	PFASs
VNURXPFDE	Urinary Perfluorodecanoic acid (ng/mL)	Chemicals	Perfluoroalkyl and Polyfluoroalkyl Substances	2737	2013-2014	(ng/mL)	335-76-2	VNURXPFDEL	Per- and Polyfluoroalkyl Substances (PFAS)	PFASs
VNURXFHPS	Urinary Perfluoroheptane sulfonic acid (ng/mL)	Chemicals	Perfluoroalkyl and Polyfluoroalkyl Substances	2328	2013-2014	(ng/mL)	375-92-8	VNURXFHPSL	Per- and Polyfluoroalkyl Substances (PFAS)	PFASs
VNURXPFHP	Urinary Perfluoroheptanoic acid (ng/mL)	Chemicals	Perfluoroalkyl and Polyfluoroalkyl Substances	2737	2013-2014	(ng/mL)	375-85-9	VNURXPFHPL	Per- and Polyfluoroalkyl Substances (PFAS)	PFASs
VNURXPFHS	Urinary Perfluorohexane sulfonic acid (ng/mL)	Chemicals	Perfluoroalkyl and Polyfluoroalkyl Substances	2737	2013-2014	(ng/mL)	355-46-4	VNURXPFHSL	Per- and Polyfluoroalkyl Substances (PFAS)	PFASs
VNURXPFHA	Urinary Perfluorohexanoic acid (ng/mL)	Chemicals	Perfluoroalkyl and Polyfluoroalkyl Substances	2328	2013-2014	(ng/mL)	307-24-4	VNURXPFHAL	Per- and Polyfluoroalkyl Substances (PFAS)	PFASs
VNURXPFNA	Urinary Perfluorononanoic acid (ng/mL)	Chemicals	Perfluoroalkyl and Polyfluoroalkyl Substances	2737	2013-2014	(ng/mL)	375-95-1	VNURXPFNAL	Per- and Polyfluoroalkyl Substances (PFAS)	PFASs
VNURXFPEA	Urinary Perfluoropentanoic acid (ng/mL)	Chemicals	Perfluoroalkyl and Polyfluoroalkyl Substances	2328	2013-2014	(ng/mL)	2706-90-3	VNURXFPEAL	Per- and Polyfluoroalkyl Substances (PFAS)	PFASs
VNURXPFUA	Urinary Perfluoroundecanoic acid (ng/mL)	Chemicals	Perfluoroalkyl and Polyfluoroalkyl Substances	2737	2013-2014	(ng/mL)	2058-94-8	VNURXPFUAL	Per- and Polyfluoroalkyl Substances (PFAS)	PFASs
LBXPFOS	Perfluorooctane sulfonic acid (ng/mL)	Chemicals	Perfluoroalkyl and Polyfluoroalkyl Substances	18308	1999-2000, 2003-2004, 2005-2006, 2007-2008, 2009-2010, 2011-2012, 2013-2014, 2015-2016, 2017-2018	(ng/mL)	1763-23-1	LBDPFOSL	Per- and Polyfluoroalkyl Substances (PFAS)	PFASs
URXBUP	Butyl paraben (ng/mL)	Chemicals	Personal Care and Consumer Product Chemicals and Metabolites	15727	2005-2006, 2007-2008, 2009-2010, 2011-2012, 2013-2014, 2015-2016	(ng/mL)	94-26-8	URDBUPLC	Personal Care & Consumer Product Compounds	PCCPCs
URXPPB	Propyl paraben (ng/mL)	Chemicals	Personal Care and Consumer Product Chemicals and Metabolites	15727	2005-2006, 2007-2008, 2009-2010, 2011-2012, 2013-2014, 2015-2016	(ng/mL)	94-13-3	URDPPBLC	Personal Care & Consumer Product Compounds	PCCPCs
URXBPS	Urinary Bisphenol S (ug/L)	Chemicals	Personal Care and Consumer Product Chemicals and Metabolites	5333	2013-2014, 2015-2016	(ug/L)	80-09-1	URDBPSLC	Personal Care & Consumer Product Compounds	PCCPCs
URXTLC	Urinary Triclocarban (ng/mL)	Chemicals	Personal Care and Consumer Product Chemicals and Metabolites	5337	2013-2014, 2015-2016	(ng/mL)	101-20-2	URDTLCLC	Personal Care & Consumer Product Compounds	PCCPCs
URX4TO	Urinary 4-tert-octylphenol (ng/mL)	Chemicals	Personal Care and Consumer Product Chemicals and Metabolites	7901	2005-2006, 2007-2008, 2009-2010	(ng/mL)	140-66-9	URD4TOLC	Personal Care & Consumer Product Compounds	PCCPCs
URXBPH	Urinary Bisphenol A (ng/mL)	Chemicals	Personal Care and Consumer Product Chemicals and Metabolites	18244	2003-2004, 2005-2006, 2007-2008, 2009-2010, 2011-2012, 2013-2014, 2015-2016	(ng/mL)	80-05-7	URDBPHLC	Personal Care & Consumer Product Compounds	PCCPCs
URXBPF	Urinary Bisphenol F (ug/L)	Chemicals	Personal Care and Consumer Product Chemicals and Metabolites	5333	2013-2014, 2015-2016	(ug/L)	620-92-8	URDBPFLC	Personal Care & Consumer Product Compounds	PCCPCs
URXBP3	Urinary Benzophenone-3 (ng/mL)	Chemicals	Personal Care and Consumer Product Chemicals and Metabolites	18244	2003-2004, 2005-2006, 2007-2008, 2009-2010, 2011-2012, 2013-2014, 2015-2016	(ng/mL)	131-57-7	URDBP3LC	Personal Care & Consumer Product Compounds	PCCPCs
URXEPB	Ethyl paraben (ng/mL)	Chemicals	Personal Care and Consumer Product Chemicals and Metabolites	15727	2005-2006, 2007-2008, 2009-2010, 2011-2012, 2013-2014, 2015-2016	(ng/mL)	120-47-8	URDEPBLC	Personal Care & Consumer Product Compounds	PCCPCs
URXMPB	Methyl paraben (ng/mL)	Chemicals	Personal Care and Consumer Product Chemicals and Metabolites	15727	2005-2006, 2007-2008, 2009-2010, 2011-2012, 2013-2014, 2015-2016	(ng/mL)	99-76-3	URDMPBLC	Personal Care & Consumer Product Compounds	PCCPCs
URXTRS	Urinary Triclosan (ng/mL)	Chemicals	Personal Care and Consumer Product Chemicals and Metabolites	18244	2003-2004, 2005-2006, 2007-2008, 2009-2010, 2011-2012, 2013-2014, 2015-2016	(ng/mL)	3380-34-5	URDTRSLC	Personal Care & Consumer Product Compounds	PCCPCs
URXAPE	Acephate (ug/L)	Chemicals	Pesticides - Carbamates & Organophosphorus Metabolites	7542	2003-2004, 2005-2006, 2007-2008	(ug/L)	30560-19-1	URDAPELC	Pesticides	Pesticides
URXMTO	Dimethoate (ug/L)	Chemicals	Pesticides - Carbamates & Organophosphorus Metabolites	7656	2003-2004, 2005-2006, 2007-2008	(ug/L)	60-51-5	URDMTOLC	Pesticides	Pesticides
URXETU	Ethylenethio urea (ug/L)	Chemicals	Pesticides - Carbamates & Organophosphorus Metabolites	7325	2003-2004, 2005-2006, 2007-2008	(ug/L)	96-45-7	URDETULC	Pesticides	Pesticides
URXMMI	Methamidophos (ug/L)	Chemicals	Pesticides - Carbamates & Organophosphorus Metabolites	7543	2003-2004, 2005-2006, 2007-2008	(ug/L)	10265-92-6	URDMMILC	Pesticides	Pesticides
URXOMO	O-methoate (ug/L)	Chemicals	Pesticides - Carbamates & Organophosphorus Metabolites	7657	2003-2004, 2005-2006, 2007-2008	(ug/L)	1113-02-06	URDOMOLC	Pesticides	Pesticides
URXPTU	Propylenethio urea (ug/L)	Chemicals	Pesticides - Carbamates & Organophosphorus Metabolites	7657	2003-2004, 2005-2006, 2007-2008	(ug/L)	2122-19-2	URDPTULC	Pesticides	Pesticides
LBXDTC	d-Tocopherol (ug/dL)	Chemicals	Pesticides - Organochlorine Metabolites	7268	2003-2004	(ug/dL)	59-02-9	LBXDTCLC	Dietary Components	DCs
LBXEND	Endrin (ng/g)	Chemicals	Pesticides - Organochlorine Metabolites	4012	2001-2002, 2003-2004	(ng/g)	72-20-8	LBDENDLC	Pesticides	Pesticides
LBXENDLA	Endrin Lipid Adj (ng/g)	Chemicals	Pesticides - Organochlorine Metabolites	4012	2001-2002, 2003-2004	(ng/g)	72-20-8	LBDENDLC	Pesticides	Pesticides
LBXALD	Aldrin (ng/g)	Chemicals	Pesticides - Organochlorine Metabolites	4221	2001-2002, 2003-2004	(ng/g)	309-00-02	LBDALDLC	Pesticides	Pesticides
LBXALDLA	Aldrin Lipid Adj (ng/g)	Chemicals	Pesticides - Organochlorine Metabolites	4221	2001-2002, 2003-2004	(ng/g)	309-00-02	LBDALDLC	Pesticides	Pesticides
LBXDIE	Dieldrin (ng/g)	Chemicals	Pesticides - Organochlorine Metabolites	4111	2001-2002, 2003-2004	(ng/g)	60-57-1	LBDDIELC	Pesticides	Pesticides
LBXDIELA	Dieldrin Lipid Adj (ng/g)	Chemicals	Pesticides - Organochlorine Metabolites	4111	2001-2002, 2003-2004	(ng/g)	60-57-1	LBDDIELC	Pesticides	Pesticides
LBXGHC	Gamma-hexachlorocyclohexane (ng/g)	Chemicals	Pesticides - Organochlorine Metabolites	6039	1999-2000, 2001-2002, 2003-2004	(ng/g)	58-89-9	LBDGHCLC	Pesticides	Pesticides
LBXGHCLA	Gamma-hexachlorocyclohexane Lipid Adj (ng/g)	Chemicals	Pesticides - Organochlorine Metabolites	6039	1999-2000, 2001-2002, 2003-2004	(ng/g)	58-89-9	LBDGHCLC	Pesticides	Pesticides
LBXHPE	Heptachlor Epoxide (ng/g)	Chemicals	Pesticides - Organochlorine Metabolites	5811	1999-2000, 2001-2002, 2003-2004	(ng/g)	1024-57-3	LBDHPELC	Pesticides	Pesticides
LBXHPELA	Heptachlor Epoxide Lipid Adj (ng/g)	Chemicals	Pesticides - Organochlorine Metabolites	5811	1999-2000, 2001-2002, 2003-2004	(ng/g)	1024-57-3	LBDHPELC	Pesticides	Pesticides
LBXHCB	Hexachlorobenzene (ng/g)	Chemicals	Pesticides - Organochlorine Metabolites	5940	1999-2000, 2001-2002, 2003-2004	(ng/g)	118-74-1	LBDHCBLC	Pesticides	Pesticides
LBXHCBLA	Hexachlorobenzene Lipid Adj (ng/g)	Chemicals	Pesticides - Organochlorine Metabolites	5940	1999-2000, 2001-2002, 2003-2004	(ng/g)	118-74-1	LBDHCBLC	Pesticides	Pesticides
LBXMIR	Mirex (ng/g)	Chemicals	Pesticides - Organochlorine Metabolites	6061	1999-2000, 2001-2002, 2003-2004	(ng/g)	2385-85-5	LBDMIRLC	Pesticides	Pesticides
LBXMIRLA	Mirex Lipid Adj (ng/g)	Chemicals	Pesticides - Organochlorine Metabolites	6061	1999-2000, 2001-2002, 2003-2004	(ng/g)	2385-85-5	LBDMIRLC	Pesticides	Pesticides
LBXODT	o,p'-DDT (ng/g)	Chemicals	Pesticides - Organochlorine Metabolites	5894	1999-2000, 2001-2002, 2003-2004	(ng/g)	0789-02-06	LBDODTLC	Pesticides	Pesticides
LBXODTLA	o,p'-DDT Lipid Adj (ng/g)	Chemicals	Pesticides - Organochlorine Metabolites	5894	1999-2000, 2001-2002, 2003-2004	(ng/g)	0789-02-06	LBDODTLC	Pesticides	Pesticides
LBXOXY	Oxychlordane (ng/g)	Chemicals	Pesticides - Organochlorine Metabolites	5888	1999-2000, 2001-2002, 2003-2004	(ng/g)	27304-13-8	LBDOXYLC	Pesticides	Pesticides
LBXOXYLA	Oxychlordane Lipid Adj (ng/g)	Chemicals	Pesticides - Organochlorine Metabolites	5888	1999-2000, 2001-2002, 2003-2004	(ng/g)	27304-13-8	LBDOXYLC	Pesticides	Pesticides
LBXPDE	p,p'-DDE (ng/g)	Chemicals	Pesticides - Organochlorine Metabolites	6218	1999-2000, 2001-2002, 2003-2004	(ng/g)	72-55-9	LBDPDELC	Pesticides	Pesticides
LBXPDELA	p,p'-DDE Lipid Adj (ng/g)	Chemicals	Pesticides - Organochlorine Metabolites	6218	1999-2000, 2001-2002, 2003-2004	(ng/g)	72-55-9	LBDPDELC	Pesticides	Pesticides
LBXPDT	p,p'-DDT (ng/g)	Chemicals	Pesticides - Organochlorine Metabolites	5949	1999-2000, 2001-2002, 2003-2004	(ng/g)	50-29-3	LBDPDTLC	Pesticides	Pesticides
LBXPDTLA	p,p'-DDT Lipid Adj (ng/g)	Chemicals	Pesticides - Organochlorine Metabolites	5949	1999-2000, 2001-2002, 2003-2004	(ng/g)	50-29-3	LBDPDTLC	Pesticides	Pesticides
LBXTNALA	Trans-nonachlor Lipid Adj (ng/g)	Chemicals	Pesticides - Organochlorine Metabolites	6174	1999-2000, 2001-2002, 2003-2004	(ng/g)	39765-80-5	LBDTNALC	Pesticides	Pesticides
LBXTNA	Trans-nonachlor (ng/g)	Chemicals	Pesticides - Organochlorine Metabolites	6174	1999-2000, 2001-2002, 2003-2004	(ng/g)	39765-80-5	LBDTNALC	Pesticides	Pesticides
URXMZP	Mono-benzyl phthalate (ng/mL)	Chemicals	Phthalates & Plasticizers Metabolites	26740	1999-2000, 2001-2002, 2003-2004, 2005-2006, 2007-2008, 2009-2010, 2011-2012, 2013-2014, 2015-2016, 2017-2018	(ng/mL)	2528-16-7	URDMZPLC	Phthalates & Plasticizers	P&P
URXMNM	Mono-n-methyl phthalate (ng/mL)	Chemicals	Phthalates & Plasticizers Metabolites	15777	2001-2002, 2003-2004, 2005-2006, 2007-2008, 2009-2010, 2011-2012	(ng/mL)	4376-18-5	URDMNMLC	Phthalates & Plasticizers	P&P
URXMHH	Mono-(2-ethyl-5-hydroxyhexyl) phthalate (ng/mL)	Chemicals	Phthalates & Plasticizers Metabolites	24199	2001-2002, 2003-2004, 2005-2006, 2007-2008, 2009-2010, 2011-2012, 2013-2014, 2015-2016, 2017-2018	(ng/mL)	40321-99-1	URDMHHLC	Phthalates & Plasticizers	P&P
URXMOH	Mono-(2-ethyl-5-oxohexyl) phthalate (ng/mL)	Chemicals	Phthalates & Plasticizers Metabolites	24199	2001-2002, 2003-2004, 2005-2006, 2007-2008, 2009-2010, 2011-2012, 2013-2014, 2015-2016, 2017-2018	(ng/mL)	40321-98-0	URDMOHLC	Phthalates & Plasticizers	P&P
URXMC1	Mono-(3-carboxypropyl) phthalate (ng/mL)	Chemicals	Phthalates & Plasticizers Metabolites	24199	2001-2002, 2003-2004, 2005-2006, 2007-2008, 2009-2010, 2011-2012, 2013-2014, 2015-2016, 2017-2018	(ng/mL)	66851-46-5	URDMC1LC	Phthalates & Plasticizers	P&P
URXECP	Mono-2-ethyl-5-carboxypentyl phthalate (ng/mL)	Chemicals	Phthalates & Plasticizers Metabolites	21417	2003-2004, 2005-2006, 2007-2008, 2009-2010, 2011-2012, 2013-2014, 2015-2016, 2017-2018	(ng/mL)	40809-41-4	URDECPLC	Phthalates & Plasticizers	P&P
URXMIB	Mono-isobutyl phthalate (ng/mL)	Chemicals	Phthalates & Plasticizers Metabolites	24199	2001-2002, 2003-2004, 2005-2006, 2007-2008, 2009-2010, 2011-2012, 2013-2014, 2015-2016, 2017-2018	(ng/mL)	30833-53-5	URDMIBLC	Phthalates & Plasticizers	P&P
URXCNP	Mono(carboxynonyl) phthalate (ng/mL)	Chemicals	Phthalates & Plasticizers Metabolites	18812	2005-2006, 2007-2008, 2009-2010, 2011-2012, 2013-2014, 2015-2016, 2017-2018	(ng/mL)	26761-40-0	URDCNPLC	Phthalates & Plasticizers	P&P
URXCOP	Mono(carboxyoctyl) phthalate (ng/mL)	Chemicals	Phthalates & Plasticizers Metabolites	18812	2005-2006, 2007-2008, 2009-2010, 2011-2012, 2013-2014, 2015-2016, 2017-2018	(ng/mL)	898544-09-7	URDCOPLC	Phthalates & Plasticizers	P&P
URXMEP	Mono-ethyl phthalate (ng/mL)	Chemicals	Phthalates & Plasticizers Metabolites	26735	1999-2000, 2001-2002, 2003-2004, 2005-2006, 2007-2008, 2009-2010, 2011-2012, 2013-2014, 2015-2016, 2017-2018	(ng/mL)	2306-33-4	URDMEPLC	Phthalates & Plasticizers	P&P
URXMHNC	MHNCH (ng/mL)	Chemicals	Phthalates & Plasticizers Metabolites	10911	2011-2012, 2013-2014, 2015-2016, 2017-2018	(ng/mL)	474919-59-0	URDMCHLC	Phthalates & Plasticizers	P&P
URXHIBP	Mono-2-hydroxy-isobutyl phthalate (ng/mL)	Chemicals	Phthalates & Plasticizers Metabolites	8064	2013-2014, 2015-2016, 2017-2018	(ng/mL)	64339-39-5	URDHIBLC	Phthalates & Plasticizers	P&P
URXMHBP	Mono-3-hydroxy-n-butyl phthalate (ng/mL)	Chemicals	Phthalates & Plasticizers Metabolites	8064	2013-2014, 2015-2016, 2017-2018	(ng/mL)	57074-43-8	URDMHBLC	Phthalates & Plasticizers	P&P
URXMBP	Mono-n-butyl phthalate (ng/mL)	Chemicals	Phthalates & Plasticizers Metabolites	26740	1999-2000, 2001-2002, 2003-2004, 2005-2006, 2007-2008, 2009-2010, 2011-2012, 2013-2014, 2015-2016, 2017-2018	(ng/mL)	131-70-4	URDMBPLC	Phthalates & Plasticizers	P&P
URXMONP	Mono-oxoisononyl phthalate (ng/mL)	Chemicals	Phthalates & Plasticizers Metabolites	5155	2015-2016, 2017-2018	(ng/mL)	NA	URDMONLC	Phthalates & Plasticizers	P&P
URXMCP	Mono-cyclohexyl phthalate (ng/mL)	Chemicals	Phthalates & Plasticizers Metabolites	15829	1999-2000, 2001-2002, 2003-2004, 2005-2006, 2007-2008, 2009-2010	(ng/mL)	7517-36-4	URDMCPLC	Phthalates & Plasticizers	P&P
URXMCOH	Cyclohexane-1,2-dicarboxylic acid-mono(carboxyoctyl) ester phthalate (ng/mL)	Chemicals	Phthalates & Plasticizers Metabolites	5737	2015-2016, 2017-2018	(ng/mL)	166412-78-8	URDMCOLC	Phthalates & Plasticizers	P&P
URXMHP	Mono-(2-ethylhexyl) phthalate (ng/mL)	Chemicals	Phthalates & Plasticizers Metabolites	26740	1999-2000, 2001-2002, 2003-2004, 2005-2006, 2007-2008, 2009-2010, 2011-2012, 2013-2014, 2015-2016, 2017-2018	(ng/mL)	4376-20-9	URDMHPLC	Phthalates & Plasticizers	P&P
URXMNP	Mono-isononyl phthalate (ng/mL)	Chemicals	Phthalates & Plasticizers Metabolites	26740	1999-2000, 2001-2002, 2003-2004, 2005-2006, 2007-2008, 2009-2010, 2011-2012, 2013-2014, 2015-2016, 2017-2018	(ng/mL)	28553-12-0	URDMNPLC	Phthalates & Plasticizers	P&P
URXMOP	Mono-n-octyl phthalate (ng/mL)	Chemicals	Phthalates & Plasticizers Metabolites	15829	1999-2000, 2001-2002, 2003-2004, 2005-2006, 2007-2008, 2009-2010	(ng/mL)	5393-19-1	URDMOPLC	Phthalates & Plasticizers	P&P
VNSUMDEHP	Sum of metabolites of DEHP	Chemicals	Phthalates & Plasticizers Metabolites	21417	2003-2004, 2005-2006, 2007-2008, 2009-2010, 2011-2012, 2013-2014, 2015-2016, 2017-2018	(ng/mL)	NA	VNSUMDEHPLC	Phthalates & Plasticizers	P&P
URXETD	Enterodiol (ng/mL)	Chemicals	Phytoestrogens	15659	1999-2000, 2001-2002, 2003-2004, 2005-2006, 2007-2008, 2009-2010	(ng/mL)	80226-00-2	URDETDLC	Phytoestrogens	Phytoestrogens
URXEQU	Equol (ng/mL)	Chemicals	Phytoestrogens	15309	1999-2000, 2001-2002, 2003-2004, 2005-2006, 2007-2008, 2009-2010	(ng/mL)	531-95-3	URDEQULC	Phytoestrogens	Phytoestrogens
URXETL	Enterolactone (ng/mL)	Chemicals	Phytoestrogens	15680	1999-2000, 2001-2002, 2003-2004, 2005-2006, 2007-2008, 2009-2010	(ng/mL)	78473-71-9	URDETLLC	Phytoestrogens	Phytoestrogens
URXDMA	o-Desmethylangolensin (O-DMA) (ng/mL)	Chemicals	Phytoestrogens	15390	1999-2000, 2001-2002, 2003-2004, 2005-2006, 2007-2008, 2009-2010	(ng/mL)	21255-69-6	URDDMALC	Phytoestrogens	Phytoestrogens
URXGNS	Genistein (ng/mL)	Chemicals	Phytoestrogens	15689	1999-2000, 2001-2002, 2003-2004, 2005-2006, 2007-2008, 2009-2010	(ng/mL)	446-72-0	URDGNSLC	Phytoestrogens	Phytoestrogens
URXDAZ	Daidzein (ng/mL)	Chemicals	Phytoestrogens	15685	1999-2000, 2001-2002, 2003-2004, 2005-2006, 2007-2008, 2009-2010	(ng/mL)	486-66-8	URDDAZLC	Phytoestrogens	Phytoestrogens
URXP04	2-fluorene (ng/L)	Chemicals	Polycyclic Aromatic Hydrocarbons	21205	2001-2002, 2003-2004, 2005-2006, 2007-2008, 2009-2010, 2011-2012, 2013-2014, 2015-2016	(ng/L)	2443-58-5	URDP04LC	Polyaromatic Hydrocarbons (PAH)	PAHs
URXP03	3-fluorene (ng/L)	Chemicals	Polycyclic Aromatic Hydrocarbons	21141	2001-2002, 2003-2004, 2005-2006, 2007-2008, 2009-2010, 2011-2012, 2013-2014, 2015-2016	(ng/L)	6344-67-8	URDP03LC	Polyaromatic Hydrocarbons (PAH)	PAHs
URXP02	2-naphthol (ng/L)	Chemicals	Polycyclic Aromatic Hydrocarbons	21166	2001-2002, 2003-2004, 2005-2006, 2007-2008, 2009-2010, 2011-2012, 2013-2014, 2015-2016	(ng/L)	135-19-3	URDP02LC	Polyaromatic Hydrocarbons (PAH)	PAHs
URXP07	2-phenanthrene (ng/L)	Chemicals	Polycyclic Aromatic Hydrocarbons	15469	2001-2002, 2003-2004, 2005-2006, 2007-2008, 2009-2010, 2011-2012	(ng/L)	605-55-0	URDP07LC	Polyaromatic Hydrocarbons (PAH)	PAHs
URXP06	1-phenanthrene (ng/L)	Chemicals	Polycyclic Aromatic Hydrocarbons	21220	2001-2002, 2003-2004, 2005-2006, 2007-2008, 2009-2010, 2011-2012, 2013-2014, 2015-2016	(ng/L)	2433-56-9	URDP06LC	Polyaromatic Hydrocarbons (PAH)	PAHs
URXP09	3-fluoranthene (ng/L)	Chemicals	Polycyclic Aromatic Hydrocarbons	2237	1999-2000, 2001-2002	(ng/L)	205-82-3	URDP09LC	Polyaromatic Hydrocarbons (PAH)	PAHs
URXP05	3-phenanthrene (ng/L)	Chemicals	Polycyclic Aromatic Hydrocarbons	15453	2001-2002, 2003-2004, 2005-2006, 2007-2008, 2009-2010, 2011-2012	(ng/L)	605-87-8	URDP05LC	Polyaromatic Hydrocarbons (PAH)	PAHs
URXP10	1-pyrene (ng/L)	Chemicals	Polycyclic Aromatic Hydrocarbons	21177	2001-2002, 2003-2004, 2005-2006, 2007-2008, 2009-2010, 2011-2012, 2013-2014, 2015-2016	(ng/L)	129-00-0	URDP10LC	Polyaromatic Hydrocarbons (PAH)	PAHs
URXP19	4-phenanthrene (ng/L)	Chemicals	Polycyclic Aromatic Hydrocarbons	7061	2003-2004, 2005-2006, 2011-2012	(ng/L)	7651-86-7	URDP19LC	Polyaromatic Hydrocarbons (PAH)	PAHs
URXP17	9-fluorene (ng/L)	Chemicals	Polycyclic Aromatic Hydrocarbons	12772	2003-2004, 2005-2006, 2007-2008, 2009-2010, 2011-2012	(ng/L)	484-17-3	URDP17LC	Polyaromatic Hydrocarbons (PAH)	PAHs
URXP25	2 & 3-Hydroxyphenanthrene (ng/L)	Chemicals	Polycyclic Aromatic Hydrocarbons	5685	2013-2014, 2015-2016	(ng/L)	605-55-0	URDP25LC	Polyaromatic Hydrocarbons (PAH)	PAHs
URXP01	1-naphthol (ng/L)	Chemicals	Polycyclic Aromatic Hydrocarbons	21029	2001-2002, 2003-2004, 2005-2006, 2007-2008, 2009-2010, 2011-2012, 2013-2014, 2015-2016	(ng/L)	90-15-3	URDP01LC	Polyaromatic Hydrocarbons (PAH)	PAHs
LBXSKSI	Potassium (mmol/L)	Chemicals	Potassium	82765	1988-1994, 1999-2000, 2001-2002, 2003-2004, 2005-2006, 2007-2008, 2009-2010, 2011-2012, 2013-2014, 2015-2016, 2017-2018	(mmol/L)	7440-09-07	LBXSKSILC	Dietary Components	DCs
LBXSKSI1	Serum potassium replicate 1 (mmol/L)	Chemicals	Potassium	25614	1988-1994, 2001-2002	(mmol/L)	7440-09-07	LBXSKSI1LC	Dietary Components	DCs
LBXSKSI2	Serum potassium replicate 2 (mmol/L)	Chemicals	Potassium	2694	1988-1994, 2001-2002	(mmol/L)	7440-09-07	LBXSKSI2LC	Dietary Components	DCs
URX24D	2,4-D (ug/L)	Chemicals	Pyrethroids, Herbicides, & Organophosphorus Metabolites	17738	1999-2000, 2001-2002, 2003-2004, 2007-2008, 2009-2010, 2011-2012, 2013-2014	(ug/L)	94-75-7	URD24DLC	Pesticides	Pesticides
URX25T	2,4,5-Trichlorophenoxyacetic acid (ug/L)	Chemicals	Pyrethroids, Herbicides, & Organophosphorus Metabolites	12612	1999-2000, 2001-2002, 2003-2004, 2007-2008, 2009-2010	(ug/L)	93-76-5	URD25TLC	Pesticides	Pesticides
URXOPM	3-phenoxybenzoic acid (ug/L)	Chemicals	Pyrethroids, Herbicides, & Organophosphorus Metabolites	15266	1999-2000, 2001-2002, 2007-2008, 2009-2010, 2011-2012, 2013-2014	(ug/L)	3739-38-6	URDOPMLC	Pesticides	Pesticides
URXCPM	3,5,6-trichloropyridinol (ug/L)	Chemicals	Pyrethroids, Herbicides, & Organophosphorus Metabolites	12979	1999-2000, 2001-2002, 2007-2008, 2009-2010, 2013-2014	(ug/L)	6515-38-4	URDCPMLC	Pesticides	Pesticides
URX4FP	4-fluoro-3-phenoxybenzoic acid (ug/L)	Chemicals	Pyrethroids, Herbicides, & Organophosphorus Metabolites	15429	1999-2000, 2001-2002, 2007-2008, 2009-2010, 2011-2012, 2013-2014	(ug/L)	77279-89-1	URD4FPLC	Pesticides	Pesticides
URXCB3	cis-3-(2,2-dibromovinyl)-2,2-dimethylcyclopropane carboxylic acid (ug/L)	Chemicals	Pyrethroids, Herbicides, & Organophosphorus Metabolites	10075	1999-2000, 2001-2002, 2007-2008, 2009-2010	(ug/L)	63597-73-9	URDCB3LC	Pesticides	Pesticides
URXOXY	Oxypyrimidine (ug/L)	Chemicals	Pyrethroids, Herbicides, & Organophosphorus Metabolites	15290	1999-2000, 2001-2002, 2007-2008, 2009-2010, 2011-2012, 2013-2014	(ug/L)	2814-20-2	URDOXYLC	Pesticides	Pesticides
URXPAR	Paranitrophenol (ug/L)	Chemicals	Pyrethroids, Herbicides, & Organophosphorus Metabolites	15206	1999-2000, 2001-2002, 2007-2008, 2009-2010, 2011-2012, 2013-2014	(ug/L)	0100-02-07	URDPARLC	Pesticides	Pesticides
URXTCC	trans-3-(2,2-dichlorovinyl)-2,2-dimethylcyclopropane carboxylic acid (ug/L)	Chemicals	Pyrethroids, Herbicides, & Organophosphorus Metabolites	15229	1999-2000, 2001-2002, 2007-2008, 2009-2010, 2011-2012, 2013-2014	(ug/L)	55701-03-06	URDTCCLC	Pesticides	Pesticides
URXMAL	Malathion dicarboxylic acid (ug/L)	Chemicals	Pyrethroids, Herbicides, & Organophosphorus Metabolites	7243	1999-2000, 2007-2008, 2009-2010	(ug/L)	1190-28-9	URDMALLC	Pesticides	Pesticides
URXPCP	Pentachlorophenol (ug/L)	Chemicals	Pyrethroids, Herbicides, & Organophosphorus Metabolites	2354	2003-2004	(ug/L)	87-86-5	URDPCPLC	Pesticides	Pesticides
LBXBSE	Selenium (ug/L)	Chemicals	Selenium	48400	1988-1994, 1999-2000, 2003-2004, 2011-2012, 2013-2014, 2015-2016, 2017-2018	(ug/L)	7782-49-2	LBDBSELC	Dietary Components	DCs
LBXBSE1	Serum selenium replicate 1 (ug/L)	Chemicals	Selenium	18597	1988-1994	(ug/L)	7782-49-2	LBDBSE1LC	Dietary Components	DCs
LBXBSE2	Serum selenium replicate 2 (ug/L)	Chemicals	Selenium	2102	1988-1994	(ug/L)	7782-49-2	LBDBSE2LC	Dietary Components	DCs
LBXSNASI	Sodium (mmol/L)	Chemicals	Sodium	82774	1988-1994, 1999-2000, 2001-2002, 2003-2004, 2005-2006, 2007-2008, 2009-2010, 2011-2012, 2013-2014, 2015-2016, 2017-2018	(mmol/L)	7440-23-5	LBXSNASILC	Dietary Components	DCs
LBXSNASI1	Sodium replicate 1 (mmol/L)	Chemicals	Sodium	25614	1988-1994, 2001-2002	(mmol/L)	7440-23-5	LBXSNASI1LC	Dietary Components	DCs
LBXSNASI2	Sodium replicate 2 (mmol/L)	Chemicals	Sodium	2694	1988-1994, 2001-2002	(mmol/L)	7440-23-5	LBXSNASI2LC	Dietary Components	DCs
SEQN	Respondent sequence number	Chemicals	Survey Variables	121745	1988-1994, 1999-2000, 2001-2002, 2003-2004, 2005-2006, 2007-2008, 2009-2010, 2011-2012, 2013-2014, 2015-2016, 2017-2018
SEQN_new	Respondent sequence number that includes an identifier for NHANES III and NHANES continuous	Chemicals	Survey Variables	121745	1988-1994, 1999-2000, 2001-2002, 2003-2004, 2005-2006, 2007-2008, 2009-2010, 2011-2012, 2013-2014, 2015-2016, 2017-2018
SDDSRVYR	Release cycle number	Chemicals	Survey Variables	121745	1988-1994, 1999-2000, 2001-2002, 2003-2004, 2005-2006, 2007-2008, 2009-2010, 2011-2012, 2013-2014, 2015-2016, 2017-2018
URXECPT	Mono-2-ethyl-5-carboxypentyl terephthalate (ug/L)	Chemicals	Terephthalate	5155	2015-2016, 2017-2018	(ug/L)	1684398-42-2	URDEPCLC	Phthalates & Plasticizers	P&P
URXMHHT	Mono-2-ethyl-5-hydroxyhexyl terephthalate (ug/L)	Chemicals	Terephthalate	5155	2015-2016, 2017-2018	(ug/L)	NA	URDMHTLC	Phthalates & Plasticizers	P&P
URXUAC	Urinary Arsenocholine (ug/L)	Chemicals	Total & Speciated Arsenics	21698	2003-2004, 2005-2006, 2007-2008, 2009-2010, 2011-2012, 2013-2014, 2015-2016, 2017-2018	(ug/L)	39895-81-3	URDUACLC	Metals	Metals
URXUAS3	Urinary Arsenous acid (ug/L)	Chemicals	Total & Speciated Arsenics	21698	2003-2004, 2005-2006, 2007-2008, 2009-2010, 2011-2012, 2013-2014, 2015-2016, 2017-2018	(ug/L)	13464-58-9	URDUA3LC	Metals	Metals
URXUMMA	Urinary Monomethylarsonic acid (ug/L)	Chemicals	Total & Speciated Arsenics	21697	2003-2004, 2005-2006, 2007-2008, 2009-2010, 2011-2012, 2013-2014, 2015-2016, 2017-2018	(ug/L)	124-58-3	URDUMMAL	Metals	Metals
URXUTM	Urinary Trimethylarsine Oxide (ug/L)	Chemicals	Total & Speciated Arsenics	13125	2003-2004, 2005-2006, 2007-2008, 2009-2010, 2011-2012	(ug/L)	4964-14-1	URDUTMLC	Metals	Metals
URXUAS	Urinary total Arsenic (ug/L)	Chemicals	Total & Speciated Arsenics	18825	2003-2004, 2005-2006, 2007-2008, 2009-2010, 2011-2012, 2013-2014, 2015-2016	(ug/L)	7440-38-2	URDUASLC	Metals	Metals
URXUAB	Urinary Arsenobetaine (ug/L)	Chemicals	Total & Speciated Arsenics	21697	2003-2004, 2005-2006, 2007-2008, 2009-2010, 2011-2012, 2013-2014, 2015-2016, 2017-2018	(ug/L)	64436-13-1	URDUABLC	Metals	Metals
URXUAS5	Urinary Arsenic acid (ug/L)	Chemicals	Total & Speciated Arsenics	21679	2003-2004, 2005-2006, 2007-2008, 2009-2010, 2011-2012, 2013-2014, 2015-2016, 2017-2018	(ug/L)	7778-39-4	URDUA5LC	Metals	Metals
URXUDMA	Urinary Dimethylarsonic acid (ug/L)	Chemicals	Total & Speciated Arsenics	21698	2003-2004, 2005-2006, 2007-2008, 2009-2010, 2011-2012, 2013-2014, 2015-2016, 2017-2018	(ug/L)	75-60-5	URDUDALC	Metals	Metals
VNSUMARS	Sum of arsenic metabolites (ug/L)	Chemicals	Total & Speciated Arsenics	21698	2003-2004, 2005-2006, 2007-2008, 2009-2010, 2011-2012, 2013-2014, 2015-2016, 2017-2018	(ug/L)	NA	VNSUMARSLC	Metals	Metals
URXUUR	Uranium, urine (ng/mL)	Chemicals	Urinary Metals	21527	2001-2002, 2003-2004, 2005-2006, 2007-2008, 2009-2010, 2011-2012, 2013-2014, 2015-2016	(ng/mL)	7440-61-1	URDUURLC	Metals	Metals
URXUPT	Platinum, urine (ng/mL)	Chemicals	Urinary Metals	15763	1999-2000, 2001-2002, 2003-2004, 2005-2006, 2007-2008, 2009-2010	(ng/mL)	7440-06-04	URDUPTLC	Metals	Metals
URXUTL	Thallium, urine (ng/mL)	Chemicals	Urinary Metals	26712	1999-2000, 2001-2002, 2003-2004, 2005-2006, 2007-2008, 2009-2010, 2011-2012, 2013-2014, 2015-2016, 2017-2018	(ng/mL)	7440-28-0	URDUTLLC	Metals	Metals
URXUTU	Tungsten, urine (ng/mL)	Chemicals	Urinary Metals	26621	1999-2000, 2001-2002, 2003-2004, 2005-2006, 2007-2008, 2009-2010, 2011-2012, 2013-2014, 2015-2016, 2017-2018	(ng/mL)	7440-33-7	URDUTULC	Metals	Metals
URXUSB	Antimony, urine (ng/mL)	Chemicals	Urinary Metals	26611	1999-2000, 2001-2002, 2003-2004, 2005-2006, 2007-2008, 2009-2010, 2011-2012, 2013-2014, 2015-2016, 2017-2018	(ng/mL)	7440-36-0	URDUSBLC	Metals	Metals
URXUCO	Cobalt, urine (ng/mL)	Chemicals	Urinary Metals	26801	1999-2000, 2001-2002, 2003-2004, 2005-2006, 2007-2008, 2009-2010, 2011-2012, 2013-2014, 2015-2016, 2017-2018	(ng/mL)	7440-48-4	URDUCOLC	Metals	Metals
URXUPB	Lead, urine (ng/mL)	Chemicals	Urinary Metals	26398	1999-2000, 2001-2002, 2003-2004, 2005-2006, 2007-2008, 2009-2010, 2011-2012, 2013-2014, 2015-2016, 2017-2018	(ng/mL)	7439-92-1	URDUPBLC	Metals	Metals
URXUBA	Barium, urine (ng/mL)	Chemicals	Urinary Metals	26516	1999-2000, 2001-2002, 2003-2004, 2005-2006, 2007-2008, 2009-2010, 2011-2012, 2013-2014, 2015-2016, 2017-2018	(ng/mL)	7440-39-3	URDUBALC	Metals	Metals
URXUCS	Cesium, urine (ng/mL)	Chemicals	Urinary Metals	26799	1999-2000, 2001-2002, 2003-2004, 2005-2006, 2007-2008, 2009-2010, 2011-2012, 2013-2014, 2015-2016, 2017-2018	(ng/mL)	7440-46-2	URDUCSLC	Metals	Metals
URXUBE	Beryllium, urine (ng/mL)	Chemicals	Urinary Metals	15764	1999-2000, 2001-2002, 2003-2004, 2005-2006, 2007-2008, 2009-2010	(ng/mL)	7440-41-7	URDUBELC	Metals	Metals
URXUMN	Manganese, urine (ug/L)	Chemicals	Urinary Metals	11037	2011-2012, 2013-2014, 2015-2016, 2017-2018	(ug/L)	7439-96-5	URDUMNLC	Metals	Metals
URXUSN	Tin, urine (ug/L)	Chemicals	Urinary Metals	11036	2011-2012, 2013-2014, 2015-2016, 2017-2018	(ug/L)	7440-31-5	URDUSNLC	Metals	Metals
URXUNI	Nickel, Urine (ug/L)	Chemicals	Urinary Metals	2791	2017-2018	(ug/L)	7440-02-0	URDUNILC	Metals	Metals
URXUMO	Molybdenum, urine (ng/mL)	Chemicals	Urinary Metals	26592	1999-2000, 2001-2002, 2003-2004, 2005-2006, 2007-2008, 2009-2010, 2011-2012, 2013-2014, 2015-2016, 2017-2018	(ng/mL)	7439-98-7	URDUMOLC	Metals	Metals
URXUSR	Strontium, urine (ug/L)	Chemicals	Urinary Metals	8228	2011-2012, 2013-2014, 2015-2016	(ug/L)	7440-24-6	URDUSRLC	Metals	Metals
LBXALC1	Serum alpha carotene replicate 1 (ug/dL)	Chemicals	Vitamin A, Vitamin E & Carotenoids	31633	1988-1994, 2001-2002	(ug/dL)	7488-99-5	LBDALC1LC	Dietary Components	DCs
LBXALC2	Serum alpha carotene replicate 2 (ug/dL)	Chemicals	Vitamin A, Vitamin E & Carotenoids	2878	1988-1994, 2001-2002	(ug/dL)	7488-99-5	LBDALC2LC	Dietary Components	DCs
LBXCRY1	Serum beta cryptoxanthin replicate 1 (ug/dL)	Chemicals	Vitamin A, Vitamin E & Carotenoids	31589	1988-1994, 2001-2002	(ug/dL)	472-70-8	LBDCRY1LC	Dietary Components	DCs
LBXCRY2	Serum beta cryptoxanthin replicate 2 (ug/dL)	Chemicals	Vitamin A, Vitamin E & Carotenoids	2878	1988-1994, 2001-2002	(ug/dL)	472-70-8	LBDCRY2LC	Dietary Components	DCs
LBXVIA1	Vitamin A replicate 1 (ug/dL)	Chemicals	Vitamin A, Vitamin E & Carotenoids	23274	1988-1994	(ug/dL)	68-26-8	LBDVIA1LC	Dietary Components	DCs
LBXALC	Serum alpha carotene (ug/dL)	Chemicals	Vitamin A, Vitamin E & Carotenoids	52508	1988-1994, 2001-2002, 2003-2004, 2005-2006, 2017-2018	(ug/dL)	7488-99-5	LBDALCLC	Dietary Components	DCs
LBXCRY	Serum beta cryptoxanthin (ug/dL)	Chemicals	Vitamin A, Vitamin E & Carotenoids	52621	1988-1994, 2001-2002, 2003-2004, 2005-2006, 2017-2018	(ug/dL)	472-70-8	LBDCRYLC	Dietary Components	DCs
LBXARY	alpha-cryptoxanthin (ug/dL)	Chemicals	Vitamin A, Vitamin E & Carotenoids	13750	2003-2004, 2017-2018	(ug/dL)	24480-38-4	LBDARYLC	Dietary Components	DCs
LBXVIA	Vitamin A (ug/dL)	Chemicals	Vitamin A, Vitamin E & Carotenoids	60499	1988-1994, 1999-2000, 2001-2002, 2003-2004, 2005-2006, 2017-2018	(ug/dL)	68-26-8	LBDVIALC	Dietary Components	DCs
LBXCLZ	cis-Lutein/Zeaxanthin (ug/dL)	Chemicals	Vitamin A, Vitamin E & Carotenoids	7268	2003-2004	(ug/dL)	38327-39-8/144-68-3	LBXCLZLC	Dietary Components	DCs
LBXCLC	cis-Lycopene (ug/dL)	Chemicals	Vitamin A, Vitamin E & Carotenoids	7268	2003-2004	(ug/dL)	13018-46-7	LBXCLCLC	Dietary Components	DCs
LBXLUT	Lutein (ug/dL)	Chemicals	Vitamin A, Vitamin E & Carotenoids	7268	2003-2004	(ug/dL)	127-40-2	LBXLUTLC	Dietary Components	DCs
LBXPHE	Phytoene (ug/dL)	Chemicals	Vitamin A, Vitamin E & Carotenoids	7268	2003-2004	(ug/dL)	13920-14-4	LBXPHELC	Dietary Components	DCs
LBXPHF	Phytofluene (ug/dL)	Chemicals	Vitamin A, Vitamin E & Carotenoids	7268	2003-2004	(ug/dL)	27664-65-9	LBXPHFLC	Dietary Components	DCs
LBXCBC	Serum cis-Beta carotene (ug/dL)	Chemicals	Vitamin A, Vitamin E & Carotenoids	28474	2001-2002, 2003-2004, 2005-2006, 2017-2018	(ug/dL)	13312-52-2	LBDCBCLC	Dietary Components	DCs
LBXLUZ	Serum combined lutein/zeaxanthin (ug/dL)	Chemicals	Vitamin A, Vitamin E & Carotenoids	52728	1988-1994, 2001-2002, 2003-2004, 2005-2006, 2017-2018	(ug/dL)	38327-39-8/144-68-3	LBDLUZLC	Dietary Components	DCs
LBXBCC	Serum total beta carotene (ug/dL)	Chemicals	Vitamin A, Vitamin E & Carotenoids	46229	1988-1994, 2001-2002, 2003-2004, 2005-2006	(ug/dL)	7235-40-7	LBXBCCLC	Dietary Components	DCs
LBXBEC	Serum trans-Beta carotene (ug/dL)	Chemicals	Vitamin A, Vitamin E & Carotenoids	29469	2001-2002, 2003-2004, 2005-2006, 2017-2018	(ug/dL)	7235-40-7	LBDBECLC	Dietary Components	DCs
LBXLYC	Serum trans-lycopene (ug/dL)	Chemicals	Vitamin A, Vitamin E & Carotenoids	29340	2001-2002, 2003-2004, 2005-2006, 2017-2018	(ug/dL)	502-65-8	LBDLYCLC	Dietary Components	DCs
LBDTLY	total Lycopene (ug/dL)	Chemicals	Vitamin A, Vitamin E & Carotenoids	44155	1988-1994, 2003-2004, 2005-2006, 2017-2018	(ug/dL)	502-65-8	LBDTLYLC	Dietary Components	DCs
LBXZEA	Zeaxanthin (ug/dL)	Chemicals	Vitamin A, Vitamin E & Carotenoids	7268	2003-2004	(ug/dL)	144-68-3	LBXZEALC	Dietary Components	DCs
LBXLUZ1	Serum combined lutein/zeaxanthin replicate 1 (ug/dL)	Chemicals	Vitamin A, Vitamin E & Carotenoids	31627	1988-1994, 2001-2002	(ug/dL)	38327-39-8/144-68-3	LBDLUZ1LC	Dietary Components	DCs
LBXLUZ2	Serum combined lutein/zeaxanthin replicate 2 (ug/dL)	Chemicals	Vitamin A, Vitamin E & Carotenoids	2878	1988-1994, 2001-2002	(ug/dL)	38327-39-8/144-68-3	LBDLUZ2LC	Dietary Components	DCs
LBXRPL	Retinyl palmitate (ug/dL)	Chemicals	Vitamin A, Vitamin E & Carotenoids	34443	1999-2000, 2001-2002, 2003-2004, 2005-2006, 2017-2018	(ug/dL)	79-81-2	LBDRPLLC	Dietary Components	DCs
LBXRST	Retinyl stearate (ug/dL)	Chemicals	Vitamin A, Vitamin E & Carotenoids	32582	1999-2000, 2001-2002, 2003-2004, 2005-2006, 2017-2018	(ug/dL)	631-87-8	LBDRSTLC	Dietary Components	DCs
LBXVIA2	Vitamin A replicate 2 (ug/dL)	Chemicals	Vitamin A, Vitamin E & Carotenoids	2333	1988-1994	(ug/dL)	68-26-8	LBDVIA2LC	Dietary Components	DCs
LBDTLY1	total Lycopene replicate 1 (ug/dL)	Chemicals	Vitamin A, Vitamin E & Carotenoids	23274	1988-1994	(ug/dL)	502-65-8	LBDLYC1LC	Dietary Components	DCs
LBDTLY2	total Lycopene replicate 2 (ug/dL)	Chemicals	Vitamin A, Vitamin E & Carotenoids	2333	1988-1994	(ug/dL)	502-65-8	LBDLYC2LC	Dietary Components	DCs
LBXBCC1	Serum total beta carotene replicate 1 (ug/dL)	Chemicals	Vitamin A, Vitamin E & Carotenoids	23274	1988-1994	(ug/dL)	7235-40-7	LBXBCC1LC	Dietary Components	DCs
LBXBCC2	Serum total beta carotene replicate 2 (ug/dL)	Chemicals	Vitamin A, Vitamin E & Carotenoids	2333	1988-1994	(ug/dL)	7235-40-7	LBXBCC2LC	Dietary Components	DCs
LBXVIE	alpha-tocopherol (¬µg/dL)	Chemicals	Vitamin A, Vitamin E & Carotenoids	36953	1999-2000, 2001-2002, 2003-2004, 2005-2006, 2017-2018	(ug/dL)	10191-41-0	LBDVIELC	Dietary Components	DCs
LBXGTC	gamma-tocopherol (ug/dL)	Chemicals	Vitamin A, Vitamin E & Carotenoids	35964	1999-2000, 2001-2002, 2003-2004, 2005-2006, 2017-2018	(ug/dL)	54-28-4	LBDGTCLC	Dietary Components	DCs
LBXGTC1	gamma-tocopherol replicate 1 (ug/dL)	Chemicals	Vitamin A, Vitamin E & Carotenoids	8308	2001-2002	(ug/dL)	54-28-4	NA	Dietary Components	DCs
LBXGTC2	gamma-tocopherol replicate 2 (ug/dL)	Chemicals	Vitamin A, Vitamin E & Carotenoids	543	2001-2002	(ug/dL)	54-28-4	NA	Dietary Components	DCs
LBXRPL1	Retinyl palmitate replicate 1 (ug/dL)	Chemicals	Vitamin A, Vitamin E & Carotenoids	8053	2001-2002	(ug/dL)	79-81-2	NA	Dietary Components	DCs
LBXRPL2	Retinyl palmitate replicate 2 (ug/dL)	Chemicals	Vitamin A, Vitamin E & Carotenoids	533	2001-2002	(ug/dL)	79-81-2	NA	Dietary Components	DCs
LBXRST1	Retinyl stearate replicate 1 (ug/dL)	Chemicals	Vitamin A, Vitamin E & Carotenoids	8106	2001-2002	(ug/dL)	631-87-8	NA	Dietary Components	DCs
LBXRST2	Retinyl stearate replicate 2 (ug/dL)	Chemicals	Vitamin A, Vitamin E & Carotenoids	535	2001-2002	(ug/dL)	631-87-8	NA	Dietary Components	DCs
LBXCBC1	Serum cis-Beta carotene replicate 1 (ug/dL)	Chemicals	Vitamin A, Vitamin E & Carotenoids	8359	2001-2002	(ug/dL)	13312-52-2	NA	Dietary Components	DCs
LBXCBC2	Serum cis-Beta carotene replicate 2 (ug/dL)	Chemicals	Vitamin A, Vitamin E & Carotenoids	545	2001-2002	(ug/dL)	13312-52-2	NA	Dietary Components	DCs
LBXBEC1	Serum trans-Beta carotene replicate 1 (ug/dL)	Chemicals	Vitamin A, Vitamin E & Carotenoids	8358	2001-2002	(ug/dL)	7235-40-7	NA	Dietary Components	DCs
LBXBEC2	Serum trans-Beta carotene replicate 2 (ug/dL)	Chemicals	Vitamin A, Vitamin E & Carotenoids	545	2001-2002	(ug/dL)	7235-40-7	NA	Dietary Components	DCs
LBXLYC1	trans-lycopene replicate 1 (ug/dL)	Chemicals	Vitamin A, Vitamin E & Carotenoids	8348	2001-2002	(ug/dL)	502-65-8	NA	Dietary Components	DCs
LBXLYC2	trans-lycopene replicate 2 (ug/dL)	Chemicals	Vitamin A, Vitamin E & Carotenoids	545	2001-2002	(ug/dL)	502-65-8	NA	Dietary Components	DCs
LBXB121	Vitamin B12 replicate 1 (pg/mL)	Chemicals	Vitamin B	20414	1988-1994, 2001-2002	(pg/mL)	68-19-9	LBXB121LC	Dietary Components	DCs
LBX4PA	4-pyridoxic acid (nmol/L)	Chemicals	Vitamin B	24915	2005-2006, 2007-2008, 2009-2010	(nmol/L)	82-82-6	LBX4PALC	Dietary Components	DCs
LBXPLP	Vitamin B6 (nmol/L)	Chemicals	Vitamin B	32735	2003-2004, 2005-2006, 2007-2008, 2009-2010	(nmol/L)	58-56-0	LBXPLPLC	Dietary Components	DCs
LBXB12	Vitamin B12, serum (pg/mL)	Chemicals	Vitamin B	54605	1988-1994, 1999-2000, 2001-2002, 2003-2004, 2005-2006, 2011-2012, 2013-2014	(pg/mL)	68-19-9	LBXB12LC	Dietary Components	DCs
LBXB122	Vitamin B12 replicate 2 (pg/mL)	Chemicals	Vitamin B	1704	1988-1994, 2001-2002	(pg/mL)	68-19-9	LBXB122LC	Dietary Components	DCs
LBXVIC2	Serum vitamin C replicate 2 (mg/dL)	Chemicals	Vitamin C	1594	1988-1994	(mg/dL)	50-81-7	LBDVIC2LC	Dietary Components	DCs
LBXVIC	Vitamin C (mg/dL)	Chemicals	Vitamin C	42067	1988-1994, 2003-2004, 2005-2006, 2017-2018	(mg/dL)	50-81-7	LBDVICLC	Dietary Components	DCs
LBXVIC1	Serum vitamin C replicate 1 (mg/dL)	Chemicals	Vitamin C	20636	1988-1994	(mg/dL)	50-81-7	LBDVIC1LC	Dietary Components	DCs
LBXVE3MS	epi-25-hydroxyvitamin D3 (nmol/L)	Chemicals	Vitamin D	46856	2007-2008, 2009-2010, 2011-2012, 2013-2014, 2015-2016, 2017-2018	(nmol/L)	73809-05-9	LBDVE3LC	Dietary Components	DCs
LBXVD2MS	25-hydroxyvitamin D2 (nmol/L)	Chemicals	Vitamin D	47287	2007-2008, 2009-2010, 2011-2012, 2013-2014, 2015-2016, 2017-2018	(nmol/L)	21343-40-8	LBDVD2LC	Dietary Components	DCs
LBXVD3MS	25-hydroxyvitamin D3 (nmol/L)	Chemicals	Vitamin D	47287	2007-2008, 2009-2010, 2011-2012, 2013-2014, 2015-2016, 2017-2018	(nmol/L)	63283-36-3	LBDVD3LC	Dietary Components	DCs
LBXVIDMS	Vitamin D (nmol/L)	Chemicals	Vitamin D	90568	1988-1994, 2001-2002, 2003-2004, 2005-2006, 2007-2008, 2009-2010, 2011-2012, 2013-2014, 2015-2016, 2017-2018	(nmol/L)	67-97-0	LBDVIDLC	Dietary Components	DCs
LBXVIDMS1	Serum vitamin D replicate 1 (nmol/L)	Chemicals	Vitamin D	18883	1988-1994	(nmol/L)	67-97-0	LBDVID1LC	Dietary Components	DCs
LBXVIDMS2	Serum vitamin D replicate 2 (nmol/L)	Chemicals	Vitamin D	1422	1988-1994	(nmol/L)	67-97-0	LBDVID2LC	Dietary Components	DCs
URXNMEA	N-Nitrosoethylmethylamine (NMEA) (ng/L)	Chemicals	Volatile N-Nitrosamine Compounds	2509	2013-2014	(ng/L)	10595-95-6	URDMEALC	Volatile Organic Compounds (VOC)	VOCs
URXNDEA	N-Nitrosodiethylamine (NDEA) (ng/L)	Chemicals	Volatile N-Nitrosamine Compounds	2470	2013-2014	(ng/L)	55-18-5	URDNDELC	Volatile Organic Compounds (VOC)	VOCs
URXNPIP	N-Nitrosopiperidine (NPIP) (ng/L)	Chemicals	Volatile N-Nitrosamine Compounds	2529	2013-2014	(ng/L)	100-75-4	URDPIPLC	Volatile Organic Compounds (VOC)	VOCs
URXNMOR	N-Nitrosomorpholine (NMOR) (ng/L)	Chemicals	Volatile N-Nitrosamine Compounds	2384	2013-2014	(ng/L)	59-89-2	URDMORLC	Volatile Organic Compounds (VOC)	VOCs
URXNPYR	N-Nitrosopyrrolidine (ng/L)	Chemicals	Volatile N-Nitrosamine Compounds	2583	2013-2014	(ng/L)	930-55-2	URDPYRLC	Volatile Organic Compounds (VOC)	VOCs
LBXVCT	Blood Carbon Tetrachloride (ng/mL)	Chemicals	Volatile Organic Compound (VOC) Metabolites	23253	1999-2000, 2001-2002, 2003-2004, 2005-2006, 2007-2008, 2009-2010, 2011-2012, 2013-2014, 2015-2016, 2017-2018	(ng/mL)	56-23-5	LBDVCTLC	Volatile Organic Compounds (VOC)	VOCs
LBXVDP	Blood 1,2-Dichloropropane (ng/mL)	Chemicals	Volatile Organic Compound (VOC) Metabolites	13319	2003-2004, 2005-2006, 2007-2008, 2009-2010, 2011-2012	(ng/mL)	78-87-5	LBDVDPLC	Volatile Organic Compounds (VOC)	VOCs
LBXV1E	Blood 1,1-Dichloroethene (ng/mL)	Chemicals	Volatile Organic Compound (VOC) Metabolites	13277	2003-2004, 2005-2006, 2007-2008, 2009-2010, 2011-2012	(ng/mL)	75-35-4	LBDV1ELC	Volatile Organic Compounds (VOC)	VOCs
LBXV1A	Blood 1,1-Dichloroethane (ng/mL)	Chemicals	Volatile Organic Compound (VOC) Metabolites	13426	2003-2004, 2005-2006, 2007-2008, 2009-2010, 2011-2012	(ng/mL)	75-34-3	LBDV1ALC	Volatile Organic Compounds (VOC)	VOCs
LBXVTE	Blood 1,1,1-Trichloroethane (ng/mL)	Chemicals	Volatile Organic Compound (VOC) Metabolites	22414	2003-2004, 2005-2006, 2007-2008, 2009-2010, 2011-2012, 2013-2014, 2015-2016, 2017-2018	(ng/mL)	71-55-6	LBDVTELC	Volatile Organic Compounds (VOC)	VOCs
LBXV2E	Blood 1,1,2-Trichloroethane (ng/mL)	Chemicals	Volatile Organic Compound (VOC) Metabolites	13243	2003-2004, 2005-2006, 2007-2008, 2009-2010, 2011-2012	(ng/mL)	79-00-5	LBDV2ELC	Volatile Organic Compounds (VOC)	VOCs
LBXV4E	Blood 1,1,2,2-Tetrachloroethane (ng/mL)	Chemicals	Volatile Organic Compound (VOC) Metabolites	13340	2003-2004, 2005-2006, 2007-2008, 2009-2010, 2011-2012	(ng/mL)	79-34-5	LBDV4ELC	Volatile Organic Compounds (VOC)	VOCs
LBXV2A	Blood 1,2-Dichloroethane (ng/mL)	Chemicals	Volatile Organic Compound (VOC) Metabolites	22440	2003-2004, 2005-2006, 2007-2008, 2009-2010, 2011-2012, 2013-2014, 2015-2016, 2017-2018	(ng/mL)	0107-06-02	LBDV2ALC	Volatile Organic Compounds (VOC)	VOCs
LBXV2C	Blood cis-1,2-Dichloroethene (ng/mL)	Chemicals	Volatile Organic Compound (VOC) Metabolites	13470	2003-2004, 2005-2006, 2007-2008, 2009-2010, 2011-2012	(ng/mL)	156-59-2	LBDV2CLC	Volatile Organic Compounds (VOC)	VOCs
LBXV2T	Blood trans-1,2-Dichloroethene (ng/mL)	Chemicals	Volatile Organic Compound (VOC) Metabolites	13398	2003-2004, 2005-2006, 2007-2008, 2009-2010, 2011-2012	(ng/mL)	156-60-5	LBDV2TLC	Volatile Organic Compounds (VOC)	VOCs
LBXVDB	Blood 1,4-Dichlorobenzene (ng/mL)	Chemicals	Volatile Organic Compound (VOC) Metabolites	22899	1999-2000, 2001-2002, 2003-2004, 2005-2006, 2007-2008, 2009-2010, 2011-2012, 2013-2014, 2015-2016, 2017-2018	(ng/mL)	106-46-7	LBDVDBLC	Volatile Organic Compounds (VOC)	VOCs
LBX2DF	Blood 2,5-Dimethylfuran (ng/mL)	Chemicals	Volatile Organic Compound (VOC) Metabolites	22414	2003-2004, 2005-2006, 2007-2008, 2009-2010, 2011-2012, 2013-2014, 2015-2016, 2017-2018	(ng/mL)	625-86-5	LBD2DFLC	Volatile Organic Compounds (VOC)	VOCs
LBXVCB	Blood Chlorobenzene (ng/mL)	Chemicals	Volatile Organic Compound (VOC) Metabolites	22359	2003-2004, 2005-2006, 2007-2008, 2009-2010, 2011-2012, 2013-2014, 2015-2016, 2017-2018	(ng/mL)	108-90-7	LBDVCBLC	Volatile Organic Compounds (VOC)	VOCs
LBXVHE	Blood Hexachloroethane (ng/mL)	Chemicals	Volatile Organic Compound (VOC) Metabolites	12588	2003-2004, 2005-2006, 2007-2008, 2009-2010, 2011-2012	(ng/mL)	67-72-1	LBDVHELC	Volatile Organic Compounds (VOC)	VOCs
LBXVTC	Blood Trichloroethene (ng/mL)	Chemicals	Volatile Organic Compound (VOC) Metabolites	23677	1999-2000, 2001-2002, 2003-2004, 2005-2006, 2007-2008, 2009-2010, 2011-2012, 2013-2014, 2015-2016, 2017-2018	(ng/mL)	79-01-6	LBDVTCLC	Volatile Organic Compounds (VOC)	VOCs
LBXVDE	Blood 1,2-dibromoethane (ng/mL)	Chemicals	Volatile Organic Compound (VOC) Metabolites	17632	2007-2008, 2009-2010, 2011-2012, 2013-2014, 2015-2016, 2017-2018	(ng/mL)	106-93-4	LBDVDELC	Volatile Organic Compounds (VOC)	VOCs
LBXVC6	Blood Cyclohexane (ng/mL)	Chemicals	Volatile Organic Compound (VOC) Metabolites	8807	2013-2014, 2015-2016, 2017-2018	(ng/mL)	110-82-7	LBDVC6LC	Volatile Organic Compounds (VOC)	VOCs
LBXVMCP	Blood Methylcyclopentane (ng/mL)	Chemicals	Volatile Organic Compound (VOC) Metabolites	8838	2013-2014, 2015-2016, 2017-2018	(ng/mL)	96-37-7	LBDVMPLC	Volatile Organic Compounds (VOC)	VOCs
LBXVBZ	Blood Benzene (ng/mL)	Chemicals	Volatile Organic Compound (VOC) Metabolites	23137	1999-2000, 2001-2002, 2003-2004, 2005-2006, 2007-2008, 2009-2010, 2011-2012, 2013-2014, 2015-2016, 2017-2018	(ng/mL)	71-43-2	LBDVBZLC	Volatile Organic Compounds (VOC)	VOCs
LBXVEB	Blood Ethylbenzene (ng/mL)	Chemicals	Volatile Organic Compound (VOC) Metabolites	23177	1999-2000, 2001-2002, 2003-2004, 2005-2006, 2007-2008, 2009-2010, 2011-2012, 2013-2014, 2015-2016, 2017-2018	(ng/mL)	100-41-4	LBDVEBLC	Volatile Organic Compounds (VOC)	VOCs
LBXVOX	Blood o-Xylene (ng/mL)	Chemicals	Volatile Organic Compound (VOC) Metabolites	23440	1999-2000, 2001-2002, 2003-2004, 2005-2006, 2007-2008, 2009-2010, 2011-2012, 2013-2014, 2015-2016, 2017-2018	(ng/mL)	95-47-6	LBDVOXLC	Volatile Organic Compounds (VOC)	VOCs
LBXVTO	Blood Toluene (ng/mL)	Chemicals	Volatile Organic Compound (VOC) Metabolites	16741	1999-2000, 2001-2002, 2003-2004, 2005-2006, 2007-2008, 2009-2010, 2013-2014, 2015-2016	(ng/mL)	108-88-3	LBDVTOLC	Volatile Organic Compounds (VOC)	VOCs
LBXV1D	Blood 1,2-Dichlorobenzene (ng/mL)	Chemicals	Volatile Organic Compound (VOC) Metabolites	21977	2003-2004, 2005-2006, 2007-2008, 2009-2010, 2011-2012, 2013-2014, 2015-2016, 2017-2018	(ng/mL)	95-50-1	LBDV1DLC	Volatile Organic Compounds (VOC)	VOCs
LBXV3B	Blood 1,3-Dichlorobenzene (ng/mL)	Chemicals	Volatile Organic Compound (VOC) Metabolites	22085	2003-2004, 2005-2006, 2007-2008, 2009-2010, 2011-2012, 2013-2014, 2015-2016, 2017-2018	(ng/mL)	541-73-1	LBDV3BLC	Volatile Organic Compounds (VOC)	VOCs
LBXVFN	Blood furan (ng/mL)	Chemicals	Volatile Organic Compound (VOC) Metabolites	17674	2007-2008, 2009-2010, 2011-2012, 2013-2014, 2015-2016, 2017-2018	(ng/mL)	110-00-9	LBDVFNLC	Volatile Organic Compounds (VOC)	VOCs
LBXVDM	Blood Dibromomethane (ng/mL)	Chemicals	Volatile Organic Compound (VOC) Metabolites	13212	2003-2004, 2005-2006, 2007-2008, 2009-2010, 2011-2012	(ng/mL)	74-95-3	LBDVDMLC	Volatile Organic Compounds (VOC)	VOCs
LBXVST	Blood Styrene (ng/mL)	Chemicals	Volatile Organic Compound (VOC) Metabolites	9326	1999-2000, 2001-2002, 2003-2004, 2005-2006, 2007-2008, 2009-2010	(ng/mL)	100-42-5	LBDVSTLC	Volatile Organic Compounds (VOC)	VOCs
LBXVXY	Blood m-/p-Xylene (ng/mL)	Chemicals	Volatile Organic Compound (VOC) Metabolites	23392	1999-2000, 2001-2002, 2003-2004, 2005-2006, 2007-2008, 2009-2010, 2011-2012, 2013-2014, 2015-2016, 2017-2018	(ng/mL)	108-38-3/106-42-3	LBDVXYLC	Volatile Organic Compounds (VOC)	VOCs
LBX4CE	Blood 1,1,1,2-tetrachloroethane (ng/mL)	Chemicals	Volatile Organic Compound (VOC) Metabolites	17915	2007-2008, 2009-2010, 2011-2012, 2013-2014, 2015-2016, 2017-2018	(ng/mL)	630-20-6	LBD4CELC	Volatile Organic Compounds (VOC)	VOCs
LBXVTP	Blood 1,2,3-trichloropropane (ng/ml)	Chemicals	Volatile Organic Compound (VOC) Metabolites	17692	2007-2008, 2009-2010, 2011-2012, 2013-2014, 2015-2016, 2017-2018	(ng/ml)	96-18-4	LBDVTPLC	Volatile Organic Compounds (VOC)	VOCs
LBXVTFT	Blood aaa-Trifluorotoluene (ng/mL)	Chemicals	Volatile Organic Compound (VOC) Metabolites	9147	2013-2014, 2015-2016, 2017-2018	(ng/mL)	98-08-8	LBDVFTLC	Volatile Organic Compounds (VOC)	VOCs
LBXVDEE	Blood Diethyl Ether (ng/mL)	Chemicals	Volatile Organic Compound (VOC) Metabolites	8889	2013-2014, 2015-2016, 2017-2018	(ng/mL)	60-29-7	LBDVEELC	Volatile Organic Compounds (VOC)	VOCs
LBXVIBN	Blood Isobutyronitrile (ng/mL)	Chemicals	Volatile Organic Compound (VOC) Metabolites	5843	2015-2016, 2017-2018	(ng/mL)	78-82-0	LBDVIBLC	Volatile Organic Compounds (VOC)	VOCs
LBXVIPB	Blood isopropylbenzene (ng/mL)	Chemicals	Volatile Organic Compound (VOC) Metabolites	17826	2007-2008, 2009-2010, 2011-2012, 2013-2014, 2015-2016, 2017-2018	(ng/mL)	98-82-8	LBDVIPLC	Volatile Organic Compounds (VOC)	VOCs
LBXVEC	Blood Chloroethane (ng/mL)	Chemicals	Volatile Organic Compound (VOC) Metabolites	9018	2013-2014, 2015-2016, 2017-2018	(ng/mL)	75-00-3	LBDVECLC	Volatile Organic Compounds (VOC)	VOCs
LBXVVB	Blood Vinyl Bromide (ng/mL)	Chemicals	Volatile Organic Compound (VOC) Metabolites	9080	2013-2014, 2015-2016, 2017-2018	(ng/mL)	593-60-2	LBDVVBLC	Volatile Organic Compounds (VOC)	VOCs
LBXV4C	Blood Tetrachloroethene (ng/mL)	Chemicals	Volatile Organic Compound (VOC) Metabolites	22977	1999-2000, 2001-2002, 2003-2004, 2005-2006, 2007-2008, 2009-2010, 2011-2012, 2013-2014, 2015-2016, 2017-2018	(ng/mL)	127-18-4	LBDV4CLC	Volatile Organic Compounds (VOC)	VOCs
LBXVMC	Blood Methylene Chloride (ng/mL)	Chemicals	Volatile Organic Compound (VOC) Metabolites	21058	2003-2004, 2005-2006, 2007-2008, 2009-2010, 2011-2012, 2013-2014, 2015-2016, 2017-2018	(ng/mL)	75-09-2	LBDVMCLC	Volatile Organic Compounds (VOC)	VOCs
LBXV2P	Blood 1,2-Dibromo-3-chloropropane (ng/mL)	Chemicals	Volatile Organic Compound (VOC) Metabolites	10396	2003-2004, 2005-2006, 2007-2008, 2009-2010	(ng/mL)	96-12-8	LBDV2PLC	Volatile Organic Compounds (VOC)	VOCs
LBXV07N	Blood Heptane (ng/mL)	Chemicals	Volatile Organic Compound (VOC) Metabolites	8936	2013-2014, 2015-2016, 2017-2018	(ng/mL)	142-82-5	LBDV07LC	Volatile Organic Compounds (VOC)	VOCs
LBXVMIK	Blood Methyl Isobutyl Ketone (ng/mL)	Chemicals	Volatile Organic Compound (VOC) Metabolites	2862	2017-2018	(ng/mL)	108-10-1	LBDVMKLC	Volatile Organic Compounds (VOC)	VOCs
LBXV08N	Blood Octane (ng/mL)	Chemicals	Volatile Organic Compound (VOC) Metabolites	8988	2013-2014, 2015-2016, 2017-2018	(ng/mL)	111-65-9	LBDV08LC	Volatile Organic Compounds (VOC)	VOCs
LBXV06	Blood Hexane (ng/mL)	Chemicals	Volatile Organic Compound (VOC) Metabolites	14369	2009-2010, 2011-2012, 2013-2014, 2015-2016, 2017-2018	(ng/mL)	110-54-3	LBDV06LC	Volatile Organic Compounds (VOC)	VOCs
LBXVTHF	Blood Tetrahydrofuran (ng/mL)	Chemicals	Volatile Organic Compound (VOC) Metabolites	8899	2013-2014, 2015-2016, 2017-2018	(ng/mL)	109-99-9	LBDVHTLC	Volatile Organic Compounds (VOC)	VOCs
LBXVBZN	Blood Benzonitrile (ng/mL)	Chemicals	Volatile Organic Compound (VOC) Metabolites	5894	2015-2016, 2017-2018	(ng/mL)	100-47-0	LBDVZBLC	Volatile Organic Compounds (VOC)	VOCs
LBXVEA	Blood Ethyl Acetate (ng/mL)	Chemicals	Volatile Organic Compound (VOC) Metabolites	8924	2013-2014, 2015-2016, 2017-2018	(ng/mL)	141-78-6	LBDVEALC	Volatile Organic Compounds (VOC)	VOCs
LBXVME	Blood MTBE (pg/mL)	Chemicals	Volatile Organic Compound (VOC) Metabolites	22730	1999-2000, 2001-2002, 2003-2004, 2005-2006, 2007-2008, 2009-2010, 2011-2012, 2013-2014, 2015-2016, 2017-2018	(pg/mL)	1634-04-04	LBDVMELC	Volatile Organic Compounds (VOC)	VOCs
LBXVBM	Blood Bromodichloromethane (pg/mL)	Chemicals	Volatile Organic Compound (VOC) Metabolites	23658	1999-2000, 2001-2002, 2003-2004, 2005-2006, 2007-2008, 2009-2010, 2011-2012, 2013-2014, 2015-2016, 2017-2018	(pg/mL)	75-27-4	LBDVBMLC	Volatile Organic Compounds (VOC)	VOCs
LBXVCM	Blood Dibromochloromethane (pg/mL)	Chemicals	Volatile Organic Compound (VOC) Metabolites	23533	1999-2000, 2001-2002, 2003-2004, 2005-2006, 2007-2008, 2009-2010, 2011-2012, 2013-2014, 2015-2016, 2017-2018	(pg/mL)	124-48-1	LBDVCMLC	Volatile Organic Compounds (VOC)	VOCs
LBXVNB	Blood Nitrobenzene (ng/mL)	Chemicals	Volatile Organic Compound (VOC) Metabolites	21947	2003-2004, 2005-2006, 2007-2008, 2009-2010, 2011-2012, 2013-2014, 2015-2016, 2017-2018	(ng/mL)	98-95-3	LBDVNBLC	Volatile Organic Compounds (VOC)	VOCs
LBXVDX	Blood 1,4-Dioxane (ng/mL)	Chemicals	Volatile Organic Compound (VOC) Metabolites	11342	2009-2010, 2011-2012, 2013-2014, 2015-2016	(ng/mL)	123-91-1	LBDVDXLC	Volatile Organic Compounds (VOC)	VOCs
URXCYM	N-acetyl-S-(2-cyanoethyl)-L-cysteine (ng/mL)	Chemicals	Volatile Organic Compound (VOC) Metabolites	11226	2005-2006, 2011-2012, 2013-2014, 2015-2016	(ng/mL)	74514-75-3	URDCYMLC	Volatile Organic Compounds (VOC)	VOCs
URXBMA	N-Acetyl-S-(benzyl)-L-cysteine (ng/mL)	Chemicals	Volatile Organic Compound (VOC) Metabolites	11271	2005-2006, 2011-2012, 2013-2014, 2015-2016	(ng/mL)	19542-77-9	URDBMALC	Volatile Organic Compounds (VOC)	VOCs
URXDPM	N-acetyl-S-(dimethylphenyl)-L-cysteine (ng/mL)	Chemicals	Volatile Organic Compound (VOC) Metabolites	11121	2005-2006, 2011-2012, 2013-2014, 2015-2016	(ng/mL)	1330-20-7	URDDPMLC	Volatile Organic Compounds (VOC)	VOCs
LBXVBF	Blood Bromoform (pg/mL)	Chemicals	Volatile Organic Compound (VOC) Metabolites	23434	1999-2000, 2001-2002, 2003-2004, 2005-2006, 2007-2008, 2009-2010, 2011-2012, 2013-2014, 2015-2016, 2017-2018	(pg/mL)	75-25-2	LBDVBFLC	Volatile Organic Compounds (VOC)	VOCs
URXMB3	N-Acetyl-S-(4-hydroxy-2-butenyl)-L-Cysteine (ng/mL)	Chemicals	Volatile Organic Compound (VOC) Metabolites	11170	2005-2006, 2011-2012, 2013-2014, 2015-2016	(ng/mL)	106-99-0	URDMB3LC	Volatile Organic Compounds (VOC)	VOCs
URXPMA	N-Acetyl-S-(phenyl)-L-cysteine (ng/mL)	Chemicals	Volatile Organic Compound (VOC) Metabolites	11211	2005-2006, 2011-2012, 2013-2014, 2015-2016	(ng/mL)	4775-80-8	URDPMALC	Volatile Organic Compounds (VOC)	VOCs
URXMB1	N-acetyl-s-(1-hydroxyMethyl)-2-propenyl)-L-cysteine (ng/mL)	Chemicals	Volatile Organic Compound (VOC) Metabolites	11209	2005-2006, 2011-2012, 2013-2014, 2015-2016	(ng/mL)	144889-51-0	URDMB1LC	Volatile Organic Compounds (VOC)	VOCs
URXMB2	N-acetyl-S-(2-hydroxy-3-butenyl)-L-cysteine (ng/mL)	Chemicals	Volatile Organic Compound (VOC) Metabolites	11277	2005-2006, 2011-2012, 2013-2014, 2015-2016	(ng/mL)	159092-64-5	URDMB2LC	Volatile Organic Compounds (VOC)	VOCs
URXPHE	N-acetyl-S-(phenyl-2-hydroxyethyl)-L-cysteine (ng/mL)	Chemicals	Volatile Organic Compound (VOC) Metabolites	11151	2005-2006, 2011-2012, 2013-2014, 2015-2016	(ng/mL)	14510-10-2	URDPHELC	Volatile Organic Compounds (VOC)	VOCs
URXHEM	N-acetyl-S-(2-Hydroxyethyl)-L-cysteine (ng/mL)	Chemicals	Volatile Organic Compound (VOC) Metabolites	11236	2005-2006, 2011-2012, 2013-2014, 2015-2016	(ng/mL)	15060-26-1	URDHEMLC	Volatile Organic Compounds (VOC)	VOCs
URXIPM3	N-Acetyl-S-(4-hydroxy-2-methyl-2-butenyl)-L-cysteine (ng/mL)	Chemicals	Volatile Organic Compound (VOC) Metabolites	3015	2015-2016	(ng/mL)	NA	URDPM3LC	Volatile Organic Compounds (VOC)	VOCs
URXBPM	N-Acetyl-S-(n-propyl)-L-cysteine (ng/mL)	Chemicals	Volatile Organic Compound (VOC) Metabolites	11148	2005-2006, 2011-2012, 2013-2014, 2015-2016	(ng/mL)	14402-54-1	URDBPMLC	Volatile Organic Compounds (VOC)	VOCs
URXIPM1	N-Acetyl-S-(2-hydroxy-3-methyl-3-butenyl)-L-cysteine + N-Acetyl-S-(2-hydroxy-2-methyl-3-butenyl)-L-cysteine (ng/mL)	Chemicals	Volatile Organic Compound (VOC) Metabolites	3015	2015-2016	(ng/mL)	NA	URDPM1LC	Volatile Organic Compounds (VOC)	VOCs
URXPMM	N-acetyl-s-(3-hydroxypropyl-1-methyl)-L-cysteine (ng/mL)	Chemicals	Volatile Organic Compound (VOC) Metabolites	11243	2005-2006, 2011-2012, 2013-2014, 2015-2016	(ng/mL)	33164-70-4	URDPMMLC	Volatile Organic Compounds (VOC)	VOCs
LBXVCF	Blood Chloroform (pg/mL)	Chemicals	Volatile Organic Compound (VOC) Metabolites	22927	1999-2000, 2001-2002, 2003-2004, 2005-2006, 2007-2008, 2009-2010, 2011-2012, 2013-2014, 2015-2016, 2017-2018	(pg/mL)	67-66-3	LBDVCFLC	Volatile Organic Compounds (VOC)	VOCs
URXAAM	N-acetyl-S-(2-carbamoylethyl)-L-cysteine (ng/mL)	Chemicals	Volatile Organic Compound (VOC) Metabolites	11161	2005-2006, 2011-2012, 2013-2014, 2015-2016	(ng/mL)	81690-92-8	URDAAMLC	Volatile Organic Compounds (VOC)	VOCs
URXCYHA	N-Acetyl-S-(1-cyano-2-hydroxyethyl)-L-cysteine (CYHA) (ng/mL)	Chemicals	Volatile Organic Compound (VOC) Metabolites	3015	2015-2016	(ng/mL)	74514-75-3	URDCYALC	Volatile Organic Compounds (VOC)	VOCs
URXTCV	N-acetyl-s-(trichlorovinyl)-L-cysteine (ng/mL)	Chemicals	Volatile Organic Compound (VOC) Metabolites	11269	2005-2006, 2011-2012, 2013-2014, 2015-2016	(ng/mL)	111348-61-9	URDTCVLC	Volatile Organic Compounds (VOC)	VOCs
URX2DC	N-acetyl-S-(2,2-Dichlorovinyl)-L-cysteine (ng/mL)	Chemicals	Volatile Organic Compound (VOC) Metabolites	11017	2005-2006, 2011-2012, 2013-2014, 2015-2016	(ng/mL)	126543-43-9	URD2DCLC	Volatile Organic Compounds (VOC)	VOCs
URX2MH	2-Methylhippuric acid (ng/mL)	Chemicals	Volatile Organic Compound (VOC) Metabolites	11020	2005-2006, 2011-2012, 2013-2014, 2015-2016	(ng/mL)	42013-20-7	URD2MHLC	Volatile Organic Compounds (VOC)	VOCs
URXDHB	N-acetyl-S-(3,4-dihydroxybutyl)-L-cysteine (ng/mL)	Chemicals	Volatile Organic Compound (VOC) Metabolites	10965	2005-2006, 2011-2012, 2013-2014, 2015-2016	(ng/mL)	144889-50-9	URDDHBLC	Volatile Organic Compounds (VOC)	VOCs
URXHP2	N-acetyl-S-(2-hydroxypropyl)-L-cysteine (ng/mL)	Chemicals	Volatile Organic Compound (VOC) Metabolites	11246	2005-2006, 2011-2012, 2013-2014, 2015-2016	(ng/mL)	923-43-3	URDHP2LC	Volatile Organic Compounds (VOC)	VOCs
URXAMC	N-acetyl-S-(N-methylcarbamoyl)-L-cysteine (ng/mL)	Chemicals	Volatile Organic Compound (VOC) Metabolites	11229	2005-2006, 2011-2012, 2013-2014, 2015-2016	(ng/mL)	103974-29-4	URDAMCLC	Volatile Organic Compounds (VOC)	VOCs
URXCEM	N-acetyl-S-(2-Carboxyethyl)-L-cysteine (ng/mL)	Chemicals	Volatile Organic Compound (VOC) Metabolites	11259	2005-2006, 2011-2012, 2013-2014, 2015-2016	(ng/mL)	51868-61-2	URDCEMLC	Volatile Organic Compounds (VOC)	VOCs
URX34M	3-methylhippuric acid & 4-methylhippuric acid (ng/mL)	Chemicals	Volatile Organic Compound (VOC) Metabolites	11277	2005-2006, 2011-2012, 2013-2014, 2015-2016	(ng/mL)	27115-49-7	URD34MLC	Volatile Organic Compounds (VOC)	VOCs
URXGAM	N-acetyl-S-(2-carbamoyl-2-hydroxyethyl)-L-cysteine (ng/mL)	Chemicals	Volatile Organic Compound (VOC) Metabolites	11286	2005-2006, 2011-2012, 2013-2014, 2015-2016	(ng/mL)	137698-08-9	URDGAMLC	Volatile Organic Compounds (VOC)	VOCs
URXTTC	2-thioxothiazolidine-4-carboxylic acid (ng/mL)	Chemicals	Volatile Organic Compound (VOC) Metabolites	8275	2005-2006, 2011-2012, 2013-2014	(ng/mL)	20933-67-9	URDTTCLC	Volatile Organic Compounds (VOC)	VOCs
URXMAD	Mandelic acid (ng/mL)	Chemicals	Volatile Organic Compound (VOC) Metabolites	11184	2005-2006, 2011-2012, 2013-2014, 2015-2016	(ng/mL)	90-64-2	URDMADLC	Volatile Organic Compounds (VOC)	VOCs
URXPHG	Phenylglyoxylic acid (ng/mL)	Chemicals	Volatile Organic Compound (VOC) Metabolites	11223	2005-2006, 2011-2012, 2013-2014, 2015-2016	(ng/mL)	611-73-4	URDPHGLC	Volatile Organic Compounds (VOC)	VOCs
URX1DC	N-acetyl-S-(1,2-dichlorovinyl)-L-cysteine (ng/mL)	Chemicals	Volatile Organic Compound (VOC) Metabolites	10996	2005-2006, 2011-2012, 2013-2014, 2015-2016	(ng/mL)	2148-31-4	URD1DCLC	Volatile Organic Compounds (VOC)	VOCs
URXHPM	N-acetyl-S-(3-Hydroxypropyl)-L-cysteine (ng/mL)	Chemicals	Volatile Organic Compound (VOC) Metabolites	11062	2005-2006, 2011-2012, 2013-2014, 2015-2016	(ng/mL)	23127-40-4	URDHPMLC	Volatile Organic Compounds (VOC)	VOCs
URXATC	2-Aminothiazole-4-carboxylic acid (ng/mL)	Chemicals	Volatile Organic Compound (VOC) Metabolites	11173	2005-2006, 2011-2012, 2013-2014, 2015-2016	(ng/mL)	16899-18-6	URDATCLC	Volatile Organic Compounds (VOC)	VOCs
LBXNM	Blood Nitromethane (pg/mL)	Chemicals	Volatile Organic Compound (VOC) Metabolites	8000	2007-2008, 2009-2010, 2011-2012	(pg/mL)	75-52-5	LBDNMLC	Volatile Organic Compounds (VOC)	VOCs
LBXSZN	Serum Zinc (ug/dL)	Chemicals	Zinc	7284	2011-2012, 2013-2014, 2015-2016	(ug/dL)	7440-66-6	LBXSZNLC	Metals	Metals
LBDACRLC	Comments code for Acrylamide	Comments	Acrylamide & Glycidamide	19719	2003-2004, 2005-2006, 2013-2014, 2015-2016
LBDGLYLC	Comments code for Glycideamide	Comments	Acrylamide & Glycidamide	19603	2003-2004, 2005-2006, 2013-2014, 2015-2016
LBDI5ALC	Comments code for Isopentanaldehyde	Comments	Aldehydes	1798	2013-2014
LBD5ALC	Comments code for Pentanaldehyde	Comments	Aldehydes	1768	2013-2014
LBDTLALC	Comments code for o-Tolualdehyde	Comments	Aldehydes	1561	2013-2014
LBDCRLC	Comments code for Crotonaldehyde	Comments	Aldehydes	1733	2013-2014
LBD7ALC	Comments code for Heptaldehyde	Comments	Aldehydes	1527	2013-2014
LBD4ALC	Comments code for Butyraldehyde	Comments	Aldehydes	1740	2013-2014
LBDBZLC	Comments code for Benzaldehyde	Comments	Aldehydes	1468	2013-2014
LBD8ALC	Comments code for Octanaldehyde	Comments	Aldehydes	1456	2013-2014
LBD6ALC	Comments code for Hexanaldehyde	Comments	Aldehydes	1571	2013-2014
LBD3ALC	Comments code for Propanaldehyde	Comments	Aldehydes	1714	2013-2014
LBD9ALC	Comments code for Nonanaldehyde	Comments	Aldehydes	1534	2013-2014
LBD10ALC	Comments code for Decanaldehyde	Comments	Aldehydes	1411	2013-2014
URD1NPLC	Comments code for 1-Aminonaphthalene, urine	Comments	Aromatic Amines	2478	2013-2014
URD4BPLC	Comments code for 4-Aminobiphenyl, urine	Comments	Aromatic Amines	2492	2013-2014
URD2NPLC	Comments code for 2-Aminonaphthalene, urine	Comments	Aromatic Amines	2488	2013-2014
URDANSLC	Comments code for o-Anisidine, urine	Comments	Aromatic Amines	2332	2013-2014
URDDMNLC	Comments code for 2,6-Dimethylaniline, urine	Comments	Aromatic Amines	2375	2013-2014
URDOTDLC	Comments code for o-Toluidine, urine	Comments	Aromatic Amines	2412	2013-2014
URD4MALC	Comments code for 4,4'-Diaminodiphenylmethane	Comments	Aromatic Diamines	2831	2015-2016
URD4DALC	Comments code for 2,4-Diaminotoluene	Comments	Aromatic Diamines	2595	2015-2016
URD6DALC	Comments code for 2,6-Diaminotoluene	Comments	Aromatic Diamines	2430	2015-2016
URD5NALC	Comments code for 1,5-Diaminonaphthalene	Comments	Aromatic Diamines	2758	2015-2016
URDPDALC	Comments code for p-Phenylenediamine	Comments	Aromatic Diamines	2608	2015-2016
URDSIMLC	Comments code for Desisopropyl atrazine mercapturate	Comments	Atrazine and Metabolites	2480	2007-2008
URDDTZLC	Comments code for Desethyl atrazine	Comments	Atrazine and Metabolites	2482	2007-2008
URDSISLC	Comments code for Desisopropyl atrazine	Comments	Atrazine and Metabolites	2445	2007-2008
URDATZLC	Comments code for Atrazine mercapturate	Comments	Atrazine and Metabolites	7438	1999-2000, 2001-2002, 2007-2008
URDAAZLC	Comments code for Atrazine	Comments	Atrazine and Metabolites	2588	2007-2008
URDDCZLC	Comments code for Diaminochloroatrazine	Comments	Atrazine and Metabolites	2588	2007-2008
LBDBB1LC	Comments code for 2,2',4,4',5,5'-hexabromobiphenyl lipid adj	Comments	Brominated Flame Retardants	2032	2003-2004
LBDBR8LC	Comments code for 2,2',4,4',5,6'-hexabromodiphenyl ether lipid adj	Comments	Brominated Flame Retardants	2014	2003-2004
LBDBR2LC	Comments code for 2,4,4'-tribromodiphenyl ether lipid adj	Comments	Brominated Flame Retardants	1987	2003-2004
LBDBR1LC	Comments code for 2,2',4-tribromodiphenyl ether lipid adj	Comments	Brominated Flame Retardants	1992	2003-2004
LBDBR66C	Comments code for 2,3',4,4'-tetrabromodiphenyl lipid adj	Comments	Brominated Flame Retardants	1999	2003-2004
LBDBR6LC	Comments code for 2,2',4,4',6-pentabromodiphenyl lipid adj	Comments	Brominated Flame Retardants	2040	2003-2004
LBDBR9LC	Comments code for 2,2',3,4,4',5',6-heptabromodiphenyl ether lipid adj	Comments	Brominated Flame Retardants	1993	2003-2004
LBDBR7LC	Comments code for 2,2',4,4',5,5'-hexabromodiphenyl ether lipid adj	Comments	Brominated Flame Retardants	2039	2003-2004
LBDBR4LC	Comments code for 2,2',3,4,4'-pentabromodiphenyl ether lipid adj	Comments	Brominated Flame Retardants	2000	2003-2004
LBDBR3LC	Comments code for 2,2',4,4'-tetrabromodiphenyl ether lipid adj	Comments	Brominated Flame Retardants	2016	2003-2004
LBDBR5LC	Comments code for 2,2',4,4',5-pentabromodiphenyl ether lipid adj	Comments	Brominated Flame Retardants	1985	2003-2004
URDUCDLC	Comments code for Urinary cadmium	Comments	Cadmium	48926	1988-1994, 1999-2000, 2001-2002, 2003-2004, 2005-2006, 2007-2008, 2009-2010, 2011-2012, 2013-2014, 2015-2016, 2017-2018
URDUCD1LC	Comments code for Urinary cadmium replicate 1	Comments	Cadmium	22321	1988-1994
URDUCD2LC	Comments code for Urinary cadmium replicate 2	Comments	Cadmium	1677	1988-1994
LBDBCDLC	Comments code for Blood cadmium	Comments	Cadmium	76389	1999-2000, 2001-2002, 2003-2004, 2005-2006, 2007-2008, 2009-2010, 2011-2012, 2013-2014, 2015-2016, 2017-2018
LBXSCALC	Comments code for Total Calcium	Comments	Calcium	82729	1988-1994, 1999-2000, 2001-2002, 2003-2004, 2005-2006, 2007-2008, 2009-2010, 2011-2012, 2013-2014, 2015-2016, 2017-2018
LBXSCA1LC	Comments code for Serum total calcium replicate 1	Comments	Calcium	25613	1988-1994, 2001-2002
LBXSCA2LC	Comments code for Serum total calcium replicate 2	Comments	Calcium	2694	1988-1994, 2001-2002
LBXSCLSILC	Comments code for Serum chloride	Comments	Chloride	24944	1999-2000, 2013-2014, 2015-2016, 2017-2018
LBXSCLSI1LC	Comments code for Serum chloride replicate 1	Comments	Chloride	6884	2001-2002
LBXSCLSI2LC	Comments code for Serum chloride replicate 2	Comments	Chloride	544	2001-2002
LBDBCOLC	Comments code for Cobalt	Comments	Chromium & Cobalt	6974	2015-2016, 2017-2018
LBDBCRLC	Comments code for Chromium	Comments	Chromium & Cobalt	6960	2015-2016, 2017-2018
LBXSCULC	Comments code for Serum Copper	Comments	Copper	7285	2011-2012, 2013-2014, 2015-2016
URDNALLC	Comments code for NNAL, urine	Comments	Cotinine	30397	2007-2008, 2009-2010, 2011-2012, 2013-2014
LBDCOTLC	Comments code for Serum cotinine	Comments	Cotinine	99696	1988-1994, 1999-2000, 2001-2002, 2003-2004, 2005-2006, 2007-2008, 2009-2010, 2011-2012, 2013-2014, 2015-2016, 2017-2018
LBDHCTLC	Comments code for Hydroxycotinine, Serum	Comments	Cotinine	22796	2013-2014, 2015-2016, 2017-2018
URDCOTLC	Comments code for Total Cotinine, urine	Comments	Cotinine	8228	2013-2014, 2015-2016, 2017-2018
URDHCTLC	Comments code for Total Hydroxycotinine, urine	Comments	Cotinine	8229	2013-2014, 2015-2016, 2017-2018
LB1COTLC	Comments code for Serum cotinine replicate 1	Comments	Cotinine	22922	1988-1994, 2001-2002
LB2COTLC	Comments code for Serum cotinine replicate 2	Comments	Cotinine	30676	1988-1994, 2001-2002
LB3COTLC	Comments code for Serum cotinine replicate 3	Comments	Cotinine	1542	1988-1994
URDANTLC	Comments code for Anatabine, urine	Comments	Cotinine	1716	2013-2014, 2015-2016, 2017-2018
URDANBLC	Comments code for Anabasine, urine	Comments	Cotinine	1716	2013-2014, 2015-2016, 2017-2018
URDHPBLC	Comments code for 1-(3-Pyridyl)-1-butanol-4-carboxylic acid, urine	Comments	Cotinine	553	2015-2016
VNURXPBALC	Comments code for 4-hydroxy-4-(3-pyridyl) butanoic acid, urine	Comments	Cotinine	548	2017-2018
URDCOXLC	Comments code for Cotinine-n-oxide, urine	Comments	Cotinine	1716	2013-2014, 2015-2016, 2017-2018
URDNOXLC	Comments code for Nicotine-1 N-oxide, urine	Comments	Cotinine	1716	2013-2014, 2015-2016, 2017-2018
URDNCTLC	Comments code for Nornicotine, urine	Comments	Cotinine	1715	2013-2014, 2015-2016, 2017-2018
URDNICLC	Comments code for Nicotine, urine	Comments	Cotinine	1716	2013-2014, 2015-2016, 2017-2018
URDDEELC	Comments code for DEET	Comments	DEET and Metabolites	15427	1999-2000, 2001-2002, 2007-2008, 2009-2010, 2011-2012, 2013-2014
URDDHDLC	Comments code for Desethyl hydroxy DEET	Comments	DEET and Metabolites	10376	2007-2008, 2009-2010, 2011-2012, 2013-2014
SSEMEAL	Comments code for 3-(Ethylcarbamoyl)benzoic acid	Comments	DEET and Metabolites	2386	2015-2016
URDDEALC	Comments code for DEET acid	Comments	DEET and Metabolites	13351	2007-2008, 2009-2010, 2011-2012, 2013-2014, 2015-2016
LBD105LC	Comments code for PCB105 Lipid Adj	Comments	Dioxins, Furans, & Coplanar PCBs	6101	1999-2000, 2001-2002, 2003-2004
LBD128LC	Comments code for PCB128 Lipid Adj	Comments	Dioxins, Furans, & Coplanar PCBs	6102	1999-2000, 2001-2002, 2003-2004
LBD138158LC	Comments code for PCB138 & 158 Lipid Adj	Comments	Dioxins, Furans, & Coplanar PCBs	1896	2003-2004
LBD146LC	Comments code for PCB146 Lipid Adj	Comments	Dioxins, Furans, & Coplanar PCBs	6116	1999-2000, 2001-2002, 2003-2004
LBD149LC	Comments code for PCB149 Lipid Adj	Comments	Dioxins, Furans, & Coplanar PCBs	4180	2001-2002, 2003-2004
LBD151LC	Comments code for PCB151 Lipid Adj	Comments	Dioxins, Furans, & Coplanar PCBs	4177	2001-2002, 2003-2004
LBD156LC	Comments code for PCB156 Lipid Adj	Comments	Dioxins, Furans, & Coplanar PCBs	6083	1999-2000, 2001-2002, 2003-2004
LBD157LC	Comments code for PCB157 Lipid Adj	Comments	Dioxins, Furans, & Coplanar PCBs	6049	1999-2000, 2001-2002, 2003-2004
LBD167LC	Comments code for PCB167 Lipid Adj	Comments	Dioxins, Furans, & Coplanar PCBs	6070	1999-2000, 2001-2002, 2003-2004
LBD170LC	Comments code for PCB170 Lipid Adj	Comments	Dioxins, Furans, & Coplanar PCBs	5987	1999-2000, 2001-2002, 2003-2004
LBD172LC	Comments code for PCB172 Lipid Adj	Comments	Dioxins, Furans, & Coplanar PCBs	5978	1999-2000, 2001-2002, 2003-2004
LBD177LC	Comments code for PCB177 Lipid Adj	Comments	Dioxins, Furans, & Coplanar PCBs	6042	1999-2000, 2001-2002, 2003-2004
LBD178LC	Comments code for PCB178 Lipid Adj	Comments	Dioxins, Furans, & Coplanar PCBs	6118	1999-2000, 2001-2002, 2003-2004
LBD180LC	Comments code for PCB180 Lipid Adj	Comments	Dioxins, Furans, & Coplanar PCBs	6122	1999-2000, 2001-2002, 2003-2004
LBD183LC	Comments code for PCB183 Lipid Adj	Comments	Dioxins, Furans, & Coplanar PCBs	6120	1999-2000, 2001-2002, 2003-2004
LBD187LC	Comments code for PCB187 Lipid Adj	Comments	Dioxins, Furans, & Coplanar PCBs	6126	1999-2000, 2001-2002, 2003-2004
LBD189LC	Comments code for PCB189 Lipid Adj	Comments	Dioxins, Furans, & Coplanar PCBs	4115	2001-2002, 2003-2004
LBD194LC	Comments code for PCB194 Lipid Adj	Comments	Dioxins, Furans, & Coplanar PCBs	4114	2001-2002, 2003-2004
LBD196203LC	Comments code for PCB196 & 203 Lipid Adj	Comments	Dioxins, Furans, & Coplanar PCBs	1878	2003-2004
LBD199LC	Comments code for PCB199 Lipid Adj	Comments	Dioxins, Furans, & Coplanar PCBs	4153	2001-2002, 2003-2004
LBD044LC	Comments code for PCB44 Lipid Adj	Comments	Dioxins, Furans, & Coplanar PCBs	1890	2003-2004
LBD049LC	Comments code for PCB49 Lipid Adj	Comments	Dioxins, Furans, & Coplanar PCBs	1876	2003-2004
LBD087LC	Comments code for PCB87 Lipid Adj	Comments	Dioxins, Furans, & Coplanar PCBs	4190	2001-2002, 2003-2004
LBD101LC	Comments code for PCB101 Lipid Adj	Comments	Dioxins, Furans, & Coplanar PCBs	6133	1999-2000, 2001-2002, 2003-2004
LBD118LC	Comments code for PCB118 Lipid Adj	Comments	Dioxins, Furans, & Coplanar PCBs	6120	1999-2000, 2001-2002, 2003-2004
LBD099LC	Comments code for PCB99 Lipid Adj	Comments	Dioxins, Furans, & Coplanar PCBs	6055	1999-2000, 2001-2002, 2003-2004
LBD195LC	Comments code for PCB195 Lipid Adj	Comments	Dioxins, Furans, & Coplanar PCBs	4050	2001-2002, 2003-2004
LBD206LC	Comments code for PCB206 Lipid Adj	Comments	Dioxins, Furans, & Coplanar PCBs	4075	2001-2002, 2003-2004
LBD209LC	Comments code for PCB209 Lipid Adj	Comments	Dioxins, Furans, & Coplanar PCBs	1854	2003-2004
LBD110LC	Comments code for PCB110 Lipid Adj	Comments	Dioxins, Furans, & Coplanar PCBs	4180	2001-2002, 2003-2004
LBD052LC	Comments code for PCB52 Lipid Adj	Comments	Dioxins, Furans, & Coplanar PCBs	5346	1999-2000, 2001-2002, 2003-2004
LBD066LC	Comments code for PCB66 Lipid Adj	Comments	Dioxins, Furans, & Coplanar PCBs	6079	1999-2000, 2001-2002, 2003-2004
LBD074LC	Comments code for PCB74 Lipid Adj	Comments	Dioxins, Furans, & Coplanar PCBs	6129	1999-2000, 2001-2002, 2003-2004
LBD153LC	Comments code for PCB153 Lipid Adj	Comments	Dioxins, Furans, & Coplanar PCBs	6128	1999-2000, 2001-2002, 2003-2004
LBD028LC	Comments code for PCB28 Lipid Adj	Comments	Dioxins, Furans, & Coplanar PCBs	3715	1999-2000, 2003-2004
LBDTCDLC	Comments code for 2,3,7,8-Tetrachlorodienzo-p-dioxin Lipid Adj	Comments	Dioxins, Furans, & Coplanar PCBs	5002	1999-2000, 2001-2002, 2003-2004
LBDD01LC	Comments code for 1,2,3,7,8-Pentachlorodibenzo-p-dioxin Lipid Adj	Comments	Dioxins, Furans, & Coplanar PCBs	5029	1999-2000, 2001-2002, 2003-2004
LBDF01LC	Comments code for 2,3,7,8-Tetrachlorodibenzofuran Lipid Adj	Comments	Dioxins, Furans, & Coplanar PCBs	5000	1999-2000, 2001-2002, 2003-2004
LBDF03LC	Comments code for 2,3,4,7,8-Pentachlorodibenzofuran Lipid Adj	Comments	Dioxins, Furans, & Coplanar PCBs	4996	1999-2000, 2001-2002, 2003-2004
LBDF02LC	Comments code for 1,2,3,7,8-Pentachlorodibenzofuran Lipid Adj	Comments	Dioxins, Furans, & Coplanar PCBs	5024	1999-2000, 2001-2002, 2003-2004
LBDF07LC	Comments code for 2,3,4,6,7,8-Hexchlorodibenzofuran Lipid Adj	Comments	Dioxins, Furans, & Coplanar PCBs	4980	1999-2000, 2001-2002, 2003-2004
LBDF06LC	Comments code for 1,2,3,7,8,9-Hexachlorodibenzofuran Lipid Adj	Comments	Dioxins, Furans, & Coplanar PCBs	4962	1999-2000, 2001-2002, 2003-2004
LBDF05LC	Comments code for 1,2,3,6,7,8-Hexachlorodibenzofuran Lipid Adj	Comments	Dioxins, Furans, & Coplanar PCBs	5002	1999-2000, 2001-2002, 2003-2004
LBDF04LC	Comments code for 1,2,3,4,7,8-Hexachlorodibenzofuran Lipid Adj	Comments	Dioxins, Furans, & Coplanar PCBs	4979	1999-2000, 2001-2002, 2003-2004
LBDBHCLC	Comments code for Beta-hexachlorocyclohexane	Comments	Dioxins, Furans, & Coplanar PCBs	6143	1999-2000, 2001-2002, 2003-2004
LBDF08LC	Comments code for 1,2,3,4,6,7,8-Heptachlorodibenzofuran (hpcdf) Lipid Adj	Comments	Dioxins, Furans, & Coplanar PCBs	4786	1999-2000, 2001-2002, 2003-2004
LBDF09LC	Comments code for 1,2,3,4,7,8,9-Heptachlorodibenzofuran Lipid Adj	Comments	Dioxins, Furans, & Coplanar PCBs	3076	2001-2002, 2003-2004
LBDD02LC	Comments code for 1,2,3,4,7,8-Hexachlorodibenzo-p-dioxin Lipid Adj	Comments	Dioxins, Furans, & Coplanar PCBs	3100	2001-2002, 2003-2004
LBDD03LC	Comments code for 1,2,3,6,7,8-Hexachlorodibenzo-p-dioxin Lipid Adj	Comments	Dioxins, Furans, & Coplanar PCBs	4990	1999-2000, 2001-2002, 2003-2004
LBDD04LC	Comments code for 1,2,3,7,8,9-Hexachlorodibenzo-p-dioxin Lipid Adj	Comments	Dioxins, Furans, & Coplanar PCBs	4977	1999-2000, 2001-2002, 2003-2004
LBDD05LC	Comments code for 1,2,3,4,6,7,8-Heptachlororodibenzo-p-dioxin Lipid Adj	Comments	Dioxins, Furans, & Coplanar PCBs	4988	1999-2000, 2001-2002, 2003-2004
LBD138LC	Comments code for PCB138 Lipid Adj	Comments	Dioxins, Furans, & Coplanar PCBs	4223	1999-2000, 2001-2002
LBD196LC	Comments code for PCB196 Lipid Adj	Comments	Dioxins, Furans, & Coplanar PCBs	2299	2001-2002
LBDPCBLC	Comments code for 3,3',4,4',5-Pentachlorobiphenyl (pncb) Lipid Adj	Comments	Dioxins, Furans, & Coplanar PCBs	4982	1999-2000, 2001-2002, 2003-2004
LBDHXCLC	Comments code for 3,3',4,4',5,5'-hexachlorobiphenyl Lipid Adj	Comments	Dioxins, Furans, & Coplanar PCBs	4977	1999-2000, 2001-2002, 2003-2004
LBDF10LC	Comments code for 1,2,3,4,6,7,8,9-Octachlorodibenzofuran Lipid Adj	Comments	Dioxins, Furans, & Coplanar PCBs	4935	1999-2000, 2001-2002, 2003-2004
LBDTC2LC	Comments code for 3,4,4',5-Tetrachlorobiphenyl Lipid Adj	Comments	Dioxins, Furans, & Coplanar PCBs	4958	1999-2000, 2001-2002, 2003-2004
LBDD07LC	Comments code for 1,2,3,4,6,7,8,9-Octachlorodibenzo-p-dioxin Lipid Adj	Comments	Dioxins, Furans, & Coplanar PCBs	4943	1999-2000, 2001-2002, 2003-2004
URDDCBLC	Comments code for 2,4-dichlorophenol	Comments	Environmental Pesticides	18252	2003-2004, 2005-2006, 2007-2008, 2009-2010, 2011-2012, 2013-2014, 2015-2016
URD1TBLC	Comments code for 2,4,5-trichlorophenol	Comments	Environmental Pesticides	10426	2003-2004, 2005-2006, 2007-2008, 2009-2010
URD14DLC	Comments code for 2,5-dichlorophenol	Comments	Environmental Pesticides	18252	2003-2004, 2005-2006, 2007-2008, 2009-2010, 2011-2012, 2013-2014, 2015-2016
URDOPPLC	Comments code for O-Phenylphenol	Comments	Environmental Pesticides	10426	2003-2004, 2005-2006, 2007-2008, 2009-2010
URD3TBLC	Comments code for 2,4,6-trichlorophenol	Comments	Environmental Pesticides	10426	2003-2004, 2005-2006, 2007-2008, 2009-2010
LBDEOALC	Comments code for Ethylene Oxide	Comments	Ethylene Oxide	4860	2013-2014, 2015-2016
SSTBBAL	Comments code for 2,3,4,5-tetrabromobenzoic acid	Comments	Flame Retardant Metabolites	6799	2011-2012, 2013-2014, 2015-2016
SSDBZPL	Comments code for Dibenzyl phosphate	Comments	Flame Retardant Metabolites	6798	2011-2012, 2013-2014, 2015-2016
SSIPPPL	Comments code for 2(isopropyl)phenyl)phenyl phosphate	Comments	Flame Retardant Metabolites	2416	2015-2016
SSBPPPL	Comments code for 4(tert-butyl)phenyl)phenyl phosphate	Comments	Flame Retardant Metabolites	2427	2015-2016
SSDOCPL	Comments code for Di-o-cresyl phosphate	Comments	Flame Retardant Metabolites	2316	2013-2014
SSDPCPL	Comments code for Di-p-cresyl phosphate	Comments	Flame Retardant Metabolites	2316	2013-2014
SSDBUPL	Comments code for Dibutyl phosphate	Comments	Flame Retardant Metabolites	6775	2011-2012, 2013-2014, 2015-2016
SSBCPPL	Comments code for Bis(1-chloro-2-propyl) phosphate	Comments	Flame Retardant Metabolites	6784	2011-2012, 2013-2014, 2015-2016
SSBDCPPL	Comments code for Bis(1,3-dichloro-2-propyl) phosphate	Comments	Flame Retardant Metabolites	6774	2011-2012, 2013-2014, 2015-2016
SSBCEPL	Comments code for Bis(2-chloroethyl) phosphate	Comments	Flame Retardant Metabolites	6769	2011-2012, 2013-2014, 2015-2016
SSDPHPL	Comments code for Diphenyl phosphate	Comments	Flame Retardant Metabolites	6793	2011-2012, 2013-2014, 2015-2016
SSDCPL	Comments code for Di-cresyl phosphates	Comments	Flame Retardant Metabolites	2430	2015-2016
LBDFORLC	Comments code for Formaldehyde	Comments	Formaldehyde	4521	2013-2014, 2015-2016
URDGP1LC	Comments code for 2-Amino-6-methyldipyrido[1,2-a:3',2'-d]imidazole	Comments	Heterocyclic Aromatic Amines	2572	2013-2014
URDMACLC	Comments code for 2-Amino-3-methyl-9H-pyrido[2,3-b]indole	Comments	Heterocyclic Aromatic Amines	2569	2013-2014
URDPHPLC	Comments code for 2-Amino-1-methyl-6-phenylimidazo[4,5-b]pyridine	Comments	Heterocyclic Aromatic Amines	2569	2013-2014
URDIQLC	Comments code for 2-amino-3-methyl-3H-imidazo[4,5-f] quinolone	Comments	Heterocyclic Aromatic Amines	2572	2013-2014
URDAACLC	Comments code for 2-Amino-9H-pyrido[2,3-b]indole	Comments	Heterocyclic Aromatic Amines	2568	2013-2014
URDTP2LC	Comments code for 1-Methyl-3-amino-5H-pyrido[4,3-b]indole	Comments	Heterocyclic Aromatic Amines	2571	2013-2014
URDTP1LC	Comments code for 3-Amino-1,4-dimethyl-5H-pyrido[4,3-b]indole	Comments	Heterocyclic Aromatic Amines	2569	2013-2014
URDGP2LC	Comments code for 2-Aminodipyrido[1,2-a:3',2'-d]imidazole	Comments	Heterocyclic Aromatic Amines	2572	2013-2014
URDHMLC	Comments code for Harman	Comments	Heterocyclic Aromatic Amines	2571	2013-2014
URDNHMLC	Comments code for Norharman	Comments	Heterocyclic Aromatic Amines	2552	2013-2014
LBDBGELC	Comments code for Ethylmercury	Comments	Inorganic Mercury	25432	2011-2012, 2013-2014, 2015-2016, 2017-2018
LBDBGMLC	Comments code for Methylmercury	Comments	Inorganic Mercury	25434	2011-2012, 2013-2014, 2015-2016, 2017-2018
LBDIHGLC	Comments code for Mercury, Inorganic	Comments	Inorganic Mercury	63983	1999-2000, 2001-2002, 2003-2004, 2005-2006, 2007-2008, 2009-2010, 2011-2012, 2013-2014, 2015-2016, 2017-2018
URDUIOLC	Comments code for Iodine, urine	Comments	Iodine	51536	1988-1994, 2001-2002, 2003-2004, 2005-2006, 2007-2008, 2009-2010, 2011-2012, 2013-2014, 2015-2016, 2017-2018
URDUIO1LC	Comments code for Urinary iodine replicate 1	Comments	Iodine	22090	1988-1994
URDUIO2LC	Comments code for Urinary iodine replicate 2	Comments	Iodine	1558	1988-1994
LBDBPBLC	Comments code for Blood lead	Comments	Lead	102620	1988-1994, 1999-2000, 2001-2002, 2003-2004, 2005-2006, 2007-2008, 2009-2010, 2011-2012, 2013-2014, 2015-2016, 2017-2018
LBDBPB1LC	Comments code for Blood lead replicate 1	Comments	Lead	35763	1988-1994, 2001-2002
LBDBPB2LC	Comments code for Blood lead replicate 2	Comments	Lead	2933	1988-1994, 2001-2002
LBDBMNLC	Comments code for Blood manganese	Comments	Manganese	25635	2011-2012, 2013-2014, 2015-2016, 2017-2018
SSCYALC	Comments code for Cyanuric acid	Comments	Melamine	444	2003-2004
SSMELLC	Comments code for Melamine	Comments	Melamine	484	2003-2004
URDUHGLC	Comments code for Mercury, urine	Comments	Mercury	25388	1999-2000, 2001-2002, 2003-2004, 2005-2006, 2007-2008, 2009-2010, 2011-2012, 2013-2014, 2015-2016, 2017-2018
LBDTHGLC	Comments code for Blood mercury, total	Comments	Mercury	64689	1999-2000, 2001-2002, 2003-2004, 2005-2006, 2007-2008, 2009-2010, 2011-2012, 2013-2014, 2015-2016, 2017-2018
LBDMMALC	Comments code for Methylmalonic Acid	Comments	Methylmalonic Acid	10324	2011-2012, 2013-2014
SSTHIALC	Comments code for Thiacloprid	Comments	Neonicotinoids	2408	2015-2016
SSCLOTLC	Comments code for Clothianidin	Comments	Neonicotinoids	2423	2015-2016
SSANDLC	Comments code for N-Desmethylacetamiprid	Comments	Neonicotinoids	2418	2015-2016
SSACETLC	Comments code for Acetamiprid	Comments	Neonicotinoids	2427	2015-2016
SSOHIMLC	Comments code for 5-Hydroxy-Imidacloprid	Comments	Neonicotinoids	2312	2015-2016
SSIMIDLC	Comments code for Imidacloprid	Comments	Neonicotinoids	2405	2015-2016
URDNABLC	Comments code for N'-Nitrosoanabasine (NAB), urine	Comments	Nitrosamines	7923	2013-2014
URDNNNLC	Comments code for N'-Nitrosonornicotine, urine	Comments	Nitrosamines	7910	2013-2014
URDNATLC	Comments code for N'-Nitrosanatabine, urine	Comments	Nitrosamines	7912	2013-2014
URDBSMLC	Comments code for Bensulfuron methyl	Comments	Non-persistent Pesticide Metabolites	7483	2003-2004, 2005-2006, 2007-2008
URDFRMLC	Comments code for Foramsulfuron	Comments	Non-persistent Pesticide Metabolites	7212	2003-2004, 2005-2006, 2007-2008
URDPROLC	Comments code for Prosulfuron	Comments	Non-persistent Pesticide Metabolites	7274	2003-2004, 2005-2006, 2007-2008
URDRIMLC	Comments code for Rimsulfuron	Comments	Non-persistent Pesticide Metabolites	7407	2003-2004, 2005-2006, 2007-2008
URDSMMLC	Comments code for Sulfometuron methyl	Comments	Non-persistent Pesticide Metabolites	7123	2003-2004, 2005-2006, 2007-2008
URDTRNLC	Comments code for Triflusulfuron methyl	Comments	Non-persistent Pesticide Metabolites	7483	2003-2004, 2005-2006, 2007-2008
URDCHSLC	Comments code for Chlorsulfuron	Comments	Non-persistent Pesticide Metabolites	7085	2003-2004, 2005-2006, 2007-2008
URDMSMLC	Comments code for Mesosulfuron methyl	Comments	Non-persistent Pesticide Metabolites	7555	2003-2004, 2005-2006, 2007-2008
URDOXSLC	Comments code for Oxasulfuron	Comments	Non-persistent Pesticide Metabolites	7529	2003-2004, 2005-2006, 2007-2008
URDPIMLC	Comments code for Primisulfuron methyl	Comments	Non-persistent Pesticide Metabolites	7127	2003-2004, 2005-2006, 2007-2008
URDTRALC	Comments code for Triasulfuron	Comments	Non-persistent Pesticide Metabolites	7337	2003-2004, 2005-2006, 2007-2008
URDTHFLC	Comments code for Thifensulfuron methyl	Comments	Non-persistent Pesticide Metabolites	7484	2003-2004, 2005-2006, 2007-2008
URDACELC	Comments code for Acetochlor mercapturate	Comments	Non-persistent Pesticide Metabolites	3008	2001-2002
URDCCCLC	Comments code for cis-3-(2,2-dichlorovinyl)-2,2-dimethylcyclopropane carboxylic acid	Comments	Non-persistent Pesticide Metabolites	4999	1999-2000, 2001-2002
URDEMMLC	Comments code for Ethametsulfuron methyl	Comments	Non-persistent Pesticide Metabolites	7413	2003-2004, 2005-2006, 2007-2008
URDHLSLC	Comments code for Halosulfuron	Comments	Non-persistent Pesticide Metabolites	7371	2003-2004, 2005-2006, 2007-2008
URDMTMLC	Comments code for Metsulfuron methyl	Comments	Non-persistent Pesticide Metabolites	7488	2003-2004, 2005-2006, 2007-2008
URDNOSLC	Comments code for Nicosulfuron	Comments	Non-persistent Pesticide Metabolites	7314	2003-2004, 2005-2006, 2007-2008
URDSSFLC	Comments code for Sulfosulfuron	Comments	Non-persistent Pesticide Metabolites	7514	2003-2004, 2005-2006, 2007-2008
URDDPYLC	Comments code for 2-(diethylamino)-6-methylpyrimidin-4-ol/one	Comments	Non-persistent Pesticide Metabolites	2981	2001-2002
URDCMHLC	Comments code for 3-chloro-7-hydroxy-4-methyl-2H-chromen-2-one/ol	Comments	Non-persistent Pesticide Metabolites	2975	2001-2002
URDMETLC	Comments code for Metolachlor mercapturate	Comments	Non-persistent Pesticide Metabolites	3047	2001-2002
URDPPXLC	Comments code for 2-isopropoxyphenol	Comments	Non-persistent Pesticide Metabolites	7298	1999-2000, 2001-2002, 2003-2004
URDCBFLC	Comments code for Carbofuranphenol	Comments	Non-persistent Pesticide Metabolites	7414	1999-2000, 2001-2002, 2003-2004
URDALALC	Comments code for Alachlor mercapturate	Comments	Non-persistent Pesticide Metabolites	1942	1999-2000
URDOP6LC	Comments code for Diethyl dithiophosphate	Comments	Organophosphate Insecticides - Diakyl Phosphate Metabolites	20705	1999-2000, 2001-2002, 2003-2004, 2005-2006, 2007-2008, 2011-2012, 2015-2016, 2017-2018
URDOP5LC	Comments code for Dimethyl dithiophosphate	Comments	Organophosphate Insecticides - Diakyl Phosphate Metabolites	20864	1999-2000, 2001-2002, 2003-2004, 2005-2006, 2007-2008, 2011-2012, 2015-2016, 2017-2018
URDOP4LC	Comments code for Diethylthiophosphate	Comments	Organophosphate Insecticides - Diakyl Phosphate Metabolites	20820	1999-2000, 2001-2002, 2003-2004, 2005-2006, 2007-2008, 2011-2012, 2015-2016, 2017-2018
URDOP2LC	Comments code for Diethylphosphate	Comments	Organophosphate Insecticides - Diakyl Phosphate Metabolites	20890	1999-2000, 2001-2002, 2003-2004, 2005-2006, 2007-2008, 2011-2012, 2015-2016, 2017-2018
URDOP1LC	Comments code for Dimethyl phosphate	Comments	Organophosphate Insecticides - Diakyl Phosphate Metabolites	20888	1999-2000, 2001-2002, 2003-2004, 2005-2006, 2007-2008, 2011-2012, 2015-2016, 2017-2018
URDOP3LC	Comments code for Dimethyl thiophosphate	Comments	Organophosphate Insecticides - Diakyl Phosphate Metabolites	20914	1999-2000, 2001-2002, 2003-2004, 2005-2006, 2007-2008, 2011-2012, 2015-2016, 2017-2018
URDSCNLC	Comments code for Urinary thiocyanate	Comments	Perchlorate, Nitrate & Thiocyanate	28921	2001-2002, 2005-2006, 2007-2008, 2009-2010, 2011-2012, 2013-2014, 2015-2016
URDUP8LC	Comments code for Perchlorate, urine	Comments	Perchlorate, Nitrate & Thiocyanate	31455	2001-2002, 2003-2004, 2005-2006, 2007-2008, 2009-2010, 2011-2012, 2013-2014, 2015-2016
URDNO3LC	Comments code for Urinary nitrate	Comments	Perchlorate, Nitrate & Thiocyanate	28933	2001-2002, 2005-2006, 2007-2008, 2009-2010, 2011-2012, 2013-2014, 2015-2016
LBDPFSAL	Comments code for Perfluorooctane sulfonamide	Comments	Perfluoroalkyl and Polyfluoroalkyl Substances	12432	1999-2000, 2003-2004, 2005-2006, 2007-2008, 2009-2010, 2011-2012, 2013-2014
LBDPFNAL	Comments code for Perfluorononanoic acid	Comments	Perfluoroalkyl and Polyfluoroalkyl Substances	18812	1999-2000, 2003-2004, 2005-2006, 2007-2008, 2009-2010, 2011-2012, 2013-2014, 2015-2016, 2017-2018
LBDMPAHL	Comments code for 2-(N-methyl-PFOSA) acetate	Comments	Perfluoroalkyl and Polyfluoroalkyl Substances	18522	1999-2000, 2003-2004, 2005-2006, 2007-2008, 2009-2010, 2011-2012, 2013-2014, 2015-2016, 2017-2018
LBDBFOAL	Comments code for Branch perfluorooctanoic acid isomers	Comments	Perfluoroalkyl and Polyfluoroalkyl Substances	6401	2013-2014, 2015-2016, 2017-2018
LBDMFOSL	Comments code for Branched iso of PFOS	Comments	Perfluoroalkyl and Polyfluoroalkyl Substances	6401	2013-2014, 2015-2016, 2017-2018
LBDNFOSL	Comments code for Linear perfluorooctane sulfonate	Comments	Perfluoroalkyl and Polyfluoroalkyl Substances	6401	2013-2014, 2015-2016, 2017-2018
LBDNFOAL	Comments code for Linear perfluorooctanoate	Comments	Perfluoroalkyl and Polyfluoroalkyl Substances	6401	2013-2014, 2015-2016, 2017-2018
LBDEPAHL	Comments code for 2-(N-ethyl-PFOSA) acetate	Comments	Perfluoroalkyl and Polyfluoroalkyl Substances	12432	1999-2000, 2003-2004, 2005-2006, 2007-2008, 2009-2010, 2011-2012, 2013-2014
LBDPFBSL	Comments code for Perfluorobutane sulfonic acid	Comments	Perfluoroalkyl and Polyfluoroalkyl Substances	13434	2003-2004, 2005-2006, 2007-2008, 2009-2010, 2011-2012, 2013-2014
LBDPFDEL	Comments code for Perfluorodecanoic acid	Comments	Perfluoroalkyl and Polyfluoroalkyl Substances	18812	1999-2000, 2003-2004, 2005-2006, 2007-2008, 2009-2010, 2011-2012, 2013-2014, 2015-2016, 2017-2018
LBDPFDOL	Comments code for Perfluorododecanoic acid	Comments	Perfluoroalkyl and Polyfluoroalkyl Substances	16593	1999-2000, 2003-2004, 2005-2006, 2007-2008, 2009-2010, 2011-2012, 2013-2014, 2015-2016
LBDPFHPL	Comments code for Perfluoroheptanoic acid	Comments	Perfluoroalkyl and Polyfluoroalkyl Substances	14890	1999-2000, 2003-2004, 2005-2006, 2007-2008, 2009-2010, 2011-2012, 2013-2014
LBDPFHSL	Comments code for Perfluorohexane sulfonic acid	Comments	Perfluoroalkyl and Polyfluoroalkyl Substances	18812	1999-2000, 2003-2004, 2005-2006, 2007-2008, 2009-2010, 2011-2012, 2013-2014, 2015-2016, 2017-2018
LBDPFOAL	Comments code for Perfluorooctanoic acid	Comments	Perfluoroalkyl and Polyfluoroalkyl Substances	18308	1999-2000, 2003-2004, 2005-2006, 2007-2008, 2009-2010, 2011-2012, 2013-2014, 2015-2016, 2017-2018
LBDPFUAL	Comments code for Perfluoroundecanoic acid	Comments	Perfluoroalkyl and Polyfluoroalkyl Substances	18812	1999-2000, 2003-2004, 2005-2006, 2007-2008, 2009-2010, 2011-2012, 2013-2014, 2015-2016, 2017-2018
VNURXCLPFL	Comments code for Urinary 9-chlorohexadecafluoro-3-oxanonane-1-sulfonate	Comments	Perfluoroalkyl and Polyfluoroalkyl Substances	2328	2013-2014
VNURXDONAL	Comments code for Urinary Adona (ammonium salt of 4,8-dioxa-3H-perfluorononanoate)	Comments	Perfluoroalkyl and Polyfluoroalkyl Substances	2328	2013-2014
VNURXMFOSL	Comments code for Urinary Branched iso of PFOS	Comments	Perfluoroalkyl and Polyfluoroalkyl Substances	2328	2013-2014
VNURXBFOAL	Comments code for Urinary Branched isomers of perfluorooctanoate	Comments	Perfluoroalkyl and Polyfluoroalkyl Substances	2328	2013-2014
VNURXGENXL	Comments code for Urinary GenX (HFPO-DA propanoateammonium salt of heptafluoropropoxy)-propanoate	Comments	Perfluoroalkyl and Polyfluoroalkyl Substances	2328	2013-2014
VNURXPFBSL	Comments code for Urinary Perfluorobutane sulfonic acid	Comments	Perfluoroalkyl and Polyfluoroalkyl Substances	2737	2013-2014
VNURXPFBAL	Comments code for Urinary Perfluorobutanoic acid	Comments	Perfluoroalkyl and Polyfluoroalkyl Substances	2328	2013-2014
VNURXPFDEL	Comments code for Urinary Perfluorodecanoic acid	Comments	Perfluoroalkyl and Polyfluoroalkyl Substances	2737	2013-2014
VNURXFHPSL	Comments code for Urinary Perfluoroheptane sulfonic acid	Comments	Perfluoroalkyl and Polyfluoroalkyl Substances	2328	2013-2014
VNURXPFHPL	Comments code for Urinary Perfluoroheptanoic acid	Comments	Perfluoroalkyl and Polyfluoroalkyl Substances	2737	2013-2014
VNURXPFHSL	Comments code for Urinary Perfluorohexane sulfonic acid	Comments	Perfluoroalkyl and Polyfluoroalkyl Substances	2737	2013-2014
VNURXPFHAL	Comments code for Urinary Perfluorohexanoic acid	Comments	Perfluoroalkyl and Polyfluoroalkyl Substances	2328	2013-2014
VNURXPFNAL	Comments code for Urinary Perfluorononanoic acid	Comments	Perfluoroalkyl and Polyfluoroalkyl Substances	2737	2013-2014
VNURXFPEAL	Comments code for Urinary Perfluoropentanoic acid	Comments	Perfluoroalkyl and Polyfluoroalkyl Substances	2328	2013-2014
VNURXPFUAL	Comments code for Urinary Perfluoroundecanoic acid	Comments	Perfluoroalkyl and Polyfluoroalkyl Substances	2737	2013-2014
LBDPFOSL	Comments code for Perfluorooctane sulfonic acid	Comments	Perfluoroalkyl and Polyfluoroalkyl Substances	18308	1999-2000, 2003-2004, 2005-2006, 2007-2008, 2009-2010, 2011-2012, 2013-2014, 2015-2016, 2017-2018
URDBUPLC	Comments code for Butyl paraben	Comments	Personal Care and Consumer Product Chemicals and Metabolites	15727	2005-2006, 2007-2008, 2009-2010, 2011-2012, 2013-2014, 2015-2016
URDPPBLC	Comments code for Propyl paraben	Comments	Personal Care and Consumer Product Chemicals and Metabolites	15727	2005-2006, 2007-2008, 2009-2010, 2011-2012, 2013-2014, 2015-2016
URDBPSLC	Comments code for Urinary Bisphenol S	Comments	Personal Care and Consumer Product Chemicals and Metabolites	5333	2013-2014, 2015-2016
URDTLCLC	Comments code for Urinary Triclocarban	Comments	Personal Care and Consumer Product Chemicals and Metabolites	5337	2013-2014, 2015-2016
URD4TOLC	Comments code for Urinary 4-tert-octylphenol	Comments	Personal Care and Consumer Product Chemicals and Metabolites	7901	2005-2006, 2007-2008, 2009-2010
URDBPHLC	Comments code for Urinary Bisphenol A	Comments	Personal Care and Consumer Product Chemicals and Metabolites	18244	2003-2004, 2005-2006, 2007-2008, 2009-2010, 2011-2012, 2013-2014, 2015-2016
URDBPFLC	Comments code for Urinary Bisphenol F	Comments	Personal Care and Consumer Product Chemicals and Metabolites	5333	2013-2014, 2015-2016
URDBP3LC	Comments code for Urinary Benzophenone-3	Comments	Personal Care and Consumer Product Chemicals and Metabolites	18244	2003-2004, 2005-2006, 2007-2008, 2009-2010, 2011-2012, 2013-2014, 2015-2016
URDEPBLC	Comments code for Ethyl paraben	Comments	Personal Care and Consumer Product Chemicals and Metabolites	15727	2005-2006, 2007-2008, 2009-2010, 2011-2012, 2013-2014, 2015-2016
URDMPBLC	Comments code for Methyl paraben	Comments	Personal Care and Consumer Product Chemicals and Metabolites	15727	2005-2006, 2007-2008, 2009-2010, 2011-2012, 2013-2014, 2015-2016
URDTRSLC	Comments code for Urinary Triclosan	Comments	Personal Care and Consumer Product Chemicals and Metabolites	18244	2003-2004, 2005-2006, 2007-2008, 2009-2010, 2011-2012, 2013-2014, 2015-2016
URDAPELC	Comments code for Acephate	Comments	Pesticides - Carbamates & Organophosphorus Metabolites	7542	2003-2004, 2005-2006, 2007-2008
URDMTOLC	Comments code for Dimethoate	Comments	Pesticides - Carbamates & Organophosphorus Metabolites	7656	2003-2004, 2005-2006, 2007-2008
URDETULC	Comments code for Ethylenethio urea	Comments	Pesticides - Carbamates & Organophosphorus Metabolites	7325	2003-2004, 2005-2006, 2007-2008
URDMMILC	Comments code for Methamidophos	Comments	Pesticides - Carbamates & Organophosphorus Metabolites	7543	2003-2004, 2005-2006, 2007-2008
URDOMOLC	Comments code for O-methoate	Comments	Pesticides - Carbamates & Organophosphorus Metabolites	7657	2003-2004, 2005-2006, 2007-2008
URDPTULC	Comments code for Propylenethio urea	Comments	Pesticides - Carbamates & Organophosphorus Metabolites	7657	2003-2004, 2005-2006, 2007-2008
LBDENDLC	Comments code for Endrin	Comments	Pesticides - Organochlorine Metabolites	4012	2001-2002, 2003-2004
LBDALDLC	Comments code for Aldrin	Comments	Pesticides - Organochlorine Metabolites	4221	2001-2002, 2003-2004
LBDDIELC	Comments code for Dieldrin	Comments	Pesticides - Organochlorine Metabolites	4111	2001-2002, 2003-2004
LBDGHCLC	Comments code for Gamma-hexachlorocyclohexane	Comments	Pesticides - Organochlorine Metabolites	6039	1999-2000, 2001-2002, 2003-2004
LBDHPELC	Comments code for Heptachlor Epoxide	Comments	Pesticides - Organochlorine Metabolites	5811	1999-2000, 2001-2002, 2003-2004
LBDHCBLC	Comments code for Hexachlorobenzene	Comments	Pesticides - Organochlorine Metabolites	5940	1999-2000, 2001-2002, 2003-2004
LBDMIRLC	Comments code for Mirex	Comments	Pesticides - Organochlorine Metabolites	6061	1999-2000, 2001-2002, 2003-2004
LBDODTLC	Comments code for o,p'-DDT	Comments	Pesticides - Organochlorine Metabolites	5894	1999-2000, 2001-2002, 2003-2004
LBDOXYLC	Comments code for Oxychlordane	Comments	Pesticides - Organochlorine Metabolites	5888	1999-2000, 2001-2002, 2003-2004
LBDPDELC	Comments code for p,p'-DDE	Comments	Pesticides - Organochlorine Metabolites	6218	1999-2000, 2001-2002, 2003-2004
LBDPDTLC	Comments code for p,p'-DDT	Comments	Pesticides - Organochlorine Metabolites	5949	1999-2000, 2001-2002, 2003-2004
LBDTNALC	Comments code for Trans-nonachlor Lipid Adj	Comments	Pesticides - Organochlorine Metabolites	6174	1999-2000, 2001-2002, 2003-2004
LBXDTCLC	Comments code for d-Tocopherol	Comments	Pesticides - Organochlorine Metabolites	7268	2003-2004
URDMZPLC	Comments code for Mono-benzyl phthalate	Comments	Phthalates & Plasticizers Metabolites	26740	1999-2000, 2001-2002, 2003-2004, 2005-2006, 2007-2008, 2009-2010, 2011-2012, 2013-2014, 2015-2016, 2017-2018
URDMNMLC	Comments code for Mono-n-methyl phthalate	Comments	Phthalates & Plasticizers Metabolites	15777	2001-2002, 2003-2004, 2005-2006, 2007-2008, 2009-2010, 2011-2012
URDMHHLC	Comments code for Mono-(2-ethyl-5-hydroxyhexyl) phthalate	Comments	Phthalates & Plasticizers Metabolites	24199	2001-2002, 2003-2004, 2005-2006, 2007-2008, 2009-2010, 2011-2012, 2013-2014, 2015-2016, 2017-2018
URDMOHLC	Comments code for Mono-(2-ethyl-5-oxohexyl) phthalate	Comments	Phthalates & Plasticizers Metabolites	24199	2001-2002, 2003-2004, 2005-2006, 2007-2008, 2009-2010, 2011-2012, 2013-2014, 2015-2016, 2017-2018
URDMC1LC	Comments code for Mono-(3-carboxypropyl) phthalate	Comments	Phthalates & Plasticizers Metabolites	24199	2001-2002, 2003-2004, 2005-2006, 2007-2008, 2009-2010, 2011-2012, 2013-2014, 2015-2016, 2017-2018
URDECPLC	Comments code for Mono-2-ethyl-5-carboxypentyl phthalate	Comments	Phthalates & Plasticizers Metabolites	21417	2003-2004, 2005-2006, 2007-2008, 2009-2010, 2011-2012, 2013-2014, 2015-2016, 2017-2018
URDMIBLC	Comments code for Mono-isobutyl phthalate	Comments	Phthalates & Plasticizers Metabolites	24199	2001-2002, 2003-2004, 2005-2006, 2007-2008, 2009-2010, 2011-2012, 2013-2014, 2015-2016, 2017-2018
URDCNPLC	Comments code for Mono(carboxynonyl) phthalate	Comments	Phthalates & Plasticizers Metabolites	18812	2005-2006, 2007-2008, 2009-2010, 2011-2012, 2013-2014, 2015-2016, 2017-2018
URDCOPLC	Comments code for Mono(carboxyoctyl) phthalate	Comments	Phthalates & Plasticizers Metabolites	18812	2005-2006, 2007-2008, 2009-2010, 2011-2012, 2013-2014, 2015-2016, 2017-2018
URDMEPLC	Comments code for Mono-ethyl phthalate	Comments	Phthalates & Plasticizers Metabolites	26735	1999-2000, 2001-2002, 2003-2004, 2005-2006, 2007-2008, 2009-2010, 2011-2012, 2013-2014, 2015-2016, 2017-2018
URDMCHLC	Comments code for MHNCH	Comments	Phthalates & Plasticizers Metabolites	10911	2011-2012, 2013-2014, 2015-2016, 2017-2018
URDHIBLC	Comments code for Mono-2-hydroxy-isobutyl phthalate	Comments	Phthalates & Plasticizers Metabolites	8064	2013-2014, 2015-2016, 2017-2018
URDMHBLC	Comments code for Mono-3-hydroxy-n-butyl phthalate	Comments	Phthalates & Plasticizers Metabolites	8064	2013-2014, 2015-2016, 2017-2018
URDMBPLC	Comments code for Mono-n-butyl phthalate	Comments	Phthalates & Plasticizers Metabolites	26740	1999-2000, 2001-2002, 2003-2004, 2005-2006, 2007-2008, 2009-2010, 2011-2012, 2013-2014, 2015-2016, 2017-2018
URDMONLC	Comments code for Mono-oxoisononyl phthalate	Comments	Phthalates & Plasticizers Metabolites	5155	2015-2016, 2017-2018
URDMCPLC	Comments code for Mono-cyclohexyl phthalate	Comments	Phthalates & Plasticizers Metabolites	15829	1999-2000, 2001-2002, 2003-2004, 2005-2006, 2007-2008, 2009-2010
URDMCOLC	Comments code for Cyclohexane-1,2-dicarboxylic acid-mono(carboxyoctyl) ester phthalate	Comments	Phthalates & Plasticizers Metabolites	5737	2015-2016, 2017-2018
URDMHPLC	Comments code for Mono-(2-ethylhexyl) phthalate	Comments	Phthalates & Plasticizers Metabolites	26740	1999-2000, 2001-2002, 2003-2004, 2005-2006, 2007-2008, 2009-2010, 2011-2012, 2013-2014, 2015-2016, 2017-2018
URDMNPLC	Comments code for Mono-isononyl phthalate	Comments	Phthalates & Plasticizers Metabolites	26740	1999-2000, 2001-2002, 2003-2004, 2005-2006, 2007-2008, 2009-2010, 2011-2012, 2013-2014, 2015-2016, 2017-2018
URDMOPLC	Comments code for Mono-n-octyl phthalate	Comments	Phthalates & Plasticizers Metabolites	15829	1999-2000, 2001-2002, 2003-2004, 2005-2006, 2007-2008, 2009-2010
VNSUMDEHPLC	Comments code for Sum of metabolites of DEHP	Comments	Phthalates & Plasticizers Metabolites	21417	2003-2004, 2005-2006, 2007-2008, 2009-2010, 2011-2012, 2013-2014, 2015-2016, 2017-2018
URDETDLC	Comments code for Enterodiol	Comments	Phytoestrogens	15659	1999-2000, 2001-2002, 2003-2004, 2005-2006, 2007-2008, 2009-2010
URDEQULC	Comments code for Equol	Comments	Phytoestrogens	15309	1999-2000, 2001-2002, 2003-2004, 2005-2006, 2007-2008, 2009-2010
URDETLLC	Comments code for Enterolactone	Comments	Phytoestrogens	15680	1999-2000, 2001-2002, 2003-2004, 2005-2006, 2007-2008, 2009-2010
URDDMALC	Comments code for o-Desmethylangolensin (O-DMA)	Comments	Phytoestrogens	15390	1999-2000, 2001-2002, 2003-2004, 2005-2006, 2007-2008, 2009-2010
URDGNSLC	Comments code for Genistein	Comments	Phytoestrogens	15689	1999-2000, 2001-2002, 2003-2004, 2005-2006, 2007-2008, 2009-2010
URDDAZLC	Comments code for Daidzein	Comments	Phytoestrogens	15685	1999-2000, 2001-2002, 2003-2004, 2005-2006, 2007-2008, 2009-2010
URDP04LC	Comments code for 2-fluorene	Comments	Polycyclic Aromatic Hydrocarbons	21205	2001-2002, 2003-2004, 2005-2006, 2007-2008, 2009-2010, 2011-2012, 2013-2014, 2015-2016
URDP03LC	Comments code for 3-fluorene	Comments	Polycyclic Aromatic Hydrocarbons	21141	2001-2002, 2003-2004, 2005-2006, 2007-2008, 2009-2010, 2011-2012, 2013-2014, 2015-2016
URDP02LC	Comments code for 2-naphthol	Comments	Polycyclic Aromatic Hydrocarbons	21166	2001-2002, 2003-2004, 2005-2006, 2007-2008, 2009-2010, 2011-2012, 2013-2014, 2015-2016
URDP07LC	Comments code for 2-phenanthrene	Comments	Polycyclic Aromatic Hydrocarbons	15469	2001-2002, 2003-2004, 2005-2006, 2007-2008, 2009-2010, 2011-2012
URDP06LC	Comments code for 1-phenanthrene	Comments	Polycyclic Aromatic Hydrocarbons	21220	2001-2002, 2003-2004, 2005-2006, 2007-2008, 2009-2010, 2011-2012, 2013-2014, 2015-2016
URDP09LC	Comments code for 3-fluoranthene	Comments	Polycyclic Aromatic Hydrocarbons	2236	1999-2000
URDP05LC	Comments code for 3-phenanthrene	Comments	Polycyclic Aromatic Hydrocarbons	15453	2001-2002, 2003-2004, 2005-2006, 2007-2008, 2009-2010, 2011-2012
URDP10LC	Comments code for 1-pyrene	Comments	Polycyclic Aromatic Hydrocarbons	18430	2003-2004, 2005-2006, 2007-2008, 2009-2010, 2011-2012, 2013-2014, 2015-2016
URDP19LC	Comments code for 4-phenanthrene	Comments	Polycyclic Aromatic Hydrocarbons	7061	2003-2004, 2005-2006, 2011-2012
URDP17LC	Comments code for 9-fluorene	Comments	Polycyclic Aromatic Hydrocarbons	12772	2003-2004, 2005-2006, 2007-2008, 2009-2010, 2011-2012
URDP25LC	Comments code for 2 & 3-Hydroxyphenanthrene	Comments	Polycyclic Aromatic Hydrocarbons	5685	2013-2014, 2015-2016
URDP01LC	Comments code for 1-naphthol	Comments	Polycyclic Aromatic Hydrocarbons	18281	2003-2004, 2005-2006, 2007-2008, 2009-2010, 2011-2012, 2013-2014, 2015-2016
LBXSKSILC	Comments code for Potassium	Comments	Potassium	63968	1999-2000, 2001-2002, 2003-2004, 2005-2006, 2007-2008, 2009-2010, 2011-2012, 2013-2014, 2015-2016, 2017-2018
LBXSKSI1LC	Comments code for Serum potassium replicate 1	Comments	Potassium	6891	2001-2002
LBXSKSI2LC	Comments code for Serum potassium replicate 2	Comments	Potassium	544	2001-2002
URD24DLC	Comments code for 2,4-D	Comments	Pyrethroids, Herbicides, & Organophosphorus Metabolites	17738	1999-2000, 2001-2002, 2003-2004, 2007-2008, 2009-2010, 2011-2012, 2013-2014
URD25TLC	Comments code for 2,4,5-Trichlorophenoxyacetic acid	Comments	Pyrethroids, Herbicides, & Organophosphorus Metabolites	12612	1999-2000, 2001-2002, 2003-2004, 2007-2008, 2009-2010
URDOPMLC	Comments code for 3-phenoxybenzoic acid	Comments	Pyrethroids, Herbicides, & Organophosphorus Metabolites	15266	1999-2000, 2001-2002, 2007-2008, 2009-2010, 2011-2012, 2013-2014
URDCPMLC	Comments code for 3,5,6-trichloropyridinol	Comments	Pyrethroids, Herbicides, & Organophosphorus Metabolites	12979	1999-2000, 2001-2002, 2007-2008, 2009-2010, 2013-2014
URD4FPLC	Comments code for 4-fluoro-3-phenoxybenzoic acid	Comments	Pyrethroids, Herbicides, & Organophosphorus Metabolites	15429	1999-2000, 2001-2002, 2007-2008, 2009-2010, 2011-2012, 2013-2014
URDCB3LC	Comments code for cis-3-(2,2-dibromovinyl)-2,2-dimethylcyclopropane carboxylic acid	Comments	Pyrethroids, Herbicides, & Organophosphorus Metabolites	10075	1999-2000, 2001-2002, 2007-2008, 2009-2010
URDOXYLC	Comments code for Oxypyrimidine	Comments	Pyrethroids, Herbicides, & Organophosphorus Metabolites	15290	1999-2000, 2001-2002, 2007-2008, 2009-2010, 2011-2012, 2013-2014
URDPARLC	Comments code for Paranitrophenol	Comments	Pyrethroids, Herbicides, & Organophosphorus Metabolites	15206	1999-2000, 2001-2002, 2007-2008, 2009-2010, 2011-2012, 2013-2014
URDTCCLC	Comments code for trans-3-(2,2-dichlorovinyl)-2,2-dimethylcyclopropane carboxylic acid	Comments	Pyrethroids, Herbicides, & Organophosphorus Metabolites	15229	1999-2000, 2001-2002, 2007-2008, 2009-2010, 2011-2012, 2013-2014
URDMALLC	Comments code for Malathion dicarboxylic acid	Comments	Pyrethroids, Herbicides, & Organophosphorus Metabolites	7243	1999-2000, 2007-2008, 2009-2010
URDPCPLC	Comments code for Pentachlorophenol	Comments	Pyrethroids, Herbicides, & Organophosphorus Metabolites	2354	2003-2004
LBDBSELC	Comments code for Selenium	Comments	Selenium	45497	1988-1994, 1999-2000, 2011-2012, 2013-2014, 2015-2016, 2017-2018
LBDBSE1LC	Comments code for Serum selenium replicate 1	Comments	Selenium	18597	1988-1994
LBDBSE2LC	Comments code for Serum selenium replicate 2	Comments	Selenium	2102	1988-1994
LBXSNASILC	Comments code for Sodium	Comments	Sodium	63977	1999-2000, 2001-2002, 2003-2004, 2005-2006, 2007-2008, 2009-2010, 2011-2012, 2013-2014, 2015-2016, 2017-2018
LBXSNASI1LC	Comments code for Sodium replicate 1	Comments	Sodium	6891	2001-2002
LBXSNASI2LC	Comments code for Sodium replicate 2	Comments	Sodium	544	2001-2002
SEQN	Respondent sequence number	Comments	Survey Variables	121745	1988-1994, 1999-2000, 2001-2002, 2003-2004, 2005-2006, 2007-2008, 2009-2010, 2011-2012, 2013-2014, 2015-2016, 2017-2018
SEQN_new	Respondent sequence number that includes an identifier for NHANES III and NHANES continuous	Comments	Survey Variables	121745	1988-1994, 1999-2000, 2001-2002, 2003-2004, 2005-2006, 2007-2008, 2009-2010, 2011-2012, 2013-2014, 2015-2016, 2017-2018
SDDSRVYR	Release cycle number	Comments	Survey Variables	121745	1988-1994, 1999-2000, 2001-2002, 2003-2004, 2005-2006, 2007-2008, 2009-2010, 2011-2012, 2013-2014, 2015-2016, 2017-2018
URDEPCLC	Comments code for Mono-2-ethyl-5-carboxypentyl terephthalate	Comments	Terephthalate	5155	2015-2016, 2017-2018
URDMHTLC	Comments code for Mono-2-ethyl-5-hydroxyhexyl terephthalate	Comments	Terephthalate	5155	2015-2016, 2017-2018
URDUACLC	Comments code for Urinary Arsenocholine	Comments	Total & Speciated Arsenics	21698	2003-2004, 2005-2006, 2007-2008, 2009-2010, 2011-2012, 2013-2014, 2015-2016, 2017-2018
URDUA3LC	Comments code for Urinary Arsenous acid	Comments	Total & Speciated Arsenics	21698	2003-2004, 2005-2006, 2007-2008, 2009-2010, 2011-2012, 2013-2014, 2015-2016, 2017-2018
URDUMMAL	Comments code for Urinary Monomethylarsonic acid	Comments	Total & Speciated Arsenics	21697	2003-2004, 2005-2006, 2007-2008, 2009-2010, 2011-2012, 2013-2014, 2015-2016, 2017-2018
URDUTMLC	Comments code for Urinary Trimethylarsine Oxide	Comments	Total & Speciated Arsenics	13125	2003-2004, 2005-2006, 2007-2008, 2009-2010, 2011-2012
URDUASLC	Comments code for Urinary total Arsenic	Comments	Total & Speciated Arsenics	18825	2003-2004, 2005-2006, 2007-2008, 2009-2010, 2011-2012, 2013-2014, 2015-2016
URDUABLC	Comments code for Urinary Arsenobetaine	Comments	Total & Speciated Arsenics	21697	2003-2004, 2005-2006, 2007-2008, 2009-2010, 2011-2012, 2013-2014, 2015-2016, 2017-2018
URDUA5LC	Comments code for Urinary Arsenic acid	Comments	Total & Speciated Arsenics	21679	2003-2004, 2005-2006, 2007-2008, 2009-2010, 2011-2012, 2013-2014, 2015-2016, 2017-2018
URDUDALC	Comments code for Urinary Dimethylarsonic acid	Comments	Total & Speciated Arsenics	21698	2003-2004, 2005-2006, 2007-2008, 2009-2010, 2011-2012, 2013-2014, 2015-2016, 2017-2018
VNSUMARSLC	Comments code for Sum of arsenic metabolites	Comments	Total & Speciated Arsenics	21698	2003-2004, 2005-2006, 2007-2008, 2009-2010, 2011-2012, 2013-2014, 2015-2016, 2017-2018
URDUURLC	Comments code for Uranium, urine	Comments	Urinary Metals	21527	2001-2002, 2003-2004, 2005-2006, 2007-2008, 2009-2010, 2011-2012, 2013-2014, 2015-2016
URDUPTLC	Comments code for Platinum, urine	Comments	Urinary Metals	15763	1999-2000, 2001-2002, 2003-2004, 2005-2006, 2007-2008, 2009-2010
URDUTLLC	Comments code for Thallium, urine	Comments	Urinary Metals	26712	1999-2000, 2001-2002, 2003-2004, 2005-2006, 2007-2008, 2009-2010, 2011-2012, 2013-2014, 2015-2016, 2017-2018
URDUTULC	Comments code for Tungsten, urine	Comments	Urinary Metals	26621	1999-2000, 2001-2002, 2003-2004, 2005-2006, 2007-2008, 2009-2010, 2011-2012, 2013-2014, 2015-2016, 2017-2018
URDUSBLC	Comments code for Antimony, urine	Comments	Urinary Metals	26611	1999-2000, 2001-2002, 2003-2004, 2005-2006, 2007-2008, 2009-2010, 2011-2012, 2013-2014, 2015-2016, 2017-2018
URDUCOLC	Comments code for Cobalt, urine	Comments	Urinary Metals	26801	1999-2000, 2001-2002, 2003-2004, 2005-2006, 2007-2008, 2009-2010, 2011-2012, 2013-2014, 2015-2016, 2017-2018
URDUPBLC	Comments code for Lead, urine	Comments	Urinary Metals	26398	1999-2000, 2001-2002, 2003-2004, 2005-2006, 2007-2008, 2009-2010, 2011-2012, 2013-2014, 2015-2016, 2017-2018
URDUBALC	Comments code for Barium, urine	Comments	Urinary Metals	26516	1999-2000, 2001-2002, 2003-2004, 2005-2006, 2007-2008, 2009-2010, 2011-2012, 2013-2014, 2015-2016, 2017-2018
URDUCSLC	Comments code for Cesium, urine	Comments	Urinary Metals	26799	1999-2000, 2001-2002, 2003-2004, 2005-2006, 2007-2008, 2009-2010, 2011-2012, 2013-2014, 2015-2016, 2017-2018
URDUBELC	Comments code for Beryllium, urine	Comments	Urinary Metals	15764	1999-2000, 2001-2002, 2003-2004, 2005-2006, 2007-2008, 2009-2010
URDUMNLC	Comments code for Manganese, urine	Comments	Urinary Metals	11037	2011-2012, 2013-2014, 2015-2016, 2017-2018
URDUSNLC	Comments code for Tin, urine	Comments	Urinary Metals	11036	2011-2012, 2013-2014, 2015-2016, 2017-2018
URDUNILC	Comments code for Nickel, Urine	Comments	Urinary Metals	2791	2017-2018
URDUMOLC	Comments code for Molybdenum, urine	Comments	Urinary Metals	26592	1999-2000, 2001-2002, 2003-2004, 2005-2006, 2007-2008, 2009-2010, 2011-2012, 2013-2014, 2015-2016, 2017-2018
URDUSRLC	Comments code for Strontium, urine	Comments	Urinary Metals	8228	2011-2012, 2013-2014, 2015-2016
LBDALC1LC	Comments code for Serum alpha carotene replicate 1	Comments	Vitamin A, Vitamin E & Carotenoids	23274	1988-1994
LBDALC2LC	Comments code for Serum alpha carotene replicate 2	Comments	Vitamin A, Vitamin E & Carotenoids	2333	1988-1994
LBDCRY1LC	Comments code for Serum beta cryptoxanthin replicate 1	Comments	Vitamin A, Vitamin E & Carotenoids	23272	1988-1994
LBDCRY2LC	Comments code for Serum beta cryptoxanthin replicate 2	Comments	Vitamin A, Vitamin E & Carotenoids	2333	1988-1994
LBDVIA1LC	Comments code for Vitamin A replicate 1	Comments	Vitamin A, Vitamin E & Carotenoids	23274	1988-1994
LBDALCLC	Comments code for Serum alpha carotene	Comments	Vitamin A, Vitamin E & Carotenoids	44142	1988-1994, 2003-2004, 2005-2006, 2017-2018
LBDCRYLC	Comments code for Serum beta cryptoxanthin	Comments	Vitamin A, Vitamin E & Carotenoids	44295	1988-1994, 2003-2004, 2005-2006, 2017-2018
LBDARYLC	Comments code for alpha-cryptoxanthin	Comments	Vitamin A, Vitamin E & Carotenoids	13750	2003-2004, 2017-2018
LBDVIALC	Comments code for Vitamin A	Comments	Vitamin A, Vitamin E & Carotenoids	44680	1988-1994, 2003-2004, 2005-2006, 2017-2018
LBXCLZLC	Comments code for cis-Lutein/Zeaxanthin	Comments	Vitamin A, Vitamin E & Carotenoids	7268	2003-2004
LBXCLCLC	Comments code for cis-Lycopene	Comments	Vitamin A, Vitamin E & Carotenoids	7268	2003-2004
LBXLUTLC	Comments code for Lutein	Comments	Vitamin A, Vitamin E & Carotenoids	7268	2003-2004
LBXPHELC	Comments code for Phytoene	Comments	Vitamin A, Vitamin E & Carotenoids	7268	2003-2004
LBXPHFLC	Comments code for Phytofluene	Comments	Vitamin A, Vitamin E & Carotenoids	7268	2003-2004
LBDCBCLC	Comments code for Serum cis-Beta carotene	Comments	Vitamin A, Vitamin E & Carotenoids	20108	2003-2004, 2005-2006, 2017-2018
LBDLUZLC	Comments code for Serum combined lutein/zeaxanthin	Comments	Vitamin A, Vitamin E & Carotenoids	44368	1988-1994, 2003-2004, 2005-2006, 2017-2018
LBXBCCLC	Comments code for Serum total beta carotene	Comments	Vitamin A, Vitamin E & Carotenoids	37868	1988-1994, 2003-2004, 2005-2006
LBDBECLC	Comments code for Serum trans-Beta carotene	Comments	Vitamin A, Vitamin E & Carotenoids	29469	2001-2002, 2003-2004, 2005-2006, 2017-2018
LBDLYCLC	Comments code for Serum trans-lycopene	Comments	Vitamin A, Vitamin E & Carotenoids	20985	2003-2004, 2005-2006, 2017-2018
LBDTLYLC	Comments code for total Lycopene	Comments	Vitamin A, Vitamin E & Carotenoids	44155	1988-1994, 2003-2004, 2005-2006, 2017-2018
LBXZEALC	Comments code for Zeaxanthin	Comments	Vitamin A, Vitamin E & Carotenoids	7268	2003-2004
LBDLUZ1LC	Comments code for Serum combined lutein/zeaxanthin replicate 1	Comments	Vitamin A, Vitamin E & Carotenoids	23274	1988-1994
LBDLUZ2LC	Comments code for Serum combined lutein/zeaxanthin replicate 2	Comments	Vitamin A, Vitamin E & Carotenoids	2333	1988-1994
LBDRPLLC	Comments code for Retinyl palmitate	Comments	Vitamin A, Vitamin E & Carotenoids	20495	2003-2004, 2005-2006, 2017-2018
LBDRSTLC	Comments code for Retinyl stearate	Comments	Vitamin A, Vitamin E & Carotenoids	20089	2003-2004, 2005-2006, 2017-2018
LBDVIA2LC	Comments code for Vitamin A replicate 2	Comments	Vitamin A, Vitamin E & Carotenoids	2333	1988-1994
LBDLYC1LC	Comments code for total Lycopene replicate 1	Comments	Vitamin A, Vitamin E & Carotenoids	23274	1988-1994
LBDLYC2LC	Comments code for total Lycopene replicate 2	Comments	Vitamin A, Vitamin E & Carotenoids	2333	1988-1994
LBXBCC1LC	Comments code for Serum total beta carotene replicate 1	Comments	Vitamin A, Vitamin E & Carotenoids	23274	1988-1994
LBXBCC2LC	Comments code for Serum total beta carotene replicate 2	Comments	Vitamin A, Vitamin E & Carotenoids	2333	1988-1994
LBDVIELC	Comments code for alpha-tocopherol (¬µg/dL)	Comments	Vitamin A, Vitamin E & Carotenoids	21187	2003-2004, 2005-2006, 2017-2018
LBDGTCLC	Comments code for gamma-tocopherol	Comments	Vitamin A, Vitamin E & Carotenoids	21216	2003-2004, 2005-2006, 2017-2018
LBXB121LC	Comments code for Vitamin B12 replicate 1	Comments	Vitamin B	20414	1988-1994, 2001-2002
LBX4PALC	Comments code for 4-pyridoxic acid	Comments	Vitamin B	24915	2005-2006, 2007-2008, 2009-2010
LBXPLPLC	Comments code for Vitamin B6	Comments	Vitamin B	32735	2003-2004, 2005-2006, 2007-2008, 2009-2010
LBXB12LC	Comments code for Vitamin B12, serum	Comments	Vitamin B	54605	1988-1994, 1999-2000, 2001-2002, 2003-2004, 2005-2006, 2011-2012, 2013-2014
LBXB122LC	Comments code for Vitamin B12 replicate 2	Comments	Vitamin B	1704	1988-1994, 2001-2002
LBDVIC2LC	Comments code for Serum vitamin C replicate 2	Comments	Vitamin C	1594	1988-1994
LBDVICLC	Comments code for Vitamin C	Comments	Vitamin C	42067	1988-1994, 2003-2004, 2005-2006, 2017-2018
LBDVIC1LC	Comments code for Serum vitamin C replicate 1	Comments	Vitamin C	20636	1988-1994
LBDVE3LC	Comments code for epi-25-hydroxyvitamin D3	Comments	Vitamin D	46856	2007-2008, 2009-2010, 2011-2012, 2013-2014, 2015-2016, 2017-2018
LBDVD2LC	Comments code for 25-hydroxyvitamin D2	Comments	Vitamin D	47287	2007-2008, 2009-2010, 2011-2012, 2013-2014, 2015-2016, 2017-2018
LBDVD3LC	Comments code for 25-hydroxyvitamin D3	Comments	Vitamin D	47287	2007-2008, 2009-2010, 2011-2012, 2013-2014, 2015-2016, 2017-2018
LBDVIDLC	Comments code for Vitamin D	Comments	Vitamin D	90568	1988-1994, 2001-2002, 2003-2004, 2005-2006, 2007-2008, 2009-2010, 2011-2012, 2013-2014, 2015-2016, 2017-2018
LBDVID1LC	Comments code for Serum vitamin D replicate 1	Comments	Vitamin D	18883	1988-1994
LBDVID2LC	Comments code for Serum vitamin D replicate 2	Comments	Vitamin D	1422	1988-1994
URDMEALC	Comments code for N-Nitrosoethylmethylamine (NMEA)	Comments	Volatile N-Nitrosamine Compounds	2509	2013-2014
URDNDELC	Comments code for N-Nitrosodiethylamine (NDEA)	Comments	Volatile N-Nitrosamine Compounds	2470	2013-2014
URDPIPLC	Comments code for N-Nitrosopiperidine (NPIP)	Comments	Volatile N-Nitrosamine Compounds	2529	2013-2014
URDMORLC	Comments code for N-Nitrosomorpholine (NMOR)	Comments	Volatile N-Nitrosamine Compounds	2384	2013-2014
URDPYRLC	Comments code for N-Nitrosopyrrolidine	Comments	Volatile N-Nitrosamine Compounds	2583	2013-2014
LBDVCTLC	Comments code for Blood Carbon Tetrachloride	Comments	Volatile Organic Compound (VOC) Metabolites	23253	1999-2000, 2001-2002, 2003-2004, 2005-2006, 2007-2008, 2009-2010, 2011-2012, 2013-2014, 2015-2016, 2017-2018
LBDVDPLC	Comments code for Blood 1,2-Dichloropropane	Comments	Volatile Organic Compound (VOC) Metabolites	13319	2003-2004, 2005-2006, 2007-2008, 2009-2010, 2011-2012
LBDV1ELC	Comments code for Blood 1,1-Dichloroethene	Comments	Volatile Organic Compound (VOC) Metabolites	13277	2003-2004, 2005-2006, 2007-2008, 2009-2010, 2011-2012
LBDV1ALC	Comments code for Blood 1,1-Dichloroethane	Comments	Volatile Organic Compound (VOC) Metabolites	13426	2003-2004, 2005-2006, 2007-2008, 2009-2010, 2011-2012
LBDVTELC	Comments code for Blood 1,1,1-Trichloroethane	Comments	Volatile Organic Compound (VOC) Metabolites	22414	2003-2004, 2005-2006, 2007-2008, 2009-2010, 2011-2012, 2013-2014, 2015-2016, 2017-2018
LBDV2ELC	Comments code for Blood 1,1,2-Trichloroethane	Comments	Volatile Organic Compound (VOC) Metabolites	13243	2003-2004, 2005-2006, 2007-2008, 2009-2010, 2011-2012
LBDV4ELC	Comments code for Blood 1,1,2,2-Tetrachloroethane	Comments	Volatile Organic Compound (VOC) Metabolites	13340	2003-2004, 2005-2006, 2007-2008, 2009-2010, 2011-2012
LBDV2ALC	Comments code for Blood 1,2-Dichloroethane	Comments	Volatile Organic Compound (VOC) Metabolites	22440	2003-2004, 2005-2006, 2007-2008, 2009-2010, 2011-2012, 2013-2014, 2015-2016, 2017-2018
LBDV2CLC	Comments code for Blood cis-1,2-Dichloroethene	Comments	Volatile Organic Compound (VOC) Metabolites	13470	2003-2004, 2005-2006, 2007-2008, 2009-2010, 2011-2012
LBDV2TLC	Comments code for Blood trans-1,2-Dichloroethene	Comments	Volatile Organic Compound (VOC) Metabolites	13398	2003-2004, 2005-2006, 2007-2008, 2009-2010, 2011-2012
LBDVDBLC	Comments code for Blood 1,4-Dichlorobenzene	Comments	Volatile Organic Compound (VOC) Metabolites	22899	1999-2000, 2001-2002, 2003-2004, 2005-2006, 2007-2008, 2009-2010, 2011-2012, 2013-2014, 2015-2016, 2017-2018
LBD2DFLC	Comments code for Blood 2,5-Dimethylfuran	Comments	Volatile Organic Compound (VOC) Metabolites	22414	2003-2004, 2005-2006, 2007-2008, 2009-2010, 2011-2012, 2013-2014, 2015-2016, 2017-2018
LBDVCBLC	Comments code for Blood Chlorobenzene	Comments	Volatile Organic Compound (VOC) Metabolites	22359	2003-2004, 2005-2006, 2007-2008, 2009-2010, 2011-2012, 2013-2014, 2015-2016, 2017-2018
LBDVHELC	Comments code for Blood Hexachloroethane	Comments	Volatile Organic Compound (VOC) Metabolites	12588	2003-2004, 2005-2006, 2007-2008, 2009-2010, 2011-2012
LBDVTCLC	Comments code for Blood Trichloroethene	Comments	Volatile Organic Compound (VOC) Metabolites	23677	1999-2000, 2001-2002, 2003-2004, 2005-2006, 2007-2008, 2009-2010, 2011-2012, 2013-2014, 2015-2016, 2017-2018
LBDVDELC	Comments code for Blood 1,2-dibromoethane	Comments	Volatile Organic Compound (VOC) Metabolites	17632	2007-2008, 2009-2010, 2011-2012, 2013-2014, 2015-2016, 2017-2018
LBDVC6LC	Comments code for Blood Cyclohexane	Comments	Volatile Organic Compound (VOC) Metabolites	8807	2013-2014, 2015-2016, 2017-2018
LBDVMPLC	Comments code for Blood Methylcyclopentane	Comments	Volatile Organic Compound (VOC) Metabolites	8838	2013-2014, 2015-2016, 2017-2018
LBDVBZLC	Comments code for Blood Benzene	Comments	Volatile Organic Compound (VOC) Metabolites	23137	1999-2000, 2001-2002, 2003-2004, 2005-2006, 2007-2008, 2009-2010, 2011-2012, 2013-2014, 2015-2016, 2017-2018
LBDVEBLC	Comments code for Blood Ethylbenzene	Comments	Volatile Organic Compound (VOC) Metabolites	23177	1999-2000, 2001-2002, 2003-2004, 2005-2006, 2007-2008, 2009-2010, 2011-2012, 2013-2014, 2015-2016, 2017-2018
LBDVOXLC	Comments code for Blood o-Xylene	Comments	Volatile Organic Compound (VOC) Metabolites	23440	1999-2000, 2001-2002, 2003-2004, 2005-2006, 2007-2008, 2009-2010, 2011-2012, 2013-2014, 2015-2016, 2017-2018
LBDVTOLC	Comments code for Blood Toluene	Comments	Volatile Organic Compound (VOC) Metabolites	16741	1999-2000, 2001-2002, 2003-2004, 2005-2006, 2007-2008, 2009-2010, 2013-2014, 2015-2016
LBDV1DLC	Comments code for Blood 1,2-Dichlorobenzene	Comments	Volatile Organic Compound (VOC) Metabolites	21977	2003-2004, 2005-2006, 2007-2008, 2009-2010, 2011-2012, 2013-2014, 2015-2016, 2017-2018
LBDV3BLC	Comments code for Blood 1,3-Dichlorobenzene	Comments	Volatile Organic Compound (VOC) Metabolites	22085	2003-2004, 2005-2006, 2007-2008, 2009-2010, 2011-2012, 2013-2014, 2015-2016, 2017-2018
LBDVFNLC	Comments code for Blood furan	Comments	Volatile Organic Compound (VOC) Metabolites	17674	2007-2008, 2009-2010, 2011-2012, 2013-2014, 2015-2016, 2017-2018
LBDVDMLC	Comments code for Blood Dibromomethane	Comments	Volatile Organic Compound (VOC) Metabolites	13212	2003-2004, 2005-2006, 2007-2008, 2009-2010, 2011-2012
LBDVSTLC	Comments code for Blood Styrene	Comments	Volatile Organic Compound (VOC) Metabolites	9326	1999-2000, 2001-2002, 2003-2004, 2005-2006, 2007-2008, 2009-2010
LBDVXYLC	Comments code for Blood m-/p-Xylene	Comments	Volatile Organic Compound (VOC) Metabolites	23392	1999-2000, 2001-2002, 2003-2004, 2005-2006, 2007-2008, 2009-2010, 2011-2012, 2013-2014, 2015-2016, 2017-2018
LBD4CELC	Comments code for Blood 1,1,1,2-tetrachloroethane	Comments	Volatile Organic Compound (VOC) Metabolites	17915	2007-2008, 2009-2010, 2011-2012, 2013-2014, 2015-2016, 2017-2018
LBDVTPLC	Comments code for Blood 1,2,3-trichloropropane	Comments	Volatile Organic Compound (VOC) Metabolites	17692	2007-2008, 2009-2010, 2011-2012, 2013-2014, 2015-2016, 2017-2018
LBDVFTLC	Comments code for Blood aaa-Trifluorotoluene	Comments	Volatile Organic Compound (VOC) Metabolites	9147	2013-2014, 2015-2016, 2017-2018
LBDVEELC	Comments code for Blood Diethyl Ether	Comments	Volatile Organic Compound (VOC) Metabolites	8889	2013-2014, 2015-2016, 2017-2018
LBDVIBLC	Comments code for Blood Isobutyronitrile	Comments	Volatile Organic Compound (VOC) Metabolites	5843	2015-2016, 2017-2018
LBDVIPLC	Comments code for Blood isopropylbenzene	Comments	Volatile Organic Compound (VOC) Metabolites	17826	2007-2008, 2009-2010, 2011-2012, 2013-2014, 2015-2016, 2017-2018
LBDVECLC	Comments code for Blood Chloroethane	Comments	Volatile Organic Compound (VOC) Metabolites	9018	2013-2014, 2015-2016, 2017-2018
LBDVVBLC	Comments code for Blood Vinyl Bromide	Comments	Volatile Organic Compound (VOC) Metabolites	9080	2013-2014, 2015-2016, 2017-2018
LBDV4CLC	Comments code for Blood Tetrachloroethene	Comments	Volatile Organic Compound (VOC) Metabolites	22977	1999-2000, 2001-2002, 2003-2004, 2005-2006, 2007-2008, 2009-2010, 2011-2012, 2013-2014, 2015-2016, 2017-2018
LBDVMCLC	Comments code for Blood Methylene Chloride	Comments	Volatile Organic Compound (VOC) Metabolites	21058	2003-2004, 2005-2006, 2007-2008, 2009-2010, 2011-2012, 2013-2014, 2015-2016, 2017-2018
LBDV2PLC	Comments code for Blood 1,2-Dibromo-3-chloropropane	Comments	Volatile Organic Compound (VOC) Metabolites	10396	2003-2004, 2005-2006, 2007-2008, 2009-2010
LBDV07LC	Comments code for Blood Heptane	Comments	Volatile Organic Compound (VOC) Metabolites	8936	2013-2014, 2015-2016, 2017-2018
LBDVMKLC	Comments code for Blood Methyl Isobutyl Ketone	Comments	Volatile Organic Compound (VOC) Metabolites	2862	2017-2018
LBDV08LC	Comments code for Blood Octane	Comments	Volatile Organic Compound (VOC) Metabolites	8988	2013-2014, 2015-2016, 2017-2018
LBDV06LC	Comments code for Blood Hexane	Comments	Volatile Organic Compound (VOC) Metabolites	14369	2009-2010, 2011-2012, 2013-2014, 2015-2016, 2017-2018
LBDVHTLC	Comments code for Blood Tetrahydrofuran	Comments	Volatile Organic Compound (VOC) Metabolites	8899	2013-2014, 2015-2016, 2017-2018
LBDVZBLC	Comments code for Blood Benzonitrile	Comments	Volatile Organic Compound (VOC) Metabolites	5894	2015-2016, 2017-2018
LBDVEALC	Comments code for Blood Ethyl Acetate	Comments	Volatile Organic Compound (VOC) Metabolites	8924	2013-2014, 2015-2016, 2017-2018
LBDVMELC	Comments code for Blood MTBE	Comments	Volatile Organic Compound (VOC) Metabolites	22730	1999-2000, 2001-2002, 2003-2004, 2005-2006, 2007-2008, 2009-2010, 2011-2012, 2013-2014, 2015-2016, 2017-2018
LBDVBMLC	Comments code for Blood Bromodichloromethane	Comments	Volatile Organic Compound (VOC) Metabolites	23658	1999-2000, 2001-2002, 2003-2004, 2005-2006, 2007-2008, 2009-2010, 2011-2012, 2013-2014, 2015-2016, 2017-2018
LBDVCMLC	Comments code for Blood Dibromochloromethane	Comments	Volatile Organic Compound (VOC) Metabolites	23533	1999-2000, 2001-2002, 2003-2004, 2005-2006, 2007-2008, 2009-2010, 2011-2012, 2013-2014, 2015-2016, 2017-2018
LBDVNBLC	Comments code for Blood Nitrobenzene	Comments	Volatile Organic Compound (VOC) Metabolites	21947	2003-2004, 2005-2006, 2007-2008, 2009-2010, 2011-2012, 2013-2014, 2015-2016, 2017-2018
LBDVDXLC	Comments code for Blood 1,4-Dioxane	Comments	Volatile Organic Compound (VOC) Metabolites	11342	2009-2010, 2011-2012, 2013-2014, 2015-2016
URDCYMLC	Comments code for N-acetyl-S-(2-cyanoethyl)-L-cysteine	Comments	Volatile Organic Compound (VOC) Metabolites	11226	2005-2006, 2011-2012, 2013-2014, 2015-2016
URDBMALC	Comments code for N-Acetyl-S-(benzyl)-L-cysteine	Comments	Volatile Organic Compound (VOC) Metabolites	11271	2005-2006, 2011-2012, 2013-2014, 2015-2016
URDDPMLC	Comments code for N-acetyl-S-(dimethylphenyl)-L-cysteine	Comments	Volatile Organic Compound (VOC) Metabolites	11121	2005-2006, 2011-2012, 2013-2014, 2015-2016
LBDVBFLC	Comments code for Blood Bromoform	Comments	Volatile Organic Compound (VOC) Metabolites	23434	1999-2000, 2001-2002, 2003-2004, 2005-2006, 2007-2008, 2009-2010, 2011-2012, 2013-2014, 2015-2016, 2017-2018
URDMB3LC	Comments code for N-Acetyl-S-(4-hydroxy-2-butenyl)-L-Cysteine	Comments	Volatile Organic Compound (VOC) Metabolites	11170	2005-2006, 2011-2012, 2013-2014, 2015-2016
URDPMALC	Comments code for N-Acetyl-S-(phenyl)-L-cysteine	Comments	Volatile Organic Compound (VOC) Metabolites	11211	2005-2006, 2011-2012, 2013-2014, 2015-2016
URDMB1LC	Comments code for N-acetyl-s-(1-hydroxyMethyl)-2-propenyl)-L-cysteine	Comments	Volatile Organic Compound (VOC) Metabolites	11209	2005-2006, 2011-2012, 2013-2014, 2015-2016
URDMB2LC	Comments code for N-acetyl-S-(2-hydroxy-3-butenyl)-L-cysteine	Comments	Volatile Organic Compound (VOC) Metabolites	11277	2005-2006, 2011-2012, 2013-2014, 2015-2016
URDPHELC	Comments code for N-acetyl-S-(phenyl-2-hydroxyethyl)-L-cysteine	Comments	Volatile Organic Compound (VOC) Metabolites	11151	2005-2006, 2011-2012, 2013-2014, 2015-2016
URDHEMLC	Comments code for N-acetyl-S-(2-Hydroxyethyl)-L-cysteine	Comments	Volatile Organic Compound (VOC) Metabolites	11236	2005-2006, 2011-2012, 2013-2014, 2015-2016
URDPM3LC	Comments code for N-Acetyl-S-(4-hydroxy-2-methyl-2-butenyl)-L-cysteine	Comments	Volatile Organic Compound (VOC) Metabolites	3015	2015-2016
URDBPMLC	Comments code for N-Acetyl-S-(n-propyl)-L-cysteine	Comments	Volatile Organic Compound (VOC) Metabolites	11148	2005-2006, 2011-2012, 2013-2014, 2015-2016
URDPM1LC	Comments code for N-Acetyl-S-(2-hydroxy-3-methyl-3-butenyl)-L-cysteine + N-Acetyl-S-(2-hydroxy-2-methyl-3-butenyl)-L-cysteine	Comments	Volatile Organic Compound (VOC) Metabolites	3015	2015-2016
URDPMMLC	Comments code for N-acetyl-s-(3-hydroxypropyl-1-methyl)-L-cysteine	Comments	Volatile Organic Compound (VOC) Metabolites	11243	2005-2006, 2011-2012, 2013-2014, 2015-2016
LBDVCFLC	Comments code for Blood Chloroform	Comments	Volatile Organic Compound (VOC) Metabolites	22927	1999-2000, 2001-2002, 2003-2004, 2005-2006, 2007-2008, 2009-2010, 2011-2012, 2013-2014, 2015-2016, 2017-2018
URDAAMLC	Comments code for N-acetyl-S-(2-carbamoylethyl)-L-cysteine	Comments	Volatile Organic Compound (VOC) Metabolites	11161	2005-2006, 2011-2012, 2013-2014, 2015-2016
URDCYALC	Comments code for N-Acetyl-S-(1-cyano-2-hydroxyethyl)-L-cysteine (CYHA)	Comments	Volatile Organic Compound (VOC) Metabolites	3015	2015-2016
URDTCVLC	Comments code for N-acetyl-s-(trichlorovinyl)-L-cysteine	Comments	Volatile Organic Compound (VOC) Metabolites	11269	2005-2006, 2011-2012, 2013-2014, 2015-2016
URD2DCLC	Comments code for N-acetyl-S-(2,2-Dichlorovinyl)-L-cysteine	Comments	Volatile Organic Compound (VOC) Metabolites	11017	2005-2006, 2011-2012, 2013-2014, 2015-2016
URD2MHLC	Comments code for 2-Methylhippuric acid	Comments	Volatile Organic Compound (VOC) Metabolites	11020	2005-2006, 2011-2012, 2013-2014, 2015-2016
URDDHBLC	Comments code for N-acetyl-S-(3,4-dihydroxybutyl)-L-cysteine	Comments	Volatile Organic Compound (VOC) Metabolites	10965	2005-2006, 2011-2012, 2013-2014, 2015-2016
URDHP2LC	Comments code for N-acetyl-S-(2-hydroxypropyl)-L-cysteine	Comments	Volatile Organic Compound (VOC) Metabolites	11246	2005-2006, 2011-2012, 2013-2014, 2015-2016
URDAMCLC	Comments code for N-acetyl-S-(N-methylcarbamoyl)-L-cysteine	Comments	Volatile Organic Compound (VOC) Metabolites	11229	2005-2006, 2011-2012, 2013-2014, 2015-2016
URDCEMLC	Comments code for N-acetyl-S-(2-Carboxyethyl)-L-cysteine	Comments	Volatile Organic Compound (VOC) Metabolites	11259	2005-2006, 2011-2012, 2013-2014, 2015-2016
URD34MLC	Comments code for 3-methylhippuric acid & 4-methylhippuric acid	Comments	Volatile Organic Compound (VOC) Metabolites	11277	2005-2006, 2011-2012, 2013-2014, 2015-2016
URDGAMLC	Comments code for N-acetyl-S-(2-carbamoyl-2-hydroxyethyl)-L-cysteine	Comments	Volatile Organic Compound (VOC) Metabolites	11286	2005-2006, 2011-2012, 2013-2014, 2015-2016
URDTTCLC	Comments code for 2-thioxothiazolidine-4-carboxylic acid	Comments	Volatile Organic Compound (VOC) Metabolites	8275	2005-2006, 2011-2012, 2013-2014
URDMADLC	Comments code for Mandelic acid	Comments	Volatile Organic Compound (VOC) Metabolites	11184	2005-2006, 2011-2012, 2013-2014, 2015-2016
URDPHGLC	Comments code for Phenylglyoxylic acid	Comments	Volatile Organic Compound (VOC) Metabolites	11223	2005-2006, 2011-2012, 2013-2014, 2015-2016
URD1DCLC	Comments code for N-acetyl-S-(1,2-dichlorovinyl)-L-cysteine	Comments	Volatile Organic Compound (VOC) Metabolites	10996	2005-2006, 2011-2012, 2013-2014, 2015-2016
URDHPMLC	Comments code for N-acetyl-S-(3-Hydroxypropyl)-L-cysteine	Comments	Volatile Organic Compound (VOC) Metabolites	11062	2005-2006, 2011-2012, 2013-2014, 2015-2016
URDATCLC	Comments code for 2-Aminothiazole-4-carboxylic acid	Comments	Volatile Organic Compound (VOC) Metabolites	11173	2005-2006, 2011-2012, 2013-2014, 2015-2016
LBDNMLC	Comments code for Blood Nitromethane	Comments	Volatile Organic Compound (VOC) Metabolites	8000	2007-2008, 2009-2010, 2011-2012
LBXSZNLC	Comments code for Serum Zinc	Comments	Zinc	7284	2011-2012, 2013-2014, 2015-2016
AIALANGA	Language of the MEC ACASI Interview Instrument	Demographics	Demographics	48266	2003-2004, 2005-2006, 2007-2008, 2009-2010, 2011-2012, 2013-2014, 2015-2016, 2017-2018
DMAETHN	Logical Imputation Flag for Ethnicity	Demographics	Demographics	2	1999-2000
DMAETHNR	Ethnicity	Demographics	Demographics	33994	1988-1994
DMARACE	Logical Imputation Flag for Race Recode	Demographics	Demographics	2	1999-2000
DMARACER	Race	Demographics	Demographics	33994	1988-1994
DMDBORN4	In what country {were you/was SP} born?	Demographics	Demographics	135134	1988-1994, 1999-2000, 2001-2002, 2003-2004, 2005-2006, 2007-2008, 2009-2010, 2011-2012, 2013-2014, 2015-2016, 2017-2018
DMDCITZN	{Are you/Is SP} a citizen of the United States? [Information about citizenship is being collected by the U.S. Public Health Service to perform health related research. Providing this information is voluntary and is collected under the authority of the Public Health Service Act. There will be no effect on pending immigration or citizenship petitions.]	Demographics	Demographics	101282	1999-2000, 2001-2002, 2003-2004, 2005-2006, 2007-2008, 2009-2010, 2011-2012, 2013-2014, 2015-2016, 2017-2018
DMDEDUC	(SP Interview Version) What is the highest grade or level of school {you have/SP has} completed or the highest degree {you have/s/he has} received?	Demographics	Demographics	25920	1999-2000, 2001-2002, 2003-2004
DMDEDUC2	Education level - Adults 20+	Demographics	Demographics	75000	1988-1994, 1999-2000, 2001-2002, 2003-2004, 2005-2006, 2007-2008, 2009-2010, 2011-2012, 2013-2014, 2015-2016, 2017-2018
DMDEDUC3	Education level - Children/Youth 6-19	Demographics	Demographics	43357	1988-1994, 1999-2000, 2001-2002, 2003-2004, 2005-2006, 2007-2008, 2009-2010, 2011-2012, 2013-2014, 2015-2016, 2017-2018
DMDFMSIZ	Total number of people in the Family	Demographics	Demographics	104184	1988-1994, 2005-2006, 2007-2008, 2009-2010, 2011-2012, 2013-2014, 2015-2016, 2017-2018
DMDHHSIZ	Total number of people in the Household	Demographics	Demographics	135310	1988-1994, 1999-2000, 2001-2002, 2003-2004, 2005-2006, 2007-2008, 2009-2010, 2011-2012, 2013-2014, 2015-2016, 2017-2018
DMDHHSZA	Number of children aged 5 years or younger in the household	Demographics	Demographics	39156	2011-2012, 2013-2014, 2015-2016, 2017-2018
DMDHHSZB	Number of children aged 6-17 years old in the household	Demographics	Demographics	39156	2011-2012, 2013-2014, 2015-2016, 2017-2018
DMDHHSZE	Number of adults aged 60 years or older in the household	Demographics	Demographics	39156	2011-2012, 2013-2014, 2015-2016, 2017-2018
DMDHRAGE	Age in years of the household reference person at the time of HH screening.	Demographics	Demographics	135011	1988-1994, 1999-2000, 2001-2002, 2003-2004, 2005-2006, 2007-2008, 2009-2010, 2011-2012, 2013-2014, 2015-2016, 2017-2018
DMDHRBR4	HH reference person's country of birth	Demographics	Demographics	122664	1988-1994, 1999-2000, 2001-2002, 2003-2004, 2005-2006, 2007-2008, 2009-2010, 2011-2012, 2013-2014, 2015-2016
DMDHREDU	HH reference person's education level	Demographics	Demographics	131472	1988-1994, 1999-2000, 2001-2002, 2003-2004, 2005-2006, 2007-2008, 2009-2010, 2011-2012, 2013-2014, 2015-2016, 2017-2018
DMDHRGND	Gender of the household reference person	Demographics	Demographics	135051	1988-1994, 1999-2000, 2001-2002, 2003-2004, 2005-2006, 2007-2008, 2009-2010, 2011-2012, 2013-2014, 2015-2016, 2017-2018
DMDHRMAR	Marital Status of household reference person	Demographics	Demographics	131160	1988-1994, 1999-2000, 2001-2002, 2003-2004, 2005-2006, 2007-2008, 2009-2010, 2011-2012, 2013-2014, 2015-2016, 2017-2018
DMDHSEDU	HH reference person's spouse's education level	Demographics	Demographics	51027	1999-2000, 2001-2002, 2003-2004, 2005-2006, 2007-2008, 2009-2010, 2011-2012, 2013-2014, 2015-2016, 2017-2018
DMDMARTL	Marital status	Demographics	Demographics	95424	1988-1994, 1999-2000, 2001-2002, 2003-2004, 2005-2006, 2007-2008, 2009-2010, 2011-2012, 2013-2014, 2015-2016, 2017-2018
DMDSCHOL	{Are you/Is SP} now attending school?	Demographics	Demographics	17708	1999-2000, 2001-2002, 2003-2004, 2005-2006, 2007-2008, 2009-2010
DMDYRSUS	Length of time the participant has been in the US.	Demographics	Demographics	21951	1988-1994, 1999-2000, 2001-2002, 2003-2004, 2005-2006, 2007-2008, 2009-2010, 2011-2012, 2013-2014, 2015-2016, 2017-2018
DMPCNTYR	County code	Demographics	Demographics	16177	1988-1994
DMPCREGN	Census region, weighting (Texas in south)	Demographics	Demographics	33994	1988-1994
DMPFIPSR	FIPS code for State	Demographics	Demographics	16177	1988-1994
DMPFSEQ	Family sequence number	Demographics	Demographics	33994	1988-1994
DMPMETRO	Rural/urban code based on USDA code	Demographics	Demographics	33994	1988-1994
DMQADFC	Did {you/SP} ever serve in a foreign country during a time of armed conflict or on a humanitarian or peace-keeping mission? (This would include National Guard or reserve or active duty monitoring or conducting peace keeping operations in Bosnia and Kosovo, in the Sinai between Egypt and Israel, or in response to the 2004 tsunami or Haiti in 2010.)	Demographics	Demographics	2182	2011-2012, 2013-2014, 2015-2016, 2017-2018
DMQMILIZ	{Have you/Has SP} ever served on active duty in the U.S. Armed Forces, military Reserves, or National Guard? (Active duty does not include training for the Reserves or National Guard, but does include activation, for service in the U.S. or in a foreign country, in support of military or humanitarian operations.)	Demographics	Demographics	61335	1999-2000, 2001-2002, 2003-2004, 2005-2006, 2007-2008, 2009-2010, 2011-2012, 2013-2014, 2015-2016, 2017-2018
FIAINTRP	Was an interpreter used to conduct the Family interview?	Demographics	Demographics	78835	2003-2004, 2005-2006, 2007-2008, 2009-2010, 2011-2012, 2013-2014, 2015-2016, 2017-2018
FIALANG	Language of the Family Interview Instrument	Demographics	Demographics	112614	1988-1994, 2003-2004, 2005-2006, 2007-2008, 2009-2010, 2011-2012, 2013-2014, 2015-2016, 2017-2018
FIAPROXY	Was a Proxy respondent used in conducting the Family Interview?	Demographics	Demographics	78835	2003-2004, 2005-2006, 2007-2008, 2009-2010, 2011-2012, 2013-2014, 2015-2016, 2017-2018
HAA1	Did SP receive introductory letter	Demographics	Demographics	20042	1988-1994
HAA2	Did SP hear about survey any other way	Demographics	Demographics	20031	1988-1994
HAA2A	Other way heard about the survey	Demographics	Demographics	2799	1988-1994
HAA3	Check Item. Refer to age of SP	Demographics	Demographics	20050	1988-1994
HAA4	What is today's date	Demographics	Demographics	5998	1988-1994
HAA5	What is the day of the week	Demographics	Demographics	6189	1988-1994
HAA6A	What is your complete address: street	Demographics	Demographics	3043	1988-1994
HAA6B	What is your complete address: city/town	Demographics	Demographics	3046	1988-1994
HAA6C	What is your complete address: state	Demographics	Demographics	3043	1988-1994
HAA6D	What is your complete address: zip code	Demographics	Demographics	3039	1988-1994
HAD2	Check item. Refer to sex of SP	Demographics	Demographics	1617	1988-1994
HAINTVR	Interviewer number	Demographics	Demographics	19508	1988-1994
HALANG	Language of interview	Demographics	Demographics	20000	1988-1994
HAV10R	Where did you live longest -- recode	Demographics	Demographics	6746	1988-1994
HAV11	How long did you live in longest place	Demographics	Demographics	7223	1988-1994
HAV1S	# times/week on phone w/ family, friends	Demographics	Demographics	19933	1988-1994
HAV2S	How often per yr together w/friends/rels	Demographics	Demographics	20022	1988-1994
HAV3S	How often per year you visit w/neighbors	Demographics	Demographics	20022	1988-1994
HAV4S	How often per yr attend church/services	Demographics	Demographics	20010	1988-1994
HAV5	Do you belong to any clubs or groups	Demographics	Demographics	20022	1988-1994
HAV6S	How often per year attend club meetings	Demographics	Demographics	5831	1988-1994
HAV7R	Weeks lived at this address -- recode	Demographics	Demographics	19953	1988-1994
HAV8	How long lived in this city/town/area	Demographics	Demographics	19519	1988-1994
HAV9	Have you lived anywhere longer than here	Demographics	Demographics	13980	1988-1994
HAVERS	Phase and questionnaire version	Demographics	Demographics	20050	1988-1994
HAY10	Quality of interview	Demographics	Demographics	19997	1988-1994
HAY6	Main respondent for household adult quex	Demographics	Demographics	19760	1988-1994
HAY7	Reason for accepting proxy respondent	Demographics	Demographics	190	1988-1994
HAY8	Was SP present during any of interview	Demographics	Demographics	381	1988-1994
HAY9	Anyone else present during interview	Demographics	Demographics	19383	1988-1994
HFA13	Military service	Demographics	Demographics	33824	1988-1994
HFAGERR	Respondent age in years	Demographics	Demographics	32532	1988-1994
HFC1	Age 17+ years check item	Demographics	Demographics	33994	1988-1994
HFC10	Country mother born	Demographics	Demographics	13894	1988-1994
HFC11	Country father born	Demographics	Demographics	13889	1988-1994
HFC7S	How long at address calculated in weeks	Demographics	Demographics	13811	1988-1994
HFC8S	How long in city/town/area calc in weeks	Demographics	Demographics	8321	1988-1994
HFC9	How many times moved	Demographics	Demographics	3280	1988-1994
HFE1	When house/structure originally built	Demographics	Demographics	32661	1988-1994
HFE10	Furnace fueled by oil, gas, elect, other	Demographics	Demographics	23121	1988-1994
HFE11	Was space heater used in past 12 months	Demographics	Demographics	33855	1988-1994
HFE12	Space htr fueled by elect, oil,gas,other	Demographics	Demographics	7466	1988-1994
HFE13	Was wood stove used in past 12 months	Demographics	Demographics	33877	1988-1994
HFE14	Was fireplace used in past 12 months	Demographics	Demographics	33859	1988-1994
HFE15	Is gas stove or oven used for cooking	Demographics	Demographics	33873	1988-1994
HFE16	Is exhaust fan near this stove	Demographics	Demographics	19160	1988-1994
HFE17	How often is exhaust fan used	Demographics	Demographics	9925	1988-1994
HFE18	Was stove/oven used to heat, past 12 mo	Demographics	Demographics	19112	1988-1994
HFE2	How many rooms are in this home	Demographics	Demographics	33838	1988-1994
HFE3	How long family lived at address - years	Demographics	Demographics	33677	1988-1994
HFE4	Is home drinking water bottled or tap	Demographics	Demographics	33865	1988-1994
HFE5	What is source of your home tap water	Demographics	Demographics	29459	1988-1994
HFE6	Water softening or conditioning system	Demographics	Demographics	29458	1988-1994
HFE7	Do any pets live in this home	Demographics	Demographics	33885	1988-1994
HFE8A	Pet lives here - a dog	Demographics	Demographics	11044	1988-1994
HFE8B	Pet lives here - a cat	Demographics	Demographics	11044	1988-1994
HFE8C	Pet lives here - a bird	Demographics	Demographics	11044	1988-1994
HFE8D	Pet lives here - a fish	Demographics	Demographics	11044	1988-1994
HFE8E	Pet lives here - other pet	Demographics	Demographics	1008	1988-1994
HFE9	Was forced air heat used in past 12 mo	Demographics	Demographics	33878	1988-1994
HFF10	Any receive food stamps in last 12 month	Demographics	Demographics	33829	1988-1994
HFF11	Any receive food stamps at present time	Demographics	Demographics	7413	1988-1994
HFF12A	Any receive employment income,last month	Demographics	Demographics	16475	1988-1994
HFF12B	Receive employment income in last month	Demographics	Demographics	12326	1988-1994
HFF13A	Anyone receive SS/RR pay in last month	Demographics	Demographics	21498	1988-1994
HFF13B	Receive SS/RR pay in last month	Demographics	Demographics	7909	1988-1994
HFF13DA	Reason getting SS/RR (phase 1)	Demographics	Demographics	557	1988-1994
HFF13DB	Reason getting SS/RR (phase 2)	Demographics	Demographics	546	1988-1994
HFF13E	Another reason getting SS (phase 1)	Demographics	Demographics	518	1988-1994
HFF14A	Any receive SSI pay, Federal, last month	Demographics	Demographics	26239	1988-1994
HFF14B	Receive SSI pay, Federal, in last month	Demographics	Demographics	1752	1988-1994
HFF14D	Recv separate SSI,welfare,past 4 mo(ph1)	Demographics	Demographics	470	1988-1994
HFF15A	Any receive other pension/disabl,last mo	Demographics	Demographics	16469	1988-1994
HFF15B	Receive other pension/disability,last mo	Demographics	Demographics	1852	1988-1994
HFF16A	Any receive public asst/welfare, last mo	Demographics	Demographics	16473	1988-1994
HFF16B	Receive public assist/welfare, last mo	Demographics	Demographics	2330	1988-1994
HFF16D	Anyone receive AFDC/ADC in last month	Demographics	Demographics	4319	1988-1994
HFF16E	Receive AFDC/ADC in last month	Demographics	Demographics	2007	1988-1994
HFF17A	Anyone receive other income, last month	Demographics	Demographics	16469	1988-1994
HFF17B	Receive other income in last month	Demographics	Demographics	3123	1988-1994
HFF18	Total family 12 month income < $20,000	Demographics	Demographics	33566	1988-1994
HFF20R	Total family income, last mo, group(ph1)	Demographics	Demographics	33024	1988-1994
HFF4	Do you have enough food to eat	Demographics	Demographics	33856	1988-1994
HFF5	# days had no food/money in past month	Demographics	Demographics	2715	1988-1994
HFF6A	Reason no food: transportation problems	Demographics	Demographics	1918	1988-1994
HFF6B	Reason no food: no working appliances	Demographics	Demographics	1918	1988-1994
HFF6C	Reason no food: no money/food stamps/WIC	Demographics	Demographics	1918	1988-1994
HFF6D	Reason no food: other reason	Demographics	Demographics	1907	1988-1994
HFF7	Cut meal size, no money/food, past month	Demographics	Demographics	16477	1988-1994
HFF8	Cut child's meal size, no money, past mo	Demographics	Demographics	10792	1988-1994
HFF9	Any receive benefits from WIC in last mo	Demographics	Demographics	33831	1988-1994
HFHEMPL	Family refer person employed, past 2 wks	Demographics	Demographics	32750	1988-1994
HFHMLSV	Family reference person military service	Demographics	Demographics	33615	1988-1994
HFHSEQN	Family reference person sequence number	Demographics	Demographics	25920	1988-1994
HFINTVR	Family interviewer number	Demographics	Demographics	33716	1988-1994
HFRELR	Respondent relationship to refer person	Demographics	Demographics	32614	1988-1994
HFVERS	Version of household family quex	Demographics	Demographics	33994	1988-1994
HSAGEU	Age of the participant at the time of screening - unit	Demographics	Demographics	33994	1988-1994
HSAITMOR	Best age in months at date of screening. Birthday between interview and examination is not accounted.	Demographics	Demographics	33994	1988-1994
HSDOIMO	Date of screener: month	Demographics	Demographics	33994	1988-1994
HXPSESSR	Session for home examination	Demographics	Demographics	489	1988-1994
HXPTIDW	Day of week of home exam	Demographics	Demographics	493	1988-1994
HXPTIMO	Date of home exam: month	Demographics	Demographics	493	1988-1994
HYAITMO	Age in months at youth interview	Demographics	Demographics	13921	1988-1994
INDFMIN2	Total family income (reported as a range value in dollars)	Demographics	Demographics	132610	1988-1994, 1999-2000, 2001-2002, 2003-2004, 2005-2006, 2007-2008, 2009-2010, 2011-2012, 2013-2014, 2015-2016, 2017-2018
INDFMPIR	Poverty income ratio (PIR) - a ratio of family income to poverty threshold	Demographics	Demographics	122704	1988-1994, 1999-2000, 2001-2002, 2003-2004, 2005-2006, 2007-2008, 2009-2010, 2011-2012, 2013-2014, 2015-2016, 2017-2018
INDHHIN2	Total household income (reported as a range value in dollars)	Demographics	Demographics	96797	1999-2000, 2001-2002, 2003-2004, 2005-2006, 2007-2008, 2009-2010, 2011-2012, 2013-2014, 2015-2016, 2017-2018
MIAINTRP	Was an interpreter used to conduct the MEC CAPI interview?	Demographics	Demographics	55761	2003-2004, 2005-2006, 2007-2008, 2009-2010, 2011-2012, 2013-2014, 2015-2016, 2017-2018
MIALANG	Language of the CAPI MEC Interview Instrument	Demographics	Demographics	86175	1988-1994, 2003-2004, 2005-2006, 2007-2008, 2009-2010, 2011-2012, 2013-2014, 2015-2016, 2017-2018
MIAPROXY	Was a Proxy respondent used in conducting the MEC CAPI Interview?	Demographics	Demographics	55761	2003-2004, 2005-2006, 2007-2008, 2009-2010, 2011-2012, 2013-2014, 2015-2016, 2017-2018
MXPSESSR	Session for MEC examination	Demographics	Demographics	30818	1988-1994
MXPTIDW	Day of week of MEC exam	Demographics	Demographics	30818	1988-1994
MXPTIMO	Date of MEC exam time in: month	Demographics	Demographics	30818	1988-1994
RIAGENDR	Gender of the participant.	Demographics	Demographics	135310	1988-1994, 1999-2000, 2001-2002, 2003-2004, 2005-2006, 2007-2008, 2009-2010, 2011-2012, 2013-2014, 2015-2016, 2017-2018
RIDAGEMN	Best age in months at date of screening.	Demographics	Demographics	63578	1988-1994, 1999-2000, 2001-2002, 2003-2004, 2005-2006, 2007-2008, 2009-2010, 2011-2012, 2013-2014, 2015-2016, 2017-2018
RIDAGEYR	Age in years of the participant at the time of screening.	Demographics	Demographics	135310	1988-1994, 1999-2000, 2001-2002, 2003-2004, 2005-2006, 2007-2008, 2009-2010, 2011-2012, 2013-2014, 2015-2016, 2017-2018
RIDEXAGM	Age in months of the participant at the time of MEC examination.	Demographics	Demographics	104420	1988-1994, 1999-2000, 2001-2002, 2003-2004, 2005-2006, 2007-2008, 2009-2010, 2011-2012, 2013-2014, 2015-2016, 2017-2018
RIDEXAGY	Age in years of the participant at the time of examination. Reported for persons aged 2-19 years at the time of screening.	Demographics	Demographics	3418	2011-2012
RIDEXMON	Six month time period when the examination was performed - two categories: November 1 through April 30, May 1 through October 31.	Demographics	Demographics	96766	1999-2000, 2001-2002, 2003-2004, 2005-2006, 2007-2008, 2009-2010, 2011-2012, 2013-2014, 2015-2016, 2017-2018
RIDEXPRG	Pregnancy status at the time of MEC exam.	Demographics	Demographics	19540	1999-2000, 2001-2002, 2003-2004, 2005-2006, 2007-2008, 2009-2010, 2011-2012, 2013-2014, 2015-2016, 2017-2018
RIDPREG	Pregnancy status variable based on all source data. NOTE: This is the previous pregnancy status recode variable. RIDPREG is a more conservative pregnancy status variable. Please review the file documentation.	Demographics	Demographics	5030	1999-2000, 2001-2002
RIDRETH1	Recode of reported race and Hispanic origin information	Demographics	Demographics	135310	1988-1994, 1999-2000, 2001-2002, 2003-2004, 2005-2006, 2007-2008, 2009-2010, 2011-2012, 2013-2014, 2015-2016, 2017-2018
RIDRETH2	Linked NH3 Race and Ethnicity Recode.	Demographics	Demographics	31126	1999-2000, 2001-2002, 2003-2004
RIDRETH3	Recode of reported race and Hispanic origin information, with Non-Hispanic Asian Category	Demographics	Demographics	39156	2011-2012, 2013-2014, 2015-2016, 2017-2018
RIDSTATR	Interview and Examination Status of the Sample Person.	Demographics	Demographics	135310	1988-1994, 1999-2000, 2001-2002, 2003-2004, 2005-2006, 2007-2008, 2009-2010, 2011-2012, 2013-2014, 2015-2016, 2017-2018
SDJ1REPN	Jack Knife Replicate Number	Demographics	Demographics	9965	1999-2000
SDMVPSU	Masked Variance Unit Pseudo-PSU variable for variance estimation	Demographics	Demographics	101316	1999-2000, 2001-2002, 2003-2004, 2005-2006, 2007-2008, 2009-2010, 2011-2012, 2013-2014, 2015-2016, 2017-2018
SDMVSTRA	Masked Variance Unit Pseudo-Stratum variable for variance estimation	Demographics	Demographics	101316	1999-2000, 2001-2002, 2003-2004, 2005-2006, 2007-2008, 2009-2010, 2011-2012, 2013-2014, 2015-2016, 2017-2018
SDPPHASE	Phase of NHANES III Survey	Demographics	Demographics	33994	1988-1994
SDPPSU1	Pseudo-PSU for phase 1	Demographics	Demographics	17464	1988-1994
SDPPSU2	Pseudo-PSU for phase 2	Demographics	Demographics	16530	1988-1994
SDPPSU6	Total NHANES III pseudo-PSU	Demographics	Demographics	33994	1988-1994
SDPSTRA1	Pseudo-stratum for phase 1	Demographics	Demographics	17464	1988-1994
SDPSTRA2	Pseudo-stratum for phase 2	Demographics	Demographics	16530	1988-1994
SDPSTRA6	Total NHANES III pseudo-stratum	Demographics	Demographics	33994	1988-1994
SIAINTRP	Was an interpreter used to conduct the Sample Person (SP) interview?	Demographics	Demographics	80309	2003-2004, 2005-2006, 2007-2008, 2009-2010, 2011-2012, 2013-2014, 2015-2016, 2017-2018
SIALANG	Language of the Sample Person Interview Instrument	Demographics	Demographics	80309	2003-2004, 2005-2006, 2007-2008, 2009-2010, 2011-2012, 2013-2014, 2015-2016, 2017-2018
SIAPROXY	Was a Proxy respondent used in conducting the Sample Person (SP) interview?	Demographics	Demographics	80298	2003-2004, 2005-2006, 2007-2008, 2009-2010, 2011-2012, 2013-2014, 2015-2016, 2017-2018
WTINT2YR	Full sample 2 year interview weight.	Demographics	Demographics	101316	1999-2000, 2001-2002, 2003-2004, 2005-2006, 2007-2008, 2009-2010, 2011-2012, 2013-2014, 2015-2016, 2017-2018
WTINT4YR	Interviewed Sample Persons. Used for 1999-2002 data collection years only.	Demographics	Demographics	21004	1999-2000, 2001-2002
WTIREP01	Interview Weight Jack Knife Replicate 01	Demographics	Demographics	9965	1999-2000
WTIREP02	Interview Weight Jack Knife Replicate 02	Demographics	Demographics	9965	1999-2000
WTIREP03	Interview Weight Jack Knife Replicate 03	Demographics	Demographics	9965	1999-2000
WTIREP04	Interview Weight Jack Knife Replicate 04	Demographics	Demographics	9965	1999-2000
WTIREP05	Interview Weight Jack Knife Replicate 05	Demographics	Demographics	9965	1999-2000
WTIREP06	Interview Weight Jack Knife Replicate 06	Demographics	Demographics	9965	1999-2000
WTIREP07	Interview Weight Jack Knife Replicate 07	Demographics	Demographics	9965	1999-2000
WTIREP08	Interview Weight Jack Knife Replicate 08	Demographics	Demographics	9965	1999-2000
WTIREP09	Interview Weight Jack Knife Replicate 09	Demographics	Demographics	9965	1999-2000
WTIREP10	Interview Weight Jack Knife Replicate 10	Demographics	Demographics	9965	1999-2000
WTIREP11	Interview Weight Jack Knife Replicate 11	Demographics	Demographics	9965	1999-2000
WTIREP12	Interview Weight Jack Knife Replicate 12	Demographics	Demographics	9965	1999-2000
WTIREP13	Interview Weight Jack Knife Replicate 13	Demographics	Demographics	9965	1999-2000
WTIREP14	Interview Weight Jack Knife Replicate 14	Demographics	Demographics	9965	1999-2000
WTIREP15	Interview Weight Jack Knife Replicate 15	Demographics	Demographics	9965	1999-2000
WTIREP16	Interview Weight Jack Knife Replicate 16	Demographics	Demographics	9965	1999-2000
WTIREP17	Interview Weight Jack Knife Replicate 17	Demographics	Demographics	9965	1999-2000
WTIREP18	Interview Weight Jack Knife Replicate 18	Demographics	Demographics	9965	1999-2000
WTIREP19	Interview Weight Jack Knife Replicate 19	Demographics	Demographics	9965	1999-2000
WTIREP20	Interview Weight Jack Knife Replicate 20	Demographics	Demographics	9965	1999-2000
WTIREP21	Interview Weight Jack Knife Replicate 21	Demographics	Demographics	9965	1999-2000
WTIREP22	Interview Weight Jack Knife Replicate 22	Demographics	Demographics	9965	1999-2000
WTIREP23	Interview Weight Jack Knife Replicate 23	Demographics	Demographics	9965	1999-2000
WTIREP24	Interview Weight Jack Knife Replicate 24	Demographics	Demographics	9965	1999-2000
WTIREP25	Interview Weight Jack Knife Replicate 25	Demographics	Demographics	9965	1999-2000
WTIREP26	Interview Weight Jack Knife Replicate 26	Demographics	Demographics	9965	1999-2000
WTIREP27	Interview Weight Jack Knife Replicate 27	Demographics	Demographics	9965	1999-2000
WTIREP28	Interview Weight Jack Knife Replicate 28	Demographics	Demographics	9965	1999-2000
WTIREP29	Interview Weight Jack Knife Replicate 29	Demographics	Demographics	9965	1999-2000
WTIREP30	Interview Weight Jack Knife Replicate 30	Demographics	Demographics	9965	1999-2000
WTIREP31	Interview Weight Jack Knife Replicate 31	Demographics	Demographics	9965	1999-2000
WTIREP32	Interview Weight Jack Knife Replicate 32	Demographics	Demographics	9965	1999-2000
WTIREP33	Interview Weight Jack Knife Replicate 33	Demographics	Demographics	9965	1999-2000
WTIREP34	Interview Weight Jack Knife Replicate 34	Demographics	Demographics	9965	1999-2000
WTIREP35	Interview Weight Jack Knife Replicate 35	Demographics	Demographics	9965	1999-2000
WTIREP36	Interview Weight Jack Knife Replicate 36	Demographics	Demographics	9965	1999-2000
WTIREP37	Interview Weight Jack Knife Replicate 37	Demographics	Demographics	9965	1999-2000
WTIREP38	Interview Weight Jack Knife Replicate 38	Demographics	Demographics	9965	1999-2000
WTIREP39	Interview Weight Jack Knife Replicate 39	Demographics	Demographics	9965	1999-2000
WTIREP40	Interview Weight Jack Knife Replicate 40	Demographics	Demographics	9965	1999-2000
WTIREP41	Interview Weight Jack Knife Replicate 41	Demographics	Demographics	9965	1999-2000
WTIREP42	Interview Weight Jack Knife Replicate 42	Demographics	Demographics	9965	1999-2000
WTIREP43	Interview Weight Jack Knife Replicate 43	Demographics	Demographics	9965	1999-2000
WTIREP44	Interview Weight Jack Knife Replicate 44	Demographics	Demographics	9965	1999-2000
WTIREP45	Interview Weight Jack Knife Replicate 45	Demographics	Demographics	9965	1999-2000
WTIREP46	Interview Weight Jack Knife Replicate 46	Demographics	Demographics	9965	1999-2000
WTIREP47	Interview Weight Jack Knife Replicate 47	Demographics	Demographics	9965	1999-2000
WTIREP48	Interview Weight Jack Knife Replicate 48	Demographics	Demographics	9965	1999-2000
WTIREP49	Interview Weight Jack Knife Replicate 49	Demographics	Demographics	9965	1999-2000
WTIREP50	Interview Weight Jack Knife Replicate 50	Demographics	Demographics	9965	1999-2000
WTIREP51	Interview Weight Jack Knife Replicate 51	Demographics	Demographics	9965	1999-2000
WTIREP52	Interview Weight Jack Knife Replicate 52	Demographics	Demographics	9965	1999-2000
WTMEC2YR	Full sample 2 year MEC exam weight.	Demographics	Demographics	101316	1999-2000, 2001-2002, 2003-2004, 2005-2006, 2007-2008, 2009-2010, 2011-2012, 2013-2014, 2015-2016, 2017-2018
WTMEC4YR	Both Interviewed and MEC Examined Sample Persons. Used for 1999-2002 data collection years only.	Demographics	Demographics	21004	1999-2000, 2001-2002
WTMREP01	MEC Exam Weight Jack Knife Replicate 01	Demographics	Demographics	9965	1999-2000
WTMREP02	MEC Exam Weight Jack Knife Replicate 02	Demographics	Demographics	9965	1999-2000
WTMREP03	MEC Exam Weight Jack Knife Replicate 03	Demographics	Demographics	9965	1999-2000
WTMREP04	MEC Exam Weight Jack Knife Replicate 04	Demographics	Demographics	9965	1999-2000
WTMREP05	MEC Exam Weight Jack Knife Replicate 05	Demographics	Demographics	9965	1999-2000
WTMREP06	MEC Exam Weight Jack Knife Replicate 06	Demographics	Demographics	9965	1999-2000
WTMREP07	MEC Exam Weight Jack Knife Replicate 07	Demographics	Demographics	9965	1999-2000
WTMREP08	MEC Exam Weight Jack Knife Replicate 08	Demographics	Demographics	9965	1999-2000
WTMREP09	MEC Exam Weight Jack Knife Replicate 09	Demographics	Demographics	9965	1999-2000
WTMREP10	MEC Exam Weight Jack Knife Replicate 10	Demographics	Demographics	9965	1999-2000
WTMREP11	MEC Exam Weight Jack Knife Replicate 11	Demographics	Demographics	9965	1999-2000
WTMREP12	MEC Exam Weight Jack Knife Replicate 12	Demographics	Demographics	9965	1999-2000
WTMREP13	MEC Exam Weight Jack Knife Replicate 13	Demographics	Demographics	9965	1999-2000
WTMREP14	MEC Exam Weight Jack Knife Replicate 14	Demographics	Demographics	9965	1999-2000
WTMREP15	MEC Exam Weight Jack Knife Replicate 15	Demographics	Demographics	9965	1999-2000
WTMREP16	MEC Exam Weight Jack Knife Replicate 16	Demographics	Demographics	9965	1999-2000
WTMREP17	MEC Exam Weight Jack Knife Replicate 17	Demographics	Demographics	9965	1999-2000
WTMREP18	MEC Exam Weight Jack Knife Replicate 18	Demographics	Demographics	9965	1999-2000
WTMREP19	MEC Exam Weight Jack Knife Replicate 19	Demographics	Demographics	9965	1999-2000
WTMREP20	MEC Exam Weight Jack Knife Replicate 20	Demographics	Demographics	9965	1999-2000
WTMREP21	MEC Exam Weight Jack Knife Replicate 21	Demographics	Demographics	9965	1999-2000
WTMREP22	MEC Exam Weight Jack Knife Replicate 22	Demographics	Demographics	9965	1999-2000
WTMREP23	MEC Exam Weight Jack Knife Replicate 23	Demographics	Demographics	9965	1999-2000
WTMREP24	MEC Exam Weight Jack Knife Replicate 24	Demographics	Demographics	9965	1999-2000
WTMREP25	MEC Exam Weight Jack Knife Replicate 25	Demographics	Demographics	9965	1999-2000
WTMREP26	MEC Exam Weight Jack Knife Replicate 26	Demographics	Demographics	9965	1999-2000
WTMREP27	MEC Exam Weight Jack Knife Replicate 27	Demographics	Demographics	9965	1999-2000
WTMREP28	MEC Exam Weight Jack Knife Replicate 28	Demographics	Demographics	9965	1999-2000
WTMREP29	MEC Exam Weight Jack Knife Replicate 29	Demographics	Demographics	9965	1999-2000
WTMREP30	MEC Exam Weight Jack Knife Replicate 30	Demographics	Demographics	9965	1999-2000
WTMREP31	MEC Exam Weight Jack Knife Replicate 31	Demographics	Demographics	9965	1999-2000
WTMREP32	MEC Exam Weight Jack Knife Replicate 32	Demographics	Demographics	9965	1999-2000
WTMREP33	MEC Exam Weight Jack Knife Replicate 33	Demographics	Demographics	9965	1999-2000
WTMREP34	MEC Exam Weight Jack Knife Replicate 34	Demographics	Demographics	9965	1999-2000
WTMREP35	MEC Exam Weight Jack Knife Replicate 35	Demographics	Demographics	9965	1999-2000
WTMREP36	MEC Exam Weight Jack Knife Replicate 36	Demographics	Demographics	9965	1999-2000
WTMREP37	MEC Exam Weight Jack Knife Replicate 37	Demographics	Demographics	9965	1999-2000
WTMREP38	MEC Exam Weight Jack Knife Replicate 38	Demographics	Demographics	9965	1999-2000
WTMREP39	MEC Exam Weight Jack Knife Replicate 39	Demographics	Demographics	9965	1999-2000
WTMREP40	MEC Exam Weight Jack Knife Replicate 40	Demographics	Demographics	9965	1999-2000
WTMREP41	MEC Exam Weight Jack Knife Replicate 41	Demographics	Demographics	9965	1999-2000
WTMREP42	MEC Exam Weight Jack Knife Replicate 42	Demographics	Demographics	9965	1999-2000
WTMREP43	MEC Exam Weight Jack Knife Replicate 43	Demographics	Demographics	9965	1999-2000
WTMREP44	MEC Exam Weight Jack Knife Replicate 44	Demographics	Demographics	9965	1999-2000
WTMREP45	MEC Exam Weight Jack Knife Replicate 45	Demographics	Demographics	9965	1999-2000
WTMREP46	MEC Exam Weight Jack Knife Replicate 46	Demographics	Demographics	9965	1999-2000
WTMREP47	MEC Exam Weight Jack Knife Replicate 47	Demographics	Demographics	9965	1999-2000
WTMREP48	MEC Exam Weight Jack Knife Replicate 48	Demographics	Demographics	9965	1999-2000
WTMREP49	MEC Exam Weight Jack Knife Replicate 49	Demographics	Demographics	9965	1999-2000
WTMREP50	MEC Exam Weight Jack Knife Replicate 50	Demographics	Demographics	9965	1999-2000
WTMREP51	MEC Exam Weight Jack Knife Replicate 51	Demographics	Demographics	9965	1999-2000
WTMREP52	MEC Exam Weight Jack Knife Replicate 52	Demographics	Demographics	9965	1999-2000
SEQN	Respondent sequence number	Demographics	Survey Variables	135310	1988-1994, 1999-2000, 2001-2002, 2003-2004, 2005-2006, 2007-2008, 2009-2010, 2011-2012, 2013-2014, 2015-2016, 2017-2018
SEQN_new	Respondent sequence number that includes an identifier for NHANES III and NHANES continuous	Demographics	Survey Variables	135310	1988-1994, 1999-2000, 2001-2002, 2003-2004, 2005-2006, 2007-2008, 2009-2010, 2011-2012, 2013-2014, 2015-2016, 2017-2018
SDDSRVYR	Release cycle number	Demographics	Survey Variables	135310	1988-1994, 1999-2000, 2001-2002, 2003-2004, 2005-2006, 2007-2008, 2009-2010, 2011-2012, 2013-2014, 2015-2016, 2017-2018
WTINT2YR	Full sample 2 year interview weight.	Demographics	Survey Weights	101316	1999-2000, 2001-2002, 2003-2004, 2005-2006, 2007-2008, 2009-2010, 2011-2012, 2013-2014, 2015-2016, 2017-2018
WTINT4YR	Interviewed Sample Persons. Used for 1999-2002 data collection years only.	Demographics	Survey Weights	21004	1999-2000, 2001-2002
WTIREP01	Interview Weight Jack Knife Replicate 01	Demographics	Survey Weights	9965	1999-2000
WTIREP02	Interview Weight Jack Knife Replicate 02	Demographics	Survey Weights	9965	1999-2000
WTIREP03	Interview Weight Jack Knife Replicate 03	Demographics	Survey Weights	9965	1999-2000
WTIREP04	Interview Weight Jack Knife Replicate 04	Demographics	Survey Weights	9965	1999-2000
WTIREP05	Interview Weight Jack Knife Replicate 05	Demographics	Survey Weights	9965	1999-2000
WTIREP06	Interview Weight Jack Knife Replicate 06	Demographics	Survey Weights	9965	1999-2000
WTIREP07	Interview Weight Jack Knife Replicate 07	Demographics	Survey Weights	9965	1999-2000
WTIREP08	Interview Weight Jack Knife Replicate 08	Demographics	Survey Weights	9965	1999-2000
WTIREP09	Interview Weight Jack Knife Replicate 09	Demographics	Survey Weights	9965	1999-2000
WTIREP10	Interview Weight Jack Knife Replicate 10	Demographics	Survey Weights	9965	1999-2000
WTIREP11	Interview Weight Jack Knife Replicate 11	Demographics	Survey Weights	9965	1999-2000
WTIREP12	Interview Weight Jack Knife Replicate 12	Demographics	Survey Weights	9965	1999-2000
WTIREP13	Interview Weight Jack Knife Replicate 13	Demographics	Survey Weights	9965	1999-2000
WTIREP14	Interview Weight Jack Knife Replicate 14	Demographics	Survey Weights	9965	1999-2000
WTIREP15	Interview Weight Jack Knife Replicate 15	Demographics	Survey Weights	9965	1999-2000
WTIREP16	Interview Weight Jack Knife Replicate 16	Demographics	Survey Weights	9965	1999-2000
WTIREP17	Interview Weight Jack Knife Replicate 17	Demographics	Survey Weights	9965	1999-2000
WTIREP18	Interview Weight Jack Knife Replicate 18	Demographics	Survey Weights	9965	1999-2000
WTIREP19	Interview Weight Jack Knife Replicate 19	Demographics	Survey Weights	9965	1999-2000
WTIREP20	Interview Weight Jack Knife Replicate 20	Demographics	Survey Weights	9965	1999-2000
WTIREP21	Interview Weight Jack Knife Replicate 21	Demographics	Survey Weights	9965	1999-2000
WTIREP22	Interview Weight Jack Knife Replicate 22	Demographics	Survey Weights	9965	1999-2000
WTIREP23	Interview Weight Jack Knife Replicate 23	Demographics	Survey Weights	9965	1999-2000
WTIREP24	Interview Weight Jack Knife Replicate 24	Demographics	Survey Weights	9965	1999-2000
WTIREP25	Interview Weight Jack Knife Replicate 25	Demographics	Survey Weights	9965	1999-2000
WTIREP26	Interview Weight Jack Knife Replicate 26	Demographics	Survey Weights	9965	1999-2000
WTIREP27	Interview Weight Jack Knife Replicate 27	Demographics	Survey Weights	9965	1999-2000
WTIREP28	Interview Weight Jack Knife Replicate 28	Demographics	Survey Weights	9965	1999-2000
WTIREP29	Interview Weight Jack Knife Replicate 29	Demographics	Survey Weights	9965	1999-2000
WTIREP30	Interview Weight Jack Knife Replicate 30	Demographics	Survey Weights	9965	1999-2000
WTIREP31	Interview Weight Jack Knife Replicate 31	Demographics	Survey Weights	9965	1999-2000
WTIREP32	Interview Weight Jack Knife Replicate 32	Demographics	Survey Weights	9965	1999-2000
WTIREP33	Interview Weight Jack Knife Replicate 33	Demographics	Survey Weights	9965	1999-2000
WTIREP34	Interview Weight Jack Knife Replicate 34	Demographics	Survey Weights	9965	1999-2000
WTIREP35	Interview Weight Jack Knife Replicate 35	Demographics	Survey Weights	9965	1999-2000
WTIREP36	Interview Weight Jack Knife Replicate 36	Demographics	Survey Weights	9965	1999-2000
WTIREP37	Interview Weight Jack Knife Replicate 37	Demographics	Survey Weights	9965	1999-2000
WTIREP38	Interview Weight Jack Knife Replicate 38	Demographics	Survey Weights	9965	1999-2000
WTIREP39	Interview Weight Jack Knife Replicate 39	Demographics	Survey Weights	9965	1999-2000
WTIREP40	Interview Weight Jack Knife Replicate 40	Demographics	Survey Weights	9965	1999-2000
WTIREP41	Interview Weight Jack Knife Replicate 41	Demographics	Survey Weights	9965	1999-2000
WTIREP42	Interview Weight Jack Knife Replicate 42	Demographics	Survey Weights	9965	1999-2000
WTIREP43	Interview Weight Jack Knife Replicate 43	Demographics	Survey Weights	9965	1999-2000
WTIREP44	Interview Weight Jack Knife Replicate 44	Demographics	Survey Weights	9965	1999-2000
WTIREP45	Interview Weight Jack Knife Replicate 45	Demographics	Survey Weights	9965	1999-2000
WTIREP46	Interview Weight Jack Knife Replicate 46	Demographics	Survey Weights	9965	1999-2000
WTIREP47	Interview Weight Jack Knife Replicate 47	Demographics	Survey Weights	9965	1999-2000
WTIREP48	Interview Weight Jack Knife Replicate 48	Demographics	Survey Weights	9965	1999-2000
WTIREP49	Interview Weight Jack Knife Replicate 49	Demographics	Survey Weights	9965	1999-2000
WTIREP50	Interview Weight Jack Knife Replicate 50	Demographics	Survey Weights	9965	1999-2000
WTIREP51	Interview Weight Jack Knife Replicate 51	Demographics	Survey Weights	9965	1999-2000
WTIREP52	Interview Weight Jack Knife Replicate 52	Demographics	Survey Weights	9965	1999-2000
WTMEC2YR	Full sample 2 year MEC exam weight.	Demographics	Survey Weights	101316	1999-2000, 2001-2002, 2003-2004, 2005-2006, 2007-2008, 2009-2010, 2011-2012, 2013-2014, 2015-2016, 2017-2018
WTMEC4YR	Both Interviewed and MEC Examined Sample Persons. Used for 1999-2002 data collection years only.	Demographics	Survey Weights	21004	1999-2000, 2001-2002
WTMREP01	MEC Exam Weight Jack Knife Replicate 01	Demographics	Survey Weights	9965	1999-2000
WTMREP02	MEC Exam Weight Jack Knife Replicate 02	Demographics	Survey Weights	9965	1999-2000
WTMREP03	MEC Exam Weight Jack Knife Replicate 03	Demographics	Survey Weights	9965	1999-2000
WTMREP04	MEC Exam Weight Jack Knife Replicate 04	Demographics	Survey Weights	9965	1999-2000
WTMREP05	MEC Exam Weight Jack Knife Replicate 05	Demographics	Survey Weights	9965	1999-2000
WTMREP06	MEC Exam Weight Jack Knife Replicate 06	Demographics	Survey Weights	9965	1999-2000
WTMREP07	MEC Exam Weight Jack Knife Replicate 07	Demographics	Survey Weights	9965	1999-2000
WTMREP08	MEC Exam Weight Jack Knife Replicate 08	Demographics	Survey Weights	9965	1999-2000
WTMREP09	MEC Exam Weight Jack Knife Replicate 09	Demographics	Survey Weights	9965	1999-2000
WTMREP10	MEC Exam Weight Jack Knife Replicate 10	Demographics	Survey Weights	9965	1999-2000
WTMREP11	MEC Exam Weight Jack Knife Replicate 11	Demographics	Survey Weights	9965	1999-2000
WTMREP12	MEC Exam Weight Jack Knife Replicate 12	Demographics	Survey Weights	9965	1999-2000
WTMREP13	MEC Exam Weight Jack Knife Replicate 13	Demographics	Survey Weights	9965	1999-2000
WTMREP14	MEC Exam Weight Jack Knife Replicate 14	Demographics	Survey Weights	9965	1999-2000
WTMREP15	MEC Exam Weight Jack Knife Replicate 15	Demographics	Survey Weights	9965	1999-2000
WTMREP16	MEC Exam Weight Jack Knife Replicate 16	Demographics	Survey Weights	9965	1999-2000
WTMREP17	MEC Exam Weight Jack Knife Replicate 17	Demographics	Survey Weights	9965	1999-2000
WTMREP18	MEC Exam Weight Jack Knife Replicate 18	Demographics	Survey Weights	9965	1999-2000
WTMREP19	MEC Exam Weight Jack Knife Replicate 19	Demographics	Survey Weights	9965	1999-2000
WTMREP20	MEC Exam Weight Jack Knife Replicate 20	Demographics	Survey Weights	9965	1999-2000
WTMREP21	MEC Exam Weight Jack Knife Replicate 21	Demographics	Survey Weights	9965	1999-2000
WTMREP22	MEC Exam Weight Jack Knife Replicate 22	Demographics	Survey Weights	9965	1999-2000
WTMREP23	MEC Exam Weight Jack Knife Replicate 23	Demographics	Survey Weights	9965	1999-2000
WTMREP24	MEC Exam Weight Jack Knife Replicate 24	Demographics	Survey Weights	9965	1999-2000
WTMREP25	MEC Exam Weight Jack Knife Replicate 25	Demographics	Survey Weights	9965	1999-2000
WTMREP26	MEC Exam Weight Jack Knife Replicate 26	Demographics	Survey Weights	9965	1999-2000
WTMREP27	MEC Exam Weight Jack Knife Replicate 27	Demographics	Survey Weights	9965	1999-2000
WTMREP28	MEC Exam Weight Jack Knife Replicate 28	Demographics	Survey Weights	9965	1999-2000
WTMREP29	MEC Exam Weight Jack Knife Replicate 29	Demographics	Survey Weights	9965	1999-2000
WTMREP30	MEC Exam Weight Jack Knife Replicate 30	Demographics	Survey Weights	9965	1999-2000
WTMREP31	MEC Exam Weight Jack Knife Replicate 31	Demographics	Survey Weights	9965	1999-2000
WTMREP32	MEC Exam Weight Jack Knife Replicate 32	Demographics	Survey Weights	9965	1999-2000
WTMREP33	MEC Exam Weight Jack Knife Replicate 33	Demographics	Survey Weights	9965	1999-2000
WTMREP34	MEC Exam Weight Jack Knife Replicate 34	Demographics	Survey Weights	9965	1999-2000
WTMREP35	MEC Exam Weight Jack Knife Replicate 35	Demographics	Survey Weights	9965	1999-2000
WTMREP36	MEC Exam Weight Jack Knife Replicate 36	Demographics	Survey Weights	9965	1999-2000
WTMREP37	MEC Exam Weight Jack Knife Replicate 37	Demographics	Survey Weights	9965	1999-2000
WTMREP38	MEC Exam Weight Jack Knife Replicate 38	Demographics	Survey Weights	9965	1999-2000
WTMREP39	MEC Exam Weight Jack Knife Replicate 39	Demographics	Survey Weights	9965	1999-2000
WTMREP40	MEC Exam Weight Jack Knife Replicate 40	Demographics	Survey Weights	9965	1999-2000
WTMREP41	MEC Exam Weight Jack Knife Replicate 41	Demographics	Survey Weights	9965	1999-2000
WTMREP42	MEC Exam Weight Jack Knife Replicate 42	Demographics	Survey Weights	9965	1999-2000
WTMREP43	MEC Exam Weight Jack Knife Replicate 43	Demographics	Survey Weights	9965	1999-2000
WTMREP44	MEC Exam Weight Jack Knife Replicate 44	Demographics	Survey Weights	9965	1999-2000
WTMREP45	MEC Exam Weight Jack Knife Replicate 45	Demographics	Survey Weights	9965	1999-2000
WTMREP46	MEC Exam Weight Jack Knife Replicate 46	Demographics	Survey Weights	9965	1999-2000
WTMREP47	MEC Exam Weight Jack Knife Replicate 47	Demographics	Survey Weights	9965	1999-2000
WTMREP48	MEC Exam Weight Jack Knife Replicate 48	Demographics	Survey Weights	9965	1999-2000
WTMREP49	MEC Exam Weight Jack Knife Replicate 49	Demographics	Survey Weights	9965	1999-2000
WTMREP50	MEC Exam Weight Jack Knife Replicate 50	Demographics	Survey Weights	9965	1999-2000
WTMREP51	MEC Exam Weight Jack Knife Replicate 51	Demographics	Survey Weights	9965	1999-2000
WTMREP52	MEC Exam Weight Jack Knife Replicate 52	Demographics	Survey Weights	9965	1999-2000
DRABF	Breast-fed Infant (either day)	Dietary	Breast-feeding	70719	2003-2004, 2005-2006, 2007-2008, 2009-2010, 2011-2012, 2013-2014, 2015-2016, 2017-2018
DRXDAY	Intake day of the week	Dietary	Diet Behaviors	120723	1988-1994, 1999-2000, 2001-2002, 2003-2004, 2005-2006, 2007-2008, 2009-2010, 2011-2012, 2013-2014, 2015-2016, 2017-2018
DRXDBIH	Number of days between intake day and the day of family questionnaire administered in the household.	Dietary	Diet Behaviors	52214	2007-2008, 2009-2010, 2011-2012, 2013-2014, 2015-2016, 2017-2018
DRPQ5	#days had no food/money for food,past mo	Dietary	Diet Behaviors	29816	1988-1994
DRPQ6	Because not enough money or other reason	Dietary	Diet Behaviors	1703	1988-1994
DRPQ7	Skip meals because no food/money,past mo	Dietary	Diet Behaviors	29727	1988-1994
DRPQ8	# days skip meals, no food/money,past mo	Dietary	Diet Behaviors	1094	1988-1994
DRPQ9	Skip any meals yesterday, no food/money	Dietary	Diet Behaviors	1209	1988-1994
DRPQ10	Any days not eat, no food/money, past mo	Dietary	Diet Behaviors	1209	1988-1994
DRPQ11	"# days didnt eat at all in past month"	Dietary	Diet Behaviors	211	1988-1994
DRPQ12	Are you person who preps meals at home	Dietary	Diet Behaviors	30020	1988-1994
DRX.300	Was the amount of food that {you/NAME} ate yesterday much more than usual, usual, or much less than usual?	Dietary	Diet Behaviors	119756	1988-1994, 1999-2000, 2001-2002, 2003-2004, 2005-2006, 2007-2008, 2009-2010, 2011-2012, 2013-2014, 2015-2016, 2017-2018
DRQSDIET	Are you currently on any kind of diet, either to lose weight or for some other health-related reason?	Dietary	Diet Behaviors	71571	2003-2004, 2005-2006, 2007-2008, 2009-2010, 2011-2012, 2013-2014, 2015-2016, 2017-2018
DRQSDT1	Weight loss/low cal/low carb/hi pro diet	Dietary	Diet Behaviors	3860	2003-2004, 2005-2006, 2007-2008, 2009-2010, 2011-2012, 2013-2014, 2015-2016, 2017-2018
DRQSDT2	Low fat/ low cholesterol diet	Dietary	Diet Behaviors	1024	2003-2004, 2005-2006, 2007-2008, 2009-2010, 2011-2012, 2013-2014, 2015-2016, 2017-2018
DRQSDT3	Low salt/ low sodium diet	Dietary	Diet Behaviors	833	2003-2004, 2005-2006, 2007-2008, 2009-2010, 2011-2012, 2013-2014, 2015-2016, 2017-2018
DRQSDT4	Sugar free/ low sugar diet	Dietary	Diet Behaviors	339	2003-2004, 2005-2006, 2007-2008, 2009-2010, 2011-2012, 2013-2014, 2015-2016, 2017-2018
DRQSDT5	Low fiber diet	Dietary	Diet Behaviors	15	2003-2004, 2005-2006, 2007-2008, 2009-2010, 2011-2012, 2015-2016, 2017-2018
DRQSDT6	High fiber diet	Dietary	Diet Behaviors	48	2003-2004, 2005-2006, 2007-2008, 2009-2010, 2011-2012, 2013-2014, 2015-2016, 2017-2018
DRQSDT7	Diabetic diet	Dietary	Diet Behaviors	1137	2003-2004, 2005-2006, 2007-2008, 2009-2010, 2011-2012, 2013-2014, 2015-2016, 2017-2018
DRQSDT8	Weight gain/ muscle building diet	Dietary	Diet Behaviors	224	2003-2004, 2005-2006, 2007-2008, 2009-2010, 2011-2012, 2013-2014, 2015-2016, 2017-2018
DRQSDT91	Other special diet	Dietary	Diet Behaviors	450	2003-2004, 2005-2006, 2007-2008, 2009-2010, 2011-2012, 2013-2014, 2015-2016, 2017-2018
DRQSDT9	Low carbohydrate diet	Dietary	Diet Behaviors	330	2007-2008, 2009-2010, 2011-2012, 2013-2014, 2015-2016, 2017-2018
DRQSDT10	High protein diet	Dietary	Diet Behaviors	107	2007-2008, 2009-2010, 2011-2012, 2013-2014, 2015-2016, 2017-2018
DRQSDT11	Gluten-free/Celiac diet	Dietary	Diet Behaviors	85	2009-2010, 2011-2012, 2013-2014, 2015-2016, 2017-2018
DRQSDT12	Renal/Kidney diet	Dietary	Diet Behaviors	42	2009-2010, 2011-2012, 2013-2014, 2015-2016, 2017-2018
DRXEXMER	Interviewer ID code	Dietary	Dietary Interview	90796	1999-2000, 2001-2002, 2003-2004, 2005-2006, 2007-2008, 2009-2010, 2011-2012, 2013-2014, 2015-2016, 2017-2018
DRDAINMD	Assigned mode of interview	Dietary	Dietary Interview	9279	1999-2000
DRDINTMD	Mode of interview	Dietary	Dietary Interview	8873	1999-2000
DRXLANG	Language SP/Proxy used mostly	Dietary	Dietary Interview	120663	1988-1994, 1999-2000, 2001-2002, 2003-2004, 2005-2006, 2007-2008, 2009-2010, 2011-2012, 2013-2014, 2015-2016, 2017-2018
DRXMRESP	Who was the main respondent for this interview?	Dietary	Dietary Interview	106706	1988-1994, 1999-2000, 2001-2002, 2003-2004, 2005-2006, 2007-2008, 2009-2010, 2011-2012, 2013-2014, 2015-2016, 2017-2018
DRDINT	Number of Days of Intake	Dietary	Dietary Interview	70719	2003-2004, 2005-2006, 2007-2008, 2009-2010, 2011-2012, 2013-2014, 2015-2016, 2017-2018
DRXHELP	Who helped in responding for this interview	Dietary	Dietary Interview	70808	2003-2004, 2005-2006, 2007-2008, 2009-2010, 2011-2012, 2013-2014, 2015-2016, 2017-2018
DRPIID	Interviewer ID code	Dietary	Dietary Interview	30480	1988-1994
DRD340	During the past 30 days did you eat any types of shellfish listed on this card?	Dietary	Fish & Shellfish	74144	1999-2000, 2001-2002, 2003-2004, 2005-2006, 2007-2008, 2009-2010, 2011-2012, 2013-2014, 2015-2016, 2017-2018
DRD350A	Clams eaten during past 30 days	Dietary	Fish & Shellfish	32951	1999-2000, 2001-2002, 2003-2004, 2005-2006, 2007-2008, 2009-2010, 2011-2012, 2013-2014, 2015-2016, 2017-2018
DRD350AQ	Number of times clams were eaten in the past 30 days	Dietary	Fish & Shellfish	3551	1999-2000, 2001-2002, 2003-2004, 2005-2006, 2007-2008, 2009-2010, 2011-2012, 2013-2014, 2015-2016, 2017-2018
DRD350B	Crabs eaten during past 30 days	Dietary	Fish & Shellfish	32951	1999-2000, 2001-2002, 2003-2004, 2005-2006, 2007-2008, 2009-2010, 2011-2012, 2013-2014, 2015-2016, 2017-2018
DRD350BQ	Number of times crab was eaten in the past 30 days	Dietary	Fish & Shellfish	7106	1999-2000, 2001-2002, 2003-2004, 2005-2006, 2007-2008, 2009-2010, 2011-2012, 2013-2014, 2015-2016, 2017-2018
DRD350C	Crayfish eaten during past 30 days	Dietary	Fish & Shellfish	32951	1999-2000, 2001-2002, 2003-2004, 2005-2006, 2007-2008, 2009-2010, 2011-2012, 2013-2014, 2015-2016, 2017-2018
DRD350CQ	Number of times crayfish was eaten in the past 30 days	Dietary	Fish & Shellfish	990	1999-2000, 2001-2002, 2003-2004, 2005-2006, 2007-2008, 2009-2010, 2011-2012, 2013-2014, 2015-2016, 2017-2018
DRD350D	Lobsters eaten during past 30 days	Dietary	Fish & Shellfish	32951	1999-2000, 2001-2002, 2003-2004, 2005-2006, 2007-2008, 2009-2010, 2011-2012, 2013-2014, 2015-2016, 2017-2018
DRD350DQ	Number of times lobster was eaten in the past 30 days	Dietary	Fish & Shellfish	2792	1999-2000, 2001-2002, 2003-2004, 2005-2006, 2007-2008, 2009-2010, 2011-2012, 2013-2014, 2015-2016, 2017-2018
DRD350E	Mussels eaten during past 30 days	Dietary	Fish & Shellfish	32951	1999-2000, 2001-2002, 2003-2004, 2005-2006, 2007-2008, 2009-2010, 2011-2012, 2013-2014, 2015-2016, 2017-2018
DRD350EQ	Number of times mussels were eaten in the past 30 days	Dietary	Fish & Shellfish	1661	1999-2000, 2001-2002, 2003-2004, 2005-2006, 2007-2008, 2009-2010, 2011-2012, 2013-2014, 2015-2016, 2017-2018
DRD350F	Oysters eaten during past 30 days	Dietary	Fish & Shellfish	32951	1999-2000, 2001-2002, 2003-2004, 2005-2006, 2007-2008, 2009-2010, 2011-2012, 2013-2014, 2015-2016, 2017-2018
DRD350FQ	Number of times oysters were eaten in the past 30 days	Dietary	Fish & Shellfish	2629	1999-2000, 2001-2002, 2003-2004, 2005-2006, 2007-2008, 2009-2010, 2011-2012, 2013-2014, 2015-2016, 2017-2018
DRD350G	Scallops eaten during the past 30 days	Dietary	Fish & Shellfish	32951	1999-2000, 2001-2002, 2003-2004, 2005-2006, 2007-2008, 2009-2010, 2011-2012, 2013-2014, 2015-2016, 2017-2018
DRD350GQ	Number of times scallops were eaten in the past 30 days	Dietary	Fish & Shellfish	3037	1999-2000, 2001-2002, 2003-2004, 2005-2006, 2007-2008, 2009-2010, 2011-2012, 2013-2014, 2015-2016, 2017-2018
DRD350H	Shrimp eaten during past 30 days	Dietary	Fish & Shellfish	32952	1999-2000, 2001-2002, 2003-2004, 2005-2006, 2007-2008, 2009-2010, 2011-2012, 2013-2014, 2015-2016, 2017-2018
DRD350HQ	Number of times shrimp was eaten in the last 30 days	Dietary	Fish & Shellfish	28677	1999-2000, 2001-2002, 2003-2004, 2005-2006, 2007-2008, 2009-2010, 2011-2012, 2013-2014, 2015-2016, 2017-2018
DRD350I	Other shellfish ( ex. octopus, squid) eaten during past 30 days	Dietary	Fish & Shellfish	32951	1999-2000, 2001-2002, 2003-2004, 2005-2006, 2007-2008, 2009-2010, 2011-2012, 2013-2014, 2015-2016, 2017-2018
DRD350IQ	Number of times other shellfish (ex. octopus, squid) was eaten in the past 30 days	Dietary	Fish & Shellfish	1918	1999-2000, 2001-2002, 2003-2004, 2005-2006, 2007-2008, 2009-2010, 2011-2012, 2013-2014, 2015-2016, 2017-2018
DRD350J	Other unknown shellfish eaten during past 30 days	Dietary	Fish & Shellfish	32951	1999-2000, 2001-2002, 2003-2004, 2005-2006, 2007-2008, 2009-2010, 2011-2012, 2013-2014, 2015-2016, 2017-2018
DRD350JQ	Number of times other unknown shellfish was eaten in the past 30 days	Dietary	Fish & Shellfish	158	1999-2000, 2001-2002, 2003-2004, 2005-2006, 2007-2008, 2009-2010, 2011-2012, 2013-2014, 2015-2016, 2017-2018
DRD350K	Refused to give detailed information on shellfish eaten during past 30 days	Dietary	Fish & Shellfish	32947	1999-2000, 2001-2002, 2003-2004, 2005-2006, 2007-2008, 2009-2010, 2011-2012, 2013-2014, 2015-2016, 2017-2018
DRD360	During the past 30 days did you eat any types of fish listed on this card?	Dietary	Fish & Shellfish	74147	1999-2000, 2001-2002, 2003-2004, 2005-2006, 2007-2008, 2009-2010, 2011-2012, 2013-2014, 2015-2016, 2017-2018
DRD370A	Breaded fish products eaten during past 30 days	Dietary	Fish & Shellfish	45501	1999-2000, 2001-2002, 2003-2004, 2005-2006, 2007-2008, 2009-2010, 2011-2012, 2013-2014, 2015-2016, 2017-2018
DRD370AQ	Number of times breaded fish products were eaten in the past 30 days	Dietary	Fish & Shellfish	7053	1999-2000, 2001-2002, 2003-2004, 2005-2006, 2007-2008, 2009-2010, 2011-2012, 2013-2014, 2015-2016, 2017-2018
DRD370B	Tuna eaten during past 30 days	Dietary	Fish & Shellfish	45502	1999-2000, 2001-2002, 2003-2004, 2005-2006, 2007-2008, 2009-2010, 2011-2012, 2013-2014, 2015-2016, 2017-2018
DRD370BQ	Number of times tuna was eaten in the past 30 days	Dietary	Fish & Shellfish	18359	1999-2000, 2001-2002, 2003-2004, 2005-2006, 2007-2008, 2009-2010, 2011-2012, 2013-2014, 2015-2016, 2017-2018
DRD370C	Bass eaten during past 30 days	Dietary	Fish & Shellfish	45501	1999-2000, 2001-2002, 2003-2004, 2005-2006, 2007-2008, 2009-2010, 2011-2012, 2013-2014, 2015-2016, 2017-2018
DRD370CQ	Number of times bass was eaten in the past 30 days	Dietary	Fish & Shellfish	1038	1999-2000, 2001-2002, 2003-2004, 2005-2006, 2007-2008, 2009-2010, 2011-2012, 2013-2014, 2015-2016, 2017-2018
DRD370D	Catfish eaten during past 30 days	Dietary	Fish & Shellfish	45502	1999-2000, 2001-2002, 2003-2004, 2005-2006, 2007-2008, 2009-2010, 2011-2012, 2013-2014, 2015-2016, 2017-2018
DRD370DQ	Number of times catfish was eaten in the past 30 days	Dietary	Fish & Shellfish	7206	1999-2000, 2001-2002, 2003-2004, 2005-2006, 2007-2008, 2009-2010, 2011-2012, 2013-2014, 2015-2016, 2017-2018
DRD370E	Cod eaten during past 30 days	Dietary	Fish & Shellfish	45501	1999-2000, 2001-2002, 2003-2004, 2005-2006, 2007-2008, 2009-2010, 2011-2012, 2013-2014, 2015-2016, 2017-2018
DRD370EQ	Number of times cod was eaten in the past 30 days	Dietary	Fish & Shellfish	4199	1999-2000, 2001-2002, 2003-2004, 2005-2006, 2007-2008, 2009-2010, 2011-2012, 2013-2014, 2015-2016, 2017-2018
DRD370F	Flatfish eaten during past 30 days	Dietary	Fish & Shellfish	45502	1999-2000, 2001-2002, 2003-2004, 2005-2006, 2007-2008, 2009-2010, 2011-2012, 2013-2014, 2015-2016, 2017-2018
DRD370FQ	Number of times flatfish was eaten in the past 30 days	Dietary	Fish & Shellfish	2398	1999-2000, 2001-2002, 2003-2004, 2005-2006, 2007-2008, 2009-2010, 2011-2012, 2013-2014, 2015-2016, 2017-2018
DRD370G	Haddock eaten during past 30 days	Dietary	Fish & Shellfish	45501	1999-2000, 2001-2002, 2003-2004, 2005-2006, 2007-2008, 2009-2010, 2011-2012, 2013-2014, 2015-2016, 2017-2018
DRD370GQ	Number of times haddock was eaten in the past 30 days	Dietary	Fish & Shellfish	1348	1999-2000, 2001-2002, 2003-2004, 2005-2006, 2007-2008, 2009-2010, 2011-2012, 2013-2014, 2015-2016, 2017-2018
DRD370H	Mackerel eaten during past 30 days	Dietary	Fish & Shellfish	45501	1999-2000, 2001-2002, 2003-2004, 2005-2006, 2007-2008, 2009-2010, 2011-2012, 2013-2014, 2015-2016, 2017-2018
DRD370HQ	Number of times mackerel was eaten in the past 30 days	Dietary	Fish & Shellfish	784	1999-2000, 2001-2002, 2003-2004, 2005-2006, 2007-2008, 2009-2010, 2011-2012, 2013-2014, 2015-2016, 2017-2018
DRD370I	Perch eaten during past 30 days	Dietary	Fish & Shellfish	45501	1999-2000, 2001-2002, 2003-2004, 2005-2006, 2007-2008, 2009-2010, 2011-2012, 2013-2014, 2015-2016, 2017-2018
DRD370IQ	Number of times perch was eaten in the past 30 days	Dietary	Fish & Shellfish	1394	1999-2000, 2001-2002, 2003-2004, 2005-2006, 2007-2008, 2009-2010, 2011-2012, 2013-2014, 2015-2016, 2017-2018
DRD370J	Pike eaten during past 30 days	Dietary	Fish & Shellfish	45501	1999-2000, 2001-2002, 2003-2004, 2005-2006, 2007-2008, 2009-2010, 2011-2012, 2013-2014, 2015-2016, 2017-2018
DRD370JQ	Number of times pike was eaten in the past 30 days	Dietary	Fish & Shellfish	99	1999-2000, 2001-2002, 2003-2004, 2005-2006, 2007-2008, 2009-2010, 2011-2012, 2013-2014, 2015-2016, 2017-2018
DRD370K	Pollock eaten during past 30 days	Dietary	Fish & Shellfish	45500	1999-2000, 2001-2002, 2003-2004, 2005-2006, 2007-2008, 2009-2010, 2011-2012, 2013-2014, 2015-2016, 2017-2018
DRD370KQ	Number of times pollock was eaten in the past 30 days	Dietary	Fish & Shellfish	1287	1999-2000, 2001-2002, 2003-2004, 2005-2006, 2007-2008, 2009-2010, 2011-2012, 2013-2014, 2015-2016, 2017-2018
DRD370L	Porgy eaten during past 30 days	Dietary	Fish & Shellfish	45500	1999-2000, 2001-2002, 2003-2004, 2005-2006, 2007-2008, 2009-2010, 2011-2012, 2013-2014, 2015-2016, 2017-2018
DRD370LQ	Number of times porgy was eaten in the past 30 days	Dietary	Fish & Shellfish	278	1999-2000, 2001-2002, 2003-2004, 2005-2006, 2007-2008, 2009-2010, 2011-2012, 2013-2014, 2015-2016, 2017-2018
DRD370M	Salmon eaten during past 30 days	Dietary	Fish & Shellfish	45500	1999-2000, 2001-2002, 2003-2004, 2005-2006, 2007-2008, 2009-2010, 2011-2012, 2013-2014, 2015-2016, 2017-2018
DRD370MQ	Number of times salmon was eaten in the past 30 days	Dietary	Fish & Shellfish	13298	1999-2000, 2001-2002, 2003-2004, 2005-2006, 2007-2008, 2009-2010, 2011-2012, 2013-2014, 2015-2016, 2017-2018
DRD370N	Sardines eaten during past 30 days	Dietary	Fish & Shellfish	45500	1999-2000, 2001-2002, 2003-2004, 2005-2006, 2007-2008, 2009-2010, 2011-2012, 2013-2014, 2015-2016, 2017-2018
DRD370NQ	Number of times sardines were eaten in the past 30 days	Dietary	Fish & Shellfish	1966	1999-2000, 2001-2002, 2003-2004, 2005-2006, 2007-2008, 2009-2010, 2011-2012, 2013-2014, 2015-2016, 2017-2018
DRD370O	Sea bass eaten during past 30 days	Dietary	Fish & Shellfish	45500	1999-2000, 2001-2002, 2003-2004, 2005-2006, 2007-2008, 2009-2010, 2011-2012, 2013-2014, 2015-2016, 2017-2018
DRD370OQ	Number of times sea bass was eaten in the past 30 days	Dietary	Fish & Shellfish	640	1999-2000, 2001-2002, 2003-2004, 2005-2006, 2007-2008, 2009-2010, 2011-2012, 2013-2014, 2015-2016, 2017-2018
DRD370P	Shark eaten during past 30 days	Dietary	Fish & Shellfish	45500	1999-2000, 2001-2002, 2003-2004, 2005-2006, 2007-2008, 2009-2010, 2011-2012, 2013-2014, 2015-2016, 2017-2018
DRD370PQ	Number of times shark was eaten in the past 30 days	Dietary	Fish & Shellfish	139	1999-2000, 2001-2002, 2003-2004, 2005-2006, 2007-2008, 2009-2010, 2011-2012, 2013-2014, 2015-2016, 2017-2018
DRD370Q	Swordfish eaten during past 30 days	Dietary	Fish & Shellfish	45500	1999-2000, 2001-2002, 2003-2004, 2005-2006, 2007-2008, 2009-2010, 2011-2012, 2013-2014, 2015-2016, 2017-2018
DRD370QQ	Number of times swordfish was eaten in the past 30 days	Dietary	Fish & Shellfish	524	1999-2000, 2001-2002, 2003-2004, 2005-2006, 2007-2008, 2009-2010, 2011-2012, 2013-2014, 2015-2016, 2017-2018
DRD370R	Trout eaten during past 30 days	Dietary	Fish & Shellfish	45500	1999-2000, 2001-2002, 2003-2004, 2005-2006, 2007-2008, 2009-2010, 2011-2012, 2013-2014, 2015-2016, 2017-2018
DRD370RQ	Number of times trout was eaten in the past 30 days	Dietary	Fish & Shellfish	1826	1999-2000, 2001-2002, 2003-2004, 2005-2006, 2007-2008, 2009-2010, 2011-2012, 2013-2014, 2015-2016, 2017-2018
DRD370S	Walleye eaten during the past 30 days	Dietary	Fish & Shellfish	45500	1999-2000, 2001-2002, 2003-2004, 2005-2006, 2007-2008, 2009-2010, 2011-2012, 2013-2014, 2015-2016, 2017-2018
DRD370SQ	Number of times walleye was eaten in the past 30 days	Dietary	Fish & Shellfish	588	1999-2000, 2001-2002, 2003-2004, 2005-2006, 2007-2008, 2009-2010, 2011-2012, 2013-2014, 2015-2016, 2017-2018
DRD370T	Other type of fish eaten during past 30 days	Dietary	Fish & Shellfish	45501	1999-2000, 2001-2002, 2003-2004, 2005-2006, 2007-2008, 2009-2010, 2011-2012, 2013-2014, 2015-2016, 2017-2018
DRD370TQ	Number of times other type of fish was eaten in the past 30 days	Dietary	Fish & Shellfish	9803	1999-2000, 2001-2002, 2003-2004, 2005-2006, 2007-2008, 2009-2010, 2011-2012, 2013-2014, 2015-2016, 2017-2018
DRD370U	Other unknown type eaten during past 30 days	Dietary	Fish & Shellfish	45500	1999-2000, 2001-2002, 2003-2004, 2005-2006, 2007-2008, 2009-2010, 2011-2012, 2013-2014, 2015-2016, 2017-2018
DRD370UQ	Number of times other unknown type of fish was eaten in the past 30 days	Dietary	Fish & Shellfish	3592	1999-2000, 2001-2002, 2003-2004, 2005-2006, 2007-2008, 2009-2010, 2011-2012, 2013-2014, 2015-2016, 2017-2018
DRD370V	Refused to give detailed information on fish eaten during past 30 days	Dietary	Fish & Shellfish	45494	1999-2000, 2001-2002, 2003-2004, 2005-2006, 2007-2008, 2009-2010, 2011-2012, 2013-2014, 2015-2016, 2017-2018
DRXT_G_TOTAL	Total whole and refined grains (oz. eq.)	Dietary	Food Patterns Equivalents	118140	1988-1994, 1999-2000, 2001-2002, 2003-2004, 2005-2006, 2007-2008, 2009-2010, 2011-2012, 2013-2014, 2015-2016, 2017-2018
DRXT_G_WHOLE	Grains defined as whole grains and contain the entire grain kernel ‚Äï the bran, germ, and endosperm (oz. eq.)	Dietary	Food Patterns Equivalents	118140	1988-1994, 1999-2000, 2001-2002, 2003-2004, 2005-2006, 2007-2008, 2009-2010, 2011-2012, 2013-2014, 2015-2016, 2017-2018
DRXT_G_REFINED	Refined grains that do not contain all of the components of the entire grain kernel (oz. eq.)	Dietary	Food Patterns Equivalents	118140	1988-1994, 1999-2000, 2001-2002, 2003-2004, 2005-2006, 2007-2008, 2009-2010, 2011-2012, 2013-2014, 2015-2016, 2017-2018
DRXT_V_TOTAL	Total dark green, red and orange, starchy, and other vegetables; excludes legumes (cup eq.)	Dietary	Food Patterns Equivalents	118140	1988-1994, 1999-2000, 2001-2002, 2003-2004, 2005-2006, 2007-2008, 2009-2010, 2011-2012, 2013-2014, 2015-2016, 2017-2018
DRXT_V_DRKGR	Dark green vegetables (cup eq.)	Dietary	Food Patterns Equivalents	118140	1988-1994, 1999-2000, 2001-2002, 2003-2004, 2005-2006, 2007-2008, 2009-2010, 2011-2012, 2013-2014, 2015-2016, 2017-2018
DRXT_V_REDOR_OTHER	Other red and orange vegetables, excluding tomatoes and tomato products (cup eq.)	Dietary	Food Patterns Equivalents	118140	1988-1994, 1999-2000, 2001-2002, 2003-2004, 2005-2006, 2007-2008, 2009-2010, 2011-2012, 2013-2014, 2015-2016, 2017-2018
DRXT_V_STARCHY_POTATO	White potatoes (cup eq.)	Dietary	Food Patterns Equivalents	118140	1988-1994, 1999-2000, 2001-2002, 2003-2004, 2005-2006, 2007-2008, 2009-2010, 2011-2012, 2013-2014, 2015-2016, 2017-2018
DRXT_V_STARCHY_OTHER	Other starchy vegetables, excluding white potatoes (cup eq.)	Dietary	Food Patterns Equivalents	118140	1988-1994, 1999-2000, 2001-2002, 2003-2004, 2005-2006, 2007-2008, 2009-2010, 2011-2012, 2013-2014, 2015-2016, 2017-2018
DRXT_V_REDOR_TOMATO	Tomatoes and tomato products (cup eq.)	Dietary	Food Patterns Equivalents	118140	1988-1994, 1999-2000, 2001-2002, 2003-2004, 2005-2006, 2007-2008, 2009-2010, 2011-2012, 2013-2014, 2015-2016, 2017-2018
DRXT_V_OTHER	Other vegetables not in the vegetable components listed above (cup eq.)	Dietary	Food Patterns Equivalents	118140	1988-1994, 1999-2000, 2001-2002, 2003-2004, 2005-2006, 2007-2008, 2009-2010, 2011-2012, 2013-2014, 2015-2016, 2017-2018
DRXT_F_TOTAL	Total intact fruits (whole or cut) and fruit juices (cup eq.)	Dietary	Food Patterns Equivalents	118140	1988-1994, 1999-2000, 2001-2002, 2003-2004, 2005-2006, 2007-2008, 2009-2010, 2011-2012, 2013-2014, 2015-2016, 2017-2018
DRXT_F_CITMLB	Intact fruits (whole or cut) of citrus, melons, and berries (cup eq.)	Dietary	Food Patterns Equivalents	118140	1988-1994, 1999-2000, 2001-2002, 2003-2004, 2005-2006, 2007-2008, 2009-2010, 2011-2012, 2013-2014, 2015-2016, 2017-2018
DRXT_F_OTHER	Intact fruits (whole or cut); excluding citrus, melons, and berries (cup eq.)	Dietary	Food Patterns Equivalents	118140	1988-1994, 1999-2000, 2001-2002, 2003-2004, 2005-2006, 2007-2008, 2009-2010, 2011-2012, 2013-2014, 2015-2016, 2017-2018
DRXT_D_TOTAL	Total milk, yogurt, cheese, and whey (cup eq.)	Dietary	Food Patterns Equivalents	118140	1988-1994, 1999-2000, 2001-2002, 2003-2004, 2005-2006, 2007-2008, 2009-2010, 2011-2012, 2013-2014, 2015-2016, 2017-2018
DRXT_D_MILK	Fluid milk, buttermilk, evaporated milk, dry milk, and calcium fortified soy milk (cup eq.)	Dietary	Food Patterns Equivalents	118140	1988-1994, 1999-2000, 2001-2002, 2003-2004, 2005-2006, 2007-2008, 2009-2010, 2011-2012, 2013-2014, 2015-2016, 2017-2018
DRXT_D_YOGURT	Yogurt (cup eq.)	Dietary	Food Patterns Equivalents	116812	1988-1994, 1999-2000, 2001-2002, 2003-2004, 2005-2006, 2007-2008, 2009-2010, 2011-2012, 2013-2014, 2015-2016, 2017-2018
DRXT_D_CHEESE	Cheeses (cup eq.)	Dietary	Food Patterns Equivalents	118140	1988-1994, 1999-2000, 2001-2002, 2003-2004, 2005-2006, 2007-2008, 2009-2010, 2011-2012, 2013-2014, 2015-2016, 2017-2018
DRXT_PF_MPS_TOTAL	Total of meat, poultry, seafood, organ meat, and cured meat (oz. eq.)	Dietary	Food Patterns Equivalents	118140	1988-1994, 1999-2000, 2001-2002, 2003-2004, 2005-2006, 2007-2008, 2009-2010, 2011-2012, 2013-2014, 2015-2016, 2017-2018
DRXT_PF_MEAT	Beef, veal, pork, lamb, and game meat; excludes organ meat and cured meat (oz. eq.)	Dietary	Food Patterns Equivalents	118140	1988-1994, 1999-2000, 2001-2002, 2003-2004, 2005-2006, 2007-2008, 2009-2010, 2011-2012, 2013-2014, 2015-2016, 2017-2018
DRXT_PF_ORGAN	Organ meat from beef, veal, pork, lamb, game, and poultry (oz. eq.)	Dietary	Food Patterns Equivalents	116812	1988-1994, 1999-2000, 2001-2002, 2003-2004, 2005-2006, 2007-2008, 2009-2010, 2011-2012, 2013-2014, 2015-2016, 2017-2018
DRXT_PF_CUREDMEAT	Frankfurters, sausages, corned beef, cured ham and luncheon meat that are made from beef, pork, or poultry (oz. eq.)	Dietary	Food Patterns Equivalents	118140	1988-1994, 1999-2000, 2001-2002, 2003-2004, 2005-2006, 2007-2008, 2009-2010, 2011-2012, 2013-2014, 2015-2016, 2017-2018
DRXT_PF_POULT	Chicken, turkey, Cornish hens, duck, goose, quail, and pheasant; excludes organ meat and cured meat (oz. eq.)	Dietary	Food Patterns Equivalents	118140	1988-1994, 1999-2000, 2001-2002, 2003-2004, 2005-2006, 2007-2008, 2009-2010, 2011-2012, 2013-2014, 2015-2016, 2017-2018
DRXT_PF_SEAFD_HI	Seafood high in n-3 fatty acids (oz. eq.)	Dietary	Food Patterns Equivalents	118140	1988-1994, 1999-2000, 2001-2002, 2003-2004, 2005-2006, 2007-2008, 2009-2010, 2011-2012, 2013-2014, 2015-2016, 2017-2018
DRXT_PF_SEAFD_LOW	Seafood low in n-3 fatty acids (oz. eq.)	Dietary	Food Patterns Equivalents	118140	1988-1994, 1999-2000, 2001-2002, 2003-2004, 2005-2006, 2007-2008, 2009-2010, 2011-2012, 2013-2014, 2015-2016, 2017-2018
DRXT_PF_EGGS	Eggs and egg substitutes (oz. eq.)	Dietary	Food Patterns Equivalents	118140	1988-1994, 1999-2000, 2001-2002, 2003-2004, 2005-2006, 2007-2008, 2009-2010, 2011-2012, 2013-2014, 2015-2016, 2017-2018
DRXT_PF_SOY	Soy products, excluding calcium fortified soy milk and raw soybeans products (oz. eq.)	Dietary	Food Patterns Equivalents	118140	1988-1994, 1999-2000, 2001-2002, 2003-2004, 2005-2006, 2007-2008, 2009-2010, 2011-2012, 2013-2014, 2015-2016, 2017-2018
DRXT_PF_NUTSDS	Peanuts, tree nuts, and seeds; excludes coconut (oz. eq.)	Dietary	Food Patterns Equivalents	118140	1988-1994, 1999-2000, 2001-2002, 2003-2004, 2005-2006, 2007-2008, 2009-2010, 2011-2012, 2013-2014, 2015-2016, 2017-2018
DRXT_V_LEGUMES	Beans, peas, and lentils computed as vegetables (cup eq.)	Dietary	Food Patterns Equivalents	118140	1988-1994, 1999-2000, 2001-2002, 2003-2004, 2005-2006, 2007-2008, 2009-2010, 2011-2012, 2013-2014, 2015-2016, 2017-2018
DRXT_OILS	Discretionary oil (grams)	Dietary	Food Patterns Equivalents	118140	1988-1994, 1999-2000, 2001-2002, 2003-2004, 2005-2006, 2007-2008, 2009-2010, 2011-2012, 2013-2014, 2015-2016, 2017-2018
DRXT_SOLID_FATS	Discretionary solid fat (grams)	Dietary	Food Patterns Equivalents	118140	1988-1994, 1999-2000, 2001-2002, 2003-2004, 2005-2006, 2007-2008, 2009-2010, 2011-2012, 2013-2014, 2015-2016, 2017-2018
DRXT_ADD_SUGARS	Foods defined as added sugars (tsp. eq.)	Dietary	Food Patterns Equivalents	118140	1988-1994, 1999-2000, 2001-2002, 2003-2004, 2005-2006, 2007-2008, 2009-2010, 2011-2012, 2013-2014, 2015-2016, 2017-2018
DRXT_A_DRINKS	Alcoholic beverages and alcohol added to foods after cooking (no. of drinks)	Dietary	Food Patterns Equivalents	118140	1988-1994, 1999-2000, 2001-2002, 2003-2004, 2005-2006, 2007-2008, 2009-2010, 2011-2012, 2013-2014, 2015-2016, 2017-2018
DRXT_F_JUICE	Fruit juices, citrus and non-citrus (cup eq.)	Dietary	Food Patterns Equivalents	61081	2005-2006, 2007-2008, 2009-2010, 2011-2012, 2013-2014, 2015-2016, 2017-2018
DRXT_V_REDOR_TOTAL	Total red and orange vegetables (tomatoes and tomato products + other red and orange vegetables) (cup eq.)	Dietary	Food Patterns Equivalents	116193	1988-1994, 1999-2000, 2001-2002, 2003-2004, 2005-2006, 2007-2008, 2009-2010, 2011-2012, 2013-2014, 2015-2016, 2017-2018
DRXT_V_STARCHY_TOTAL	Total starchy vegetables (white potatoes + other starchy vegetables) (cup eq.)	Dietary	Food Patterns Equivalents	116193	1988-1994, 1999-2000, 2001-2002, 2003-2004, 2005-2006, 2007-2008, 2009-2010, 2011-2012, 2013-2014, 2015-2016, 2017-2018
DRXT_PF_LEGUMES	Beans and Peas (legumes) computed as protein foods (oz. eq.)	Dietary	Food Patterns Equivalents	61081	2005-2006, 2007-2008, 2009-2010, 2011-2012, 2013-2014, 2015-2016, 2017-2018
DRXT_PF_TOTAL	Total meat, poultry, organ meat, cured meat, seafood, eggs, soy, and nuts and seeds; excludes legumes (oz. eq.)	Dietary	Food Patterns Equivalents	116193	1988-1994, 1999-2000, 2001-2002, 2003-2004, 2005-2006, 2007-2008, 2009-2010, 2011-2012, 2013-2014, 2015-2016, 2017-2018
DRDTSODF	Salt adjustment flag	Dietary	Salt	9279	1999-2000
DBD100	How often {do you/does SP} add ordinary salt to {your/his/her/SP's} food at the table? Would you say . . .	Dietary	Salt	63176	1988-1994, 2001-2002, 2003-2004, 2005-2006, 2007-2008, 2009-2010, 2011-2012, 2013-2014, 2015-2016, 2017-2018
DBQ095Z	Type of salt you usually add at table	Dietary	Salt	110632	1988-1994, 2001-2002, 2003-2004, 2005-2006, 2007-2008, 2009-2010, 2011-2012, 2013-2014, 2015-2016, 2017-2018
DRQSPREP	How often is ordinary salt or seasoned salt added in cooking or preparing foods in your household?	Dietary	Salt	71593	2003-2004, 2005-2006, 2007-2008, 2009-2010, 2011-2012, 2013-2014, 2015-2016, 2017-2018
DRXSTY	Did {you/SP} add any salt to {your/her/his} food at the table yesterday?	Dietary	Salt	25127	2013-2014, 2015-2016, 2017-2018
DRXSKY	What type of salt was it? (Was it ordinary or sea salt, lite salt, or a salt substitute?)	Dietary	Salt	5821	2013-2014, 2015-2016, 2017-2018
SEQN_new	Respondent sequence number that includes an identifier for NHANES III and NHANES continuous	Dietary	Survey Variables	127584	1988-1994, 1999-2000, 2001-2002, 2003-2004, 2005-2006, 2007-2008, 2009-2010, 2011-2012, 2013-2014, 2015-2016, 2017-2018
SEQN	Respondent sequence number	Dietary	Survey Variables	127584	1988-1994, 1999-2000, 2001-2002, 2003-2004, 2005-2006, 2007-2008, 2009-2010, 2011-2012, 2013-2014, 2015-2016, 2017-2018
SDDSRVYR	Release cycle number	Dietary	Survey Variables	127584	1988-1994, 1999-2000, 2001-2002, 2003-2004, 2005-2006, 2007-2008, 2009-2010, 2011-2012, 2013-2014, 2015-2016, 2017-2018
survey_day	Day when survey was conducted	Dietary	Survey Variables	127584	1988-1994, 1999-2000, 2001-2002, 2003-2004, 2005-2006, 2007-2008, 2009-2010, 2011-2012, 2013-2014, 2015-2016, 2017-2018
DRASCST2	Post dietary recall section status	Dietary	Survey Variables	9279	1999-2000
DRXDRSTZ	Dietary Recall Status	Dietary	Survey Variables	127278	1988-1994, 1999-2000, 2001-2002, 2003-2004, 2005-2006, 2007-2008, 2009-2010, 2011-2012, 2013-2014, 2015-2016, 2017-2018
DRXTNUMF	Number of foods/beverages reported	Dietary	Survey Variables	80602	2001-2002, 2003-2004, 2005-2006, 2007-2008, 2009-2010, 2011-2012, 2013-2014, 2015-2016, 2017-2018
WTDRD1	Dietary Day One Sample Weight	Dietary	Survey Weights	92585	1999-2000, 2001-2002, 2003-2004, 2005-2006, 2007-2008, 2009-2010, 2011-2012, 2013-2014, 2015-2016, 2017-2018
WTDR4YR	Dietary day one 4-Year sample weight - Used for 1999-2002 data collection years only	Dietary	Survey Weights	18613	1999-2000, 2001-2002
WTDRXD	Dietary Two-Day Sample Weight	Dietary	Survey Weights	65440	2003-2004, 2005-2006, 2007-2008, 2009-2010, 2011-2012, 2013-2014, 2015-2016, 2017-2018
DRXTKCAL	Energy (kcal)	Dietary	Total Nutrient Intakes	117180	1988-1994, 1999-2000, 2001-2002, 2003-2004, 2005-2006, 2007-2008, 2009-2010, 2011-2012, 2013-2014, 2015-2016, 2017-2018
DRXTPROT	Protein (gm)	Dietary	Total Nutrient Intakes	117180	1988-1994, 1999-2000, 2001-2002, 2003-2004, 2005-2006, 2007-2008, 2009-2010, 2011-2012, 2013-2014, 2015-2016, 2017-2018
DRXTCARB	Carbohydrate (gm)	Dietary	Total Nutrient Intakes	117180	1988-1994, 1999-2000, 2001-2002, 2003-2004, 2005-2006, 2007-2008, 2009-2010, 2011-2012, 2013-2014, 2015-2016, 2017-2018
DRXTTFAT	Total fat (gm)	Dietary	Total Nutrient Intakes	117180	1988-1994, 1999-2000, 2001-2002, 2003-2004, 2005-2006, 2007-2008, 2009-2010, 2011-2012, 2013-2014, 2015-2016, 2017-2018
DRXTSFAT	Total saturated fatty acids (gm)	Dietary	Total Nutrient Intakes	117180	1988-1994, 1999-2000, 2001-2002, 2003-2004, 2005-2006, 2007-2008, 2009-2010, 2011-2012, 2013-2014, 2015-2016, 2017-2018
DRXTMFAT	Total monounsaturated fatty acids (gm)	Dietary	Total Nutrient Intakes	117180	1988-1994, 1999-2000, 2001-2002, 2003-2004, 2005-2006, 2007-2008, 2009-2010, 2011-2012, 2013-2014, 2015-2016, 2017-2018
DRXTPFAT	Total polyunsaturated fatty acids (gm)	Dietary	Total Nutrient Intakes	117180	1988-1994, 1999-2000, 2001-2002, 2003-2004, 2005-2006, 2007-2008, 2009-2010, 2011-2012, 2013-2014, 2015-2016, 2017-2018
DRXTCHOL	Cholesterol (mg)	Dietary	Total Nutrient Intakes	117180	1988-1994, 1999-2000, 2001-2002, 2003-2004, 2005-2006, 2007-2008, 2009-2010, 2011-2012, 2013-2014, 2015-2016, 2017-2018
DRXTFIBE	Dietary fiber (gm)	Dietary	Total Nutrient Intakes	117180	1988-1994, 1999-2000, 2001-2002, 2003-2004, 2005-2006, 2007-2008, 2009-2010, 2011-2012, 2013-2014, 2015-2016, 2017-2018
DRXTVAIU	Vitamin A (IU)	Dietary	Total Nutrient Intakes	8725	1999-2000
DRXTVARA	Vitamin A as retinol activity equivalents (mcg)	Dietary	Total Nutrient Intakes	117180	1988-1994, 1999-2000, 2001-2002, 2003-2004, 2005-2006, 2007-2008, 2009-2010, 2011-2012, 2013-2014, 2015-2016, 2017-2018
DRXTCARO	Carotene (RE)	Dietary	Total Nutrient Intakes	37880	1988-1994, 1999-2000
DRXTVB1	Thiamin (Vitamin B1) (mg)	Dietary	Total Nutrient Intakes	117180	1988-1994, 1999-2000, 2001-2002, 2003-2004, 2005-2006, 2007-2008, 2009-2010, 2011-2012, 2013-2014, 2015-2016, 2017-2018
DRXTVB2	Riboflavin (Vitamin B2) (mg)	Dietary	Total Nutrient Intakes	117180	1988-1994, 1999-2000, 2001-2002, 2003-2004, 2005-2006, 2007-2008, 2009-2010, 2011-2012, 2013-2014, 2015-2016, 2017-2018
DRXTNIAC	Niacin (mg)	Dietary	Total Nutrient Intakes	117180	1988-1994, 1999-2000, 2001-2002, 2003-2004, 2005-2006, 2007-2008, 2009-2010, 2011-2012, 2013-2014, 2015-2016, 2017-2018
DRXTVB6	Vitamin B6 (mg)	Dietary	Total Nutrient Intakes	117180	1988-1994, 1999-2000, 2001-2002, 2003-2004, 2005-2006, 2007-2008, 2009-2010, 2011-2012, 2013-2014, 2015-2016, 2017-2018
DRXTFOLA	Total Folate (mcg)	Dietary	Total Nutrient Intakes	117180	1988-1994, 1999-2000, 2001-2002, 2003-2004, 2005-2006, 2007-2008, 2009-2010, 2011-2012, 2013-2014, 2015-2016, 2017-2018
DRXTVB12	Vitamin B12 (mcg)	Dietary	Total Nutrient Intakes	117180	1988-1994, 1999-2000, 2001-2002, 2003-2004, 2005-2006, 2007-2008, 2009-2010, 2011-2012, 2013-2014, 2015-2016, 2017-2018
DRXTVC	Vitamin C (mg)	Dietary	Total Nutrient Intakes	117180	1988-1994, 1999-2000, 2001-2002, 2003-2004, 2005-2006, 2007-2008, 2009-2010, 2011-2012, 2013-2014, 2015-2016, 2017-2018
DRXTATOC	Vitamin E as alpha-tocopherol (mg)	Dietary	Total Nutrient Intakes	117181	1988-1994, 1999-2000, 2001-2002, 2003-2004, 2005-2006, 2007-2008, 2009-2010, 2011-2012, 2013-2014, 2015-2016, 2017-2018
DRXTCALC	Calcium (mg)	Dietary	Total Nutrient Intakes	117180	1988-1994, 1999-2000, 2001-2002, 2003-2004, 2005-2006, 2007-2008, 2009-2010, 2011-2012, 2013-2014, 2015-2016, 2017-2018
DRXTPHOS	Phosphorus (mg)	Dietary	Total Nutrient Intakes	117180	1988-1994, 1999-2000, 2001-2002, 2003-2004, 2005-2006, 2007-2008, 2009-2010, 2011-2012, 2013-2014, 2015-2016, 2017-2018
DRXTMAGN	Magnesium (mg)	Dietary	Total Nutrient Intakes	117180	1988-1994, 1999-2000, 2001-2002, 2003-2004, 2005-2006, 2007-2008, 2009-2010, 2011-2012, 2013-2014, 2015-2016, 2017-2018
DRXTIRON	Iron (mg)	Dietary	Total Nutrient Intakes	117180	1988-1994, 1999-2000, 2001-2002, 2003-2004, 2005-2006, 2007-2008, 2009-2010, 2011-2012, 2013-2014, 2015-2016, 2017-2018
DRXTZINC	Zinc (mg)	Dietary	Total Nutrient Intakes	117180	1988-1994, 1999-2000, 2001-2002, 2003-2004, 2005-2006, 2007-2008, 2009-2010, 2011-2012, 2013-2014, 2015-2016, 2017-2018
DRXTCOPP	Copper (mg)	Dietary	Total Nutrient Intakes	117180	1988-1994, 1999-2000, 2001-2002, 2003-2004, 2005-2006, 2007-2008, 2009-2010, 2011-2012, 2013-2014, 2015-2016, 2017-2018
DRXTSODI	Sodium (mg)	Dietary	Total Nutrient Intakes	117180	1988-1994, 1999-2000, 2001-2002, 2003-2004, 2005-2006, 2007-2008, 2009-2010, 2011-2012, 2013-2014, 2015-2016, 2017-2018
DRXTPOTA	Potassium (mg)	Dietary	Total Nutrient Intakes	117180	1988-1994, 1999-2000, 2001-2002, 2003-2004, 2005-2006, 2007-2008, 2009-2010, 2011-2012, 2013-2014, 2015-2016, 2017-2018
DRXTSELE	Selenium (mcg)	Dietary	Total Nutrient Intakes	117181	1988-1994, 1999-2000, 2001-2002, 2003-2004, 2005-2006, 2007-2008, 2009-2010, 2011-2012, 2013-2014, 2015-2016, 2017-2018
DRXTCAFF	Caffeine (mg)	Dietary	Total Nutrient Intakes	117181	1988-1994, 1999-2000, 2001-2002, 2003-2004, 2005-2006, 2007-2008, 2009-2010, 2011-2012, 2013-2014, 2015-2016, 2017-2018
DRXTTHEO	Theobromine (mg)	Dietary	Total Nutrient Intakes	88025	1999-2000, 2001-2002, 2003-2004, 2005-2006, 2007-2008, 2009-2010, 2011-2012, 2013-2014, 2015-2016, 2017-2018
DRXTALCO	Alcohol (gm)	Dietary	Total Nutrient Intakes	117180	1988-1994, 1999-2000, 2001-2002, 2003-2004, 2005-2006, 2007-2008, 2009-2010, 2011-2012, 2013-2014, 2015-2016, 2017-2018
DRXTMOIS	Moisture (gm)	Dietary	Total Nutrient Intakes	117180	1988-1994, 1999-2000, 2001-2002, 2003-2004, 2005-2006, 2007-2008, 2009-2010, 2011-2012, 2013-2014, 2015-2016, 2017-2018
DRXTS040	SFA 4:0 (Butanoic) (gm)	Dietary	Total Nutrient Intakes	117181	1988-1994, 1999-2000, 2001-2002, 2003-2004, 2005-2006, 2007-2008, 2009-2010, 2011-2012, 2013-2014, 2015-2016, 2017-2018
DRXTS060	SFA 6:0 (Hexanoic) (gm)	Dietary	Total Nutrient Intakes	117181	1988-1994, 1999-2000, 2001-2002, 2003-2004, 2005-2006, 2007-2008, 2009-2010, 2011-2012, 2013-2014, 2015-2016, 2017-2018
DRXTS080	SFA 8:0 (Octanoic) (gm)	Dietary	Total Nutrient Intakes	117181	1988-1994, 1999-2000, 2001-2002, 2003-2004, 2005-2006, 2007-2008, 2009-2010, 2011-2012, 2013-2014, 2015-2016, 2017-2018
DRXTS100	SFA 10:0 (Decanoic) (gm)	Dietary	Total Nutrient Intakes	117181	1988-1994, 1999-2000, 2001-2002, 2003-2004, 2005-2006, 2007-2008, 2009-2010, 2011-2012, 2013-2014, 2015-2016, 2017-2018
DRXTS120	SFA 12:0 (Dodecanoic) (gm)	Dietary	Total Nutrient Intakes	117181	1988-1994, 1999-2000, 2001-2002, 2003-2004, 2005-2006, 2007-2008, 2009-2010, 2011-2012, 2013-2014, 2015-2016, 2017-2018
DRXTS140	SFA 14:0 (Tetradecanoic) (gm)	Dietary	Total Nutrient Intakes	117181	1988-1994, 1999-2000, 2001-2002, 2003-2004, 2005-2006, 2007-2008, 2009-2010, 2011-2012, 2013-2014, 2015-2016, 2017-2018
DRXTS160	SFA 16:0 (Hexadecanoic) (gm)	Dietary	Total Nutrient Intakes	117181	1988-1994, 1999-2000, 2001-2002, 2003-2004, 2005-2006, 2007-2008, 2009-2010, 2011-2012, 2013-2014, 2015-2016, 2017-2018
DRXTS180	SFA 18:0 (Octadecanoic) (gm)	Dietary	Total Nutrient Intakes	117181	1988-1994, 1999-2000, 2001-2002, 2003-2004, 2005-2006, 2007-2008, 2009-2010, 2011-2012, 2013-2014, 2015-2016, 2017-2018
DRXTM161	MFA 16:1 (Hexadecenoic) (gm)	Dietary	Total Nutrient Intakes	117181	1988-1994, 1999-2000, 2001-2002, 2003-2004, 2005-2006, 2007-2008, 2009-2010, 2011-2012, 2013-2014, 2015-2016, 2017-2018
DRXTM181	MFA 18:1 (Octadecenoic) (gm)	Dietary	Total Nutrient Intakes	117181	1988-1994, 1999-2000, 2001-2002, 2003-2004, 2005-2006, 2007-2008, 2009-2010, 2011-2012, 2013-2014, 2015-2016, 2017-2018
DRXTM201	MFA 20:1 (Eicosenoic) (gm)	Dietary	Total Nutrient Intakes	117181	1988-1994, 1999-2000, 2001-2002, 2003-2004, 2005-2006, 2007-2008, 2009-2010, 2011-2012, 2013-2014, 2015-2016, 2017-2018
DRXTM221	MFA 22:1 (Docosenoic) (gm)	Dietary	Total Nutrient Intakes	117181	1988-1994, 1999-2000, 2001-2002, 2003-2004, 2005-2006, 2007-2008, 2009-2010, 2011-2012, 2013-2014, 2015-2016, 2017-2018
DRXTP182	PFA 18:2 (Octadecadienoic) (gm)	Dietary	Total Nutrient Intakes	117181	1988-1994, 1999-2000, 2001-2002, 2003-2004, 2005-2006, 2007-2008, 2009-2010, 2011-2012, 2013-2014, 2015-2016, 2017-2018
DRXTP183	PFA 18:3 (Octadecatrienoic) (gm)	Dietary	Total Nutrient Intakes	117181	1988-1994, 1999-2000, 2001-2002, 2003-2004, 2005-2006, 2007-2008, 2009-2010, 2011-2012, 2013-2014, 2015-2016, 2017-2018
DRXTP184	PFA 18:4 (Octadecatetraenoic) (gm)	Dietary	Total Nutrient Intakes	117181	1988-1994, 1999-2000, 2001-2002, 2003-2004, 2005-2006, 2007-2008, 2009-2010, 2011-2012, 2013-2014, 2015-2016, 2017-2018
DRXTP204	PFA 20:4 (Eicosatetraenoic) (gm)	Dietary	Total Nutrient Intakes	117181	1988-1994, 1999-2000, 2001-2002, 2003-2004, 2005-2006, 2007-2008, 2009-2010, 2011-2012, 2013-2014, 2015-2016, 2017-2018
DRXTP205	PFA 20:5 (Eicosapentaenoic) (gm)	Dietary	Total Nutrient Intakes	117181	1988-1994, 1999-2000, 2001-2002, 2003-2004, 2005-2006, 2007-2008, 2009-2010, 2011-2012, 2013-2014, 2015-2016, 2017-2018
DRXTP225	PFA 22:5 (Docosapentaenoic) (gm)	Dietary	Total Nutrient Intakes	117181	1988-1994, 1999-2000, 2001-2002, 2003-2004, 2005-2006, 2007-2008, 2009-2010, 2011-2012, 2013-2014, 2015-2016, 2017-2018
DRXTP226	PFA 22:6 (Docosahexaenoic) (gm)	Dietary	Total Nutrient Intakes	117181	1988-1994, 1999-2000, 2001-2002, 2003-2004, 2005-2006, 2007-2008, 2009-2010, 2011-2012, 2013-2014, 2015-2016, 2017-2018
DRXTSUGR	Total sugars (gm)	Dietary	Total Nutrient Intakes	88025	1999-2000, 2001-2002, 2003-2004, 2005-2006, 2007-2008, 2009-2010, 2011-2012, 2013-2014, 2015-2016, 2017-2018
DRXTRET	Retinol (mcg)	Dietary	Total Nutrient Intakes	117181	1988-1994, 1999-2000, 2001-2002, 2003-2004, 2005-2006, 2007-2008, 2009-2010, 2011-2012, 2013-2014, 2015-2016, 2017-2018
DRXTACAR	Alpha-carotene (mcg)	Dietary	Total Nutrient Intakes	88025	1999-2000, 2001-2002, 2003-2004, 2005-2006, 2007-2008, 2009-2010, 2011-2012, 2013-2014, 2015-2016, 2017-2018
DRXTBCAR	Beta-carotene (mcg)	Dietary	Total Nutrient Intakes	117181	1988-1994, 1999-2000, 2001-2002, 2003-2004, 2005-2006, 2007-2008, 2009-2010, 2011-2012, 2013-2014, 2015-2016, 2017-2018
DRXTCRYP	Beta-cryptoxanthin (mcg)	Dietary	Total Nutrient Intakes	88025	1999-2000, 2001-2002, 2003-2004, 2005-2006, 2007-2008, 2009-2010, 2011-2012, 2013-2014, 2015-2016, 2017-2018
DRXTLYCO	Lycopene (mcg)	Dietary	Total Nutrient Intakes	88025	1999-2000, 2001-2002, 2003-2004, 2005-2006, 2007-2008, 2009-2010, 2011-2012, 2013-2014, 2015-2016, 2017-2018
DRXTLZ	Lutein + zeaxanthin (mcg)	Dietary	Total Nutrient Intakes	88025	1999-2000, 2001-2002, 2003-2004, 2005-2006, 2007-2008, 2009-2010, 2011-2012, 2013-2014, 2015-2016, 2017-2018
DRXTFA	Folic acid (mcg)	Dietary	Total Nutrient Intakes	88025	1999-2000, 2001-2002, 2003-2004, 2005-2006, 2007-2008, 2009-2010, 2011-2012, 2013-2014, 2015-2016, 2017-2018
DRXTFF	Food folate (mcg)	Dietary	Total Nutrient Intakes	88025	1999-2000, 2001-2002, 2003-2004, 2005-2006, 2007-2008, 2009-2010, 2011-2012, 2013-2014, 2015-2016, 2017-2018
DRXTFDFE	Folate as dietary folate equivalents (mcg)	Dietary	Total Nutrient Intakes	88025	1999-2000, 2001-2002, 2003-2004, 2005-2006, 2007-2008, 2009-2010, 2011-2012, 2013-2014, 2015-2016, 2017-2018
DRXTVK	Vitamin K (mcg)	Dietary	Total Nutrient Intakes	88025	1999-2000, 2001-2002, 2003-2004, 2005-2006, 2007-2008, 2009-2010, 2011-2012, 2013-2014, 2015-2016, 2017-2018
DRXTATOA	Added alpha-tocopherol (Vitamin E) (mg)	Dietary	Total Nutrient Intakes	88025	1999-2000, 2001-2002, 2003-2004, 2005-2006, 2007-2008, 2009-2010, 2011-2012, 2013-2014, 2015-2016, 2017-2018
DRXTB12A	Added vitamin B12 (mcg)	Dietary	Total Nutrient Intakes	88025	1999-2000, 2001-2002, 2003-2004, 2005-2006, 2007-2008, 2009-2010, 2011-2012, 2013-2014, 2015-2016, 2017-2018
DRXTCHL	Total choline (mg)	Dietary	Total Nutrient Intakes	60698	2005-2006, 2007-2008, 2009-2010, 2011-2012, 2013-2014, 2015-2016, 2017-2018
DRXTVD	Vitamin D (D2 + D3) (mcg)	Dietary	Total Nutrient Intakes	80678	1988-1994, 2007-2008, 2009-2010, 2011-2012, 2013-2014, 2015-2016, 2017-2018
DRPGW	Total grams of foods and beve. consumed	Dietary	Total Nutrient Intakes	29155	1988-1994
DRPNVAIU	Vitamin A (IU)	Dietary	Total Nutrient Intakes	29155	1988-1994
DRPNVE	Total alpha-tocopherol equivalents (mg)	Dietary	Total Nutrient Intakes	29155	1988-1994
DRPNKF	Pct kcal from total fat (%kcal)	Dietary	Total Nutrient Intakes	29153	1988-1994
DRPNKSF	Pct kcal from saturated fat (%kcal)	Dietary	Total Nutrient Intakes	29153	1988-1994
DRPNKMF	Pct kcal from monosaturated fat (%kcal)	Dietary	Total Nutrient Intakes	29153	1988-1994
DRPNKPF	Pct kcal from polysaturated fat (%kcal)	Dietary	Total Nutrient Intakes	29153	1988-1994
DRPNKP	Pct kcal from protein (%kcal)	Dietary	Total Nutrient Intakes	29153	1988-1994
DRPNKC	Pct kcal from carbohydrate (%kcal)	Dietary	Total Nutrient Intakes	29153	1988-1994
DRPNKA	Pct kcal from alcohol (%kcal)	Dietary	Total Nutrient Intakes	29153	1988-1994
NCPGW	Total grams of foods and beve. consumed	Dietary	Total Nutrient Intakes	29155	1988-1994
NCPNWATE	Moisture (gm)	Dietary	Total Nutrient Intakes	29156	1988-1994
NCPNKCAL	Energy (kcal)	Dietary	Total Nutrient Intakes	29156	1988-1994
NCPNPROT	Protein (gm)	Dietary	Total Nutrient Intakes	29156	1988-1994
NCPNTFAT	Total fat (gm)	Dietary	Total Nutrient Intakes	29156	1988-1994
NCPNSFAT	Total saturated fatty acids (gm)	Dietary	Total Nutrient Intakes	29156	1988-1994
NCPNMFAT	Total monounsaturated fatty acids (gm)	Dietary	Total Nutrient Intakes	29156	1988-1994
NCPNPFAT	Total polyunsaturated fatty acids (gm)	Dietary	Total Nutrient Intakes	29156	1988-1994
NCPNCHOL	Cholesterol (mg)	Dietary	Total Nutrient Intakes	29156	1988-1994
NCPNCARB	Carbohydrate (gm)	Dietary	Total Nutrient Intakes	29156	1988-1994
NCPNFIBE	Dietary fiber (gm)	Dietary	Total Nutrient Intakes	29156	1988-1994
NCPNALCO	Alcohol (gm)	Dietary	Total Nutrient Intakes	29156	1988-1994
NCPNVAIU	Vitamin A (IU)	Dietary	Total Nutrient Intakes	29156	1988-1994
NCPNVE	Total alpha-tocopherol equivalents (mg)	Dietary	Total Nutrient Intakes	29156	1988-1994
NCPNVC	Vitamin C (mg)	Dietary	Total Nutrient Intakes	29156	1988-1994
NCPNVB1	Thiamin (Vitamin B1) (mg)	Dietary	Total Nutrient Intakes	29156	1988-1994
NCPNVB2	Riboflavin (Vitamin B2) (mg)	Dietary	Total Nutrient Intakes	29156	1988-1994
NCPNNIAC	Niacin (mg)	Dietary	Total Nutrient Intakes	29156	1988-1994
NCPNVB6	Vitamin B6 (mg)	Dietary	Total Nutrient Intakes	29156	1988-1994
NCPNFOLA	Folic acid (mcg)	Dietary	Total Nutrient Intakes	29156	1988-1994
NCPNVB12	Vitamin B12 (mcg)	Dietary	Total Nutrient Intakes	29156	1988-1994
NCPNCALC	Calcium (mg)	Dietary	Total Nutrient Intakes	29156	1988-1994
NCPNPHOS	Phosphorus (mg)	Dietary	Total Nutrient Intakes	29156	1988-1994
NCPNMAGN	Magnesium (mg)	Dietary	Total Nutrient Intakes	29156	1988-1994
NCPNIRON	Iron (mg)	Dietary	Total Nutrient Intakes	29156	1988-1994
NCPNZINC	Zinc (mg)	Dietary	Total Nutrient Intakes	29156	1988-1994
NCPNCOPP	Copper (mg)	Dietary	Total Nutrient Intakes	29156	1988-1994
NCPNSODI	Sodium (mg)	Dietary	Total Nutrient Intakes	29156	1988-1994
NCPNPOTA	Potassium (mg)	Dietary	Total Nutrient Intakes	29156	1988-1994
NCPNCFIB	Crude Fiber (gm)	Dietary	Total Nutrient Intakes	29156	1988-1994
NCPNASH	Ash (gm)	Dietary	Total Nutrient Intakes	29156	1988-1994
NCPNPACI	Pantothenic acid (mg)	Dietary	Total Nutrient Intakes	29156	1988-1994
NCPNBTOC	Beta-tocopherol (mg)	Dietary	Total Nutrient Intakes	29156	1988-1994
NCPNGTOC	Gamma-tocopherol (mg)	Dietary	Total Nutrient Intakes	29156	1988-1994
NCPNDTOC	Delta-tocopherol (mg)	Dietary	Total Nutrient Intakes	29156	1988-1994
NCPNS170	SFA 17:0 (gm)	Dietary	Total Nutrient Intakes	29156	1988-1994
NCPNS200	SFA 20:0 (gm)	Dietary	Total Nutrient Intakes	29156	1988-1994
NCPNS220	SFA 22:0 (gm)	Dietary	Total Nutrient Intakes	29156	1988-1994
NCPNM141	MFA 14:1 (gm)	Dietary	Total Nutrient Intakes	29156	1988-1994
NCPNGLUC	Glucose (gm)	Dietary	Total Nutrient Intakes	29156	1988-1994
NCPNFRUC	Fructose (gm)	Dietary	Total Nutrient Intakes	29154	1988-1994
NCPNGALA	Galactose (gm)	Dietary	Total Nutrient Intakes	29156	1988-1994
NCPNSUCR	Sucrose (gm)	Dietary	Total Nutrient Intakes	29156	1988-1994
NCPNLACT	Lactose (gm)	Dietary	Total Nutrient Intakes	29156	1988-1994
NCPNMALT	Maltose (gm)	Dietary	Total Nutrient Intakes	29156	1988-1994
NCPNIFIB	Water insoluble dietary fiber (gm)	Dietary	Total Nutrient Intakes	29156	1988-1994
NCPNSFIB	Water soluble dietary fiber (gm)	Dietary	Total Nutrient Intakes	29156	1988-1994
NCPNPECT	Pectin (gm)	Dietary	Total Nutrient Intakes	29155	1988-1994
NCPNSTAR	Starch (gm)	Dietary	Total Nutrient Intakes	29156	1988-1994
NCPNASPR	Aspartame (mg)	Dietary	Total Nutrient Intakes	29156	1988-1994
NCPNTRYP	Tryptophan (gm)	Dietary	Total Nutrient Intakes	29156	1988-1994
NCPNTHRE	Threonine (gm)	Dietary	Total Nutrient Intakes	29156	1988-1994
NCPNISOL	Isoleucine (gm)	Dietary	Total Nutrient Intakes	29156	1988-1994
NCPNLEUC	Leucine (gm)	Dietary	Total Nutrient Intakes	29156	1988-1994
NCPNLYSI	Lysine(gm)	Dietary	Total Nutrient Intakes	29156	1988-1994
NCPNMETH	Methionine (gm)	Dietary	Total Nutrient Intakes	29156	1988-1994
NCPNCYST	Cystine (gm)	Dietary	Total Nutrient Intakes	29156	1988-1994
NCPNPHAL	Phenylalanine (gm)	Dietary	Total Nutrient Intakes	29156	1988-1994
NCPNTYRO	Tyrosine (gm)	Dietary	Total Nutrient Intakes	29156	1988-1994
NCPNVALI	Valine (gm)	Dietary	Total Nutrient Intakes	29156	1988-1994
NCPNARGI	Arginine (gm)	Dietary	Total Nutrient Intakes	29156	1988-1994
NCPNHIST	Histidine (gm)	Dietary	Total Nutrient Intakes	29156	1988-1994
NCPNALAN	Alanine (gm)	Dietary	Total Nutrient Intakes	29156	1988-1994
NCPNASPA	Aspartic Acid (gm)	Dietary	Total Nutrient Intakes	29156	1988-1994
NCPNGLUT	Glutamic Acid (gm)	Dietary	Total Nutrient Intakes	29156	1988-1994
NCPNGLYC	Glycine (gm)	Dietary	Total Nutrient Intakes	29156	1988-1994
NCPNPROL	Proline (gm)	Dietary	Total Nutrient Intakes	29156	1988-1994
NCPNSERI	Serine (gm)	Dietary	Total Nutrient Intakes	29156	1988-1994
NCPNSACC	Saccharin (mg)	Dietary	Total Nutrient Intakes	29156	1988-1994
NCPNAPRO	Animal Protein (gm)	Dietary	Total Nutrient Intakes	29156	1988-1994
NCPNVPRO	Vegetable Protein (gm)	Dietary	Total Nutrient Intakes	29156	1988-1994
NCPNOXAA	Oxalic Acid (mg)	Dietary	Total Nutrient Intakes	29156	1988-1994
NCPNPHYA	Phytic Acid (mg)	Dietary	Total Nutrient Intakes	29156	1988-1994
NCPNKF	Pct kcal from total fat (%kcal)	Dietary	Total Nutrient Intakes	29154	1988-1994
NCPNKSF	Pct kcal from saturated fat (%kcal)	Dietary	Total Nutrient Intakes	29154	1988-1994
NCPNKMF	Pct kcal from monosaturated fat (%kcal)	Dietary	Total Nutrient Intakes	29154	1988-1994
NCPNKPF	Pct kcal from polysaturated fat (%kcal)	Dietary	Total Nutrient Intakes	29154	1988-1994
NCPNKP	Pct kcal from protein (%kcal)	Dietary	Total Nutrient Intakes	29154	1988-1994
NCPNKC	Pct kcal from carbohydrate (%kcal)	Dietary	Total Nutrient Intakes	29154	1988-1994
NCPNKA	Pct kcal from alcohol (%kcal)	Dietary	Total Nutrient Intakes	29154	1988-1994
VNDRXS0406	Sum of SFA 4:0 & 6:0 Butanoic & Hexanoic (gm)	Dietary	Total Nutrient Intakes	117181	1988-1994, 1999-2000, 2001-2002, 2003-2004, 2005-2006, 2007-2008, 2009-2010, 2011-2012, 2013-2014, 2015-2016, 2017-2018
VNDRXS081012	Sum of SFA 8:0, 10:0, & 12:0 Octanoic, Decanoic, & Dodecanoic (gm)	Dietary	Total Nutrient Intakes	117181	1988-1994, 1999-2000, 2001-2002, 2003-2004, 2005-2006, 2007-2008, 2009-2010, 2011-2012, 2013-2014, 2015-2016, 2017-2018
VNDRXS1416	Sum of SFA 14:0 & 16:0 Tetradecanoic & Hexadecanoic (gm)	Dietary	Total Nutrient Intakes	117181	1988-1994, 1999-2000, 2001-2002, 2003-2004, 2005-2006, 2007-2008, 2009-2010, 2011-2012, 2013-2014, 2015-2016, 2017-2018
VNDRXS141618	Sum of SFA 14:0, 16:0, & 18:0 Tetradecanoic, Hexadecanoic, & Octadecanoic (gm)	Dietary	Total Nutrient Intakes	117181	1988-1994, 1999-2000, 2001-2002, 2003-2004, 2005-2006, 2007-2008, 2009-2010, 2011-2012, 2013-2014, 2015-2016, 2017-2018
VNDRXSMFAT	Total monounsaturated fatty acids VN calculated (gm)	Dietary	Total Nutrient Intakes	117181	1988-1994, 1999-2000, 2001-2002, 2003-2004, 2005-2006, 2007-2008, 2009-2010, 2011-2012, 2013-2014, 2015-2016, 2017-2018
VNDRXSSFAT	Total saturated fatty acids VN calculated (gm)	Dietary	Total Nutrient Intakes	117181	1988-1994, 1999-2000, 2001-2002, 2003-2004, 2005-2006, 2007-2008, 2009-2010, 2011-2012, 2013-2014, 2015-2016, 2017-2018
VNDRXSPFAT	Total polyunsaturated fatty acids VN calculated (gm)	Dietary	Total Nutrient Intakes	117181	1988-1994, 1999-2000, 2001-2002, 2003-2004, 2005-2006, 2007-2008, 2009-2010, 2011-2012, 2013-2014, 2015-2016, 2017-2018
DRX.320Z	How much plain water drink in 24 hrs (gm)	Dietary	Water	119746	1988-1994, 1999-2000, 2001-2002, 2003-2004, 2005-2006, 2007-2008, 2009-2010, 2011-2012, 2013-2014, 2015-2016, 2017-2018
DRX.330Z	Total tap water drank yesterday	Dietary	Water	89455	1999-2000, 2001-2002, 2003-2004, 2005-2006, 2007-2008, 2009-2010, 2011-2012, 2013-2014, 2015-2016, 2017-2018
DRXCWATR	Plain carbonated water drank yesterday	Dietary	Water	19043	2001-2002, 2003-2004
DRXBWATZ	Total bottled water drank yesterday (gm)	Dietary	Water	70842	2003-2004, 2005-2006, 2007-2008, 2009-2010, 2011-2012, 2013-2014, 2015-2016, 2017-2018
DRXTWSZ	Tap Water Source	Dietary	Water	68905	2003-2004, 2005-2006, 2007-2008, 2009-2010, 2011-2012, 2013-2014, 2015-2016, 2017-2018
FDACODE1	FDA/NDC therapeutic drug class codes	Medications	Prescription Medications	7606	1999-2000, 2001-2002
FDACODE2	FDA/NDC therapeutic drug class codes	Medications	Prescription Medications	5642	1999-2000, 2001-2002
FDACODE3	FDA/NDC therapeutic drug class codes	Medications	Prescription Medications	3961	1999-2000, 2001-2002
FDACODE4	FDA/NDC therapeutic drug class codes	Medications	Prescription Medications	2554	1999-2000, 2001-2002
FDACODE5	FDA/NDC therapeutic drug class codes	Medications	Prescription Medications	1558	1999-2000, 2001-2002
FDACODE6	FDA/NDC therapeutic drug class codes	Medications	Prescription Medications	950	1999-2000, 2001-2002
HQKX11A	ICD-9-CM code	Medications	Prescription Medications	11762	1988-1994
HQKX9D	Primary drug class code	Medications	Prescription Medications	11562	1988-1994
HQKX9E	Secondary drug class code	Medications	Prescription Medications	3917	1988-1994
HQKX9F	Tertiary drug class code	Medications	Prescription Medications	190	1988-1994
HQRXCODE	Prescription medicine product code	Medications	Prescription Medications	11319	1988-1994
NHCODE	Generic ingredient code	Medications	Prescription Medications	7606	1999-2000, 2001-2002
RXD240B	Standard generic ingredient name	Medications	Prescription Medications	7754	1999-2000, 2001-2002
RXDCOUNT	Number of prescription medicines taken	Medications	Prescription Medications	52561	1988-1994, 1999-2000, 2001-2002, 2003-2004, 2005-2006, 2007-2008, 2009-2010, 2011-2012, 2013-2014, 2015-2016, 2017-2018
RXDDAYS	For how long have you been using or taking {PRODUCT NAME}?	Medications	Prescription Medications	51832	1988-1994, 1999-2000, 2001-2002, 2003-2004, 2005-2006, 2007-2008, 2009-2010, 2011-2012, 2013-2014, 2015-2016, 2017-2018
RXDDRGID	Generic drug code	Medications	Prescription Medications	52051	1988-1994, 1999-2000, 2001-2002, 2003-2004, 2005-2006, 2007-2008, 2009-2010, 2011-2012, 2013-2014, 2015-2016, 2017-2018
RXDDRUG	GENERIC DRUG NAME	Medications	Prescription Medications	51352	1988-1994, 1999-2000, 2001-2002, 2003-2004, 2005-2006, 2007-2008, 2009-2010, 2011-2012, 2013-2014, 2015-2016, 2017-2018
RXDRSC1	ICD-10-CM code 1.	Medications	Prescription Medications	11945	2013-2014, 2015-2016, 2017-2018
RXDRSC2	ICD-10-CM code 2.	Medications	Prescription Medications	1905	2013-2014, 2015-2016, 2017-2018
RXDRSC3	ICD-10-CM code 3.	Medications	Prescription Medications	336	2013-2014, 2015-2016, 2017-2018
RXDRSD1	ICD-10-CM code 1 description.	Medications	Prescription Medications	11852	2013-2014, 2015-2016, 2017-2018
RXDRSD2	ICD-10-CM code 2 description.	Medications	Prescription Medications	1905	2013-2014, 2015-2016, 2017-2018
RXDRSD3	ICD-10-CM code 3 description.	Medications	Prescription Medications	336	2013-2014, 2015-2016, 2017-2018
RXDUSE	In the past month have you used or taken medication for which a prescription is needed?	Medications	Prescription Medications	113217	1988-1994, 1999-2000, 2001-2002, 2003-2004, 2005-2006, 2007-2008, 2009-2010, 2011-2012, 2013-2014, 2015-2016, 2017-2018
RXQ280	How many canisters of {PRODUCT NAME} {have you/has SP} used in the past month? Would you say . . .	Medications	Prescription Medications	379	1999-2000
RXQSEEN	Was prescription container seen by interviewer?	Medications	Prescription Medications	40048	1999-2000, 2001-2002, 2003-2004, 2005-2006, 2007-2008, 2009-2010, 2011-2012, 2013-2014, 2015-2016, 2017-2018
SEQN	Respondent sequence number	Medications	Survey Variables	113334	1988-1994, 1999-2000, 2001-2002, 2003-2004, 2005-2006, 2007-2008, 2009-2010, 2011-2012, 2013-2014, 2015-2016, 2017-2018
SEQN_new	Respondent sequence number that includes an identifier for NHANES III and NHANES continuous	Medications	Survey Variables	113334	1988-1994, 1999-2000, 2001-2002, 2003-2004, 2005-2006, 2007-2008, 2009-2010, 2011-2012, 2013-2014, 2015-2016, 2017-2018
SDDSRVYR	Release cycle number	Medications	Survey Variables	113334	1988-1994, 1999-2000, 2001-2002, 2003-2004, 2005-2006, 2007-2008, 2009-2010, 2011-2012, 2013-2014, 2015-2016, 2017-2018
ELIGSTAT	Eligibility Status for Mortality Follow-up	Mortality	Mortality	135310	1988-1994, 1999-2000, 2001-2002, 2003-2004, 2005-2006, 2007-2008, 2009-2010, 2011-2012, 2013-2014, 2015-2016, 2017-2018
MORTSTAT	Final Mortality Status	Mortality	Mortality	78663	1988-1994, 1999-2000, 2001-2002, 2003-2004, 2005-2006, 2007-2008, 2009-2010, 2011-2012, 2013-2014, 2015-2016, 2017-2018
UCOD_LEADING	Underlying Cause of Death Recode from UCOD_113; Leading Causes	Mortality	Mortality	17857	1988-1994, 1999-2000, 2001-2002, 2003-2004, 2005-2006, 2007-2008, 2009-2010, 2011-2012, 2013-2014, 2015-2016, 2017-2018
DIABETES	Diabetes flag from multiple cause of death	Mortality	Mortality	17857	1988-1994, 1999-2000, 2001-2002, 2003-2004, 2005-2006, 2007-2008, 2009-2010, 2011-2012, 2013-2014, 2015-2016, 2017-2018
HYPERTEN	Hypertension flag from multiple cause of death	Mortality	Mortality	17857	1988-1994, 1999-2000, 2001-2002, 2003-2004, 2005-2006, 2007-2008, 2009-2010, 2011-2012, 2013-2014, 2015-2016, 2017-2018
PERMTH_INT	Person Months of Follow-up from Interview Date	Mortality	Mortality	78663	1988-1994, 1999-2000, 2001-2002, 2003-2004, 2005-2006, 2007-2008, 2009-2010, 2011-2012, 2013-2014, 2015-2016, 2017-2018
PERMTH_EXM	Person Months of Follow-up from MEC/Exam Date	Mortality	Mortality	73539	1988-1994, 1999-2000, 2001-2002, 2003-2004, 2005-2006, 2007-2008, 2009-2010, 2011-2012, 2013-2014, 2015-2016, 2017-2018
VNELIGSTAT	Eligibility Status for Mortality Follow-up - Labeled Categories	Mortality	Mortality	135310	1988-1994, 1999-2000, 2001-2002, 2003-2004, 2005-2006, 2007-2008, 2009-2010, 2011-2012, 2013-2014, 2015-2016, 2017-2018
VNMORTSTAT	Final Mortality Status - Labeled Categories	Mortality	Mortality	78663	1988-1994, 1999-2000, 2001-2002, 2003-2004, 2005-2006, 2007-2008, 2009-2010, 2011-2012, 2013-2014, 2015-2016, 2017-2018
VNUCOD_LEADING	Underlying Cause of Death Recode from UCOD_113 - Labeled Categories	Mortality	Mortality	17857	1988-1994, 1999-2000, 2001-2002, 2003-2004, 2005-2006, 2007-2008, 2009-2010, 2011-2012, 2013-2014, 2015-2016, 2017-2018
VNDIABETES	Diabetes flag from multiple cause of death - Labeled Categories	Mortality	Mortality	17857	1988-1994, 1999-2000, 2001-2002, 2003-2004, 2005-2006, 2007-2008, 2009-2010, 2011-2012, 2013-2014, 2015-2016, 2017-2018
VNHYPERTEN	Hypertension flag from multiple cause of death - Labeled Categories	Mortality	Mortality	17857	1988-1994, 1999-2000, 2001-2002, 2003-2004, 2005-2006, 2007-2008, 2009-2010, 2011-2012, 2013-2014, 2015-2016, 2017-2018
SEQN	Respondent sequence number	Mortality	Survey Variables	135310	1988-1994, 1999-2000, 2001-2002, 2003-2004, 2005-2006, 2007-2008, 2009-2010, 2011-2012, 2013-2014, 2015-2016, 2017-2018
SEQN_new	Respondent sequence number that includes an identifier for NHANES III and NHANES continuous	Mortality	Survey Variables	135310	1988-1994, 1999-2000, 2001-2002, 2003-2004, 2005-2006, 2007-2008, 2009-2010, 2011-2012, 2013-2014, 2015-2016, 2017-2018
SDDSRVYR	Release cycle number	Mortality	Survey Variables	135310	1988-1994, 1999-2000, 2001-2002, 2003-2004, 2005-2006, 2007-2008, 2009-2010, 2011-2012, 2013-2014, 2015-2016, 2017-2018
OCD150	Which of the following {were you/was SP} doing last week . . .	Occupation	Occupation	63577	1999-2000, 2001-2002, 2003-2004, 2005-2006, 2007-2008, 2009-2010, 2011-2012, 2013-2014, 2015-2016, 2017-2018
OCD230	What kind of business or industry is this?	Occupation	Occupation	9723	1999-2000, 2001-2002, 2003-2004
OCD231	What kind of business or industry is this?	Occupation	Occupation	16796	2005-2006, 2007-2008, 2009-2010, 2011-2012, 2013-2014
OCD240	What kind of work {were you/was SP} doing for your current job?	Occupation	Occupation	9723	1999-2000, 2001-2002, 2003-2004
OCD241	What kind of work {were you/was SP} doing for your current job?	Occupation	Occupation	16800	2005-2006, 2007-2008, 2009-2010, 2011-2012, 2013-2014
OCD270	About how long {have you/has SP} worked for {EMPLOYER} as a(n) {OCCUPATION}?	Occupation	Occupation	33360	1999-2000, 2001-2002, 2003-2004, 2005-2006, 2007-2008, 2009-2010, 2011-2012, 2013-2014, 2015-2016, 2017-2018
OCD390	Thinking of all the paid jobs or businesses {you/SP} ever had, what is the occupation codename of work {were you/was s/he} doing the longest?	Occupation	Occupation	10976	1999-2000, 2001-2002, 2003-2004
OCD390G	Thinking of all the paid jobs or businesses {you/SP} ever had, what kind of work {were you/was s/he} doing the longest?	Occupation	Occupation	63544	1999-2000, 2001-2002, 2003-2004, 2005-2006, 2007-2008, 2009-2010, 2011-2012, 2013-2014, 2015-2016, 2017-2018
OCD391	What kind of business or industry is this for your longest job?	Occupation	Occupation	14407	2007-2008, 2009-2010, 2011-2012, 2013-2014
OCD392	Thinking of all the paid jobs or businesses {you/SP} ever had, what is the occupation codename of work {were you/was s/he} doing the longest?	Occupation	Occupation	17852	2005-2006, 2007-2008, 2009-2010, 2011-2012, 2013-2014
OCD395	About how long did {you/SP} work at that job or business?	Occupation	Occupation	36453	1999-2000, 2001-2002, 2003-2004, 2005-2006, 2007-2008, 2009-2010, 2011-2012, 2013-2014, 2015-2016, 2017-2018
OCD470	When {you/SP} first developed symptoms of asthma, what kind of work {were you/was s/he} doing?	Occupation	Occupation	124	1999-2000, 2001-2002, 2003-2004
OCD470G	When {you/SP} first developed symptoms of asthma, what is the occupation group code of your job?	Occupation	Occupation	1506	1999-2000, 2001-2002, 2003-2004
OCD480	When {you/SP} first developed symptoms of asthma, what kind of work {were you/was s/he} doing?	Occupation	Occupation	210	1999-2000, 2001-2002, 2003-2004
OCQ130	On the average, how many hours per week does {SP} work in a paid or unpaid job? Would you say . . .	Occupation	Occupation	1247	1999-2000
OCQ160	Did {you/SP} do any work at a job or business at all last week [include unpaid work in a family farm or business]?	Occupation	Occupation	262	1999-2000
OCQ180	How many hours did {you/SP} work last week at all jobs or businesses?	Occupation	Occupation	32105	1999-2000, 2001-2002, 2003-2004, 2005-2006, 2007-2008, 2009-2010, 2011-2012, 2013-2014, 2015-2016, 2017-2018
OCQ210	{Do you/Does SP} usually work 35 hours or more per week in total at all jobs or businesses?	Occupation	Occupation	10194	1999-2000, 2001-2002, 2003-2004, 2005-2006, 2007-2008, 2009-2010, 2011-2012, 2013-2014, 2015-2016, 2017-2018
OCQ260	Looking at the card, which of these best describes this job or work situation?	Occupation	Occupation	33366	1999-2000, 2001-2002, 2003-2004, 2005-2006, 2007-2008, 2009-2010, 2011-2012, 2013-2014, 2015-2016, 2017-2018
OCQ265	Which of the following best describes the hours {you/SP} usually {work/works} at {your/his/her} main job or business?	Occupation	Occupation	10331	2005-2006, 2007-2008, 2009-2010
OCQ275	During the past two weeks, has anyone smoked cigarettes, cigars or pipes in the area in which {you work/SP works}?	Occupation	Occupation	3087	2011-2012
OCQ280	Was health insurance offered to {you/SP} through this job or business?	Occupation	Occupation	3132	1999-2000
OCQ290G	At this job or business, can {you/SP} smell the smoke from other people's cigarettes, cigars, and/or pipes?	Occupation	Occupation	20054	1999-2000, 2001-2002, 2003-2004, 2005-2006, 2007-2008, 2009-2010
OCQ290Q	At this job or business, how many hours per day can {you/SP} smell the smoke from other people's cigarettes, cigars, and/or pipes?	Occupation	Occupation	3831	1999-2000, 2001-2002, 2003-2004, 2005-2006, 2007-2008, 2009-2010
OCQ295	In this job, {do you/does SP} ever wear protective hearing devices?	Occupation	Occupation	6614	1999-2000, 2001-2002, 2003-2004
OCQ300	In this job, {do you/does SP} ever wear protective equipment?	Occupation	Occupation	3132	1999-2000
OCQ310A	{Do you/Does SP} ever wear . . .a respirator?	Occupation	Occupation	1123	1999-2000
OCQ310C	[(Do you/Does SP) ever wear]... protective gloves other than those for cold weather (protective gloves include special gloves to protect your hands against chemicals, cuts, tears, punctures, heat, flame, subzero cold, biological or body fluids)?	Occupation	Occupation	1123	1999-2000
OCQ330A	Are these gloves made of . . .	Occupation	Occupation	462	1999-2000
OCQ330B	Are these gloves made of . . .	Occupation	Occupation	253	1999-2000
OCQ330C	Are these gloves made of . . .	Occupation	Occupation	75	1999-2000
OCQ330D	Are these gloves made of . . .	Occupation	Occupation	223	1999-2000
OCQ330E	Are these gloves made of . . .	Occupation	Occupation	75	1999-2000
OCQ340	Thinking of all the jobs {you have/SP has} ever had, {have you/has s/he} ever been exposed to loud noise at work for at least three months?	Occupation	Occupation	9723	1999-2000, 2001-2002, 2003-2004
OCQ350	At {your/SP's} job as a(n) {OCCUPATION} for {EMPLOYER}, {are you/is s/he} currently exposed to loud noise?	Occupation	Occupation	2935	1999-2000, 2001-2002, 2003-2004
OCQ360	On average, for how many hours per day {are you/is SP} currently exposed to this loud noise?	Occupation	Occupation	1523	1999-2000, 2001-2002, 2003-2004
OCQ380	What is the main reason {you/SP} did not work last week?	Occupation	Occupation	28143	1999-2000, 2001-2002, 2003-2004, 2005-2006, 2007-2008, 2009-2010, 2011-2012, 2013-2014, 2015-2016, 2017-2018
OCQ420	Thinking of all the previous jobs {you have/SP has} ever had, {have you/has s/he} ever been exposed to loud noise at work for at least three months?	Occupation	Occupation	7215	1999-2000, 2001-2002, 2003-2004
OCQ430	Remembering the kind of work {you/SP} did the longest, that is, as a(n) {KIND OF WORK DOING THE LONGEST}, {were you/was s/he} ever exposed to loud noise in that job for at least three months?	Occupation	Occupation	3245	1999-2000, 2001-2002, 2003-2004
OCQ440	On average, for how many hours per day {were you/was SP} exposed to loud noise in that job?	Occupation	Occupation	2321	1999-2000, 2001-2002, 2003-2004
OCQ450	Did {you/SP} ever wear protective hearing devices while {you were/s/he was} exposed to loud noise in that job?	Occupation	Occupation	2321	1999-2000, 2001-2002, 2003-2004
OCQ510	In any job, {have you/has SP} ever been exposed to dust from rock, sand, concrete, coal, asbestos, silica or soil?	Occupation	Occupation	16913	2007-2008, 2009-2010, 2011-2012
OCQ520	# of years exposed to mineral dusts	Occupation	Occupation	5217	2007-2008, 2009-2010, 2011-2012
OCQ530	In any job, {have you/has SP} ever been exposed to dust from baking flours, grains, wood, cotton, plants or animals?	Occupation	Occupation	16913	2007-2008, 2009-2010, 2011-2012
OCQ540	# of years exposed to organic dusts	Occupation	Occupation	3693	2007-2008, 2009-2010, 2011-2012
OCQ550	In any job, {have you/has SP} ever been exposed to exhaust fumes from trucks, buses, heavy machinery or diesel engines?	Occupation	Occupation	16913	2007-2008, 2009-2010, 2011-2012
OCQ560	# of years exposed to exhaust fumes	Occupation	Occupation	4005	2007-2008, 2009-2010, 2011-2012
OCQ570	In any job, {have you/has SP} ever been exposed to any other gases, vapors or fumes? Examples are vapors from paints, cleaning products, glues, solvents, and acids; or welding/soldering fumes.	Occupation	Occupation	16913	2007-2008, 2009-2010, 2011-2012
OCQ580	# of years exposed to other fumes	Occupation	Occupation	5242	2007-2008, 2009-2010, 2011-2012
OCQ600	During the past 12 months at {your/SP's} job as a(n) {OCCUPATION} for {EMPLOYER}, how often {do you/does SP} wear protective hearing devices?	Occupation	Occupation	3519	2015-2016
OCQ610	How many days per month {are you/is SP} usually exposed to loud noise at {your/his/her} job as a(n) {OCCUPATION} for {EMPLOYER}?	Occupation	Occupation	3514	2015-2016
OCQ630	On average, during days when {you are/SP is} exposed to this loud noise, for how many hours per day {have you/has SP} been exposed? (Loud means so loud that {you/s/he} must speak in a raised voice to be heard by someone three feet away when not using hearing protection.)	Occupation	Occupation	1019	2015-2016
OCQ640	How many days per month {are you/is SP} usually exposed to very loud noise at {your/his/her} job as a(n) {OCCUPATION} for {EMPLOYER}?	Occupation	Occupation	3512	2015-2016
OCQ660	On average, during days when {you are/SP is} exposed to this very loud noise, for how many hours per day {have you/has he/has she} been exposed? (Very loud noise is noise that is so loud {you have/he has/she has} to shout in order to be understood by someone standing 3 feet away from {you/him/her} when you aren't wearing hearing protection.)	Occupation	Occupation	594	2015-2016
OCQ670	Which of the following best describes your overall work schedule (include all jobs) for the last three months?	Occupation	Occupation	3262	2017-2018
VNBWCURRJOB	Collar category for current job	Occupation	Occupation	26470	1999-2000, 2001-2002, 2003-2004, 2005-2006, 2007-2008, 2009-2010, 2011-2012, 2013-2014
VNBWLONGJOB	Collar category for longest job	Occupation	Occupation	28573	1999-2000, 2001-2002, 2003-2004, 2005-2006, 2007-2008, 2009-2010, 2011-2012, 2013-2014
VNCURRJOB	Harmonized job code and description for current job	Occupation	Occupation	26523	1999-2000, 2001-2002, 2003-2004, 2005-2006, 2007-2008, 2009-2010, 2011-2012, 2013-2014
VNCURRJOBABBREV	Harmonized, abbreviated job description for current job	Occupation	Occupation	26523	1999-2000, 2001-2002, 2003-2004, 2005-2006, 2007-2008, 2009-2010, 2011-2012, 2013-2014
VNCURRJOBOLD	Unharmonized job code and description for current job	Occupation	Occupation	26523	1999-2000, 2001-2002, 2003-2004, 2005-2006, 2007-2008, 2009-2010, 2011-2012, 2013-2014
VNINDUSTRY	Harmonized industry code and description for current job	Occupation	Occupation	26514	1999-2000, 2001-2002, 2003-2004, 2005-2006, 2007-2008, 2009-2010, 2011-2012, 2013-2014
VNINDUSTRYABBREV	Harmonized, abbreviated industry description for current job	Occupation	Occupation	26514	1999-2000, 2001-2002, 2003-2004, 2005-2006, 2007-2008, 2009-2010, 2011-2012, 2013-2014
VNINDUSTRYLONG	Harmonized industry code and description for longest job	Occupation	Occupation	14291	2007-2008, 2009-2010, 2011-2012, 2013-2014
VNINDUSTRYLONGABBREV	Harmonized, abbreviated industry description for longest job	Occupation	Occupation	14291	2007-2008, 2009-2010, 2011-2012, 2013-2014
VNINDUSTRYLONGOLD	Unharmonized industry code and description for longest job	Occupation	Occupation	14407	2007-2008, 2009-2010, 2011-2012, 2013-2014
VNINDUSTRYOLD	Unharmonized industry code and description for current job	Occupation	Occupation	26519	1999-2000, 2001-2002, 2003-2004, 2005-2006, 2007-2008, 2009-2010, 2011-2012, 2013-2014
VNLONGJOB	Harmonized job code and description for longest job	Occupation	Occupation	28828	1999-2000, 2001-2002, 2003-2004, 2005-2006, 2007-2008, 2009-2010, 2011-2012, 2013-2014
VNLONGJOBABBREV	Harmonized, abbreviated description for longest job	Occupation	Occupation	28828	1999-2000, 2001-2002, 2003-2004, 2005-2006, 2007-2008, 2009-2010, 2011-2012, 2013-2014
VNLONGJOBOLD	Unharmonized job code and description for longest job	Occupation	Occupation	28828	1999-2000, 2001-2002, 2003-2004, 2005-2006, 2007-2008, 2009-2010, 2011-2012, 2013-2014
VNSECTORCOLLARCURR	Harmonized combinaton of industry and collar for current job	Occupation	Occupation	26466	1999-2000, 2001-2002, 2003-2004, 2005-2006, 2007-2008, 2009-2010, 2011-2012, 2013-2014
SEQN	Respondent sequence number	Occupation	Survey Variables	64843	1999-2000, 2001-2002, 2003-2004, 2005-2006, 2007-2008, 2009-2010, 2011-2012, 2013-2014, 2015-2016, 2017-2018
SEQN_new	Respondent sequence number that includes an identifier for NHANES III and NHANES continuous	Occupation	Survey Variables	64843	1999-2000, 2001-2002, 2003-2004, 2005-2006, 2007-2008, 2009-2010, 2011-2012, 2013-2014, 2015-2016, 2017-2018
SDDSRVYR	Release cycle number	Occupation	Survey Variables	64843	1999-2000, 2001-2002, 2003-2004, 2005-2006, 2007-2008, 2009-2010, 2011-2012, 2013-2014, 2015-2016, 2017-2018
ALQ101	Had at least 12 alcohol drinks/1 yr?	Questionnaire	Alcohol Use	43619	1999-2000, 2001-2002, 2003-2004, 2005-2006, 2007-2008, 2009-2010, 2011-2012, 2013-2014, 2015-2016
ALQ110	Had at least 12 alcohol drinks/lifetime?	Questionnaire	Alcohol Use	13357	1999-2000, 2001-2002, 2003-2004, 2005-2006, 2007-2008, 2009-2010, 2011-2012, 2013-2014, 2015-2016
ALQ111	Had at least 1 alcohol drinks/lifetime?	Questionnaire	Alcohol Use	5130	2017-2018
ALQ120Q	How often drink alcohol over past 12 mos	Questionnaire	Alcohol Use	41363	1999-2000, 2001-2002, 2003-2004, 2005-2006, 2007-2008, 2009-2010, 2011-2012, 2013-2014, 2015-2016, 2017-2018
ALQ120U	UNIT OF MEASURE.	Questionnaire	Alcohol Use	28412	1999-2000, 2001-2002, 2003-2004, 2005-2006, 2007-2008, 2009-2010, 2011-2012, 2013-2014, 2015-2016
ALQ130	Avg # alcoholic drinks/day -past 12 mos	Questionnaire	Alcohol Use	31951	1999-2000, 2001-2002, 2003-2004, 2005-2006, 2007-2008, 2009-2010, 2011-2012, 2013-2014, 2015-2016, 2017-2018
ALQ141Q	# days have 5 or more drinks/past 12 mos	Questionnaire	Alcohol Use	31948	1999-2000, 2001-2002, 2003-2004, 2005-2006, 2007-2008, 2009-2010, 2011-2012, 2013-2014, 2015-2016, 2017-2018
ALQ141U	UNIT OF MEASURE.	Questionnaire	Alcohol Use	11081	1999-2000, 2001-2002, 2003-2004, 2005-2006, 2007-2008, 2009-2010, 2011-2012, 2013-2014, 2015-2016
ALQ151	Ever have 4/5 or more drinks every day?	Questionnaire	Alcohol Use	41356	1999-2000, 2001-2002, 2003-2004, 2005-2006, 2007-2008, 2009-2010, 2011-2012, 2013-2014, 2015-2016, 2017-2018
ALQ155	How many years did you drink every day?	Questionnaire	Alcohol Use	655	2011-2012
ALQ160	# days have 4/5 or more drinks in 2 hrs/ past 30 days	Questionnaire	Alcohol Use	3218	2013-2014, 2015-2016
ALQ170	# times have 4/5 or more drinks every day/ past 30 days	Questionnaire	Alcohol Use	3487	2017-2018
ALQ270	# days have 4/5 or more drinks in 2 hrs/ past 12 mos	Questionnaire	Alcohol Use	1439	2017-2018
ALQ280	# times 8 or more drinks in 1 day/ past 12 months	Questionnaire	Alcohol Use	1439	2017-2018
ALQ290	# times 12 or more drinks in 1 day/ past 12 months	Questionnaire	Alcohol Use	522	2017-2018
HSAQUEX	Source of Health Status Data	Questionnaire	Current Health Status	93240	1999-2000, 2001-2002, 2003-2004, 2005-2006, 2007-2008, 2009-2010, 2011-2012, 2013-2014, 2015-2016, 2017-2018
HSD010	General health condition	Questionnaire	Current Health Status	77325	1988-1994, 2001-2002, 2003-2004, 2005-2006, 2007-2008, 2009-2010, 2011-2012, 2013-2014, 2015-2016, 2017-2018
HSQ470	no. of days physical health was not good	Questionnaire	Current Health Status	38664	2001-2002, 2003-2004, 2005-2006, 2007-2008, 2009-2010, 2011-2012
HSQ480	no. of days mental health was not good	Questionnaire	Current Health Status	38658	2001-2002, 2003-2004, 2005-2006, 2007-2008, 2009-2010, 2011-2012
HSQ490	inactive days due to physical/mental health	Questionnaire	Current Health Status	38653	2001-2002, 2003-2004, 2005-2006, 2007-2008, 2009-2010, 2011-2012
HSQ493	no. of days where pain make it hard for usual activities	Questionnaire	Current Health Status	18790	2007-2008, 2009-2010, 2011-2012
HSQ496	How many days feel anxious	Questionnaire	Current Health Status	18787	2007-2008, 2009-2010, 2011-2012
HSQ500	Did {you/SP} have a head cold or chest cold that started during those 30 days?	Questionnaire	Current Health Status	84806	1999-2000, 2001-2002, 2003-2004, 2005-2006, 2007-2008, 2009-2010, 2011-2012, 2013-2014, 2015-2016, 2017-2018
HSQ510	Did {you/SP} have a stomach or intestinal illness with vomiting or diarrhea that started during those 30 days?	Questionnaire	Current Health Status	84803	1999-2000, 2001-2002, 2003-2004, 2005-2006, 2007-2008, 2009-2010, 2011-2012, 2013-2014, 2015-2016, 2017-2018
HSQ520	Did {you/SP} have flu, pneumonia, or ear infections that started during those 30 days?	Questionnaire	Current Health Status	84803	1999-2000, 2001-2002, 2003-2004, 2005-2006, 2007-2008, 2009-2010, 2011-2012, 2013-2014, 2015-2016, 2017-2018
HSQ571	donated blood in past 12 months?	Questionnaire	Current Health Status	55581	1999-2000, 2001-2002, 2003-2004, 2005-2006, 2007-2008, 2009-2010, 2011-2012, 2013-2014, 2015-2016, 2017-2018
HSQ580	How long ago was {your/SP's} last blood donation?	Questionnaire	Current Health Status	2608	1999-2000, 2001-2002, 2003-2004, 2005-2006, 2007-2008, 2009-2010, 2011-2012, 2013-2014, 2015-2016, 2017-2018
HSQ590	Blood ever tested for HIV virus?	Questionnaire	Current Health Status	55580	1999-2000, 2001-2002, 2003-2004, 2005-2006, 2007-2008, 2009-2010, 2011-2012, 2013-2014, 2015-2016, 2017-2018
HAD1	Ever been told you have sugar/diabetes	Questionnaire	Diabetes	20047	1988-1994
HAD10	Are you now taking diabetes pills	Questionnaire	Diabetes	1506	1988-1994
HAD11AS	How often check urine for sugar-times/mo	Questionnaire	Diabetes	1498	1988-1994
HAD11BS	How often check blood for sugar-times/mo	Questionnaire	Diabetes	1491	1988-1994
HAD12S	# days since last eye exam by doctor	Questionnaire	Diabetes	1484	1988-1994
HAD13S	# days since eye exam w/ pupils dilated	Questionnaire	Diabetes	1382	1988-1994
HAD14	Ever had photographs taken of retina	Questionnaire	Diabetes	1503	1988-1994
HAD15	Ever told diabetes affected your eyes	Questionnaire	Diabetes	1504	1988-1994
HAD3	Were you pregnant when told had diabetes	Questionnaire	Diabetes	950	1988-1994
HAD4	Other than pregnant,doctor told diabetes	Questionnaire	Diabetes	152	1988-1994
HAD5R	Age first told you had diabetes -- yrs	Questionnaire	Diabetes	1495	1988-1994
HAD6	Are you now taking insulin	Questionnaire	Diabetes	1506	1988-1994
HAD7S	How often you take insulin - times/week	Questionnaire	Diabetes	481	1988-1994
HAD8	On average, how many units per day taken	Questionnaire	Diabetes	478	1988-1994
HAD9S	How long have you taken insulin - months	Questionnaire	Diabetes	478	1988-1994
HAM1	Check item. Refer to age of SP	Questionnaire	Diet	20050	1988-1994
HAM10S	Up to present time,most ever weighed-lbs	Questionnaire	Diet	19867	1988-1994
HAM11	Consider self over/under/right weight	Questionnaire	Diet	20033	1988-1994
HAM12	Would you like to weigh more,less,same	Questionnaire	Diet	20032	1988-1994
HAM13	Tried to lose weight in past 12 months	Questionnaire	Diet	20033	1988-1994
HAM14	Past 12 mo, changed what eat, med reason	Questionnaire	Diet	20037	1988-1994
HAM15A	Medical reason to change eating: obesity	Questionnaire	Diet	3221	1988-1994
HAM15B	Medical reason to change eating: high BP	Questionnaire	Diet	3221	1988-1994
HAM15C	Med reason to change eating: cholesterol	Questionnaire	Diet	3221	1988-1994
HAM15D	Medical reason to change eating:diabetes	Questionnaire	Diet	3221	1988-1994
HAM15E	Med reason change eating: heart disease	Questionnaire	Diet	3221	1988-1994
HAM15F	Medical reason to change eating: allergy	Questionnaire	Diet	3221	1988-1994
HAM15G	Medical reason to change eating: ulcer	Questionnaire	Diet	3221	1988-1994
HAM15H	Med reason to change eating:other reason	Questionnaire	Diet	3221	1988-1994
HAM15K	Med reason to change eating: pregnancy	Questionnaire	Diet	3221	1988-1994
HAM15L	Med reason to change eating: arthritis	Questionnaire	Diet	3221	1988-1994
HAM15M	Med reason to change eating: back pain	Questionnaire	Diet	3221	1988-1994
HAM15N	Med reason change eating:stomach/gastric	Questionnaire	Diet	3221	1988-1994
HAM15O	Med reason change eating: cancer/tumors	Questionnaire	Diet	3221	1988-1994
HAM15P	Med reason change eat: dental/oral probs	Questionnaire	Diet	3221	1988-1994
HAM15Q	Med reason to change eating:constipation	Questionnaire	Diet	3221	1988-1994
HAM15R	Med reason change eat: gallstone/bladder	Questionnaire	Diet	3221	1988-1994
HAM15S	Med reason change eat: intestinal probs	Questionnaire	Diet	3221	1988-1994
HAM15T	Medical reason to change eating: hernia	Questionnaire	Diet	3221	1988-1994
HAM15U	Medical reason to change eating: anemia	Questionnaire	Diet	3221	1988-1994
HAM15V	Medical reason to change eating: stroke	Questionnaire	Diet	3221	1988-1994
HAM15W	Med reason change eating: psychological	Questionnaire	Diet	3221	1988-1994
HAM15X	Med to change eating:infections/viruses	Questionnaire	Diet	3221	1988-1994
HAM15Y	Medical reason to change eating: dietary	Questionnaire	Diet	3221	1988-1994
HAM15Z	Med reason to change eat: general health	Questionnaire	Diet	3221	1988-1994
HAM2	Receive meals from senior program	Questionnaire	Diet	6577	1988-1994
HAM3	Are senior meals delivered to your home	Questionnaire	Diet	357	1988-1994
HAM4	How often do you eat breakfast	Questionnaire	Diet	20024	1988-1994
HAM5S	How tall are you without shoes - inches	Questionnaire	Diet	19997	1988-1994
HAM6S	How much do you weigh w/out clothes -lbs	Questionnaire	Diet	19863	1988-1994
HAM7	Check item. Refer to age of SP	Questionnaire	Diet	20050	1988-1994
HAM8S	How much did you weigh 10 years ago -lbs	Questionnaire	Diet	12663	1988-1994
HAM9S	How much did you weigh at age 25 - lbs	Questionnaire	Diet	16304	1988-1994
HAT10	Past month, did you do other dancing	Questionnaire	Exercise	20031	1988-1994
HAT10MET	Other dancing activity -intensity rating	Questionnaire	Exercise	3443	1988-1994
HAT11S	Past month, how often did other dancing	Questionnaire	Exercise	3416	1988-1994
HAT12	Past month, do calisthenics or exercises	Questionnaire	Exercise	20030	1988-1994
HAT12MET	Calisthenics activity - intensity rating	Questionnaire	Exercise	3804	1988-1994
HAT13S	Past mo, how often did calisthenics/exer	Questionnaire	Exercise	3779	1988-1994
HAT14	Past month, did you do garden/yard work	Questionnaire	Exercise	20032	1988-1994
HAT14MET	Garden/yard activity - intensity rating	Questionnaire	Exercise	7941	1988-1994
HAT16MET	Lift weights activity - intensity rating	Questionnaire	Exercise	2146	1988-1994
HAT18	Past mo, any other exercises, sports	Questionnaire	Exercise	20030	1988-1994
HAT19CD	PROBE: What - coded	Questionnaire	Exercise	4086	1988-1994
HAT19MET	Other activity - intensity rating	Questionnaire	Exercise	4086	1988-1994
HAT1MET	Walking activity - intensity rating	Questionnaire	Exercise	8849	1988-1994
HAT1S	Past mo,how often walk mile without stop	Questionnaire	Exercise	20009	1988-1994
HAT2	In the past month, did you jog or run	Questionnaire	Exercise	20032	1988-1994
HAT20S	Past mo, how often did other activity	Questionnaire	Exercise	4074	1988-1994
HAT21CD	PROBE: Any others - coded (activity 2)	Questionnaire	Exercise	1050	1988-1994
HAT21MET	Other activity 2 - intensity rating	Questionnaire	Exercise	1050	1988-1994
HAT22S	Past mo, how often did other activity 2	Questionnaire	Exercise	1048	1988-1994
HAT23CD	PROBE: Any others - coded (activity 3)	Questionnaire	Exercise	293	1988-1994
HAT23MET	Other activity 3 - intensity rating	Questionnaire	Exercise	293	1988-1994
HAT24S	Past mo, how often did other activity 3	Questionnaire	Exercise	292	1988-1994
HAT25CD	PROBE: Any others - Coded (activity 4)	Questionnaire	Exercise	66	1988-1994
HAT25MET	Other activity 4 - intensity rating	Questionnaire	Exercise	66	1988-1994
HAT26S	Past mo, how often did other activity 4	Questionnaire	Exercise	65	1988-1994
HAT29	Check item. Refer to age of SP	Questionnaire	Exercise	20050	1988-1994
HAT2MET	Jog or run activity - intensity rating	Questionnaire	Exercise	0
HAT3S	Past month, how often did you jog or run	Questionnaire	Exercise	2429	1988-1994
HAT4MET	Bicycle activity - intensity rating	Questionnaire	Exercise	3345	1988-1994
HAT6	In the past month did you swim	Questionnaire	Exercise	20030	1988-1994
HAT6MET	Swim activity - intensity rating	Questionnaire	Exercise	1433	1988-1994
HAT7S	Past month, how often did you swim	Questionnaire	Exercise	1410	1988-1994
HAT8	Past mo, do aerobics or aerobic dancing	Questionnaire	Exercise	20032	1988-1994
HAT8MET	Aerobics activity - intensity rating	Questionnaire	Exercise	1363	1988-1994
HAT9S	Past mo, how often did aerobics/dancing	Questionnaire	Exercise	1344	1988-1994
HFC6A1	Which parent, high blood pres/stroke	Questionnaire	Family Background	0
HFC6B	Parent heart attack/angina before 50	Questionnaire	Family Background	0
HFC6B1	Which parent, heart attack/angina	Questionnaire	Family Background	0
HFC6C	Parent high blood cholesterol at any age	Questionnaire	Family Background	0
HFC6C1	Which parent, high blood cholesterol	Questionnaire	Family Background	0
HFC6D	Has either of --'s biological parents ever been told by a doctor that he or she had ... Asthma or hay fever at any age?	Questionnaire	Family Background	0
HFC6D1	Which parent, asthma or hay fever	Questionnaire	Family Background	0
HFC6E	Parent diabetes at any age	Questionnaire	Family Background	0
HFC6E1	Which parent, diabetes	Questionnaire	Family Background	0
HFF1	Anyone living here smoke cigs in home	Questionnaire	Family Background	19961	1988-1994
HFF2R	# persons who smoke cigarettes in home	Questionnaire	Family Background	19961	1988-1994
HFF3A	Cigarettes per day person 1 smokes	Questionnaire	Family Background	7075	1988-1994
HFF3B	Cigarettes per day person 2 smokes	Questionnaire	Family Background	2599	1988-1994
HFF3C	Cigarettes per day person 3 smokes	Questionnaire	Family Background	598	1988-1994
HFF3D	Cigarettes per day person 4 smokes	Questionnaire	Family Background	176	1988-1994
HFF3E	Cigarettes per day person 5 smokes	Questionnaire	Family Background	76	1988-1994
HFF3F	Cigarettes per day person 6 smokes	Questionnaire	Family Background	40	1988-1994
HAN10A	How often drink milk when child (5-12)	Questionnaire	Food Frequency	18796	1988-1994
HAN10B	How often drnk milk when teenager(13-17)	Questionnaire	Food Frequency	18800	1988-1994
HAN10C	How often drink milk, young adult(18-35)	Questionnaire	Food Frequency	18794	1988-1994
HAN10D	How often drnk milk,mid-age adult(36-65)	Questionnaire	Food Frequency	12719	1988-1994
HAN10E	How often drink milk,older adult(over65)	Questionnaire	Food Frequency	4921	1988-1994
HAN1AS	Chocolate milk and hot cocoa - times/mo	Questionnaire	Food Frequency	20020	1988-1994
HAN1BS	Milk to drink or on cereal - times/month	Questionnaire	Food Frequency	20000	1988-1994
HAN1C	Question 1a check item, used in skip	Questionnaire	Food Frequency	20050	1988-1994
HAN1D	What type of milk - whole, 2%, 1%, skim	Questionnaire	Food Frequency	17225	1988-1994
HAN1ES	Yogurt and frozen yogurt - times/month	Questionnaire	Food Frequency	20027	1988-1994
HAN1FS	Ice cream,ice milk,milkshakes - times/mo	Questionnaire	Food Frequency	20019	1988-1994
HAN1GS	Cheese, all types - times/month	Questionnaire	Food Frequency	20018	1988-1994
HAN1HS	Pizza, calzone, lasagna - times/month	Questionnaire	Food Frequency	20021	1988-1994
HAN1IS	Cheese dishes - times/month	Questionnaire	Food Frequency	20022	1988-1994
HAN2AS	Stew or soup with vegetables - times/mo	Questionnaire	Food Frequency	20023	1988-1994
HAN2BS	Spaghetti/pasta w/ tomato sauce-times/mo	Questionnaire	Food Frequency	20023	1988-1994
HAN2CS	Bacon/sausage/processed meats - times/mo	Questionnaire	Food Frequency	20022	1988-1994
HAN2DS	Liver and other organ meats - times/mo	Questionnaire	Food Frequency	20022	1988-1994
HAN2ES	Beef - times/month	Questionnaire	Food Frequency	20022	1988-1994
HAN2FS	Pork and ham - times/month	Questionnaire	Food Frequency	20028	1988-1994
HAN2GS	Shrimp, clams, etc - times/mo	Questionnaire	Food Frequency	20022	1988-1994
HAN2HS	Fish - times/month	Questionnaire	Food Frequency	20023	1988-1994
HAN2IS	Chicken and turkey - times/month	Questionnaire	Food Frequency	20026	1988-1994
HAN2JS	Eggs - times/month	Questionnaire	Food Frequency	20020	1988-1994
HAN3AS	Orange juice, etc - times/month	Questionnaire	Food Frequency	20022	1988-1994
HAN3BS	Other fruit juices - times/month	Questionnaire	Food Frequency	20023	1988-1994
HAN3CS	Citrus fruits - times/month	Questionnaire	Food Frequency	20023	1988-1994
HAN3DS	Melons - times/month	Questionnaire	Food Frequency	20024	1988-1994
HAN3ES	Peaches, nectarines, etc - times/month	Questionnaire	Food Frequency	20017	1988-1994
HAN3FS	Any other fruits - times/month	Questionnaire	Food Frequency	20017	1988-1994
HAN4AS	Carrots - times/month	Questionnaire	Food Frequency	20022	1988-1994
HAN4BS	Broccoli - times/month	Questionnaire	Food Frequency	20023	1988-1994
HAN4CS	Brussel sprouts/cauliflower - times/mo	Questionnaire	Food Frequency	20021	1988-1994
HAN4DS	White potatoes - times/month	Questionnaire	Food Frequency	20015	1988-1994
HAN4ES	Sweet potatoes, yams, etc - times/month	Questionnaire	Food Frequency	20021	1988-1994
HAN4FS	Tomatoes - times/month	Questionnaire	Food Frequency	20018	1988-1994
HAN4GS	Spinach, greens, etc - times/month	Questionnaire	Food Frequency	20018	1988-1994
HAN4HS	Tossed salad - times/month	Questionnaire	Food Frequency	20019	1988-1994
HAN4IS	Cabbage, cole slaw, sauerkraut-times/mo	Questionnaire	Food Frequency	20018	1988-1994
HAN4JS	Hot red chili peppers - times/month	Questionnaire	Food Frequency	20020	1988-1994
HAN4KS	Other peppers - times/month	Questionnaire	Food Frequency	20019	1988-1994
HAN4LS	Any other vegetables - times/month	Questionnaire	Food Frequency	20014	1988-1994
HAN5AS	Beans, lentils, chickpeas - times/month	Questionnaire	Food Frequency	20016	1988-1994
HAN5BS	Peanuts, peanut butter, etc - times/mo	Questionnaire	Food Frequency	20014	1988-1994
HAN5CS	Cereals: All-Bran, etc - times/month	Questionnaire	Food Frequency	20022	1988-1994
HAN5DS	Cereals: Total, etc - times/month	Questionnaire	Food Frequency	20021	1988-1994
HAN5ES	All other cold cereals - times/month	Questionnaire	Food Frequency	20022	1988-1994
HAN5FS	Cooked, hot cereals - times/month	Questionnaire	Food Frequency	20019	1988-1994
HAN5GS	White bread, rolls, etc - times/month	Questionnaire	Food Frequency	20019	1988-1994
HAN5HS	Dark breads and rolls - times/month	Questionnaire	Food Frequency	20023	1988-1994
HAN5IS	Corn bread, muffins, tortillas-times/mo	Questionnaire	Food Frequency	20013	1988-1994
HAN5JS	Flour tortillas - times/month	Questionnaire	Food Frequency	20017	1988-1994
HAN5KS	Rice - times/month	Questionnaire	Food Frequency	20009	1988-1994
HAN5LS	Salted snacks - times/month	Questionnaire	Food Frequency	20000	1988-1994
HAN6AS	Cakes, cookies, brownies, etc - times/mo	Questionnaire	Food Frequency	20026	1988-1994
HAN6BS	Chocolate candy and fudge - times/month	Questionnaire	Food Frequency	20021	1988-1994
HAN6CS	Hi-C, Tang, Koolaid, etc - times/month	Questionnaire	Food Frequency	20023	1988-1994
HAN6DS	Diet colas, diet sodas, etc - times/mo	Questionnaire	Food Frequency	20020	1988-1994
HAN6ES	Regular colas and sodas - times/month	Questionnaire	Food Frequency	20022	1988-1994
HAN6FS	Regular coffee - times/month	Questionnaire	Food Frequency	20003	1988-1994
HAN6GS	Regular tea - times/month	Questionnaire	Food Frequency	20016	1988-1994
HAN6HS	Beer and lite beer - times/month	Questionnaire	Food Frequency	20017	1988-1994
HAN6IS	Wine, etc - times/month	Questionnaire	Food Frequency	20023	1988-1994
HAN6JS	Hard liquor - times/month	Questionnaire	Food Frequency	20021	1988-1994
HAN7AS	Margarine - times/month	Questionnaire	Food Frequency	20006	1988-1994
HAN7BS	Butter - times/month	Questionnaire	Food Frequency	20010	1988-1994
HAN7CS	Oil/vinegar, mayonnaise, etc - times/mo	Questionnaire	Food Frequency	19999	1988-1994
HAN8	Have I missed any foods/bev?	Questionnaire	Food Frequency	19962	1988-1994
HAN8ACD	1st other food or beverage - specified	Questionnaire	Food Frequency	2303	1988-1994
HAN8AS	1st other food or beverage - times/month	Questionnaire	Food Frequency	2190	1988-1994
HAN8BCD	2nd other food or beverage - specified	Questionnaire	Food Frequency	2302	1988-1994
HAN8BS	2nd other food or beverage - times/month	Questionnaire	Food Frequency	339	1988-1994
HAN8CCD	3rd other food or beverage - specified	Questionnaire	Food Frequency	357	1988-1994
HAN8CS	3rd other food or beverage - times/month	Questionnaire	Food Frequency	54	1988-1994
HAN8DCD	4th other food or beverage - specified	Questionnaire	Food Frequency	55	1988-1994
HAN8DS	4th other food or beverage - times/month	Questionnaire	Food Frequency	18	1988-1994
HAN8ECD	5th other food or beverage - specified	Questionnaire	Food Frequency	18	1988-1994
HAN8ES	5th other food or beverage - times/month	Questionnaire	Food Frequency	5	1988-1994
HAN8FCD	6th other food or beverage - specified	Questionnaire	Food Frequency	5	1988-1994
HAN8FS	6th other food or beverage - times/month	Questionnaire	Food Frequency	2	1988-1994
HAN9	Check item. Refer to age of SP	Questionnaire	Food Frequency	20050	1988-1994
HFB1	Any SP covered by Medicare in last month	Questionnaire	Health Insurance and Income Assessment	18015	1988-1994
HFB10	Any SP cov by other health insur last mo	Questionnaire	Health Insurance and Income Assessment	18971	1988-1994
HFB11	Covered by other health insur last month	Questionnaire	Health Insurance and Income Assessment	13962	1988-1994
HFB11A	Any plan cover any hospital expenses	Questionnaire	Health Insurance and Income Assessment	12597	1988-1994
HFB11B	Any plan cover routine doctor's care	Questionnaire	Health Insurance and Income Assessment	5920	1988-1994
HFB11C	Any plan cover dental care (phase 2)	Questionnaire	Health Insurance and Income Assessment	6807	1988-1994
HFB11D	Any plan from employer or union (phase2)	Questionnaire	Health Insurance and Income Assessment	5919	1988-1994
HFB11E	Covered plan pays for operations (ph 1)	Questionnaire	Health Insurance and Income Assessment	6673	1988-1994
HFB12	Refused/limited insur, poor health (ph2)	Questionnaire	Health Insurance and Income Assessment	9874	1988-1994
HFB13	Insurance coverage check item	Questionnaire	Health Insurance and Income Assessment	19210	1988-1994
HFB14AB	No insurance: unemployed or related(ph1)	Questionnaire	Health Insurance and Income Assessment	1235	1988-1994
HFB14AC	No insur: poor health, illness, age(ph1)	Questionnaire	Health Insurance and Income Assessment	1235	1988-1994
HFB14AD	No insurance: can't afford (phase 1)	Questionnaire	Health Insurance and Income Assessment	1235	1988-1994
HFB14AE	No insur: dissatisfied w/ previous (ph1)	Questionnaire	Health Insurance and Income Assessment	1235	1988-1994
HFB14AF	No insurance: don't believe in (phase 1)	Questionnaire	Health Insurance and Income Assessment	1235	1988-1994
HFB14AG	No insurance: healthy, no need (phase 1)	Questionnaire	Health Insurance and Income Assessment	1235	1988-1994
HFB14AI	No insurance: some other reason(phase 1)	Questionnaire	Health Insurance and Income Assessment	1235	1988-1994
HFB14BA	No insur: refused for health reason(ph2)	Questionnaire	Health Insurance and Income Assessment	2040	1988-1994
HFB14BB	No insur: not employed,can't afford(ph2)	Questionnaire	Health Insurance and Income Assessment	2040	1988-1994
HFB14BC	No insur: not employed,not continue(ph2)	Questionnaire	Health Insurance and Income Assessment	2040	1988-1994
HFB14BD	No insur: employer does not offer (ph 2)	Questionnaire	Health Insurance and Income Assessment	2040	1988-1994
HFB14BE	No insur:emplyr offers,not eligible(ph2)	Questionnaire	Health Insurance and Income Assessment	2040	1988-1994
HFB14BF	No insur:emplyr offers,can't afford(ph2)	Questionnaire	Health Insurance and Income Assessment	2040	1988-1994
HFB14BG	No insur:no believe/not get/no need(ph2)	Questionnaire	Health Insurance and Income Assessment	2040	1988-1994
HFB14BH	No insurance:some other reason (phase 2)	Questionnaire	Health Insurance and Income Assessment	2040	1988-1994
HFB16A	Main reason not covered (phase 1)	Questionnaire	Health Insurance and Income Assessment	1221	1988-1994
HFB16B	Main reason not covered (phase 2)	Questionnaire	Health Insurance and Income Assessment	2036	1988-1994
HFB17	Insurance that pays any dental (phase 1)	Questionnaire	Health Insurance and Income Assessment	8808	1988-1994
HFB2	Covered by Medicare in last month	Questionnaire	Health Insurance and Income Assessment	6365	1988-1994
HFB3	Type of Medicare coverage	Questionnaire	Health Insurance and Income Assessment	5247	1988-1994
HFB4	Covered by Medicare last mo for hospital	Questionnaire	Health Insurance and Income Assessment	1330	1988-1994
HFB5	Covered by Medicare last mo for doctor	Questionnaire	Health Insurance and Income Assessment	1327	1988-1994
HFB6	Any SP covered by Medicaid in last month	Questionnaire	Health Insurance and Income Assessment	17288	1988-1994
HFB7	Covered by Medicaid in last month	Questionnaire	Health Insurance and Income Assessment	3579	1988-1994
HFB8	Any SP covered by CHAMPUS, etc, last mo	Questionnaire	Health Insurance and Income Assessment	17234	1988-1994
HFB9	Covered by CHAMPUS/VA/military last mo	Questionnaire	Health Insurance and Income Assessment	580	1988-1994
AGQ030	During the past 12 months, {have you/has SP} had an episode of hay fever?	Questionnaire	Medical Conditions	16915	1999-2000, 2001-2002, 2003-2004, 2013-2014, 2015-2016, 2017-2018
HAB2	Go to particular place for health care	Questionnaire	Medical Conditions	20047	1988-1994
HAB3	Is there one particular doctor you see	Questionnaire	Medical Conditions	15509	1988-1994
HAB4	Past 12 mos, # times stayed in hospital	Questionnaire	Medical Conditions	19995	1988-1994
HAB5	Past 12 months, # times saw doctor	Questionnaire	Medical Conditions	19939	1988-1994
HAB6S	How long since saw doctor, etc - months	Questionnaire	Medical Conditions	19947	1988-1994
HAB7	Past 12 mos, # times in nursing home	Questionnaire	Medical Conditions	19996	1988-1994
HAC1H	Doctor ever told you had: hay fever	Questionnaire	Medical Conditions	20047	1988-1994
HAC1I	Doctor ever told you had: cataracts	Questionnaire	Medical Conditions	20048	1988-1994
HAC1L	Doctor ever told you had: lupus	Questionnaire	Medical Conditions	20050	1988-1994
HAC1N	Doctor ever told you had: skin cancer	Questionnaire	Medical Conditions	20049	1988-1994
HAC2H	Do you still have hay fever	Questionnaire	Medical Conditions	1763	1988-1994
HAC3HR	Age when 1st told you had hay fev -- yrs	Questionnaire	Medical Conditions	1712	1988-1994
HAC3IR	Age when 1st told you had catar -- yrs	Questionnaire	Medical Conditions	2391	1988-1994
HAC3LR	Age when first told you had lupus -- yrs	Questionnaire	Medical Conditions	40	1988-1994
HAC3NR	Age when 1st told had skin cancer -- yrs	Questionnaire	Medical Conditions	830	1988-1994
HAC3OR	Age when 1st told had other cancr -- yrs	Questionnaire	Medical Conditions	766	1988-1994
HAC3OS	Where was cancer located when first told	Questionnaire	Medical Conditions	763	1988-1994
HAC5A1	Did grandmother have diabetes	Questionnaire	Medical Conditions	8548	1988-1994
HAC5A10	Did son have diabetes	Questionnaire	Medical Conditions	2998	1988-1994
HAC5A11	Did daughter have diabetes	Questionnaire	Medical Conditions	2998	1988-1994
HAC5A12	Did other relative have diabetes	Questionnaire	Medical Conditions	2998	1988-1994
HAC5A2	Did grandfather have diabetes	Questionnaire	Medical Conditions	8548	1988-1994
HAC5A3	Did mother have diabetes	Questionnaire	Medical Conditions	8548	1988-1994
HAC5A4	Did father have diabetes	Questionnaire	Medical Conditions	8548	1988-1994
HAC5A5	Did sister have diabetes	Questionnaire	Medical Conditions	8548	1988-1994
HAC5A6	Did brother have diabetes	Questionnaire	Medical Conditions	8548	1988-1994
HAC5A7	Did aunt have diabetes	Questionnaire	Medical Conditions	8548	1988-1994
HAC5A8	Did uncle have diabetes	Questionnaire	Medical Conditions	8548	1988-1994
HAC5A9	Did cousin have diabetes	Questionnaire	Medical Conditions	8548	1988-1994
HAC5B1	Did grandmother have heart attack	Questionnaire	Medical Conditions	2547	1988-1994
HAC5B10	Did son have heart attack	Questionnaire	Medical Conditions	808	1988-1994
HAC5B11	Did daughter have heart attack	Questionnaire	Medical Conditions	808	1988-1994
HAC5B12	Did other relative have heart attack	Questionnaire	Medical Conditions	808	1988-1994
HAC5B2	Did grandfather have heart attack	Questionnaire	Medical Conditions	2547	1988-1994
HAC5B3	Did mother have heart attack	Questionnaire	Medical Conditions	2547	1988-1994
HAC5B4	Did father have heart attack	Questionnaire	Medical Conditions	2547	1988-1994
HAC5B5	Did sister have heart attack	Questionnaire	Medical Conditions	2547	1988-1994
HAC5B6	Did brother have heart attack	Questionnaire	Medical Conditions	2547	1988-1994
HAC5B7	Did aunt have heart attack	Questionnaire	Medical Conditions	2547	1988-1994
HAC5B8	Did uncle have heart attack	Questionnaire	Medical Conditions	2547	1988-1994
HAC5B9	Did cousin have heart attack	Questionnaire	Medical Conditions	2547	1988-1994
HAC7A	How many times mother fractured hip	Questionnaire	Medical Conditions	780	1988-1994
HAE1	How long since doctor took blood press	Questionnaire	Medical Conditions	20049	1988-1994
HAE10	Check item. Mark first applicable box	Questionnaire	Medical Conditions	20050	1988-1994
HAE11A	On own for HBC, eat fewer high fat foods	Questionnaire	Medical Conditions	17167	1988-1994
HAE11B	On own for HBC, controlled/lost weight	Questionnaire	Medical Conditions	18188	1988-1994
HAE11C	On own for HBC, exercise more	Questionnaire	Medical Conditions	18063	1988-1994
HAE3	Told 2+ times you had hypertension/HBP	Questionnaire	Medical Conditions	5435	1988-1994
HAE4B	Doctor told control/lose weight for HBP	Questionnaire	Medical Conditions	5422	1988-1994
HAE4C	Doctor told cut salt intake for HBP	Questionnaire	Medical Conditions	5423	1988-1994
HAE4D	Doctor told do anything else for HBP	Questionnaire	Medical Conditions	5433	1988-1994
HAE4D1	Doctor told exercise more for HBP	Questionnaire	Medical Conditions	1521	1988-1994
HAE4D2	Doctor told restrict alcohol for HBP	Questionnaire	Medical Conditions	1521	1988-1994
HAE4D3	Doctor told stop smoking for HBP	Questionnaire	Medical Conditions	1521	1988-1994
HAE4D4	Doctor told reduce tension for HBP	Questionnaire	Medical Conditions	1521	1988-1994
HAE4D5	Doctor told change diet for HBP	Questionnaire	Medical Conditions	1521	1988-1994
HAE4D6	Doctor told make other changes for HBP	Questionnaire	Medical Conditions	1521	1988-1994
HAE5A	Now taking prescribed medicine for HBP	Questionnaire	Medical Conditions	4093	1988-1994
HAE5B	Now controlling or losing weight for HBP	Questionnaire	Medical Conditions	2644	1988-1994
HAE5C	Now using less salt or sodium for HBP	Questionnaire	Medical Conditions	3734	1988-1994
HAE5D1	Now exercising for high blood pressure	Questionnaire	Medical Conditions	1028	1988-1994
HAE5D2	Now restricting alcohol for HBP	Questionnaire	Medical Conditions	191	1988-1994
HAE5D3	Now quit smoking for high blood pressure	Questionnaire	Medical Conditions	123	1988-1994
HAE5D4	Now reduced tension for HBP	Questionnaire	Medical Conditions	82	1988-1994
HAE5D5	Now made diet changes for HBP	Questionnaire	Medical Conditions	219	1988-1994
HAE5D6	Now made other changes for HBP	Questionnaire	Medical Conditions	42	1988-1994
HAE6	Ever had blood cholesterol checked	Questionnaire	Medical Conditions	20047	1988-1994
HAE7	Doctor told blood cholesterol level high	Questionnaire	Medical Conditions	9923	1988-1994
HAE8A	Doctor told eat less fat for HBC	Questionnaire	Medical Conditions	3239	1988-1994
HAE8B	Doctor told lose weight for HBC	Questionnaire	Medical Conditions	3239	1988-1994
HAE8C	Doctor told exercise for HBC	Questionnaire	Medical Conditions	3238	1988-1994
HAE8D	Doctor told take medicine for HBC	Questionnaire	Medical Conditions	3235	1988-1994
HAE9A	Now eat less high fat foods for HBC	Questionnaire	Medical Conditions	2762	1988-1994
HAE9B	Now losing weight to lower cholesterol	Questionnaire	Medical Conditions	1689	1988-1994
HAE9C	Now exercising to lower cholesterol	Questionnaire	Medical Conditions	1822	1988-1994
HAE9D	Take prescribed med to lower cholesterol	Questionnaire	Medical Conditions	790	1988-1994
HAF1	Ever had any pain or discomfort in chest	Questionnaire	Medical Conditions	20047	1988-1994
HAF11	How many heart attacks have you had	Questionnaire	Medical Conditions	933	1988-1994
HAF13R	Age when had last heart attack -- yrs	Questionnaire	Medical Conditions	286	1988-1994
HAF14	Get pain in either leg while walking	Questionnaire	Medical Conditions	20031	1988-1994
HAF15	Leg pain begin while stand still/sitting	Questionnaire	Medical Conditions	4774	1988-1994
HAF16	In what part of leg do you feel it	Questionnaire	Medical Conditions	1696	1988-1994
HAF17	Get leg pain when walk uphill or hurry	Questionnaire	Medical Conditions	760	1988-1994
HAF18	Get leg pain,walk at ordinary pace,level	Questionnaire	Medical Conditions	548	1988-1994
HAF19	Leg pain ever disappear while walking	Questionnaire	Medical Conditions	546	1988-1994
HAF2	Get chest pain when walk uphill or hurry	Questionnaire	Medical Conditions	5651	1988-1994
HAF20	If leg pain: stop walking or continue	Questionnaire	Medical Conditions	279	1988-1994
HAF21	Is leg pain relieved if you stand still	Questionnaire	Medical Conditions	243	1988-1994
HAF22	How soon is leg pain relieved	Questionnaire	Medical Conditions	194	1988-1994
HAF23	Weak/paralysis on face,arm,leg for >5min	Questionnaire	Medical Conditions	20046	1988-1994
HAF24	Numbness etc,1 side face/body for >5 min	Questionnaire	Medical Conditions	20044	1988-1994
HAF25	Loss of vision in 1/both eyes for >5 min	Questionnaire	Medical Conditions	20042	1988-1994
HAF26	Severe dizziness for more than 5 minutes	Questionnaire	Medical Conditions	20045	1988-1994
HAF27	Problem with ability to speak/understand	Questionnaire	Medical Conditions	20042	1988-1994
HAF3	Get chest pain if walk at ordinary pace	Questionnaire	Medical Conditions	1901	1988-1994
HAF4	What do if get chest pain while walking	Questionnaire	Medical Conditions	1867	1988-1994
HAF5	If stand still is chest pain relieved	Questionnaire	Medical Conditions	1572	1988-1994
HAF6	How soon is the chest pain relieved	Questionnaire	Medical Conditions	1379	1988-1994
HAF7A	Where is pain/discomfort located -area 1	Questionnaire	Medical Conditions	1168	1988-1994
HAF7B	Where is pain/discomfort located -area 2	Questionnaire	Medical Conditions	1168	1988-1994
HAF7C	Where is pain/discomfort located -area 3	Questionnaire	Medical Conditions	1168	1988-1994
HAF7D	Where is pain/discomfort located -area 4	Questionnaire	Medical Conditions	1168	1988-1994
HAF7E	Where is pain/discomfort located -area 5	Questionnaire	Medical Conditions	1168	1988-1994
HAF7F	Where is pain/discomfort located -area 6	Questionnaire	Medical Conditions	1168	1988-1994
HAF7G	Where is pain/discomfort located -area 7	Questionnaire	Medical Conditions	1168	1988-1994
HAF7H	Where is pain/discomfort located -area 8	Questionnaire	Medical Conditions	1168	1988-1994
HAF9	Ever had severe chest pain for half hr +	Questionnaire	Medical Conditions	5649	1988-1994
HAG1	Check item. Refer to age of SP	Questionnaire	Medical Conditions	20050	1988-1994
HAG10A	Fracture 1: low/hi fall or severe trauma	Questionnaire	Medical Conditions	594	1988-1994
HAG10B	Fracture 2: low/hi fall or severe trauma	Questionnaire	Medical Conditions	137	1988-1994
HAG10C	Fracture 3: low/hi fall or severe trauma	Questionnaire	Medical Conditions	29	1988-1994
HAG10D	Fracture 4: low/hi fall or severe trauma	Questionnaire	Medical Conditions	10	1988-1994
HAG10E	Fracture 5: low/hi fall or severe trauma	Questionnaire	Medical Conditions	6	1988-1994
HAG10F	Fracture 6: low/hi fall or severe trauma	Questionnaire	Medical Conditions	3	1988-1994
HAG11	Doctor ever told you had osteoporosis	Questionnaire	Medical Conditions	18803	1988-1994
HAG12	Were you treated for osteoporosis	Questionnaire	Medical Conditions	416	1988-1994
HAG13	Check item. Refer to age of SP	Questionnaire	Medical Conditions	18825	1988-1994
HAG14	# times fall on floor/object past 12 mo	Questionnaire	Medical Conditions	6563	1988-1994
HAG15	Fall cause broken bone, injury, med care	Questionnaire	Medical Conditions	1650	1988-1994
HAG16	Ever had hand pain most days for 6+ wks	Questionnaire	Medical Conditions	6576	1988-1994
HAG17A	Pain, stiff right hand, joint 1	Questionnaire	Medical Conditions	1225	1988-1994
HAG17AA	Pain, stiff left hand, joint 27	Questionnaire	Medical Conditions	1225	1988-1994
HAG17B	Pain, stiff right hand, joint 2	Questionnaire	Medical Conditions	1225	1988-1994
HAG17BB	Pain, stiff left hand, joint 28	Questionnaire	Medical Conditions	1225	1988-1994
HAG17C	Pain, stiff right hand, joint 3	Questionnaire	Medical Conditions	1225	1988-1994
HAG17CC	Pain, stiff left hand, joint 29	Questionnaire	Medical Conditions	1225	1988-1994
HAG17D	Pain, stiff right hand, joint 4	Questionnaire	Medical Conditions	1225	1988-1994
HAG17DD	Pain, stiff left hand, joint 30	Questionnaire	Medical Conditions	1225	1988-1994
HAG17E	Pain, stiff right hand, joint 5	Questionnaire	Medical Conditions	1225	1988-1994
HAG17EE	Pain, stiff left hand, joint 31	Questionnaire	Medical Conditions	566	1988-1994
HAG17F	Pain, stiff right hand, joint 6	Questionnaire	Medical Conditions	1225	1988-1994
HAG17FF	Pain, stiff right hand, joint 32	Questionnaire	Medical Conditions	566	1988-1994
HAG17G	Pain, stiff right hand, joint 7	Questionnaire	Medical Conditions	1225	1988-1994
HAG17H	Pain, stiff right hand, joint 8	Questionnaire	Medical Conditions	1225	1988-1994
HAG17I	Pain, stiff right hand, joint 9	Questionnaire	Medical Conditions	1225	1988-1994
HAG17J	Pain, stiff right hand, joint 10	Questionnaire	Medical Conditions	1225	1988-1994
HAG17K	Pain, stiff right hand, joint 11	Questionnaire	Medical Conditions	1225	1988-1994
HAG17L	Pain, stiff right hand, joint 12	Questionnaire	Medical Conditions	1225	1988-1994
HAG17M	Pain, stiff right hand, joint 13	Questionnaire	Medical Conditions	1225	1988-1994
HAG17N	Pain, stiff right hand, joint 14	Questionnaire	Medical Conditions	1225	1988-1994
HAG17O	Pain, stiff right hand, joint 15	Questionnaire	Medical Conditions	1225	1988-1994
HAG17P	Pain, stiff left hand, joint 16	Questionnaire	Medical Conditions	1225	1988-1994
HAG17Q	Pain, stiff left hand, joint 17	Questionnaire	Medical Conditions	1225	1988-1994
HAG17R	Pain, stiff left hand, joint 18	Questionnaire	Medical Conditions	1225	1988-1994
HAG17S	Pain, stiff left hand, joint 19	Questionnaire	Medical Conditions	1225	1988-1994
HAG17T	Pain, stiff left hand, joint 20	Questionnaire	Medical Conditions	1225	1988-1994
HAG17U	Pain, stiff left hand, joint 21	Questionnaire	Medical Conditions	1225	1988-1994
HAG17V	Pain, stiff left hand, joint 22	Questionnaire	Medical Conditions	1225	1988-1994
HAG17W	Pain, stiff left hand, joint 23	Questionnaire	Medical Conditions	1225	1988-1994
HAG17X	Pain, stiff left hand, joint 24	Questionnaire	Medical Conditions	1225	1988-1994
HAG17Y	Pain, stiff left hand, joint 25	Questionnaire	Medical Conditions	1225	1988-1994
HAG17Z	Pain, stiff left hand, joint 26	Questionnaire	Medical Conditions	1225	1988-1994
HAG18	Swelling in hands...most days for 6+ wks	Questionnaire	Medical Conditions	6570	1988-1994
HAG19A	Swelling in right hand, joint 1	Questionnaire	Medical Conditions	624	1988-1994
HAG19AA	Swelling in left hand, joint 27	Questionnaire	Medical Conditions	624	1988-1994
HAG19B	Swelling in right hand, joint 2	Questionnaire	Medical Conditions	624	1988-1994
HAG19BB	Swelling in left hand, joint 28	Questionnaire	Medical Conditions	624	1988-1994
HAG19C	Swelling in right hand, joint 3	Questionnaire	Medical Conditions	624	1988-1994
HAG19CC	Swelling in left hand, joint 29	Questionnaire	Medical Conditions	624	1988-1994
HAG19D	Swelling in right hand, joint 4	Questionnaire	Medical Conditions	624	1988-1994
HAG19DD	Swelling in left hand, joint 30	Questionnaire	Medical Conditions	624	1988-1994
HAG19E	Swelling in right hand, joint 5	Questionnaire	Medical Conditions	624	1988-1994
HAG19EE	Swelling in left hand, joint 31	Questionnaire	Medical Conditions	295	1988-1994
HAG19F	Swelling in right hand, joint 6	Questionnaire	Medical Conditions	624	1988-1994
HAG19FF	Swelling in right hand, joint 32	Questionnaire	Medical Conditions	295	1988-1994
HAG19G	Swelling in right hand, joint 7	Questionnaire	Medical Conditions	624	1988-1994
HAG19H	Swelling in right hand, joint 8	Questionnaire	Medical Conditions	624	1988-1994
HAG19I	Swelling in right hand, joint 9	Questionnaire	Medical Conditions	624	1988-1994
HAG19J	Swelling in right hand, joint 10	Questionnaire	Medical Conditions	624	1988-1994
HAG19K	Swelling in right hand, joint 11	Questionnaire	Medical Conditions	624	1988-1994
HAG19L	Swelling in right hand, joint 12	Questionnaire	Medical Conditions	624	1988-1994
HAG19M	Swelling in right hand, joint 13	Questionnaire	Medical Conditions	624	1988-1994
HAG19N	Swelling in right hand, joint 14	Questionnaire	Medical Conditions	624	1988-1994
HAG19O	Swelling in right hand, joint 15	Questionnaire	Medical Conditions	624	1988-1994
HAG19P	Swelling in left hand, joint 16	Questionnaire	Medical Conditions	624	1988-1994
HAG19Q	Swelling in left hand, joint 17	Questionnaire	Medical Conditions	624	1988-1994
HAG19R	Swelling in left hand, joint 18	Questionnaire	Medical Conditions	624	1988-1994
HAG19S	Swelling in left hand, joint 19	Questionnaire	Medical Conditions	624	1988-1994
HAG19T	Swelling in left hand, joint 20	Questionnaire	Medical Conditions	624	1988-1994
HAG19U	Swelling in left hand, joint 21	Questionnaire	Medical Conditions	624	1988-1994
HAG19V	Swelling in left hand, joint 22	Questionnaire	Medical Conditions	624	1988-1994
HAG19W	Swelling in left hand, joint 23	Questionnaire	Medical Conditions	624	1988-1994
HAG19X	Swelling in left hand, joint 24	Questionnaire	Medical Conditions	624	1988-1994
HAG19Y	Swelling in left hand, joint 25	Questionnaire	Medical Conditions	624	1988-1994
HAG19Z	Swelling in left hand, joint 26	Questionnaire	Medical Conditions	624	1988-1994
HAG2	Ever had back pain most days for 1+ mo	Questionnaire	Medical Conditions	18808	1988-1994
HAG20	Stiff hands in morn most days for 6+ wks	Questionnaire	Medical Conditions	6578	1988-1994
HAG21	How long does morning stiffness last	Questionnaire	Medical Conditions	1048	1988-1994
HAG22	Ever have knee pain most days for 6+ wks	Questionnaire	Medical Conditions	6576	1988-1994
HAG23	Have pain in right, left, or both knees	Questionnaire	Medical Conditions	1546	1988-1994
HAG24	Does knee hurt at rest as well as moving	Questionnaire	Medical Conditions	1544	1988-1994
HAG25	Swelling in knees...most days for 6+ wks	Questionnaire	Medical Conditions	6574	1988-1994
HAG26	Swelling in right, left, or both knees	Questionnaire	Medical Conditions	714	1988-1994
HAG27	Stiff knees in morn most days for 6+ wks	Questionnaire	Medical Conditions	6574	1988-1994
HAG28	Stiffness in right, left, or both knees	Questionnaire	Medical Conditions	1276	1988-1994
HAG29	How long morning knee stiffness last	Questionnaire	Medical Conditions	1263	1988-1994
HAG3	Have you had back pain in past 12 months	Questionnaire	Medical Conditions	4601	1988-1994
HAG30	Ever had hip pain most days for 6+ weeks	Questionnaire	Medical Conditions	6573	1988-1994
HAG31	Have pain in right, left, or both hips	Questionnaire	Medical Conditions	925	1988-1994
HAG32	Doctor ever told you had hip dysplasia	Questionnaire	Medical Conditions	18805	1988-1994
HAG33	Doctor ever told you had scoliosis	Questionnaire	Medical Conditions	18808	1988-1994
HAG34	Do you have chronic limp (lasted >3 mo)	Questionnaire	Medical Conditions	18794	1988-1994
HAG4A	What part of back is pain - area 1	Questionnaire	Medical Conditions	4538	1988-1994
HAG4B	What part of back is pain - area 2	Questionnaire	Medical Conditions	4538	1988-1994
HAG4C	What part of back is pain - area 3	Questionnaire	Medical Conditions	4538	1988-1994
HAG5A	Doctor told you had broken/fractured hip	Questionnaire	Medical Conditions	18811	1988-1994
HAG5B	Doctor told had broken/fractured wrist	Questionnaire	Medical Conditions	18810	1988-1994
HAG5C	Doctor told had broken/fractured spine	Questionnaire	Medical Conditions	18811	1988-1994
HAG6A	Number of times you fractured your hip	Questionnaire	Medical Conditions	340	1988-1994
HAG6B	Number of times fractured your wrist	Questionnaire	Medical Conditions	1332	1988-1994
HAG6C	Number of times fractured your spine	Questionnaire	Medical Conditions	280	1988-1994
HAG7	Check item. Refer to G5	Questionnaire	Medical Conditions	18816	1988-1994
HAG8A	Site of fracture 1	Questionnaire	Medical Conditions	1820	1988-1994
HAG8B	Site of fracture 2	Questionnaire	Medical Conditions	340	1988-1994
HAG8C	Site of fracture 3	Questionnaire	Medical Conditions	83	1988-1994
HAG8D	Site of fracture 4	Questionnaire	Medical Conditions	27	1988-1994
HAG8E	Site of fracture 5	Questionnaire	Medical Conditions	13	1988-1994
HAG8F	Site of fracture 6	Questionnaire	Medical Conditions	6	1988-1994
HAG9AR	Age when fractured ...- 1st time -- yrs	Questionnaire	Medical Conditions	1784	1988-1994
HAG9BR	Age when fractured ...- 2nd time -- yrs	Questionnaire	Medical Conditions	320	1988-1994
HAG9CR	Age when fractured ...- 3rd time -- yrs	Questionnaire	Medical Conditions	76	1988-1994
HAG9DR	Age when fractured ...- 4th time -- yrs	Questionnaire	Medical Conditions	23	1988-1994
HAG9ER	Age when fractured ...- 5th time -- yrs	Questionnaire	Medical Conditions	11	1988-1994
HAG9FR	Age when fractured ...- 6th time -- yrs	Questionnaire	Medical Conditions	5	1988-1994
HAH1	Difficulty walking a quarter of a mile	Questionnaire	Medical Conditions	13364	1988-1994
HAH10	Difficulty getting in or out of bed	Questionnaire	Medical Conditions	13376	1988-1994
HAH11	Difficulty eating	Questionnaire	Medical Conditions	13380	1988-1994
HAH12	Difficulty dressing yourself	Questionnaire	Medical Conditions	13370	1988-1994
HAH13	Need help with personal care needs	Questionnaire	Medical Conditions	13364	1988-1994
HAH14	Need help in handling routine needs	Questionnaire	Medical Conditions	12696	1988-1994
HAH15	Use device to help get around: cane, etc	Questionnaire	Medical Conditions	13381	1988-1994
HAH16	Do you use any special eating utensils	Questionnaire	Medical Conditions	13381	1988-1994
HAH17	Use aids or devices to help you dress	Questionnaire	Medical Conditions	13378	1988-1994
HAH2	Difficulty walking 10 steps without rest	Questionnaire	Medical Conditions	13354	1988-1994
HAH3	Difficulty stooping, crouching, kneeling	Questionnaire	Medical Conditions	13374	1988-1994
HAH4	Difficulty lifting or carrying 10 pounds	Questionnaire	Medical Conditions	13372	1988-1994
HAH5	Difficulty doing chores around the house	Questionnaire	Medical Conditions	13348	1988-1994
HAH6	Difficulty preparing own meals	Questionnaire	Medical Conditions	13340	1988-1994
HAH7	Difficulty managing your money	Questionnaire	Medical Conditions	13366	1988-1994
HAH8	Difficulty walking room to room, 1 level	Questionnaire	Medical Conditions	13378	1988-1994
HAH9	Difficulty standing from armless chair	Questionnaire	Medical Conditions	13379	1988-1994
HAJ0	Check item. Refer to age of SP	Questionnaire	Medical Conditions	20050	1988-1994
HAJ10	Reason visit doctor when told gallstones	Questionnaire	Medical Conditions	1078	1988-1994
HAJ11	Gallstone medical treatment, not surgery	Questionnaire	Medical Conditions	625	1988-1994
HAJ14	Check item. Refer to J8, J10, and J12	Questionnaire	Medical Conditions	17330	1988-1994
HAJ15	Pain continue after gallbladder surgery	Questionnaire	Medical Conditions	754	1988-1994
HAJ2A	Most uncomfortable pain located - area 1	Questionnaire	Medical Conditions	3388	1988-1994
HAJ2B	Most uncomfortable pain located - area 2	Questionnaire	Medical Conditions	3388	1988-1994
HAJ2C	Most uncomfortable pain located - area 3	Questionnaire	Medical Conditions	3388	1988-1994
HAJ3S	Past 12 mo, longest episode of pain -min	Questionnaire	Medical Conditions	3281	1988-1994
HAJ4	How many days had pain in past 12 months	Questionnaire	Medical Conditions	3291	1988-1994
HAJ5	Was pain continuous or did come and go	Questionnaire	Medical Conditions	3389	1988-1994
HAJ6	If moved around,hurt more/less/no differ	Questionnaire	Medical Conditions	3388	1988-1994
HAJ8	What did the doctor say caused the pain	Questionnaire	Medical Conditions	1851	1988-1994
HAK1	Have you ever had kidney stones	Questionnaire	Medical Conditions	20042	1988-1994
HAK10	When urinate,feel like bladder not empty	Questionnaire	Medical Conditions	20028	1988-1994
HAK11	Usually have trouble starting to urinate	Questionnaire	Medical Conditions	20027	1988-1994
HAK12	Check item. Refer to sex and age of SP	Questionnaire	Medical Conditions	20050	1988-1994
HAK13	Has urinary stream decreased over years	Questionnaire	Medical Conditions	3095	1988-1994
HAK14	Ever had non-cancer prostate surgery	Questionnaire	Medical Conditions	3096	1988-1994
HAK2	How many times you passed a kidney stone	Questionnaire	Medical Conditions	914	1988-1994
HAK3A	Ever had medication for kidney stones	Questionnaire	Medical Conditions	916	1988-1994
HAK3A1	Age had first kidney stone medication	Questionnaire	Medical Conditions	397	1988-1994
HAK3B	Ever had lithotripsy for kidney stones	Questionnaire	Medical Conditions	912	1988-1994
HAK3B1R	Age you had first lithotripsy-recode	Questionnaire	Medical Conditions	71	1988-1994
HAK3C	Ever had surgery to remove kidney stones	Questionnaire	Medical Conditions	914	1988-1994
HAK3C1R	Age 1st surgery for kidney stones-recode	Questionnaire	Medical Conditions	206	1988-1994
HAK4	# times had bladder infection	Questionnaire	Medical Conditions	20034	1988-1994
HAK5	# of bladder infections in past 12 mos	Questionnaire	Medical Conditions	6039	1988-1994
HAK6	Symptoms of bladder infection for >3 mo	Questionnaire	Medical Conditions	20029	1988-1994
HAK7	Interstitial cystitis or painful bladder	Questionnaire	Medical Conditions	900	1988-1994
HAK8	Age 1st had inter.cystitis/painful blad	Questionnaire	Medical Conditions	92	1988-1994
HAK9	# times per night you get up to urinate	Questionnaire	Medical Conditions	20016	1988-1994
HAL1	Cough most days, 3+ consecutive mo in yr	Questionnaire	Medical Conditions	20044	1988-1994
HAL10	No cold but chest sounds wheezy/whistles	Questionnaire	Medical Conditions	20036	1988-1994
HAL11A	Stuffy, itchy, or runny nose, past 12 mo	Questionnaire	Medical Conditions	20018	1988-1994
HAL11B	Watery, itchy eyes in past 12 months	Questionnaire	Medical Conditions	20009	1988-1994
HAL12	# episodes itchy...nose/eyes, past 12 mo	Questionnaire	Medical Conditions	19928	1988-1994
HAL13	Check item. Refer to L6 - L11	Questionnaire	Medical Conditions	20050	1988-1994
HAL14A	Symptoms brought on by:exercise/cold air	Questionnaire	Medical Conditions	11269	1988-1994
HAL14B	Symptoms brought on by: animals	Questionnaire	Medical Conditions	11269	1988-1994
HAL14C	Symptoms brought on by: house dust	Questionnaire	Medical Conditions	11262	1988-1994
HAL14D	Symptoms brought on by: work environment	Questionnaire	Medical Conditions	11263	1988-1994
HAL14E	Symptoms brought on by: pollen	Questionnaire	Medical Conditions	11267	1988-1994
HAL15A	Month pollen symptoms worse: all months	Questionnaire	Medical Conditions	4471	1988-1994
HAL15B	Month pollen symptoms worse: January	Questionnaire	Medical Conditions	4193	1988-1994
HAL15C	Month pollen symptoms worse: February	Questionnaire	Medical Conditions	4193	1988-1994
HAL15D	Month pollen symptoms worse: March	Questionnaire	Medical Conditions	4193	1988-1994
HAL15E	Month pollen symptoms worse: April	Questionnaire	Medical Conditions	4193	1988-1994
HAL15F	Month pollen symptoms worse: May	Questionnaire	Medical Conditions	4193	1988-1994
HAL15G	Month pollen symptoms worse: June	Questionnaire	Medical Conditions	4193	1988-1994
HAL15H	Month pollen symptoms worse: July	Questionnaire	Medical Conditions	4193	1988-1994
HAL15I	Month pollen symptoms worse: August	Questionnaire	Medical Conditions	4193	1988-1994
HAL15J	Month pollen symptoms worse: September	Questionnaire	Medical Conditions	4193	1988-1994
HAL15K	Month pollen symptoms worse: October	Questionnaire	Medical Conditions	4193	1988-1994
HAL15L	Month pollen symptoms worse: November	Questionnaire	Medical Conditions	4193	1988-1994
HAL15M	Month pollen symptoms worse: December	Questionnaire	Medical Conditions	4193	1988-1994
HAL16A	Severe reaction from insect sting	Questionnaire	Medical Conditions	10107	1988-1994
HAL16B	Severe reaction < one hour after eating	Questionnaire	Medical Conditions	9926	1988-1994
HAL17	Severe reaction after allergy shot/test	Questionnaire	Medical Conditions	20038	1988-1994
HAL18	Ever give up/avoid pet due to allergies	Questionnaire	Medical Conditions	20003	1988-1994
HAL19A	In past 12 months had: cold or flu	Questionnaire	Medical Conditions	20041	1988-1994
HAL19B	In past 12 mo had: sinusitis/sinus prob	Questionnaire	Medical Conditions	20042	1988-1994
HAL19C	In past 12 months had: pneumonia	Questionnaire	Medical Conditions	20039	1988-1994
HAL2	How many years have you had this cough	Questionnaire	Medical Conditions	1555	1988-1994
HAL20A	# episodes in past 12 month: cold or flu	Questionnaire	Medical Conditions	12835	1988-1994
HAL20B	# episodes in past 12 months: sinusitis	Questionnaire	Medical Conditions	5242	1988-1994
HAL20C	# episodes in past 12 months: pneumonia	Questionnaire	Medical Conditions	409	1988-1994
HAL3	Bring up phlegm, 3+ consecutive mo in yr	Questionnaire	Medical Conditions	20038	1988-1994
HAL4	How many years had trouble with phlegm	Questionnaire	Medical Conditions	1689	1988-1994
HAL5	Shortness of breath, hurry/walk up hill	Questionnaire	Medical Conditions	19986	1988-1994
HAL6	Had wheezing,whistle in chest past 12 mo	Questionnaire	Medical Conditions	20042	1988-1994
HAL7	# episodes,wheezing/whistling past 12 mo	Questionnaire	Medical Conditions	2789	1988-1994
HAL8	# times in hospital, wheezing, past 12mo	Questionnaire	Medical Conditions	2935	1988-1994
HAL9	# times to doctor/ER, wheezing,past 12mo	Questionnaire	Medical Conditions	2938	1988-1994
HAP1	Have total blindness in one or both eyes	Questionnaire	Medical Conditions	20033	1988-1994
HAP10	Have total deafness in one or both ears	Questionnaire	Medical Conditions	20035	1988-1994
HAP10A	Total deafness in 1 ear or in both ears	Questionnaire	Medical Conditions	475	1988-1994
HAP11	Do you use a hearing aid	Questionnaire	Medical Conditions	20007	1988-1994
HAP12	Have trouble hearing even w/hearing aid	Questionnaire	Medical Conditions	20010	1988-1994
HAP13	W/ aid can hear most things people say	Questionnaire	Medical Conditions	20000	1988-1994
HAP14	W/aid can hear only few words/loud noise	Questionnaire	Medical Conditions	550	1988-1994
HAP15	Difficulty using phone, hearing problems	Questionnaire	Medical Conditions	20024	1988-1994
HAP16	Check item. Refer to age of SP	Questionnaire	Medical Conditions	20050	1988-1994
HAP17A1	Repeat item: 'apple' (first trial)	Questionnaire	Medical Conditions	6033	1988-1994
HAP17A2	Repeat item: 'table' (first trial)	Questionnaire	Medical Conditions	6032	1988-1994
HAP17A3	Repeat item: 'penny' (first trial)	Questionnaire	Medical Conditions	6031	1988-1994
HAP17B	Number of trials until objects learned	Questionnaire	Medical Conditions	5950	1988-1994
HAP18A	Dollars left: have $20 and take away $3	Questionnaire	Medical Conditions	6258	1988-1994
HAP18B	Dollars left: subtract $3 from $17	Questionnaire	Medical Conditions	6258	1988-1994
HAP18C	Dollars left: subtract $3 from $14	Questionnaire	Medical Conditions	6256	1988-1994
HAP18D	Dollars left: subtract $3 from $11	Questionnaire	Medical Conditions	6248	1988-1994
HAP18E	Dollars left: subtract $3 from $8	Questionnaire	Medical Conditions	6233	1988-1994
HAP19A	Repeat item: 'apple' (second trial)	Questionnaire	Medical Conditions	6236	1988-1994
HAP19B	Repeat item: 'table' (second trial)	Questionnaire	Medical Conditions	6233	1988-1994
HAP19C	Repeat item: 'penny' (second trial)	Questionnaire	Medical Conditions	6232	1988-1994
HAP1A	Total blindness in 1 eye or in both eyes	Questionnaire	Medical Conditions	341	1988-1994
HAP2	Do you use glasses, contacts, or both	Questionnaire	Medical Conditions	20029	1988-1994
HAP4	W/glasses recognize friend across street	Questionnaire	Medical Conditions	19987	1988-1994
HAP5	W/ glasses recognize friend across room	Questionnaire	Medical Conditions	880	1988-1994
HAP6	W/ glasses recognize friend arms length	Questionnaire	Medical Conditions	209	1988-1994
HAP7	W/glasses recognize friend face,close up	Questionnaire	Medical Conditions	88	1988-1994
HAP8	W/ glasses see enough to read news print	Questionnaire	Medical Conditions	20025	1988-1994
HAP9	W/ glasses see enough to read headlines	Questionnaire	Medical Conditions	989	1988-1994
HAQ1	Describe natural teeth: excellent...poor	Questionnaire	Medical Conditions	20034	1988-1994
HAQ2A	Dental care needed:teeth filled/replaced	Questionnaire	Medical Conditions	19873	1988-1994
HAQ2B	Dental care needed: teeth pulled	Questionnaire	Medical Conditions	19873	1988-1994
HAQ2C	Dental care needed: gum treatment	Questionnaire	Medical Conditions	19873	1988-1994
HAQ2D	Dental care needed: denture work	Questionnaire	Medical Conditions	19873	1988-1994
HAQ2E	Dental care needed: relief of pain	Questionnaire	Medical Conditions	19873	1988-1994
HAQ2F	Dental care needed:to improve appearance	Questionnaire	Medical Conditions	19873	1988-1994
HAQ2G	Dental care needed: other	Questionnaire	Medical Conditions	19873	1988-1994
HAQ2I	Dental care needed: nothing	Questionnaire	Medical Conditions	19873	1988-1994
HAQ2K	Dental care needed: cleaning	Questionnaire	Medical Conditions	19873	1988-1994
HAQ2L	Dental care needed: checkup	Questionnaire	Medical Conditions	19873	1988-1994
HAQ3S	# days ago last visit dentist/hygienist	Questionnaire	Medical Conditions	19918	1988-1994
HAQ4	How often do you go to dentist/hygienist	Questionnaire	Medical Conditions	19087	1988-1994
HAQ5	Past 12 mo,had cold sores/fever blisters	Questionnaire	Medical Conditions	20031	1988-1994
HAQ6	Past 12 months, had canker/mouth sores	Questionnaire	Medical Conditions	20029	1988-1994
HAQ7	Check item. Refer to age of SP	Questionnaire	Medical Conditions	20050	1988-1994
HAQ8	Ever received orthodontic treatment	Questionnaire	Medical Conditions	11335	1988-1994
HAQ9	Age started recent orthodontic treatment	Questionnaire	Medical Conditions	1276	1988-1994
MCD093	In what year did {you/SP} receive {your/his/her} first transfusion?	Questionnaire	Medical Conditions	7364	1999-2000, 2001-2002, 2003-2004, 2005-2006, 2007-2008, 2009-2010, 2011-2012, 2013-2014, 2015-2016, 2017-2018
MCD160M	Ever told you had a thyroid problem	Questionnaire	Medical Conditions	5410	2001-2002
MCD170M	Do you still have a thyroid problem	Questionnaire	Medical Conditions	434	2001-2002
MCD180A	Age when told you had arthritis	Questionnaire	Medical Conditions	18862	1988-1994, 1999-2000, 2001-2002, 2003-2004, 2005-2006, 2007-2008, 2009-2010, 2011-2012, 2013-2014, 2015-2016, 2017-2018
MCD180B	Age when told you had congestive heart failure	Questionnaire	Medical Conditions	2652	1988-1994, 1999-2000, 2001-2002, 2003-2004, 2005-2006, 2007-2008, 2009-2010, 2011-2012, 2013-2014, 2015-2016, 2017-2018
MCD180C	Age when told had coronary heart disease	Questionnaire	Medical Conditions	2347	1999-2000, 2001-2002, 2003-2004, 2005-2006, 2007-2008, 2009-2010, 2011-2012, 2013-2014, 2015-2016, 2017-2018
MCD180D	Age when told you had angina pectoris	Questionnaire	Medical Conditions	1624	1999-2000, 2001-2002, 2003-2004, 2005-2006, 2007-2008, 2009-2010, 2011-2012, 2013-2014, 2015-2016, 2017-2018
MCD180E	Age when told you had heart attack	Questionnaire	Medical Conditions	3396	1988-1994, 1999-2000, 2001-2002, 2003-2004, 2005-2006, 2007-2008, 2009-2010, 2011-2012, 2013-2014, 2015-2016, 2017-2018
MCD180F	Age when told you had a stroke	Questionnaire	Medical Conditions	2591	1988-1994, 1999-2000, 2001-2002, 2003-2004, 2005-2006, 2007-2008, 2009-2010, 2011-2012, 2013-2014, 2015-2016, 2017-2018
MCD180G	Age when told you had emphysema	Questionnaire	Medical Conditions	1447	1988-1994, 1999-2000, 2001-2002, 2003-2004, 2005-2006, 2007-2008, 2009-2010, 2011-2012, 2013-2014, 2015-2016, 2017-2018
MCD180K	Age when told you had chronic bronchitis	Questionnaire	Medical Conditions	4005	1988-1994, 1999-2000, 2001-2002, 2003-2004, 2005-2006, 2007-2008, 2009-2010, 2011-2012, 2013-2014, 2015-2016, 2017-2018
MCD180L	Age when told you had a liver condition	Questionnaire	Medical Conditions	1794	1999-2000, 2001-2002, 2003-2004, 2005-2006, 2007-2008, 2009-2010, 2011-2012, 2013-2014, 2015-2016, 2017-2018
MCD180M	Age when told you had thyroid problem	Questionnaire	Medical Conditions	5337	1988-1994, 1999-2000, 2001-2002, 2003-2004, 2005-2006, 2007-2008, 2009-2010, 2011-2012, 2013-2014, 2015-2016, 2017-2018
MCD180N	Age when told you had gout	Questionnaire	Medical Conditions	1906	1988-1994, 2007-2008, 2009-2010, 2011-2012, 2013-2014, 2015-2016, 2017-2018
MCD240A	How old {were you/was SP} when {cancer in MCQ230a} was first diagnosed?	Questionnaire	Medical Conditions	587	2017-2018
MCD240B	How old {were you/was SP} when {cancer in MCQ230b} was first diagnosed?	Questionnaire	Medical Conditions	64	2017-2018
MCD240C	How old {were you/was SP} when {cancer in MCQ230c} was first diagnosed?	Questionnaire	Medical Conditions	9	2017-2018
MCD330	How long ago was {your/his} last PSA test?	Questionnaire	Medical Conditions	1899	2005-2006, 2007-2008
MCQ010	Ever been told you have asthma	Questionnaire	Medical Conditions	116857	1988-1994, 1999-2000, 2001-2002, 2003-2004, 2005-2006, 2007-2008, 2009-2010, 2011-2012, 2013-2014, 2015-2016, 2017-2018
MCQ025	Age when first had asthma	Questionnaire	Medical Conditions	14605	1988-1994, 1999-2000, 2001-2002, 2003-2004, 2005-2006, 2007-2008, 2009-2010, 2011-2012, 2013-2014, 2015-2016, 2017-2018
MCQ035	Still have asthma	Questionnaire	Medical Conditions	14633	1988-1994, 1999-2000, 2001-2002, 2003-2004, 2005-2006, 2007-2008, 2009-2010, 2011-2012, 2013-2014, 2015-2016, 2017-2018
MCQ040	Had asthma attack in past year	Questionnaire	Medical Conditions	8672	1999-2000, 2001-2002, 2003-2004, 2005-2006, 2007-2008, 2009-2010, 2011-2012, 2013-2014, 2015-2016, 2017-2018
MCQ050	Emergency care visit for asthma in the past yr	Questionnaire	Medical Conditions	6156	1999-2000, 2001-2002, 2003-2004, 2005-2006, 2007-2008, 2009-2010, 2011-2012, 2013-2014, 2015-2016, 2017-2018
MCQ051	Doctor prescribed medication for asthma?	Questionnaire	Medical Conditions	2590	2007-2008, 2009-2010, 2011-2012
MCQ053	Taking treatment for anemia/past 3 months	Questionnaire	Medical Conditions	96808	1999-2000, 2001-2002, 2003-2004, 2005-2006, 2007-2008, 2009-2010, 2011-2012, 2013-2014, 2015-2016, 2017-2018
MCQ060	Ever told that you have attention deficit disorder?	Questionnaire	Medical Conditions	11781	1999-2000, 2001-2002, 2003-2004
MCQ070	Ever been told you have psoriasis?	Questionnaire	Medical Conditions	19527	2009-2010, 2011-2012, 2013-2014
MCQ075	{Do you/Does SP} currently have . . .	Questionnaire	Medical Conditions	329	2011-2012, 2013-2014
MCQ080	Doctor ever said you were overweight	Questionnaire	Medical Conditions	58028	1999-2000, 2001-2002, 2003-2004, 2005-2006, 2007-2008, 2009-2010, 2011-2012, 2013-2014, 2015-2016, 2017-2018
MCQ082	Ever been told you have celiac disease?	Questionnaire	Medical Conditions	25546	2009-2010, 2011-2012, 2013-2014
MCQ083	Ever told you have learning disability	Questionnaire	Medical Conditions	8219	1999-2000, 2001-2002, 2003-2004
MCQ084	Difficulties in thinking or remembering	Questionnaire	Medical Conditions	3631	2011-2012, 2013-2014
MCQ086	{Are you/is SP} on a gluten-free diet?	Questionnaire	Medical Conditions	25546	2009-2010, 2011-2012, 2013-2014
MCQ090	{Have you/Has SP} ever had chickenpox?	Questionnaire	Medical Conditions	3526	1999-2000
MCQ092	{Have you/Has SP} ever received a blood transfusion?	Questionnaire	Medical Conditions	84561	1999-2000, 2001-2002, 2003-2004, 2005-2006, 2007-2008, 2009-2010, 2011-2012, 2013-2014, 2015-2016, 2017-2018
MCQ100	Doctor ever told you have high blood pressure	Questionnaire	Medical Conditions	21870	1988-1994, 1999-2000
MCQ110	Because of {SP's} high blood pressure [hypertension], is {he/she} currently taking medicine?	Questionnaire	Medical Conditions	5429	1988-1994, 1999-2000
MCQ114	Has {SP} ever been tested for lead poisoning?	Questionnaire	Medical Conditions	3678	1999-2000, 2001-2002, 2003-2004
MCQ117Q	How long has it been since {SP} was tested?	Questionnaire	Medical Conditions	1217	1999-2000, 2001-2002, 2003-2004
MCQ117U	Unit of measure	Questionnaire	Medical Conditions	1190	1999-2000, 2001-2002, 2003-2004
MCQ120B	During the past 12 months, {have you/has SP} had . . .3 or more ear infections?	Questionnaire	Medical Conditions	10712	1999-2000, 2001-2002, 2003-2004
MCQ120C	Had frequent/severe headaches/past yr	Questionnaire	Medical Conditions	11781	1999-2000, 2001-2002, 2003-2004
MCQ120D	Stuttering/Stammering in past year	Questionnaire	Medical Conditions	8219	1999-2000, 2001-2002, 2003-2004
MCQ140	Trouble seeing even with glass/contacts	Questionnaire	Medical Conditions	86400	1988-1994, 1999-2000, 2001-2002, 2003-2004, 2005-2006, 2007-2008, 2009-2010, 2011-2012
MCQ149	Have {SP's} periods or menstrual cycles started yet?	Questionnaire	Medical Conditions	4057	1999-2000, 2001-2002, 2003-2004, 2005-2006, 2007-2008, 2009-2010, 2011-2012, 2013-2014, 2015-2016, 2017-2018
MCQ150G	Did you miss school from injury/illness	Questionnaire	Medical Conditions	16523	1999-2000, 2001-2002, 2003-2004, 2005-2006, 2007-2008
MCQ150Q	# school days missed from injury/illness	Questionnaire	Medical Conditions	15358	1999-2000, 2001-2002, 2003-2004, 2005-2006, 2007-2008
MCQ151	How old was {SP} when she had {her} first menstrual period?	Questionnaire	Medical Conditions	181	1999-2000, 2013-2014, 2015-2016, 2017-2018
MCQ160A	Doctor ever said you had arthritis	Questionnaire	Medical Conditions	75128	1988-1994, 1999-2000, 2001-2002, 2003-2004, 2005-2006, 2007-2008, 2009-2010, 2011-2012, 2013-2014, 2015-2016, 2017-2018
MCQ160B	Ever told had congestive heart failure	Questionnaire	Medical Conditions	75127	1988-1994, 1999-2000, 2001-2002, 2003-2004, 2005-2006, 2007-2008, 2009-2010, 2011-2012, 2013-2014, 2015-2016, 2017-2018
MCQ160C	Ever told you had coronary heart disease	Questionnaire	Medical Conditions	55078	1999-2000, 2001-2002, 2003-2004, 2005-2006, 2007-2008, 2009-2010, 2011-2012, 2013-2014, 2015-2016, 2017-2018
MCQ160D	Ever told you had angina/angina pectoris	Questionnaire	Medical Conditions	55078	1999-2000, 2001-2002, 2003-2004, 2005-2006, 2007-2008, 2009-2010, 2011-2012, 2013-2014, 2015-2016, 2017-2018
MCQ160E	Ever told you had heart attack	Questionnaire	Medical Conditions	74842	1988-1994, 1999-2000, 2001-2002, 2003-2004, 2005-2006, 2007-2008, 2009-2010, 2011-2012, 2013-2014, 2015-2016, 2017-2018
MCQ160F	Ever told you had a stroke	Questionnaire	Medical Conditions	75127	1988-1994, 1999-2000, 2001-2002, 2003-2004, 2005-2006, 2007-2008, 2009-2010, 2011-2012, 2013-2014, 2015-2016, 2017-2018
MCQ160G	Ever told you had emphysema	Questionnaire	Medical Conditions	75127	1988-1994, 1999-2000, 2001-2002, 2003-2004, 2005-2006, 2007-2008, 2009-2010, 2011-2012, 2013-2014, 2015-2016, 2017-2018
MCQ160H	Ever told you had a goiter	Questionnaire	Medical Conditions	24929	1988-1994, 1999-2000
MCQ160J	Doctor said you were overweight	Questionnaire	Medical Conditions	15330	1999-2000, 2001-2002, 2003-2004
MCQ160K	Ever told you had chronic bronchitis	Questionnaire	Medical Conditions	75128	1988-1994, 1999-2000, 2001-2002, 2003-2004, 2005-2006, 2007-2008, 2009-2010, 2011-2012, 2013-2014, 2015-2016, 2017-2018
MCQ160L	Ever told you had any liver condition	Questionnaire	Medical Conditions	56272	1999-2000, 2001-2002, 2003-2004, 2005-2006, 2007-2008, 2009-2010, 2011-2012, 2013-2014, 2015-2016, 2017-2018
MCQ160M	Ever told you had a thyroid problem	Questionnaire	Medical Conditions	75128	1988-1994, 1999-2000, 2001-2002, 2003-2004, 2005-2006, 2007-2008, 2009-2010, 2011-2012, 2013-2014, 2015-2016, 2017-2018
MCQ160N	Doctor ever told you that you had gout?	Questionnaire	Medical Conditions	54819	1988-1994, 2007-2008, 2009-2010, 2011-2012, 2013-2014, 2015-2016, 2017-2018
MCQ160O	Ever told you had COPD?	Questionnaire	Medical Conditions	17057	2013-2014, 2015-2016, 2017-2018
MCQ170H	Do you still have a goiter	Questionnaire	Medical Conditions	338	1988-1994, 1999-2000
MCQ170K	Do you still have chronic bronchitis	Questionnaire	Medical Conditions	4340	1988-1994, 1999-2000, 2001-2002, 2003-2004, 2005-2006, 2007-2008, 2009-2010, 2011-2012, 2013-2014, 2015-2016, 2017-2018
MCQ170L	Do you still have a liver condition?	Questionnaire	Medical Conditions	2065	1999-2000, 2001-2002, 2003-2004, 2005-2006, 2007-2008, 2009-2010, 2011-2012, 2013-2014, 2015-2016, 2017-2018
MCQ170M	Do you still have thyroid problem?	Questionnaire	Medical Conditions	5492	1988-1994, 1999-2000, 2003-2004, 2005-2006, 2007-2008, 2009-2010, 2011-2012, 2013-2014, 2015-2016, 2017-2018
MCQ180H	Age when told you had a goiter	Questionnaire	Medical Conditions	346	1988-1994, 1999-2000
MCQ195	Which type of arthritis was it	Questionnaire	Medical Conditions	18930	1988-1994, 1999-2000, 2001-2002, 2003-2004, 2005-2006, 2007-2008, 2009-2010, 2011-2012, 2013-2014, 2015-2016, 2017-2018
MCQ200	Ever told had stomach, duodenal or peptic ulcer ulcer	Questionnaire	Medical Conditions	4880	1999-2000
MCQ203	Ever been told you have jaundice?	Questionnaire	Medical Conditions	24716	2013-2014, 2015-2016, 2017-2018
MCQ206	Age when told you have jaundice?	Questionnaire	Medical Conditions	502	2013-2014, 2015-2016, 2017-2018
MCQ210	Had ulcer in past year	Questionnaire	Medical Conditions	526	1999-2000
MCQ220	Ever told you had cancer or malignancy	Questionnaire	Medical Conditions	75127	1988-1994, 1999-2000, 2001-2002, 2003-2004, 2005-2006, 2007-2008, 2009-2010, 2011-2012, 2013-2014, 2015-2016, 2017-2018
MCQ230A	1st cancer - what kind was it?	Questionnaire	Medical Conditions	5164	1999-2000, 2001-2002, 2003-2004, 2005-2006, 2007-2008, 2009-2010, 2011-2012, 2013-2014, 2015-2016, 2017-2018
MCQ230B	2nd cancer - what kind was it?	Questionnaire	Medical Conditions	550	1999-2000, 2001-2002, 2003-2004, 2005-2006, 2007-2008, 2009-2010, 2011-2012, 2013-2014, 2015-2016, 2017-2018
MCQ230C	3rd cancer - what kind was it?	Questionnaire	Medical Conditions	60	1999-2000, 2001-2002, 2003-2004, 2005-2006, 2007-2008, 2009-2010, 2011-2012, 2013-2014, 2015-2016, 2017-2018
MCQ230D	More than 3 kinds of cancer - What kind of cancer was it?	Questionnaire	Medical Conditions	7	1999-2000, 2007-2008, 2009-2010, 2013-2014, 2017-2018
MCQ240A	Age when bladder cancer first diagnosed	Questionnaire	Medical Conditions	100	1999-2000, 2001-2002, 2003-2004, 2005-2006, 2007-2008, 2009-2010, 2011-2012, 2013-2014, 2015-2016
MCQ240AA	Age when testicular cancer was first diagnosed	Questionnaire	Medical Conditions	29	1999-2000, 2001-2002, 2003-2004, 2005-2006, 2007-2008, 2009-2010, 2011-2012, 2013-2014, 2015-2016
MCQ240B	Age when blood cancer was first diagnosed	Questionnaire	Medical Conditions	13	1999-2000, 2001-2002, 2005-2006, 2007-2008, 2009-2010, 2011-2012, 2013-2014, 2015-2016
MCQ240BB	Age when thyroid cancer was first diagnosed	Questionnaire	Medical Conditions	94	1999-2000, 2001-2002, 2003-2004, 2005-2006, 2007-2008, 2009-2010, 2011-2012, 2013-2014, 2015-2016
MCQ240C	Age when bone cancer was first diagnosed	Questionnaire	Medical Conditions	41	1999-2000, 2001-2002, 2003-2004, 2005-2006, 2007-2008, 2009-2010, 2011-2012, 2013-2014, 2015-2016
MCQ240CC	Age when uterine cancer was first diagnosed	Questionnaire	Medical Conditions	225	1999-2000, 2001-2002, 2003-2004, 2005-2006, 2007-2008, 2009-2010, 2011-2012, 2013-2014, 2015-2016
MCQ240D	Age when brain cancer was first diagnosed	Questionnaire	Medical Conditions	19	2001-2002, 2003-2004, 2005-2006, 2007-2008, 2009-2010, 2011-2012, 2013-2014
MCQ240DD	Age when some other type of cancer was first diagnosed	Questionnaire	Medical Conditions	241	1999-2000, 2001-2002, 2003-2004, 2005-2006, 2007-2008, 2009-2010, 2011-2012, 2013-2014, 2015-2016
MCQ240DK	Age when cancer was first diagnosed	Questionnaire	Medical Conditions	15	2005-2006, 2007-2008, 2009-2010, 2011-2012, 2013-2014, 2015-2016
MCQ240E	Age when breast cancer was first diagnosed	Questionnaire	Medical Conditions	725	1999-2000, 2001-2002, 2003-2004, 2005-2006, 2007-2008, 2009-2010, 2011-2012, 2013-2014, 2015-2016
MCQ240F	Age when cervical cancer was first diagnosed	Questionnaire	Medical Conditions	313	1999-2000, 2001-2002, 2003-2004, 2005-2006, 2007-2008, 2009-2010, 2011-2012, 2013-2014, 2015-2016
MCQ240G	Age when colon cancer was first diagnosed	Questionnaire	Medical Conditions	344	1999-2000, 2001-2002, 2003-2004, 2005-2006, 2007-2008, 2009-2010, 2011-2012, 2013-2014, 2015-2016
MCQ240H	Age when esophageal cancer was first diagnosed	Questionnaire	Medical Conditions	26	1999-2000, 2001-2002, 2003-2004, 2005-2006, 2007-2008, 2009-2010, 2011-2012, 2013-2014, 2015-2016
MCQ240I	Age when gallbladder cancer was first diagnosed	Questionnaire	Medical Conditions	1	2007-2008
MCQ240J	Age when kidney cancer was first diagnosed	Questionnaire	Medical Conditions	87	1999-2000, 2001-2002, 2003-2004, 2005-2006, 2007-2008, 2009-2010, 2011-2012, 2013-2014, 2015-2016
MCQ240K	Age when larynx or windpipe cancer was first diagnosed	Questionnaire	Medical Conditions	29	1999-2000, 2001-2002, 2003-2004, 2005-2006, 2007-2008, 2009-2010, 2011-2012, 2013-2014
MCQ240L	Age when leukemia was first diagnosed	Questionnaire	Medical Conditions	52	1999-2000, 2001-2002, 2003-2004, 2005-2006, 2007-2008, 2009-2010, 2011-2012, 2013-2014, 2015-2016
MCQ240M	Age when liver cancer was first diagnosed	Questionnaire	Medical Conditions	36	1999-2000, 2001-2002, 2003-2004, 2005-2006, 2007-2008, 2009-2010, 2011-2012, 2013-2014, 2015-2016
MCQ240N	Age when lung cancer was first diagnosed	Questionnaire	Medical Conditions	134	1999-2000, 2001-2002, 2003-2004, 2005-2006, 2007-2008, 2009-2010, 2011-2012, 2013-2014, 2015-2016
MCQ240O	Age when lymphoma or Hodgkin's Disease was first diagnosed	Questionnaire	Medical Conditions	101	1999-2000, 2001-2002, 2003-2004, 2005-2006, 2007-2008, 2009-2010, 2011-2012, 2013-2014, 2015-2016
MCQ240P	Age when melanoma was first diagnosed	Questionnaire	Medical Conditions	291	1999-2000, 2001-2002, 2003-2004, 2005-2006, 2007-2008, 2009-2010, 2011-2012, 2013-2014, 2015-2016
MCQ240Q	Age when mouth, tongue, or lip cancer was first diagnosed	Questionnaire	Medical Conditions	30	1999-2000, 2001-2002, 2003-2004, 2005-2006, 2007-2008, 2009-2010, 2011-2012, 2013-2014, 2015-2016
MCQ240R	Age when cancer of the nervous system was first diagnosed	Questionnaire	Medical Conditions	1	2007-2008
MCQ240S	Age when ovarian cancer was first diagnosed	Questionnaire	Medical Conditions	127	1999-2000, 2001-2002, 2003-2004, 2005-2006, 2007-2008, 2009-2010, 2011-2012, 2013-2014, 2015-2016
MCQ240T	Age when pancreatic cancer was first diagnosed	Questionnaire	Medical Conditions	14	2001-2002, 2007-2008, 2009-2010, 2011-2012, 2013-2014, 2015-2016
MCQ240U	Age when prostate cancer was first diagnosed	Questionnaire	Medical Conditions	751	1999-2000, 2001-2002, 2003-2004, 2005-2006, 2007-2008, 2009-2010, 2011-2012, 2013-2014, 2015-2016
MCQ240V	Age when rectal cancer was first diagnosed	Questionnaire	Medical Conditions	29	1999-2000, 2001-2002, 2003-2004, 2005-2006, 2009-2010, 2011-2012, 2013-2014, 2015-2016
MCQ240W	Age when non-melanoma skin cancer was first diagnosed	Questionnaire	Medical Conditions	746	1999-2000, 2001-2002, 2003-2004, 2005-2006, 2007-2008, 2009-2010, 2011-2012, 2013-2014, 2015-2016
MCQ240X	Age when the unknown kind of skin cancer was first diagnosed	Questionnaire	Medical Conditions	405	1999-2000, 2001-2002, 2003-2004, 2005-2006, 2007-2008, 2009-2010, 2011-2012, 2013-2014, 2015-2016
MCQ240Y	Age when soft tissue (muscle or fat) cancer was first diagnosed	Questionnaire	Medical Conditions	12	1999-2000, 2001-2002, 2003-2004, 2005-2006, 2007-2008, 2011-2012, 2013-2014
MCQ240Z	Age when stomach cancer was first diagnosed	Questionnaire	Medical Conditions	42	1999-2000, 2001-2002, 2003-2004, 2005-2006, 2007-2008, 2009-2010, 2011-2012, 2013-2014, 2015-2016
MCQ245A	Work days missed for illness/maternity	Questionnaire	Medical Conditions	31574	1999-2000, 2001-2002, 2003-2004, 2005-2006, 2007-2008
MCQ245B	# of workdays missed due to illness or injury	Questionnaire	Medical Conditions	18776	1999-2000, 2001-2002, 2003-2004, 2005-2006, 2007-2008
MCQ250B	Any blood relatives have Alzheimer's?	Questionnaire	Medical Conditions	15330	1999-2000, 2001-2002, 2003-2004
MCQ250D	Any blood relatives have arthritis?	Questionnaire	Medical Conditions	4880	1999-2000
MCQ250E	Any blood relatives have osteoporosis?	Questionnaire	Medical Conditions	35378	1988-1994, 1999-2000, 2001-2002, 2003-2004
MCQ250F	Any blood relatives with high blood pressure or stroke before the age of 50?	Questionnaire	Medical Conditions	15330	1999-2000, 2001-2002, 2003-2004
MCQ260AA	Which biological [blood] family member?	Questionnaire	Medical Conditions	2466	1999-2000, 2001-2002, 2003-2004
MCQ260AB	Which biological [blood] family member?	Questionnaire	Medical Conditions	1627	1999-2000, 2001-2002, 2003-2004
MCQ260AC	Which biological [blood] family member?	Questionnaire	Medical Conditions	1315	1999-2000, 2001-2002, 2003-2004
MCQ260AD	Which biological [blood] family member?	Questionnaire	Medical Conditions	631	1999-2000, 2001-2002, 2003-2004
MCQ260AE	Which biological [blood] family member?	Questionnaire	Medical Conditions	813	1999-2000, 2001-2002, 2003-2004
MCQ260AF	Which biological [blood] family member?	Questionnaire	Medical Conditions	411	1999-2000, 2001-2002, 2003-2004
MCQ260AG	Which biological [blood] family member?	Questionnaire	Medical Conditions	1153	1999-2000, 2001-2002, 2003-2004
MCQ260AH	Which biological [blood] family member?	Questionnaire	Medical Conditions	1246	1999-2000, 2001-2002, 2003-2004
MCQ260AI	Which biological [blood] family member?	Questionnaire	Medical Conditions	1714	1999-2000, 2001-2002, 2003-2004
MCQ260BA	Which biological [blood] family member?	Questionnaire	Medical Conditions	352	1999-2000, 2001-2002, 2003-2004
MCQ260BB	Which biological [blood] family member?	Questionnaire	Medical Conditions	197	1999-2000, 2001-2002, 2003-2004
MCQ260BC	Which biological [blood] family member?	Questionnaire	Medical Conditions	312	1999-2000, 2001-2002, 2003-2004
MCQ260BD	Which biological [blood] family member?	Questionnaire	Medical Conditions	168	1999-2000, 2001-2002, 2003-2004
MCQ260BE	Which biological [blood] family member?	Questionnaire	Medical Conditions	213	1999-2000, 2001-2002, 2003-2004
MCQ260BF	Which biological [blood] family member?	Questionnaire	Medical Conditions	97	1999-2000, 2001-2002, 2003-2004
MCQ260BG	Which biological [blood] family member?	Questionnaire	Medical Conditions	73	1999-2000, 2001-2002, 2003-2004
MCQ260BH	Which biological [blood] family member?	Questionnaire	Medical Conditions	105	1999-2000, 2001-2002, 2003-2004
MCQ260BI	Which biological [blood] family member?	Questionnaire	Medical Conditions	362	1999-2000, 2001-2002, 2003-2004
MCQ260CA	Which biological [blood] family member?	Questionnaire	Medical Conditions	729	1999-2000, 2001-2002, 2003-2004
MCQ260CB	Which biological [blood] family member?	Questionnaire	Medical Conditions	461	1999-2000, 2001-2002, 2003-2004
MCQ260CC	Which biological [blood] family member?	Questionnaire	Medical Conditions	204	1999-2000, 2001-2002, 2003-2004
MCQ260CD	Which biological [blood] family member?	Questionnaire	Medical Conditions	110	1999-2000, 2001-2002, 2003-2004
MCQ260CE	Which biological [blood] family member?	Questionnaire	Medical Conditions	96	1999-2000, 2001-2002, 2003-2004
MCQ260CF	Which biological [blood] family member?	Questionnaire	Medical Conditions	91	1999-2000, 2001-2002, 2003-2004
MCQ260CG	Which biological [blood] family member?	Questionnaire	Medical Conditions	639	1999-2000, 2001-2002, 2003-2004
MCQ260CH	Which biological [blood] family member?	Questionnaire	Medical Conditions	667	1999-2000, 2001-2002, 2003-2004
MCQ260CI	Which biological [blood] family member?	Questionnaire	Medical Conditions	999	1999-2000, 2001-2002, 2003-2004
MCQ260DA	Which biological [blood] family member?	Questionnaire	Medical Conditions	1058	1999-2000
MCQ260DB	Which biological [blood] family member?	Questionnaire	Medical Conditions	456	1999-2000
MCQ260DC	Which biological [blood] family member?	Questionnaire	Medical Conditions	426	1999-2000
MCQ260DD	Which biological [blood] family member?	Questionnaire	Medical Conditions	129	1999-2000
MCQ260DE	Which biological [blood] family member?	Questionnaire	Medical Conditions	200	1999-2000
MCQ260DF	Which biological [blood] family member?	Questionnaire	Medical Conditions	79	1999-2000
MCQ260DG	Which biological [blood] family member?	Questionnaire	Medical Conditions	163	1999-2000
MCQ260DH	Which biological [blood] family member?	Questionnaire	Medical Conditions	305	1999-2000
MCQ260DI	Which biological [blood] family member?	Questionnaire	Medical Conditions	215	1999-2000
MCQ260EA	Which biological [blood] family member?	Questionnaire	Medical Conditions	885	1999-2000, 2001-2002, 2003-2004
MCQ260EB	Which biological [blood] family member?	Questionnaire	Medical Conditions	82	1999-2000, 2001-2002, 2003-2004
MCQ260EC	Which biological [blood] family member?	Questionnaire	Medical Conditions	362	1999-2000, 2001-2002, 2003-2004
MCQ260ED	Which biological [blood] family member?	Questionnaire	Medical Conditions	28	1999-2000, 2001-2002, 2003-2004
MCQ260EE	Which biological [blood] family member?	Questionnaire	Medical Conditions	158	1999-2000, 2001-2002, 2003-2004
MCQ260EF	Which biological [blood] family member?	Questionnaire	Medical Conditions	14	1999-2000, 2001-2002, 2003-2004
MCQ260EG	Which biological [blood] family member?	Questionnaire	Medical Conditions	39	1999-2000, 2001-2002, 2003-2004
MCQ260EH	Which biological [blood] family member?	Questionnaire	Medical Conditions	266	1999-2000, 2001-2002, 2003-2004
MCQ260EI	Which biological [blood] family member?	Questionnaire	Medical Conditions	201	1999-2000, 2001-2002, 2003-2004
MCQ260FA	Which biological [blood] family member?	Questionnaire	Medical Conditions	1928	1999-2000, 2001-2002, 2003-2004
MCQ260FB	Which biological [blood] family member?	Questionnaire	Medical Conditions	1401	1999-2000, 2001-2002, 2003-2004
MCQ260FC	Which biological [blood] family member?	Questionnaire	Medical Conditions	490	1999-2000, 2001-2002, 2003-2004
MCQ260FD	Which biological [blood] family member?	Questionnaire	Medical Conditions	259	1999-2000, 2001-2002, 2003-2004
MCQ260FE	Which biological [blood] family member?	Questionnaire	Medical Conditions	208	1999-2000, 2001-2002, 2003-2004
MCQ260FF	Which biological [blood] family member?	Questionnaire	Medical Conditions	167	1999-2000, 2001-2002, 2003-2004
MCQ260FG	Which biological [blood] family member?	Questionnaire	Medical Conditions	548	1999-2000, 2001-2002, 2003-2004
MCQ260FH	Which biological [blood] family member?	Questionnaire	Medical Conditions	558	1999-2000, 2001-2002, 2003-2004
MCQ260FI	Which biological [blood] family member?	Questionnaire	Medical Conditions	440	1999-2000, 2001-2002, 2003-2004
MCQ260GA	Which biological [blood] family member?	Questionnaire	Medical Conditions	359	1999-2000, 2001-2002, 2003-2004
MCQ260GB	Which biological [blood] family member?	Questionnaire	Medical Conditions	644	1999-2000, 2001-2002, 2003-2004
MCQ260GC	Which biological [blood] family member?	Questionnaire	Medical Conditions	117	1999-2000, 2001-2002, 2003-2004
MCQ260GD	Which biological [blood] family member?	Questionnaire	Medical Conditions	146	1999-2000, 2001-2002, 2003-2004
MCQ260GE	Which biological [blood] family member?	Questionnaire	Medical Conditions	54	1999-2000, 2001-2002, 2003-2004
MCQ260GF	Which biological [blood] family member?	Questionnaire	Medical Conditions	130	1999-2000, 2001-2002, 2003-2004
MCQ260GG	Which biological [blood] family member?	Questionnaire	Medical Conditions	304	1999-2000, 2001-2002, 2003-2004
MCQ260GH	Which biological [blood] family member?	Questionnaire	Medical Conditions	98	1999-2000, 2001-2002, 2003-2004
MCQ260GI	Which biological [blood] family member?	Questionnaire	Medical Conditions	296	1999-2000, 2001-2002, 2003-2004
MCQ265	Any blood relative have/had prostate cancer?	Questionnaire	Medical Conditions	8545	2003-2004, 2005-2006, 2007-2008
MCQ267E	Which biological blood family member?	Questionnaire	Medical Conditions	87	2003-2004
MCQ268A	Biological family members - father	Questionnaire	Medical Conditions	519	2003-2004, 2005-2006, 2007-2008
MCQ268B	Biological family member-mother's father	Questionnaire	Medical Conditions	117	2003-2004, 2005-2006, 2007-2008
MCQ268C	Biological family member-father's father	Questionnaire	Medical Conditions	97	2003-2004, 2005-2006, 2007-2008
MCQ268D	Biological family member - brother	Questionnaire	Medical Conditions	252	2003-2004, 2005-2006, 2007-2008
MCQ270	Did {your/SP's} biological mother ever fracture her hip?	Questionnaire	Medical Conditions	35372	1988-1994, 1999-2000, 2001-2002, 2003-2004
MCQ280	About how old was she when she fractured her hip (the first time)?	Questionnaire	Medical Conditions	1628	1988-1994, 1999-2000, 2001-2002, 2003-2004
MCQ290	Was she. . . .	Questionnaire	Medical Conditions	26	1999-2000, 2001-2002, 2003-2004
MCQ300A	Close relative had heart attack?	Questionnaire	Medical Conditions	75124	1988-1994, 1999-2000, 2001-2002, 2003-2004, 2005-2006, 2007-2008, 2009-2010, 2011-2012, 2013-2014, 2015-2016, 2017-2018
MCQ300B	Close relative had asthma?	Questionnaire	Medical Conditions	70534	1999-2000, 2001-2002, 2003-2004, 2005-2006, 2007-2008, 2009-2010, 2011-2012, 2013-2014, 2015-2016, 2017-2018
MCQ300C	Close relative had diabetes?	Questionnaire	Medical Conditions	75125	1988-1994, 1999-2000, 2001-2002, 2003-2004, 2005-2006, 2007-2008, 2009-2010, 2011-2012, 2013-2014, 2015-2016, 2017-2018
MCQ310	Ever have blood test to check Prostate Specific Antigen?	Questionnaire	Medical Conditions	3505	2005-2006, 2007-2008
MCQ320	How old {were you/was SP} when {you/he} first had {your/his} PSA test?	Questionnaire	Medical Conditions	1919	2005-2006, 2007-2008
MCQ340	How many PSA tests {have you/has SP} had in the last 5 years?	Questionnaire	Medical Conditions	1920	2005-2006, 2007-2008
MCQ350	Has a doctor or other health care professional ever told {you/SP} that {your/his} PSA test was not normal?	Questionnaire	Medical Conditions	1920	2005-2006, 2007-2008
MCQ366A	Doctor told you to control/lose weight	Questionnaire	Medical Conditions	25126	2011-2012, 2013-2014, 2015-2016, 2017-2018
MCQ366B	Doctor told you to exercise	Questionnaire	Medical Conditions	25126	2011-2012, 2013-2014, 2015-2016, 2017-2018
MCQ366C	Doctor told you to reduce salt in diet	Questionnaire	Medical Conditions	25126	2011-2012, 2013-2014, 2015-2016, 2017-2018
MCQ366D	Doctor told you to reduce fat/calories	Questionnaire	Medical Conditions	25126	2011-2012, 2013-2014, 2015-2016, 2017-2018
MCQ371A	Are you now controlling or losing weight	Questionnaire	Medical Conditions	25126	2011-2012, 2013-2014, 2015-2016, 2017-2018
MCQ371B	Are you now increasing exercise	Questionnaire	Medical Conditions	25126	2011-2012, 2013-2014, 2015-2016, 2017-2018
MCQ371C	Are you now reducing salt in diet	Questionnaire	Medical Conditions	25126	2011-2012, 2013-2014, 2015-2016, 2017-2018
MCQ371D	Are you now reducing fat in diet	Questionnaire	Medical Conditions	25126	2011-2012, 2013-2014, 2015-2016, 2017-2018
MCQ380	Past 7 days, had trouble remembering	Questionnaire	Medical Conditions	3631	2011-2012, 2013-2014
MCQ510A	Which type of liver condition was it . . .	Questionnaire	Medical Conditions	141	2017-2018
MCQ510B	Which type of liver condition was it . . .	Questionnaire	Medical Conditions	6	2017-2018
MCQ510C	Which type of liver condition was it . . .	Questionnaire	Medical Conditions	24	2017-2018
MCQ510D	Which type of liver condition was it . . .	Questionnaire	Medical Conditions	50	2017-2018
MCQ510E	Which type of liver condition was it . . .	Questionnaire	Medical Conditions	12	2017-2018
MCQ510F	Which type of liver condition was it . . .	Questionnaire	Medical Conditions	79	2017-2018
MCQ520	During the past 12 months {have you/has s/he} had pain in the abdominal area shaded on the diagram?	Questionnaire	Medical Conditions	22901	1988-1994, 2017-2018
MCQ530	Where was the most uncomfortable pain	Questionnaire	Medical Conditions	1201	2017-2018
MCQ540	{Have you/has s/he} ever seen a doctor about this pain?	Questionnaire	Medical Conditions	4590	1988-1994, 2017-2018
MCQ550	Has a doctor or other health professional ever told {you/SP} that {you/s/he} had gallstones?	Questionnaire	Medical Conditions	25435	1988-1994, 2017-2018
MCQ560	Have {you/s/he} ever had gallbladder surgery?	Questionnaire	Medical Conditions	25561	1988-1994, 2017-2018
MCQ570	How old {were you/was SP} when {you /s/he} first had gallbladder surgery?	Questionnaire	Medical Conditions	2057	1988-1994, 2017-2018
OSQ230	Any metal objects inside your body?	Questionnaire	Medical Conditions	7646	2015-2016, 2017-2018
RHD018	Estimated age in months at menarche	Questionnaire	Medical Conditions	55	2017-2018
PAAQUEX	Questionnaire source flag for weighting	Questionnaire	Physical Activity	75705	1999-2000, 2001-2002, 2003-2004, 2005-2006, 2007-2008, 2009-2010, 2011-2012, 2013-2014
PAD020	Over the past 30 days, {have/has} {you/SP} walked or bicycled as part of getting to and from work, or school, or to do errands?	Questionnaire	Physical Activity	49406	1988-1994, 1999-2000, 2001-2002, 2003-2004, 2005-2006
PAD120	[Over the past 30 days], how often did {you/SP} do these tasks in or around {your/his/her} home or yard, that is tasks requiring at least moderate effort? [Such as raking leaves, mowing the lawn or heavy cleaning.]	Questionnaire	Physical Activity	21425	1988-1994, 1999-2000, 2001-2002, 2003-2004, 2005-2006
PAD160	About how long did {you/SP} do these tasks each time (minutes)?	Questionnaire	Physical Activity	13483	1999-2000, 2001-2002, 2003-2004, 2005-2006
PAD200	Over the past 30 days, did {you/SP} do any vigorous activities for at least 10 minutes that caused heavy sweating, or large increases in breathing or heart rate? Some examples are running, lap swimming, aerobics classes or fast bicycling.	Questionnaire	Physical Activity	29377	1999-2000, 2001-2002, 2003-2004, 2005-2006
PAD320	[Over the past 30 days], did {you/SP} do moderate activities for at least 10 minutes that cause only light sweating or a slight to moderate increase in breathing or heart rate? Some examples are brisk walking, bicycling for pleasure, golf, and dancing .	Questionnaire	Physical Activity	29373	1999-2000, 2001-2002, 2003-2004, 2005-2006
PAD440	Over the past 30 days, did {you/SP} do any physical activities specifically designed to strengthen {your/his/her} muscles such as lifting weights, push-ups or sit-ups? Include all such activities even if you have mentioned them before.	Questionnaire	Physical Activity	49402	1988-1994, 1999-2000, 2001-2002, 2003-2004, 2005-2006
PAD460	[Over the past 30 days], how often did {you/SP} do these physical activities? [Activities designed to strengthen {your/his/her} muscles such as lifting weights, push-ups or sit-ups.]	Questionnaire	Physical Activity	12148	1988-1994, 1999-2000, 2001-2002, 2003-2004, 2005-2006
PAD480	Over the past 30 days, on a typical day how much time altogether did {you/SP} spend on a typical day sitting and watching TV or videos or using a computer outside of work? Would you say . . .	Questionnaire	Physical Activity	12666	1999-2000, 2001-2002
PAD570	About how many hours did {you/SP} sit and watch TV or videos yesterday? Would you say...	Questionnaire	Physical Activity	3090	1999-2000
PAD615	How much time {do you/does SP} spend doing vigorous-intensity activities at work on a typical day?	Questionnaire	Physical Activity	7364	2007-2008, 2009-2010, 2011-2012, 2013-2014, 2015-2016, 2017-2018
PAD630	How much time {do you/does SP} spend doing moderate-intensity activities at work on a typical day?	Questionnaire	Physical Activity	14530	2007-2008, 2009-2010, 2011-2012, 2013-2014, 2015-2016, 2017-2018
PAD645	How much time {do you/does SP} spend walking or bicycling for travel on a typical day?	Questionnaire	Physical Activity	20931	1999-2000, 2001-2002, 2003-2004, 2005-2006, 2007-2008, 2009-2010, 2011-2012, 2013-2014, 2015-2016, 2017-2018
PAD660	How much time {do you/does SP} spend doing vigorous-intensity sports, fitness or recreational activities on a typical day?	Questionnaire	Physical Activity	11321	2007-2008, 2009-2010, 2011-2012, 2013-2014, 2015-2016, 2017-2018
PAD675	How much time {do you/does SP} spend doing moderate-intensity sports, fitness or recreational activities on a typical day?	Questionnaire	Physical Activity	16813	2007-2008, 2009-2010, 2011-2012, 2013-2014, 2015-2016, 2017-2018
PAD680	How much time {do you/does SP} usually spend sitting on a typical day?	Questionnaire	Physical Activity	41294	2007-2008, 2009-2010, 2011-2012, 2013-2014, 2015-2016, 2017-2018
PAD733	On average, for how long did {you/SP} play these active video games?	Questionnaire	Physical Activity	1431	2013-2014, 2015-2016
PAQ050Q	[Over the past 30 days], how often did {you/SP} do this? [Walk or bicycle as part of getting to and from work, or school, or to do errands.] PROBE: How many times per day, per week, or per month did {you/s/he} do these activities?	Questionnaire	Physical Activity	12460	1988-1994, 1999-2000, 2001-2002, 2003-2004, 2005-2006
PAQ050U	UNIT OF MEASURE.	Questionnaire	Physical Activity	9137	1999-2000, 2001-2002, 2003-2004, 2005-2006
PAQ100	Over the past 30 days, did {you/SP} do any tasks in or around {your/his/her} home or yard for at least 10 minutes that required moderate or greater physical effort? By moderate physical effort I mean, tasks that caused light sweating or a slight to moder ate increase in {your/his/her} heart rate or breathing. [Such as raking leaves, mowing the lawn or heavy cleaning.]	Questionnaire	Physical Activity	25024	1999-2000, 2001-2002, 2003-2004, 2005-2006
PAQ180	Please tell me which of these four sentences best describes {your/SP's} usual daily activities? [Daily activities may include {your/his/her} work, housework if {you are/s/he is} a homemaker, going to and attending classes if {you are/s/he is} a student, and what {you/s/he} normally {do/does} throughout a typical day if {you are/he/she is} a retiree or unemployed.] . . .	Questionnaire	Physical Activity	25024	1999-2000, 2001-2002, 2003-2004, 2005-2006
PAQ500	How does the amount of activity that you reported {for SP} for the past 30 days compare with {your/his/her} physical activity for the past 12 months? Over the past 30 days, {were you/was he/she} . . .	Questionnaire	Physical Activity	49401	1988-1994, 1999-2000, 2001-2002, 2003-2004, 2005-2006
PAQ520	Compared with most {boys/girls} {your/SP's} age, would you say that {you are/SP is}... (SP Interview Version) Compared with most {men/boys/women/girls} {your/SP's} age, would you say that {you are/s/he is} . . .	Questionnaire	Physical Activity	49398	1988-1994, 1999-2000, 2001-2002, 2003-2004, 2005-2006
PAQ540	Compared with {yourself/himself/herself} 10 years ago, would you say that {you are/SP is} . . .	Questionnaire	Physical Activity	31437	1988-1994, 1999-2000, 2001-2002, 2003-2004, 2005-2006
PAQ560	How many times per week {does SP} play or exercise enough to make {him/her} sweat and breathe hard?	Questionnaire	Physical Activity	10250	1999-2000, 2001-2002, 2003-2004, 2005-2006, 2007-2008
PAQ580	About how many hours did {you/SP} use a computer or play computer games yesterday? Would you say...	Questionnaire	Physical Activity	3090	1999-2000
PAQ605	Does {your/SP's} work involve vigorous-intensity activity that causes large increases in breathing or heart rate like carrying or lifting heavy loads, digging or construction work for at least 10 minutes continuously?	Questionnaire	Physical Activity	41354	2007-2008, 2009-2010, 2011-2012, 2013-2014, 2015-2016, 2017-2018
PAQ610	In a typical week, on how many days {do you/does SP} do vigorous-intensity activities as part of your work?	Questionnaire	Physical Activity	7413	2007-2008, 2009-2010, 2011-2012, 2013-2014, 2015-2016, 2017-2018
PAQ620	Does {your/SP's} work involve moderate-intensity activity that causes small increases in breathing or heart rate such as brisk walking or carrying light loads for at least 10 minutes continuously?	Questionnaire	Physical Activity	41353	2007-2008, 2009-2010, 2011-2012, 2013-2014, 2015-2016, 2017-2018
PAQ625	In a typical week, on how many days {do you/does SP} do moderate-intensity activities as part of {your/his/her} work?	Questionnaire	Physical Activity	14592	2007-2008, 2009-2010, 2011-2012, 2013-2014, 2015-2016, 2017-2018
PAQ635	In a typical week {do you/does SP} walk or use a bicycle for at least 10 minutes continuously to get to and from places?	Questionnaire	Physical Activity	41352	2007-2008, 2009-2010, 2011-2012, 2013-2014, 2015-2016, 2017-2018
PAQ640	In a typical week, on how many days {do you/does SP} walk or bicycle for at least 10 minutes continuously to get to and from places?	Questionnaire	Physical Activity	11853	2007-2008, 2009-2010, 2011-2012, 2013-2014, 2015-2016, 2017-2018
PAQ650	In a typical week {do you/does SP} do any vigorous-intensity sports, fitness, or recreational activities that cause large increases in breathing or heart rate like running or basketball for at least 10 minutes continuously?	Questionnaire	Physical Activity	41350	2007-2008, 2009-2010, 2011-2012, 2013-2014, 2015-2016, 2017-2018
PAQ655	In a typical week, on how many days {do you/does SP} do vigorous-intensity sports, fitness or recreational activities?	Questionnaire	Physical Activity	11343	2007-2008, 2009-2010, 2011-2012, 2013-2014, 2015-2016, 2017-2018
PAQ665	In a typical week {do you/does SP} do any moderate-intensity sports, fitness, or recreational activities that cause a small increase in breathing or heart rate such as brisk walking, bicycling, swimming, or volleyball for at least 10 minutes continuously?	Questionnaire	Physical Activity	41348	2007-2008, 2009-2010, 2011-2012, 2013-2014, 2015-2016, 2017-2018
PAQ670	In a typical week, on how many days {do you/does SP} do moderate-intensity sports, fitness or recreational activities?	Questionnaire	Physical Activity	16853	2007-2008, 2009-2010, 2011-2012, 2013-2014, 2015-2016, 2017-2018
PAQ677	In this question you can include activities done in school. On how many of the past 7 days did {you/SP} exercise or participate in physical activity for at least 20 minutes that made {you/him/her} sweat and breathe hard, such as basketball, soccer, running, swimming laps, fast bicycling, fast dancing, or similar activities?	Questionnaire	Physical Activity	1314	2013-2014, 2015-2016
PAQ678	On how many of the past 7 days did {you/SP} do exercises to strengthen or tone {your/his/her} muscles, such as push-ups, sit-ups, or weight lifting?	Questionnaire	Physical Activity	1314	2013-2014, 2015-2016
PAQ679	About how many minutes {do you/does SP} think you should exercise or be physically active each day for good health?	Questionnaire	Physical Activity	1301	2013-2014, 2015-2016
PAQ706	During the past 7 days, on how many days {were you/was SP} physically active for a total of at least 60 minutes per day? Add up all the time {you/he/she} spent in any kind of physical activity that increased {your/his/her} heart rate and made {you/him/her} breathe hard some of the time.	Questionnaire	Physical Activity	10402	2009-2010, 2011-2012, 2013-2014, 2015-2016
PAQ710	Over the past 30 days, on average how many hours per day did {you/SP} sit and watch TV or videos? Would you say . . .	Questionnaire	Physical Activity	53822	2001-2002, 2003-2004, 2005-2006, 2007-2008, 2009-2010, 2011-2012, 2013-2014, 2015-2016
PAQ715	Over the past 30 days, on average about how many hours per day did {you/SP} use a computer or play computer games? Would you say...	Questionnaire	Physical Activity	53822	2001-2002, 2003-2004, 2005-2006, 2007-2008, 2009-2010, 2011-2012, 2013-2014, 2015-2016
PAQ722	For the next questions, think about the sports, lessons, or physical activities {you/SP} may have done during the past 7 days? Please do not include things {you/he/she} did during the school day like PE or gym class. Did {you/SP} do any physical activities during the past 7 days?	Questionnaire	Physical Activity	5298	2013-2014, 2015-2016
PAQ724A	What physical activities did {you/SP} do during the past 7 days? {PROBE: Did {you/he/she} do any other physical activities?}	Questionnaire	Physical Activity	240	2013-2014, 2015-2016
PAQ724AA	What physical activities did {you/SP} do during the past 7 days? {PROBE: Did {you/he/she} do any other physical activities?}	Questionnaire	Physical Activity	940	2013-2014, 2015-2016
PAQ724AB	What physical activities did {you/SP} do during the past 7 days? {PROBE: Did {you/he/she} do any other physical activities?}	Questionnaire	Physical Activity	190	2013-2014, 2015-2016
PAQ724AC	What physical activities did {you/SP} do during the past 7 days? {PROBE: Did {you/he/she} do any other physical activities?}	Questionnaire	Physical Activity	63	2013-2014, 2015-2016
PAQ724AD	What physical activities did {you/SP} do during the past 7 days? {PROBE: Did {you/he/she} do any other physical activities?}	Questionnaire	Physical Activity	1612	2013-2014, 2015-2016
PAQ724AE	What physical activities did {you/SP} do during the past 7 days? {PROBE: Did {you/he/she} do any other physical activities?}	Questionnaire	Physical Activity	372	2013-2014, 2015-2016
PAQ724AF	Physical activity horseback riding	Questionnaire	Physical Activity	27	2013-2014, 2015-2016
PAQ724B	What physical activities did {you/SP} do during the past 7 days? {PROBE: Did {you/he/she} do any other physical activities?}	Questionnaire	Physical Activity	453	2013-2014, 2015-2016
PAQ724C	What physical activities did {you/SP} do during the past 7 days? {PROBE: Did {you/he/she} do any other physical activities?}	Questionnaire	Physical Activity	880	2013-2014, 2015-2016
PAQ724CM	What physical activities did {you/SP} do during the past 7 days? {PROBE: Did {you/he/she} do any other physical activities?}	Questionnaire	Physical Activity	72	2013-2014, 2015-2016
PAQ724D	What physical activities did {you/SP} do during the past 7 days? {PROBE: Did {you/he/she} do any other physical activities?}	Questionnaire	Physical Activity	1205	2013-2014, 2015-2016
PAQ724E	What physical activities did {you/SP} do during the past 7 days? {PROBE: Did {you/he/she} do any other physical activities?}	Questionnaire	Physical Activity	77	2013-2014, 2015-2016
PAQ724F	What physical activities did {you/SP} do during the past 7 days? {PROBE: Did {you/he/she} do any other physical activities?}	Questionnaire	Physical Activity	610	2013-2014, 2015-2016
PAQ724G	What physical activities did {you/SP} do during the past 7 days? {PROBE: Did {you/he/she} do any other physical activities?}	Questionnaire	Physical Activity	15	2013-2014, 2015-2016
PAQ724H	What physical activities did {you/SP} do during the past 7 days? {PROBE: Did {you/he/she} do any other physical activities?}	Questionnaire	Physical Activity	534	2013-2014, 2015-2016
PAQ724I	What physical activities did {you/SP} do during the past 7 days? {PROBE: Did {you/he/she} do any other physical activities?}	Questionnaire	Physical Activity	31	2013-2014, 2015-2016
PAQ724J	What physical activities did {you/SP} do during the past 7 days? {PROBE: Did {you/he/she} do any other physical activities?}	Questionnaire	Physical Activity	292	2013-2014, 2015-2016
PAQ724K	What physical activities did {you/SP} do during the past 7 days? {PROBE: Did {you/he/she} do any other physical activities?}	Questionnaire	Physical Activity	115	2013-2014, 2015-2016
PAQ724L	What physical activities did {you/SP} do during the past 7 days? {PROBE: Did {you/he/she} do any other physical activities?}	Questionnaire	Physical Activity	7	2013-2014, 2015-2016
PAQ724M	What physical activities did {you/SP} do during the past 7 days? {PROBE: Did {you/he/she} do any other physical activities?}	Questionnaire	Physical Activity	14	2013-2014, 2015-2016
PAQ724N	What physical activities did {you/SP} do during the past 7 days? {PROBE: Did {you/he/she} do any other physical activities?}	Questionnaire	Physical Activity	241	2013-2014, 2015-2016
PAQ724O	What physical activities did {you/SP} do during the past 7 days? {PROBE: Did {you/he/she} do any other physical activities?}	Questionnaire	Physical Activity	15	2013-2014, 2015-2016
PAQ724P	What physical activities did {you/SP} do during the past 7 days? {PROBE: Did {you/he/she} do any other physical activities?}	Questionnaire	Physical Activity	128	2013-2014, 2015-2016
PAQ724Q	What physical activities did {you/SP} do during the past 7 days? {PROBE: Did {you/he/she} do any other physical activities?}	Questionnaire	Physical Activity	706	2013-2014, 2015-2016
PAQ724R	What physical activities did {you/SP} do during the past 7 days? {PROBE: Did {you/he/she} do any other physical activities?}	Questionnaire	Physical Activity	112	2013-2014, 2015-2016
PAQ724S	What physical activities did {you/SP} do during the past 7 days? {PROBE: Did {you/he/she} do any other physical activities?}	Questionnaire	Physical Activity	1941	2013-2014, 2015-2016
PAQ724T	What physical activities did {you/SP} do during the past 7 days? {PROBE: Did {you/he/she} do any other physical activities?}	Questionnaire	Physical Activity	340	2013-2014, 2015-2016
PAQ724U	What physical activities did {you/SP} do during the past 7 days? {PROBE: Did {you/he/she} do any other physical activities?}	Questionnaire	Physical Activity	141	2013-2014, 2015-2016
PAQ724V	What physical activities did {you/SP} do during the past 7 days? {PROBE: Did {you/he/she} do any other physical activities?}	Questionnaire	Physical Activity	757	2013-2014, 2015-2016
PAQ724W	What physical activities did {you/SP} do during the past 7 days? {PROBE: Did {you/he/she} do any other physical activities?}	Questionnaire	Physical Activity	537	2013-2014, 2015-2016
PAQ724X	What physical activities did {you/SP} do during the past 7 days? {PROBE: Did {you/he/she} do any other physical activities?}	Questionnaire	Physical Activity	69	2013-2014, 2015-2016
PAQ724Y	What physical activities did {you/SP} do during the past 7 days? {PROBE: Did {you/he/she} do any other physical activities?}	Questionnaire	Physical Activity	47	2013-2014, 2015-2016
PAQ724Z	What physical activities did {you/SP} do during the past 7 days? {PROBE: Did {you/he/she} do any other physical activities?}	Questionnaire	Physical Activity	101	2013-2014, 2015-2016
PAQ731	During the past 7 days, on how many days did {you/SP} play active video games such as Wii Sports, Wii Fit, Xbox 360, Xbox Kinect, Playstation 3, or Dance, Dance Revolution?	Questionnaire	Physical Activity	4429	2013-2014, 2015-2016
PAQ740	The next questions ask about activities during the school year. If {you are/SP is} not currently in school, think about {your/his/her} activities when {you were/he was/she was} last in school. Are students at {your/his/her} school allowed to use school facilities during lunch or during a free or elective period, such as the gymnasium, tennis courts, weight room, or track, during school time?	Questionnaire	Physical Activity	1314	2013-2014, 2015-2016
PAQ742	{Do you/Does SP} use school facilities for physical activity during school time?	Questionnaire	Physical Activity	630	2013-2014, 2015-2016
PAQ744	{Do you/does SP} have PE or gym during school days?	Questionnaire	Physical Activity	1314	2013-2014, 2015-2016
PAQ746	How often {do you/does SP} have PE or gym?	Questionnaire	Physical Activity	1043	2013-2014, 2015-2016
PAQ748	On average, how long is the PE or gym class?	Questionnaire	Physical Activity	1041	2013-2014, 2015-2016
PAQ750	I am going to read a statement and I want you to let me know if you strongly agree, agree, neither agree nor disagree, disagree or strongly disagree with the statement. {I enjoy participating in PE or gym class.}	Questionnaire	Physical Activity	4415	2013-2014, 2015-2016
PAQ755	The following are activities that may be done before, during, or after school other than during PE or gym class. If {you are/SP is} not currently in school, think about {your/his/her} activities when {you were/he was/she was} last in school.} {Do you/Does SP} participate in school sports or physical activity clubs?	Questionnaire	Physical Activity	4427	2013-2014, 2015-2016
PAQ759A	In what school sports or physical activity clubs {do you/does SP} participate?	Questionnaire	Physical Activity	255	2013-2014, 2015-2016
PAQ759B	In what school sports or physical activity clubs {do you/does SP} participate?	Questionnaire	Physical Activity	520	2013-2014, 2015-2016
PAQ759C	In what school sports or physical activity clubs {do you/does SP} participate?	Questionnaire	Physical Activity	9	2013-2014, 2015-2016
PAQ759D	In what school sports or physical activity clubs {do you/does SP} participate?	Questionnaire	Physical Activity	109	2013-2014, 2015-2016
PAQ759E	In what school sports or physical activity clubs {do you/does SP} participate?	Questionnaire	Physical Activity	294	2013-2014, 2015-2016
PAQ759F	In what school sports or physical activity clubs {do you/does SP} participate?	Questionnaire	Physical Activity	16	2013-2014, 2015-2016
PAQ759G	In what school sports or physical activity clubs {do you/does SP} participate?	Questionnaire	Physical Activity	87	2013-2014, 2015-2016
PAQ759H	In what school sports or physical activity clubs {do you/does SP} participate?	Questionnaire	Physical Activity	25	2013-2014, 2015-2016
PAQ759I	In what school sports or physical activity clubs {do you/does SP} participate?	Questionnaire	Physical Activity	22	2013-2014, 2015-2016
PAQ759J	In what school sports or physical activity clubs {do you/does SP} participate?	Questionnaire	Physical Activity	432	2013-2014, 2015-2016
PAQ759K	In what school sports or physical activity clubs {do you/does SP} participate?	Questionnaire	Physical Activity	97	2013-2014, 2015-2016
PAQ759L	In what school sports or physical activity clubs {do you/does SP} participate?	Questionnaire	Physical Activity	52	2013-2014, 2015-2016
PAQ759M	In what school sports or physical activity clubs {do you/does SP} participate?	Questionnaire	Physical Activity	165	2013-2014, 2015-2016
PAQ759N	In what school sports or physical activity clubs {do you/does SP} participate?	Questionnaire	Physical Activity	127	2013-2014, 2015-2016
PAQ759O	In what school sports or physical activity clubs {do you/does SP} participate?	Questionnaire	Physical Activity	40	2013-2014, 2015-2016
PAQ759P	In what school sports or physical activity clubs {do you/does SP} participate?	Questionnaire	Physical Activity	132	2013-2014, 2015-2016
PAQ759Q	In what school sports or physical activity clubs {do you/does SP} participate?	Questionnaire	Physical Activity	176	2013-2014, 2015-2016
PAQ759R	In what school sports or physical activity clubs {do you/does SP} participate?	Questionnaire	Physical Activity	12	2013-2014, 2015-2016
PAQ759S	In what school sports or physical activity clubs {do you/does SP} participate?	Questionnaire	Physical Activity	278	2013-2014, 2015-2016
PAQ759T	In what school sports or physical activity clubs {do you/does SP} participate?	Questionnaire	Physical Activity	12	2013-2014, 2015-2016
PAQ759U	Participate in martial arts	Questionnaire	Physical Activity	27	2013-2014, 2015-2016
PAQ759V	Participate in walking	Questionnaire	Physical Activity	3	2013-2014
PAQ762	{Do you/Does SP} have recess during school days?	Questionnaire	Physical Activity	3114	2013-2014, 2015-2016
PAQ764	How often {do you/does SP} have recess?	Questionnaire	Physical Activity	2905	2013-2014, 2015-2016
PAQ766	On average, how long is the recess period?	Questionnaire	Physical Activity	2873	2013-2014, 2015-2016
PAQ770	In the past year, did {you/SP} receive a Physical Fitness Test award, such as a President's Challenge or Fitnessgram award?	Questionnaire	Physical Activity	4426	2013-2014, 2015-2016
PAQ772A	What Physical Fitness Test award did {you/SP} receive?	Questionnaire	Physical Activity	120	2013-2014, 2015-2016
PAQ772B	What Physical Fitness Test award did {you/SP} receive?	Questionnaire	Physical Activity	84	2013-2014, 2015-2016
PAQ772C	What Physical Fitness Test award did {you/SP} receive?	Questionnaire	Physical Activity	157	2013-2014, 2015-2016
SEQN	Respondent sequence number	Questionnaire	Survey Variables	116861	1988-1994, 1999-2000, 2001-2002, 2003-2004, 2005-2006, 2007-2008, 2009-2010, 2011-2012, 2013-2014, 2015-2016, 2017-2018
SEQN_new	Respondent sequence number that includes an identifier for NHANES III and NHANES continuous	Questionnaire	Survey Variables	116861	1988-1994, 1999-2000, 2001-2002, 2003-2004, 2005-2006, 2007-2008, 2009-2010, 2011-2012, 2013-2014, 2015-2016, 2017-2018
SDDSRVYR	Release cycle number	Questionnaire	Survey Variables	116861	1988-1994, 1999-2000, 2001-2002, 2003-2004, 2005-2006, 2007-2008, 2009-2010, 2011-2012, 2013-2014, 2015-2016, 2017-2018
HAR1	Have you smoked 100+ cigarettes in life	Questionnaire	Tobacco	20034	1988-1994
HAR10	How many years not smoked since started	Questionnaire	Tobacco	1154	1988-1994
HAR11R	Age last smoke cigarettes reg -- yrs	Questionnaire	Tobacco	4782	1988-1994
HAR12S	# cigarettes smoked per day at that time	Questionnaire	Tobacco	4790	1988-1994
HAR13	Quit smoking,health problem from smoking	Questionnaire	Tobacco	4801	1988-1994
HAR14	Ever used chewing tabacco or snuff	Questionnaire	Tobacco	20032	1988-1994
HAR15	Age 1st use chew tobacco/snuff regularly	Questionnaire	Tobacco	1709	1988-1994
HAR16	Do you use chewing tobacco or snuff now	Questionnaire	Tobacco	1385	1988-1994
HAR17	Which - chewing tobacco or snuff	Questionnaire	Tobacco	601	1988-1994
HAR18AS	# containers of snuff used per week	Questionnaire	Tobacco	228	1988-1994
HAR18BS	# containers of chewing tobacco per week	Questionnaire	Tobacco	318	1988-1994
HAR19A	Place in right, left, or front of mouth	Questionnaire	Tobacco	584	1988-1994
HAR19B	Place in top or bottom of mouth	Questionnaire	Tobacco	597	1988-1994
HAR2	Age when you started smoking regularly	Questionnaire	Tobacco	9785	1988-1994
HAR20R	Age last use chew tob/snuf reg -- yrs	Questionnaire	Tobacco	1048	1988-1994
HAR21	Which used, chewing tobacco or snuff	Questionnaire	Tobacco	1089	1988-1994
HAR22	Quit chew/snuff, related health problem	Questionnaire	Tobacco	1085	1988-1994
HAR23	Ever smoke at least 20 cigars in life	Questionnaire	Tobacco	20029	1988-1994
HAR24	Do you now smoke cigars	Questionnaire	Tobacco	2068	1988-1994
HAR25	How many cigars do you smoke per day	Questionnaire	Tobacco	282	1988-1994
HAR26	Ever smoke 20 pipes of tobacco in life	Questionnaire	Tobacco	20024	1988-1994
HAR27	Do you now smoke a pipe	Questionnaire	Tobacco	1613	1988-1994
HAR28	How many pipefuls tobacco smoke per day	Questionnaire	Tobacco	145	1988-1994
HAR3	Do you smoke cigarettes now	Questionnaire	Tobacco	9797	1988-1994
HAR4S	# cigarettes smoked per day	Questionnaire	Tobacco	4957	1988-1994
HAR5	How many yrs have you smoked this amount	Questionnaire	Tobacco	4949	1988-1994
HAR6	Ever period of 1+ years when smoked more	Questionnaire	Tobacco	4990	1988-1994
HAR7S	# cigarettes per day when smoking most	Questionnaire	Tobacco	1684	1988-1994
HAR8	How many years did you smoke that amount	Questionnaire	Tobacco	1687	1988-1994
HAR9	Ever quit smoking for one year or longer	Questionnaire	Tobacco	4986	1988-1994
HAX11AG	ICD-9-CM code-1st	Questionnaire	Vitamine, Mineral, and Medicine Usage	20050	1988-1994
HAX11AH	ICD-9-CM code-2nd	Questionnaire	Vitamine, Mineral, and Medicine Usage	20050	1988-1994
HAX11AI	ICD-9-CM code-3rd	Questionnaire	Vitamine, Mineral, and Medicine Usage	20050	1988-1994
HAX11AJ	ICD-9-CM code-4th	Questionnaire	Vitamine, Mineral, and Medicine Usage	20050	1988-1994
HAX11AK	ICD-9-CM code-5th	Questionnaire	Vitamine, Mineral, and Medicine Usage	20050	1988-1994
HAX11AL	ICD-9-CM code-6th	Questionnaire	Vitamine, Mineral, and Medicine Usage	20050	1988-1994
HAX11AM	ICD-9-CM code-7th	Questionnaire	Vitamine, Mineral, and Medicine Usage	20050	1988-1994
HAX11AN	ICD-9-CM code-8th	Questionnaire	Vitamine, Mineral, and Medicine Usage	20050	1988-1994
HAX11AO	ICD-9-CM code-9th	Questionnaire	Vitamine, Mineral, and Medicine Usage	20050	1988-1994
HAX11AP	ICD-9-CM code-10th	Questionnaire	Vitamine, Mineral, and Medicine Usage	20050	1988-1994
HAX11AQ	ICD-9-CM code-11th	Questionnaire	Vitamine, Mineral, and Medicine Usage	20050	1988-1994
HAX11AR	ICD-9-CM code-12th	Questionnaire	Vitamine, Mineral, and Medicine Usage	20050	1988-1994
HAX11AS	ICD-9-CM code-13th	Questionnaire	Vitamine, Mineral, and Medicine Usage	20050	1988-1994
HAX11AT	ICD-9-CM code-14th	Questionnaire	Vitamine, Mineral, and Medicine Usage	20050	1988-1994
HAX11AU	ICD-9-CM code-15th	Questionnaire	Vitamine, Mineral, and Medicine Usage	20050	1988-1994
HAX11AV	ICD-9-CM code-16th	Questionnaire	Vitamine, Mineral, and Medicine Usage	20050	1988-1994
HAX12SG	For how long been taking (days)-1st	Questionnaire	Vitamine, Mineral, and Medicine Usage	0
HAX12SH	For how long been taking (days)-2nd	Questionnaire	Vitamine, Mineral, and Medicine Usage	0
HAX12SI	For how long been taking (days)-3rd	Questionnaire	Vitamine, Mineral, and Medicine Usage	0
HAX12SJ	For how long been taking (days)-4th	Questionnaire	Vitamine, Mineral, and Medicine Usage	0
HAX12SK	For how long been taking (days)-5th	Questionnaire	Vitamine, Mineral, and Medicine Usage	0
HAX12SL	For how long been taking (days)-6th	Questionnaire	Vitamine, Mineral, and Medicine Usage	0
HAX12SM	For how long been taking (days)-7th	Questionnaire	Vitamine, Mineral, and Medicine Usage	0
HAX12SN	For how long been taking (days)-8th	Questionnaire	Vitamine, Mineral, and Medicine Usage	0
HAX12SO	For how long been taking (days)-9th	Questionnaire	Vitamine, Mineral, and Medicine Usage	0
HAX12SP	For how long been taking (days)-10th	Questionnaire	Vitamine, Mineral, and Medicine Usage	0
HAX12SQ	For how long been taking (days)-11th	Questionnaire	Vitamine, Mineral, and Medicine Usage	0
HAX12SR	For how long been taking (days)-12th	Questionnaire	Vitamine, Mineral, and Medicine Usage	0
HAX12SS	For how long been taking (days)-13th	Questionnaire	Vitamine, Mineral, and Medicine Usage	0
HAX12ST	For how long been taking (days)-14th	Questionnaire	Vitamine, Mineral, and Medicine Usage	0
HAX12SU	For how long been taking (days)-15th	Questionnaire	Vitamine, Mineral, and Medicine Usage	0
HAX12SV	For how long been taking (days)-16th	Questionnaire	Vitamine, Mineral, and Medicine Usage	0
HAX13AG	Antacid identification code-1st	Questionnaire	Vitamine, Mineral, and Medicine Usage	0
HAX13AH	Antacid identification code-2nd	Questionnaire	Vitamine, Mineral, and Medicine Usage	0
HAX13AI	Antacid identification code-3rd	Questionnaire	Vitamine, Mineral, and Medicine Usage	0
HAX13AJ	Antacid identification code-4th	Questionnaire	Vitamine, Mineral, and Medicine Usage	0
HAX15SG	How often did you take in past month-1st	Questionnaire	Vitamine, Mineral, and Medicine Usage	0
HAX15SH	How often did you take in past month-2nd	Questionnaire	Vitamine, Mineral, and Medicine Usage	0
HAX15SI	How often did you take in past month-3rd	Questionnaire	Vitamine, Mineral, and Medicine Usage	0
HAX15SJ	How often did you take in past month-4th	Questionnaire	Vitamine, Mineral, and Medicine Usage	0
HAX16A1G	How much did you take ea time (unit)-1st	Questionnaire	Vitamine, Mineral, and Medicine Usage	0
HAX16A1H	How much did you take ea time (unit)-2nd	Questionnaire	Vitamine, Mineral, and Medicine Usage	0
HAX16A1I	How much did you take ea time (unit)-3rd	Questionnaire	Vitamine, Mineral, and Medicine Usage	0
HAX16A1J	How much did you take ea time (unit)-4th	Questionnaire	Vitamine, Mineral, and Medicine Usage	0
HAX16AG	How much did you take ea time (quan)-1st	Questionnaire	Vitamine, Mineral, and Medicine Usage	0
HAX16AH	How much did you take ea time (quan)-2nd	Questionnaire	Vitamine, Mineral, and Medicine Usage	0
HAX16AI	How much did you take ea time (quan)-3rd	Questionnaire	Vitamine, Mineral, and Medicine Usage	0
HAX16AJ	How much did you take ea time (quan)-4th	Questionnaire	Vitamine, Mineral, and Medicine Usage	0
HAX17SG	How long been taking (months)-1st	Questionnaire	Vitamine, Mineral, and Medicine Usage	0
HAX17SH	How long been taking (months)-2nd	Questionnaire	Vitamine, Mineral, and Medicine Usage	0
HAX17SI	How long been taking (months)-3rd	Questionnaire	Vitamine, Mineral, and Medicine Usage	0
HAX17SJ	How long been taking (months)-4th	Questionnaire	Vitamine, Mineral, and Medicine Usage	0
HAX18A	Taken aspirin, etc. in past month	Questionnaire	Vitamine, Mineral, and Medicine Usage	0
HAX18B	Taken acetaminophen, etc. in past month	Questionnaire	Vitamine, Mineral, and Medicine Usage	0
HAX18C	Taken ibuprofen, etc. in past month	Questionnaire	Vitamine, Mineral, and Medicine Usage	0
HAX18D	Taken other pain rel. in past month-1st	Questionnaire	Vitamine, Mineral, and Medicine Usage	0
HAX18DB	Other pain rel. product type-1st	Questionnaire	Vitamine, Mineral, and Medicine Usage	0
HAX18E	Taken other pain rel. in past month-2nd	Questionnaire	Vitamine, Mineral, and Medicine Usage	0
HAX18EB	Other pain rel. product type-2nd	Questionnaire	Vitamine, Mineral, and Medicine Usage	0
HAX18F	Taken other pain rel. in past month-3rd	Questionnaire	Vitamine, Mineral, and Medicine Usage	0
HAX18FB	Other pain rel. product type-3rd	Questionnaire	Vitamine, Mineral, and Medicine Usage	0
HAX18G	Taken other pain rel. in past month-4th	Questionnaire	Vitamine, Mineral, and Medicine Usage	0
HAX18GB	Other pain rel. product type-4th	Questionnaire	Vitamine, Mineral, and Medicine Usage	0
HAX19AS	How often did you take in past month	Questionnaire	Vitamine, Mineral, and Medicine Usage	0
HAX19BS	How often did you take in past month	Questionnaire	Vitamine, Mineral, and Medicine Usage	0
HAX19CS	How often did you take in past month	Questionnaire	Vitamine, Mineral, and Medicine Usage	0
HAX19DS	How often did you take in past month-1st	Questionnaire	Vitamine, Mineral, and Medicine Usage	0
HAX19ES	How often did you take in past month-2nd	Questionnaire	Vitamine, Mineral, and Medicine Usage	0
HAX19FS	How often did you take in past month-3rd	Questionnaire	Vitamine, Mineral, and Medicine Usage	0
HAX19GS	How often did you take in past month-4th	Questionnaire	Vitamine, Mineral, and Medicine Usage	0
HAX1A	Taken vitamins/minerals in past month	Questionnaire	Vitamine, Mineral, and Medicine Usage	0
HAX1B	Taken prescriptn medicines in past month	Questionnaire	Vitamine, Mineral, and Medicine Usage	0
HAX1C	Taken antacids in past month	Questionnaire	Vitamine, Mineral, and Medicine Usage	0
HAX2A	How many vitamins/minerals taken	Questionnaire	Vitamine, Mineral, and Medicine Usage	0
HAX2B	How many prescription medicines taken	Questionnaire	Vitamine, Mineral, and Medicine Usage	0
HAX2C	How many antacids taken	Questionnaire	Vitamine, Mineral, and Medicine Usage	0
HAX3CG	Certainty index code-1st	Questionnaire	Vitamine, Mineral, and Medicine Usage	0
HAX3CH	Certainty index code-2nd	Questionnaire	Vitamine, Mineral, and Medicine Usage	0
HAX3CI	Certainty index code-3rd	Questionnaire	Vitamine, Mineral, and Medicine Usage	0
HAX3CJ	Certainty index code-4th	Questionnaire	Vitamine, Mineral, and Medicine Usage	0
HAX3CK	Certainty index code-5th	Questionnaire	Vitamine, Mineral, and Medicine Usage	0
HAX3CL	Certainty index code-6th	Questionnaire	Vitamine, Mineral, and Medicine Usage	0
HAX3CM	Certainty index code-7th	Questionnaire	Vitamine, Mineral, and Medicine Usage	0
HAX3CN	Certainty index code-8th	Questionnaire	Vitamine, Mineral, and Medicine Usage	0
HAX3CO	Certainty index code-9th	Questionnaire	Vitamine, Mineral, and Medicine Usage	0
HAX3CP	Certainty index code-10th	Questionnaire	Vitamine, Mineral, and Medicine Usage	0
HAX3CQ	Certainty index code-11th	Questionnaire	Vitamine, Mineral, and Medicine Usage	0
HAX3CR	Certainty index code-12th	Questionnaire	Vitamine, Mineral, and Medicine Usage	0
HAX3CS	Certainty index code-13th	Questionnaire	Vitamine, Mineral, and Medicine Usage	0
HAX3CT	Certainty index code-14th	Questionnaire	Vitamine, Mineral, and Medicine Usage	0
HAX3CU	Certainty index code-15th	Questionnaire	Vitamine, Mineral, and Medicine Usage	0
HAX3CV	Certainty index code-16th	Questionnaire	Vitamine, Mineral, and Medicine Usage	0
HAX3CW	Certainty index code-17th	Questionnaire	Vitamine, Mineral, and Medicine Usage	0
HAX3DG	Product class-1st	Questionnaire	Vitamine, Mineral, and Medicine Usage	0
HAX3DH	Product class-2nd	Questionnaire	Vitamine, Mineral, and Medicine Usage	0
HAX3DI	Product class-3rd	Questionnaire	Vitamine, Mineral, and Medicine Usage	0
HAX3DJ	Product class-4th	Questionnaire	Vitamine, Mineral, and Medicine Usage	0
HAX3DK	Product class-5th	Questionnaire	Vitamine, Mineral, and Medicine Usage	0
HAX3DL	Product class-6th	Questionnaire	Vitamine, Mineral, and Medicine Usage	0
HAX3DM	Product class-7th	Questionnaire	Vitamine, Mineral, and Medicine Usage	0
HAX3DN	Product class-8th	Questionnaire	Vitamine, Mineral, and Medicine Usage	0
HAX3DO	Product class-9th	Questionnaire	Vitamine, Mineral, and Medicine Usage	0
HAX3DP	Product class-10th	Questionnaire	Vitamine, Mineral, and Medicine Usage	0
HAX3DQ	Product class-11th	Questionnaire	Vitamine, Mineral, and Medicine Usage	0
HAX3DR	Product class-12th	Questionnaire	Vitamine, Mineral, and Medicine Usage	0
HAX3DS	Product class-13th	Questionnaire	Vitamine, Mineral, and Medicine Usage	0
HAX3DT	Product class-14th	Questionnaire	Vitamine, Mineral, and Medicine Usage	0
HAX3DU	Product class-15th	Questionnaire	Vitamine, Mineral, and Medicine Usage	0
HAX3DV	Product class-16th	Questionnaire	Vitamine, Mineral, and Medicine Usage	0
HAX3DW	Product class-17th	Questionnaire	Vitamine, Mineral, and Medicine Usage	0
HAX6SG	How often did you take in past month-1st	Questionnaire	Vitamine, Mineral, and Medicine Usage	0
HAX6SH	How often did you take in past month-2nd	Questionnaire	Vitamine, Mineral, and Medicine Usage	0
HAX6SI	How often did you take in past month-3rd	Questionnaire	Vitamine, Mineral, and Medicine Usage	0
HAX6SJ	How often did you take in past month-4th	Questionnaire	Vitamine, Mineral, and Medicine Usage	0
HAX6SK	How often did you take in past month-5th	Questionnaire	Vitamine, Mineral, and Medicine Usage	0
HAX6SL	How often did you take in past month-6th	Questionnaire	Vitamine, Mineral, and Medicine Usage	0
HAX6SM	How often did you take in past month-7th	Questionnaire	Vitamine, Mineral, and Medicine Usage	0
HAX6SN	How often did you take in past month-8th	Questionnaire	Vitamine, Mineral, and Medicine Usage	0
HAX6SO	How often did you take in past month-9th	Questionnaire	Vitamine, Mineral, and Medicine Usage	0
HAX6SP	How often did you take in past mnth-10th	Questionnaire	Vitamine, Mineral, and Medicine Usage	0
HAX6SQ	How often did you take in past mnth-11th	Questionnaire	Vitamine, Mineral, and Medicine Usage	0
HAX6SR	How often did you take in past mnth-12th	Questionnaire	Vitamine, Mineral, and Medicine Usage	0
HAX6SS	How often did you take in past mnth-13th	Questionnaire	Vitamine, Mineral, and Medicine Usage	0
HAX6ST	How often did you take in past mnth-14th	Questionnaire	Vitamine, Mineral, and Medicine Usage	0
HAX6SU	How often did you take in past mnth-15th	Questionnaire	Vitamine, Mineral, and Medicine Usage	0
HAX6SV	How often did you take in past mnth-16th	Questionnaire	Vitamine, Mineral, and Medicine Usage	0
HAX6SW	How often did you take in past mnth-17th	Questionnaire	Vitamine, Mineral, and Medicine Usage	0
HAX8SG	How long been taking (month)-1st	Questionnaire	Vitamine, Mineral, and Medicine Usage	0
HAX8SH	How long been taking (month)-2nd	Questionnaire	Vitamine, Mineral, and Medicine Usage	0
HAX8SI	How long been taking (month)-3rd	Questionnaire	Vitamine, Mineral, and Medicine Usage	0
HAX8SJ	How long been taking (month)-4th	Questionnaire	Vitamine, Mineral, and Medicine Usage	0
HAX8SK	How long been taking (month)-5th	Questionnaire	Vitamine, Mineral, and Medicine Usage	0
HAX8SL	How long been taking (month)-6th	Questionnaire	Vitamine, Mineral, and Medicine Usage	0
HAX8SM	How long been taking (month)-7th	Questionnaire	Vitamine, Mineral, and Medicine Usage	0
HAX8SN	How long been taking (month)-8th	Questionnaire	Vitamine, Mineral, and Medicine Usage	0
HAX8SO	How long been taking (month)-9th	Questionnaire	Vitamine, Mineral, and Medicine Usage	0
HAX8SP	How long been taking (month)-10th	Questionnaire	Vitamine, Mineral, and Medicine Usage	0
HAX8SQ	How long been taking (month)-11th	Questionnaire	Vitamine, Mineral, and Medicine Usage	0
HAX8SR	How long been taking (month)-12th	Questionnaire	Vitamine, Mineral, and Medicine Usage	0
HAX8SS	How long been taking (month)-13th	Questionnaire	Vitamine, Mineral, and Medicine Usage	0
HAX8ST	How long been taking (month)-14th	Questionnaire	Vitamine, Mineral, and Medicine Usage	0
HAX8SU	How long been taking (month)-15th	Questionnaire	Vitamine, Mineral, and Medicine Usage	0
HAX8SV	How long been taking (month)-16th	Questionnaire	Vitamine, Mineral, and Medicine Usage	0
HAX8SW	How long been taking (month)-17th	Questionnaire	Vitamine, Mineral, and Medicine Usage	0
HAX9DG	Primary drug class code-1st	Questionnaire	Vitamine, Mineral, and Medicine Usage	0
HAX9DH	Primary drug class code-2nd	Questionnaire	Vitamine, Mineral, and Medicine Usage	0
HAX9DI	Primary drug class code-3rd	Questionnaire	Vitamine, Mineral, and Medicine Usage	0
HAX9DJ	Primary drug class code-4th	Questionnaire	Vitamine, Mineral, and Medicine Usage	0
HAX9DK	Primary drug class code-5th	Questionnaire	Vitamine, Mineral, and Medicine Usage	0
HAX9DL	Primary drug class code-6th	Questionnaire	Vitamine, Mineral, and Medicine Usage	0
HAX9DM	Primary drug class code-7th	Questionnaire	Vitamine, Mineral, and Medicine Usage	0
HAX9DN	Primary drug class code-8th	Questionnaire	Vitamine, Mineral, and Medicine Usage	0
HAX9DO	Primary drug class code-9th	Questionnaire	Vitamine, Mineral, and Medicine Usage	0
HAX9DP	Primary drug class code-10th	Questionnaire	Vitamine, Mineral, and Medicine Usage	0
HAX9DQ	Primary drug class code-11th	Questionnaire	Vitamine, Mineral, and Medicine Usage	0
HAX9DR	Primary drug class code-12th	Questionnaire	Vitamine, Mineral, and Medicine Usage	0
HAX9DS	Primary drug class code-13th	Questionnaire	Vitamine, Mineral, and Medicine Usage	0
HAX9DT	Primary drug class code-14th	Questionnaire	Vitamine, Mineral, and Medicine Usage	0
HAX9DU	Primary drug class code-15th	Questionnaire	Vitamine, Mineral, and Medicine Usage	0
HAX9DV	Primary drug class code-16th	Questionnaire	Vitamine, Mineral, and Medicine Usage	0
HAX9EG	Secondary drug class code-1st	Questionnaire	Vitamine, Mineral, and Medicine Usage	0
HAX9EH	Secondary drug class code-2nd	Questionnaire	Vitamine, Mineral, and Medicine Usage	0
HAX9EI	Secondary drug class code-3rd	Questionnaire	Vitamine, Mineral, and Medicine Usage	0
HAX9EJ	Secondary drug class code-4th	Questionnaire	Vitamine, Mineral, and Medicine Usage	0
HAX9EK	Secondary drug class code-5th	Questionnaire	Vitamine, Mineral, and Medicine Usage	0
HAX9EL	Secondary drug class code-6th	Questionnaire	Vitamine, Mineral, and Medicine Usage	0
HAX9EM	Secondary drug class code-7th	Questionnaire	Vitamine, Mineral, and Medicine Usage	0
HAX9EN	Secondary drug class code-8th	Questionnaire	Vitamine, Mineral, and Medicine Usage	0
HAX9EO	Secondary drug class code-9th	Questionnaire	Vitamine, Mineral, and Medicine Usage	0
HAX9EP	Secondary drug class code-10th	Questionnaire	Vitamine, Mineral, and Medicine Usage	0
HAX9EQ	Secondary drug class code-11th	Questionnaire	Vitamine, Mineral, and Medicine Usage	0
HAX9ER	Secondary drug class code-12th	Questionnaire	Vitamine, Mineral, and Medicine Usage	0
HAX9ES	Secondary drug class code-13th	Questionnaire	Vitamine, Mineral, and Medicine Usage	0
HAX9ET	Secondary drug class code-14th	Questionnaire	Vitamine, Mineral, and Medicine Usage	0
HAX9EU	Secondary drug class code-15th	Questionnaire	Vitamine, Mineral, and Medicine Usage	0
HAX9EV	Secondary drug class code-16th	Questionnaire	Vitamine, Mineral, and Medicine Usage	0
HAX9FG	Tertiary drug class code-1st	Questionnaire	Vitamine, Mineral, and Medicine Usage	0
HAX9FH	Tertiary drug class code-2nd	Questionnaire	Vitamine, Mineral, and Medicine Usage	0
HAX9FI	Tertiary drug class code-3rd	Questionnaire	Vitamine, Mineral, and Medicine Usage	0
HAX9FJ	Tertiary drug class code-4th	Questionnaire	Vitamine, Mineral, and Medicine Usage	0
HAX9FK	Tertiary drug class code-5th	Questionnaire	Vitamine, Mineral, and Medicine Usage	0
HAX9FL	Tertiary drug class code-6th	Questionnaire	Vitamine, Mineral, and Medicine Usage	0
HAX9FM	Tertiary drug class code-7th	Questionnaire	Vitamine, Mineral, and Medicine Usage	0
HAX9FN	Tertiary drug class code-8th	Questionnaire	Vitamine, Mineral, and Medicine Usage	0
HAX9FO	Tertiary drug class code-9th	Questionnaire	Vitamine, Mineral, and Medicine Usage	0
HAX9FP	Tertiary drug class code-10th	Questionnaire	Vitamine, Mineral, and Medicine Usage	0
HAX9FQ	Tertiary drug class code-11th	Questionnaire	Vitamine, Mineral, and Medicine Usage	0
HAX9FR	Tertiary drug class code-12th	Questionnaire	Vitamine, Mineral, and Medicine Usage	0
HAX9FS	Tertiary drug class code-13th	Questionnaire	Vitamine, Mineral, and Medicine Usage	0
HAX9FT	Tertiary drug class code-14th	Questionnaire	Vitamine, Mineral, and Medicine Usage	0
HAX9FU	Tertiary drug class code-15th	Questionnaire	Vitamine, Mineral, and Medicine Usage	0
HAX9FV	Tertiary drug class code-16th	Questionnaire	Vitamine, Mineral, and Medicine Usage	0
LBXSATSI	Alanine aminotransferase ALT: SI (U/L)	Response	Alanine aminotransferase	82668	1988-1994, 1999-2000, 2001-2002, 2003-2004, 2005-2006, 2007-2008, 2009-2010, 2011-2012, 2013-2014, 2015-2016, 2017-2018
LBDSATLC	Alanine Aminotransferase (ALT) Comment Code	Response	Alanine aminotransferase	5902	2017-2018
LBXSATSI1	Alanine aminotransferase ALT: SI replicate 1 (U/L)	Response	Alanine aminotransferase	18723	1988-1994
LBXSATSI2	Alanine aminotransferase ALT: SI replicate 2 (U/L)	Response	Alanine aminotransferase	2150	1988-1994
LBDSALSI	Serum albumin: SI (g/L)	Response	Albumin	82779	1988-1994, 1999-2000, 2001-2002, 2003-2004, 2005-2006, 2007-2008, 2009-2010, 2011-2012, 2013-2014, 2015-2016, 2017-2018
LBXSAL	Serum albumin (g/dL)	Response	Albumin	82779	1988-1994, 1999-2000, 2001-2002, 2003-2004, 2005-2006, 2007-2008, 2009-2010, 2011-2012, 2013-2014, 2015-2016, 2017-2018
URXUMA	Urinary albumin (ug/mL)	Response	Albumin	101701	1988-1994, 1999-2000, 2001-2002, 2003-2004, 2005-2006, 2007-2008, 2009-2010, 2011-2012, 2013-2014, 2015-2016, 2017-2018
LBDSALSI1	Serum albumin: SI replicate 1 (g/L)	Response	Albumin	25614	1988-1994, 2001-2002
LBDSALSI2	Serum albumin: SI replicate 2 (g/L)	Response	Albumin	2694	1988-1994, 2001-2002
LBXSAL1	Serum albumin replicate 1 (g/dL)	Response	Albumin	25614	1988-1994, 2001-2002
LBXSAL2	Serum albumin replicate 2 (g/dL)	Response	Albumin	2694	1988-1994, 2001-2002
URXUMA1	Urinary albumin replicate 1 (ug/mL)	Response	Albumin	39017	1988-1994, 2001-2002, 2009-2010
URXUMA2	Urinary albumin replicate 2 (ug/mL)	Response	Albumin	9554	1988-1994, 2001-2002, 2009-2010
URXUMS	Urinary albumin: SI (mg/L)	Response	Albumin	79438	1999-2000, 2001-2002, 2003-2004, 2005-2006, 2007-2008, 2009-2010, 2011-2012, 2013-2014, 2015-2016, 2017-2018
LBXSAPSI	Serum alkaline phosphatase: SI (U/L)	Response	Alkaline phosphatase	82768	1988-1994, 1999-2000, 2001-2002, 2003-2004, 2005-2006, 2007-2008, 2009-2010, 2011-2012, 2013-2014, 2015-2016, 2017-2018
LBXSAPSI1	Serum alkaline phosphatase: SI replicate 1 (U/L)	Response	Alkaline phosphatase	25612	1988-1994, 2001-2002
LBXSAPSI2	Serum alkaline phosphatase: SI replicate 2 (U/L)	Response	Alkaline phosphatase	2694	1988-1994, 2001-2002
RFP	Serum rheumatoid factor antibody	Response	Antibody	5297	1988-1994
SSTOXG	Serum Toxoplasmosis IgG antibodies (IU/ml)	Response	Antibody	30332	1988-1994, 2011-2012, 2013-2014
TEP	Serum tetanus antibody (U/mL)	Response	Antibody	19584	1988-1994
TMP	Serum antimicrosomal antibody (U/mL)	Response	Antibody	18148	1988-1994
HPP	Serum helicobacter pylori antibody	Response	Antibody	10171	1988-1994
HPPCAG	Serum h. pylori Cag A seropositivity	Response	Antibody	7465	1988-1994
L1P	Serum latex antibody (IU/mL)	Response	Antibody	5524	1988-1994
RFP1	Serum rheumatoid factor antibody replicate 1	Response	Antibody	5271	1988-1994
RFP2	Serum rheumatoid factor antibody replicate 2	Response	Antibody	699	1988-1994
SSTOXAV	Toxoplasmosis IgG Avidity (IU/ml)	Response	Antibody	86	2011-2012, 2013-2014
SSTOXG1	Serum Toxoplasmosis IgG antibodies replicate 1 (IU/ml)	Response	Antibody	17658	1988-1994
SSTOXG2	Serum Toxoplasmosis IgG antibodies replicate 2 (IU/ml)	Response	Antibody	1705	1988-1994
SSTOXM	Toxoplasmosis IgM antibodies	Response	Antibody	12399	2011-2012, 2013-2014
TEP1	Serum tetanus antibody replicate 1 (U/mL)	Response	Antibody	19336	1988-1994
TEP2	Serum tetanus antibody replicate 2 (U/mL)	Response	Antibody	1454	1988-1994
TMP1	Serum antimicrosomal antibody replicate 1 (U/mL)	Response	Antibody	18148	1988-1994
TMP2	Serum antimicrosomal antibody replicate 2 (U/mL)	Response	Antibody	1366	1988-1994
AAP	Serum apolipoprotein AI (mg/dL)	Response	Apolipoprotein	11482	1988-1994
AAPSI	Serum apolipoprotein AI: SI (g/L)	Response	Apolipoprotein	11482	1988-1994
LBDAPBSI	Serum apolipoprotein B: SI (g/L)	Response	Apolipoprotein	29942	1988-1994, 2005-2006, 2007-2008, 2009-2010, 2011-2012, 2013-2014, 2015-2016
LBXAPB	Serum apolipoprotein B (mg/dL)	Response	Apolipoprotein	29942	1988-1994, 2005-2006, 2007-2008, 2009-2010, 2011-2012, 2013-2014, 2015-2016
AAP1	Serum apolipoprotein AI replicate 1 (mg/dL)	Response	Apolipoprotein	11432	1988-1994
AAP2	Serum apolipoprotein AI replicate 2 (mg/dL)	Response	Apolipoprotein	1110	1988-1994
AAPSI1	Serum apolipoprotein AI: SI replicate 1 (g/L)	Response	Apolipoprotein	11432	1988-1994
AAPSI2	Serum apolipoprotein AI: SI replicate 2 (g/L)	Response	Apolipoprotein	1110	1988-1994
LBDAPBSI1	Serum apolipoprotein B: SI replicate 1 (g/L)	Response	Apolipoprotein	11483	1988-1994
LBDAPBSI2	Serum apolipoprotein B: SI replicate 2 (g/L)	Response	Apolipoprotein	1113	1988-1994
LBXAPB1	Serum apolipoprotein B replicate 1 (mg/dL)	Response	Apolipoprotein	11483	1988-1994
LBXAPB2	Serum apolipoprotein B replicate 2 (mg/dL)	Response	Apolipoprotein	1113	1988-1994
LBXSASSI	Aspartate aminotransferase AST: SI (U/L)	Response	Aspartate aminotransferase	82643	1988-1994, 1999-2000, 2001-2002, 2003-2004, 2005-2006, 2007-2008, 2009-2010, 2011-2012, 2013-2014, 2015-2016, 2017-2018
LBXSASSI1	Aspartate aminotransferase AST: SI replicate 1 (U/L)	Response	Aspartate aminotransferase	18723	1988-1994
LBXSASSI2	Aspartate aminotransferase AST: SI replicate 2 (U/L)	Response	Aspartate aminotransferase	2150	1988-1994
LBXSC3SI	Serum bicarbonate: SI (mmol/L)	Response	Bicarbonate	82685	1988-1994, 1999-2000, 2001-2002, 2003-2004, 2005-2006, 2007-2008, 2009-2010, 2011-2012, 2013-2014, 2015-2016, 2017-2018
LBXSC3SI1	Serum bicarbonate: SI replicate 1 (mmol/L)	Response	Bicarbonate	25612	1988-1994, 2001-2002
LBXSC3SI2	Serum bicarbonate: SI replicate 2 (mmol/L)	Response	Bicarbonate	2694	1988-1994, 2001-2002
LBDSTBSI	Serum total bilirubin: SI (umol/L)	Response	Bilirubin	82745	1988-1994, 1999-2000, 2001-2002, 2003-2004, 2005-2006, 2007-2008, 2009-2010, 2011-2012, 2013-2014, 2015-2016, 2017-2018
LBXSTB	Serum total bilirubin (mg/dL)	Response	Bilirubin	82746	1988-1994, 1999-2000, 2001-2002, 2003-2004, 2005-2006, 2007-2008, 2009-2010, 2011-2012, 2013-2014, 2015-2016, 2017-2018
LBDSTBLC	Total Bilirubin Comment Code	Response	Bilirubin	5903	2017-2018
LBDSTBSI1	Serum total bilirubin: SI replicate 1 (umol/L)	Response	Bilirubin	25613	1988-1994, 2001-2002
LBDSTBSI2	Serum total bilirubin: SI replicate 2 (umol/L)	Response	Bilirubin	2694	1988-1994, 2001-2002
LBXSTB1	Serum total bilirubin replicate 1 (mg/dL)	Response	Bilirubin	25613	1988-1994, 2001-2002
LBXSTB2	Serum total bilirubin replicate 2 (mg/dL)	Response	Bilirubin	2694	1988-1994, 2001-2002
BIAREACT	BIA reactance (ohms) (12 years and over)	Response	Bioelectrical Impedance Analysis	17816	1988-1994
BIARESIST	BIA resistance (ohms)(12 years and over)	Response	Bioelectrical Impedance Analysis	17830	1988-1994
BIAEXSTS	BIA Status	Response	Bioelectrical Impedance Analysis	16589	1999-2000, 2001-2002, 2003-2004
BIAREACT1	BIA reactance replicate 1 (ohms) (12 years and over)	Response	Bioelectrical Impedance Analysis	17712	1988-1994
BIAREACT2	BIA reactance replicate 2 (ohms) (12 years and over)	Response	Bioelectrical Impedance Analysis	1409	1988-1994
BIARESIST1	BIA resistance replicate 1 (ohms)(12 years and over)	Response	Bioelectrical Impedance Analysis	17726	1988-1994
BIARESIST2	BIA resistance replicate 2 (ohms)(12 years and over)	Response	Bioelectrical Impedance Analysis	1409	1988-1994
BIDALPHA	Value of the exponent alpha from Cole modeling	Response	Bioelectrical Impedance Analysis	12971	1999-2000, 2001-2002, 2003-2004
BIDCM	Capacitance (nF) of the cell membrane from Cole modeling	Response	Bioelectrical Impedance Analysis	12971	1999-2000, 2001-2002, 2003-2004
BIDECF	Estimated extracellular fluid volume (L)	Response	Bioelectrical Impedance Analysis	12746	1999-2000, 2001-2002, 2003-2004
BIDFAT	Estimated fat mass (kg)	Response	Bioelectrical Impedance Analysis	12746	1999-2000, 2001-2002, 2003-2004
BIDFC	Characteristic frequency of the equivalent circuit (KHz)	Response	Bioelectrical Impedance Analysis	12971	1999-2000, 2001-2002, 2003-2004
BIDFFM	Estimated fat-free mass (kg)	Response	Bioelectrical Impedance Analysis	12746	1999-2000, 2001-2002, 2003-2004
BIDFIT	Quality of fit to Cole model	Response	Bioelectrical Impedance Analysis	16589	1999-2000, 2001-2002, 2003-2004
BIDICF	Estimated intracellular fluid volume (L)	Response	Bioelectrical Impedance Analysis	12746	1999-2000, 2001-2002, 2003-2004
BIDPFAT	Estimated percent body fat	Response	Bioelectrical Impedance Analysis	12746	1999-2000, 2001-2002, 2003-2004
BIDRECF	Resistance (ohms) of extracellular fluid (ECF) from Cole modeling	Response	Bioelectrical Impedance Analysis	12971	1999-2000, 2001-2002, 2003-2004
BIDRICF	Resistance (ohms) of intracellular fluid (ICF) from Cole modeling	Response	Bioelectrical Impedance Analysis	12971	1999-2000, 2001-2002, 2003-2004
BIDTBW	Estimated total water body volume (L)	Response	Bioelectrical Impedance Analysis	12746	1999-2000, 2001-2002, 2003-2004
BIDTD	Time delay (ns) from Cole modeling	Response	Bioelectrical Impedance Analysis	12971	1999-2000, 2001-2002, 2003-2004
BIXC005K	Reactance (Ohms) @ 5 KHz	Response	Bioelectrical Impedance Analysis	13276	1999-2000, 2001-2002, 2003-2004
BIXC006K	Reactance (Ohms) @ 6 KHz	Response	Bioelectrical Impedance Analysis	13276	1999-2000, 2001-2002, 2003-2004
BIXC007K	Reactance (Ohms) @ 7 KHz	Response	Bioelectrical Impedance Analysis	13276	1999-2000, 2001-2002, 2003-2004
BIXC008K	Reactance (Ohms) @ 8 KHz	Response	Bioelectrical Impedance Analysis	13276	1999-2000, 2001-2002, 2003-2004
BIXC009K	Reactance (Ohms) @ 9 KHz	Response	Bioelectrical Impedance Analysis	13276	1999-2000, 2001-2002, 2003-2004
BIXC010K	Reactance (Ohms) @ 10 KHz	Response	Bioelectrical Impedance Analysis	13276	1999-2000, 2001-2002, 2003-2004
BIXC011K	Reactance (Ohms) @ 11 KHz	Response	Bioelectrical Impedance Analysis	13276	1999-2000, 2001-2002, 2003-2004
BIXC012K	Reactance (Ohms) @ 12 KHz	Response	Bioelectrical Impedance Analysis	13276	1999-2000, 2001-2002, 2003-2004
BIXC013K	Reactance (Ohms) @ 13 KHz	Response	Bioelectrical Impedance Analysis	13276	1999-2000, 2001-2002, 2003-2004
BIXC014K	Reactance (Ohms) @ 14 KHz	Response	Bioelectrical Impedance Analysis	13276	1999-2000, 2001-2002, 2003-2004
BIXC015K	Reactance (Ohms) @ 15 KHz	Response	Bioelectrical Impedance Analysis	13276	1999-2000, 2001-2002, 2003-2004
BIXC016K	Reactance (Ohms) @ 16 KHz	Response	Bioelectrical Impedance Analysis	13276	1999-2000, 2001-2002, 2003-2004
BIXC018K	Reactance (Ohms) @ 18 KHz	Response	Bioelectrical Impedance Analysis	13276	1999-2000, 2001-2002, 2003-2004
BIXC020K	Reactance (Ohms) @ 20 KHz	Response	Bioelectrical Impedance Analysis	13276	1999-2000, 2001-2002, 2003-2004
BIXC023K	Reactance (Ohms) @ 23 KHz	Response	Bioelectrical Impedance Analysis	13276	1999-2000, 2001-2002, 2003-2004
BIXC025K	Reactance (Ohms) @ 25 KHz	Response	Bioelectrical Impedance Analysis	13276	1999-2000, 2001-2002, 2003-2004
BIXC028K	Reactance (Ohms) @ 28 KHz	Response	Bioelectrical Impedance Analysis	13276	1999-2000, 2001-2002, 2003-2004
BIXC031K	Reactance (Ohms) @ 31 KHz	Response	Bioelectrical Impedance Analysis	13276	1999-2000, 2001-2002, 2003-2004
BIXC035K	Reactance (Ohms) @ 35 KHz	Response	Bioelectrical Impedance Analysis	13276	1999-2000, 2001-2002, 2003-2004
BIXC039K	Reactance (Ohms) @ 39 KHz	Response	Bioelectrical Impedance Analysis	13276	1999-2000, 2001-2002, 2003-2004
BIXC043K	Reactance (Ohms) @ 43 KHz	Response	Bioelectrical Impedance Analysis	13276	1999-2000, 2001-2002, 2003-2004
BIXC050K	Reactance (Ohms) @ 50 KHz	Response	Bioelectrical Impedance Analysis	13276	1999-2000, 2001-2002, 2003-2004
BIXC054K	Reactance (Ohms) @ 54 KHz	Response	Bioelectrical Impedance Analysis	13276	1999-2000, 2001-2002, 2003-2004
BIXC060K	Reactance (Ohms) @ 60 KHz	Response	Bioelectrical Impedance Analysis	13276	1999-2000, 2001-2002, 2003-2004
BIXC067K	Reactance (Ohms) @ 67 KHz	Response	Bioelectrical Impedance Analysis	13276	1999-2000, 2001-2002, 2003-2004
BIXC075K	Reactance (Ohms) @ 75 KHz	Response	Bioelectrical Impedance Analysis	13276	1999-2000, 2001-2002, 2003-2004
BIXC083K	Reactance (Ohms) @ 83 KHz	Response	Bioelectrical Impedance Analysis	13276	1999-2000, 2001-2002, 2003-2004
BIXC093K	Reactance (Ohms) @ 93 KHz	Response	Bioelectrical Impedance Analysis	13276	1999-2000, 2001-2002, 2003-2004
BIXC100K	Reactance (Ohms) @ 100 KHz	Response	Bioelectrical Impedance Analysis	13276	1999-2000, 2001-2002, 2003-2004
BIXC115K	Reactance (Ohms) @ 115 KHz	Response	Bioelectrical Impedance Analysis	13276	1999-2000, 2001-2002, 2003-2004
BIXC128K	Reactance (Ohms) @ 128 KHz	Response	Bioelectrical Impedance Analysis	13276	1999-2000, 2001-2002, 2003-2004
BIXC143K	Reactance (Ohms) @ 143 KHz	Response	Bioelectrical Impedance Analysis	13276	1999-2000, 2001-2002, 2003-2004
BIXC159K	Reactance (Ohms) @ 159 KHz	Response	Bioelectrical Impedance Analysis	13276	1999-2000, 2001-2002, 2003-2004
BIXC177K	Reactance (Ohms) @ 177 KHz	Response	Bioelectrical Impedance Analysis	13276	1999-2000, 2001-2002, 2003-2004
BIXC1M	Reactance (Ohms) @ 1 MHz	Response	Bioelectrical Impedance Analysis	13276	1999-2000, 2001-2002, 2003-2004
BIXC200K	Reactance (Ohms) @ 200 KHz	Response	Bioelectrical Impedance Analysis	13276	1999-2000, 2001-2002, 2003-2004
BIXC220K	Reactance (Ohms) @ 220 KHz	Response	Bioelectrical Impedance Analysis	13276	1999-2000, 2001-2002, 2003-2004
BIXC245K	Reactance (Ohms) @ 245 KHz	Response	Bioelectrical Impedance Analysis	13276	1999-2000, 2001-2002, 2003-2004
BIXC273K	Reactance (Ohms) @ 273 KHz	Response	Bioelectrical Impedance Analysis	13276	1999-2000, 2001-2002, 2003-2004
BIXC304K	Reactance (Ohms) @ 304 KHz	Response	Bioelectrical Impedance Analysis	13276	1999-2000, 2001-2002, 2003-2004
BIXC339K	Reactance (Ohms) @ 339 KHz	Response	Bioelectrical Impedance Analysis	13276	1999-2000, 2001-2002, 2003-2004
BIXC378K	Reactance (Ohms) @ 378 KHz	Response	Bioelectrical Impedance Analysis	13276	1999-2000, 2001-2002, 2003-2004
BIXC421K	Reactance (Ohms) @ 421 KHz	Response	Bioelectrical Impedance Analysis	13276	1999-2000, 2001-2002, 2003-2004
BIXC469K	Reactance (Ohms) @ 469 KHz	Response	Bioelectrical Impedance Analysis	13276	1999-2000, 2001-2002, 2003-2004
BIXC500K	Reactance (Ohms) @ 500 KHz	Response	Bioelectrical Impedance Analysis	13276	1999-2000, 2001-2002, 2003-2004
BIXC582K	Reactance (Ohms) @ 582 KHz	Response	Bioelectrical Impedance Analysis	13276	1999-2000, 2001-2002, 2003-2004
BIXC649K	Reactance (Ohms) @ 649 KHz	Response	Bioelectrical Impedance Analysis	13276	1999-2000, 2001-2002, 2003-2004
BIXC723K	Reactance (Ohms) @ 723 KHz	Response	Bioelectrical Impedance Analysis	13276	1999-2000, 2001-2002, 2003-2004
BIXC806K	Reactance (Ohms) @ 806 KHz	Response	Bioelectrical Impedance Analysis	13276	1999-2000, 2001-2002, 2003-2004
BIXC898K	Reactance (Ohms) @ 898 KHz	Response	Bioelectrical Impedance Analysis	13276	1999-2000, 2001-2002, 2003-2004
BIXS005K	Resistance (Ohms) @ 5 KHz	Response	Bioelectrical Impedance Analysis	13276	1999-2000, 2001-2002, 2003-2004
BIXS006K	Resistance (Ohms) @ 6 KHz	Response	Bioelectrical Impedance Analysis	13276	1999-2000, 2001-2002, 2003-2004
BIXS007K	Resistance (Ohms) @ 7 KHz	Response	Bioelectrical Impedance Analysis	13276	1999-2000, 2001-2002, 2003-2004
BIXS008K	Resistance (Ohms) @ 8 KHz	Response	Bioelectrical Impedance Analysis	13276	1999-2000, 2001-2002, 2003-2004
BIXS009K	Resistance (Ohms) @ 9 KHz	Response	Bioelectrical Impedance Analysis	13276	1999-2000, 2001-2002, 2003-2004
BIXS010K	Resistance (Ohms) @ 10 KHz	Response	Bioelectrical Impedance Analysis	13276	1999-2000, 2001-2002, 2003-2004
BIXS011K	Resistance (Ohms) @ 11 KHz	Response	Bioelectrical Impedance Analysis	13276	1999-2000, 2001-2002, 2003-2004
BIXS012K	Resistance (Ohms) @ 12 KHz	Response	Bioelectrical Impedance Analysis	13276	1999-2000, 2001-2002, 2003-2004
BIXS013K	Resistance (Ohms) @ 13 KHz	Response	Bioelectrical Impedance Analysis	13276	1999-2000, 2001-2002, 2003-2004
BIXS014K	Resistance (Ohms) @ 14 KHz	Response	Bioelectrical Impedance Analysis	13276	1999-2000, 2001-2002, 2003-2004
BIXS015K	Resistance (Ohms) @ 15 KHz	Response	Bioelectrical Impedance Analysis	13276	1999-2000, 2001-2002, 2003-2004
BIXS016K	Resistance (Ohms) @ 16 KHz	Response	Bioelectrical Impedance Analysis	13276	1999-2000, 2001-2002, 2003-2004
BIXS018K	Resistance (Ohms) @ 18 KHz	Response	Bioelectrical Impedance Analysis	13276	1999-2000, 2001-2002, 2003-2004
BIXS020K	Resistance (Ohms) @ 20 KHz	Response	Bioelectrical Impedance Analysis	13276	1999-2000, 2001-2002, 2003-2004
BIXS023K	Resistance (Ohms) @ 23 KHz	Response	Bioelectrical Impedance Analysis	13276	1999-2000, 2001-2002, 2003-2004
BIXS025K	Resistance (Ohms) @ 25 KHz	Response	Bioelectrical Impedance Analysis	13276	1999-2000, 2001-2002, 2003-2004
BIXS028K	Resistance (Ohms) @ 28 KHz	Response	Bioelectrical Impedance Analysis	13276	1999-2000, 2001-2002, 2003-2004
BIXS031K	Resistance (Ohms) @ 31 KHz	Response	Bioelectrical Impedance Analysis	13276	1999-2000, 2001-2002, 2003-2004
BIXS035K	Resistance (Ohms) @ 35 KHz	Response	Bioelectrical Impedance Analysis	13276	1999-2000, 2001-2002, 2003-2004
BIXS039K	Resistance (Ohms) @ 39 KHz	Response	Bioelectrical Impedance Analysis	13276	1999-2000, 2001-2002, 2003-2004
BIXS043K	Resistance (Ohms) @ 43 KHz	Response	Bioelectrical Impedance Analysis	13276	1999-2000, 2001-2002, 2003-2004
BIXS050K	Resistance (Ohms) @ 50 KHz	Response	Bioelectrical Impedance Analysis	13276	1999-2000, 2001-2002, 2003-2004
BIXS054K	Resistance (Ohms) @ 54 KHz	Response	Bioelectrical Impedance Analysis	13276	1999-2000, 2001-2002, 2003-2004
BIXS060K	Resistance (Ohms) @ 60 KHz	Response	Bioelectrical Impedance Analysis	13276	1999-2000, 2001-2002, 2003-2004
BIXS067K	Resistance (Ohms) @ 67 KHz	Response	Bioelectrical Impedance Analysis	13276	1999-2000, 2001-2002, 2003-2004
BIXS075K	Resistance (Ohms) @ 75 KHz	Response	Bioelectrical Impedance Analysis	13276	1999-2000, 2001-2002, 2003-2004
BIXS083K	Resistance (Ohms) @ 83 KHz	Response	Bioelectrical Impedance Analysis	13276	1999-2000, 2001-2002, 2003-2004
BIXS093K	Resistance (Ohms) @ 93 KHz	Response	Bioelectrical Impedance Analysis	13276	1999-2000, 2001-2002, 2003-2004
BIXS100K	Resistance (Ohms) @ 100 KHz	Response	Bioelectrical Impedance Analysis	13276	1999-2000, 2001-2002, 2003-2004
BIXS115K	Resistance (Ohms) @ 115 KHz	Response	Bioelectrical Impedance Analysis	13276	1999-2000, 2001-2002, 2003-2004
BIXS128K	Resistance (Ohms) @ 128 KHz	Response	Bioelectrical Impedance Analysis	13276	1999-2000, 2001-2002, 2003-2004
BIXS143K	Resistance (Ohms) @ 143 KHz	Response	Bioelectrical Impedance Analysis	13276	1999-2000, 2001-2002, 2003-2004
BIXS159K	Resistance (Ohms) @ 159 KHz	Response	Bioelectrical Impedance Analysis	13276	1999-2000, 2001-2002, 2003-2004
BIXS177K	Resistance (Ohms) @ 177 KHz	Response	Bioelectrical Impedance Analysis	13276	1999-2000, 2001-2002, 2003-2004
BIXS1M	Resistance (Ohms) @ 1 MHz	Response	Bioelectrical Impedance Analysis	13276	1999-2000, 2001-2002, 2003-2004
BIXS200K	Resistance (Ohms) @ 200 KHz	Response	Bioelectrical Impedance Analysis	13276	1999-2000, 2001-2002, 2003-2004
BIXS220K	Resistance (Ohms) @ 220 KHz	Response	Bioelectrical Impedance Analysis	13276	1999-2000, 2001-2002, 2003-2004
BIXS245K	Resistance (Ohms) @ 245 KHz	Response	Bioelectrical Impedance Analysis	13276	1999-2000, 2001-2002, 2003-2004
BIXS273K	Resistance (Ohms) @ 273 KHz	Response	Bioelectrical Impedance Analysis	13276	1999-2000, 2001-2002, 2003-2004
BIXS304K	Resistance (Ohms) @ 304 KHz	Response	Bioelectrical Impedance Analysis	13276	1999-2000, 2001-2002, 2003-2004
BIXS339K	Resistance (Ohms) @ 339 KHz	Response	Bioelectrical Impedance Analysis	13276	1999-2000, 2001-2002, 2003-2004
BIXS378K	Resistance (Ohms) @ 378 KHz	Response	Bioelectrical Impedance Analysis	13276	1999-2000, 2001-2002, 2003-2004
BIXS421K	Resistance (Ohms) @ 421 KHz	Response	Bioelectrical Impedance Analysis	13276	1999-2000, 2001-2002, 2003-2004
BIXS469K	Resistance (Ohms) @ 469 KHz	Response	Bioelectrical Impedance Analysis	13276	1999-2000, 2001-2002, 2003-2004
BIXS500K	Resistance (Ohms) @ 500 KHz	Response	Bioelectrical Impedance Analysis	13276	1999-2000, 2001-2002, 2003-2004
BIXS582K	Resistance (Ohms) @ 582 KHz	Response	Bioelectrical Impedance Analysis	13276	1999-2000, 2001-2002, 2003-2004
BIXS649K	Resistance (Ohms) @ 649 KHz	Response	Bioelectrical Impedance Analysis	13276	1999-2000, 2001-2002, 2003-2004
BIXS723K	Resistance (Ohms) @ 723 KHz	Response	Bioelectrical Impedance Analysis	13276	1999-2000, 2001-2002, 2003-2004
BIXS806K	Resistance (Ohms) @ 806 KHz	Response	Bioelectrical Impedance Analysis	13276	1999-2000, 2001-2002, 2003-2004
BIXS898K	Resistance (Ohms) @ 898 KHz	Response	Bioelectrical Impedance Analysis	13276	1999-2000, 2001-2002, 2003-2004
PEPPACE1	Examinee had pacemaker-cannot obtain BIA replicate 1	Response	Bioelectrical Impedance Analysis	18046	1988-1994
PEPPACE2	Examinee pregnant--cannot obtain BIA replicate 2	Response	Bioelectrical Impedance Analysis	18122	1988-1994
PERPACE	Patient had pacemaker--cannot obtain BIA	Response	Bioelectrical Impedance Analysis	1428	1988-1994
PERPREG	Patient Pregnant--cannot obtain BIA	Response	Bioelectrical Impedance Analysis	1430	1988-1994
BPACSZ	Cuff size (cm)	Response	Blood Pressure	97108	1988-1994, 1999-2000, 2001-2002, 2003-2004, 2005-2006, 2007-2008, 2009-2010, 2011-2012, 2013-2014, 2015-2016, 2017-2018
BPXDI1	Diastolic: Blood pressure (first reading) mm Hg	Response	Blood Pressure	91725	1988-1994, 1999-2000, 2001-2002, 2003-2004, 2005-2006, 2007-2008, 2009-2010, 2011-2012, 2013-2014, 2015-2016, 2017-2018
BPXDI1519	K4, diastolic, for 1st BP(mmHg)(age5-19)	Response	Blood Pressure	5418	1988-1994
BPXDI2	Diastolic: Blood pressure (second reading) mm Hg	Response	Blood Pressure	91072	1988-1994, 1999-2000, 2001-2002, 2003-2004, 2005-2006, 2007-2008, 2009-2010, 2011-2012, 2013-2014, 2015-2016, 2017-2018
BPXDI2519	K4,diastolic, for 2nd BP, age 5-19 (mmHg)	Response	Blood Pressure	5787	1988-1994
BPXDI3	Diastolic: Blood pressure (third reading) mm Hg	Response	Blood Pressure	90361	1988-1994, 1999-2000, 2001-2002, 2003-2004, 2005-2006, 2007-2008, 2009-2010, 2011-2012, 2013-2014, 2015-2016, 2017-2018
BPXDI3519	K4, diastolic, for 3rd BP(mmHg)(age5-19)	Response	Blood Pressure	5720	1988-1994
BPXML1	MIL: maximum inflation levels (mm Hg)	Response	Blood Pressure	96927	1988-1994, 1999-2000, 2001-2002, 2003-2004, 2005-2006, 2007-2008, 2009-2010, 2011-2012, 2013-2014, 2015-2016, 2017-2018
BPXPLS	60 sec. pulse (30 sec. pulse * 2)	Response	Blood Pressure	97208	1988-1994, 1999-2000, 2001-2002, 2003-2004, 2005-2006, 2007-2008, 2009-2010, 2011-2012, 2013-2014, 2015-2016, 2017-2018
BPXSY1	Systolic: Blood pressure (first reading) mm Hg	Response	Blood Pressure	91754	1988-1994, 1999-2000, 2001-2002, 2003-2004, 2005-2006, 2007-2008, 2009-2010, 2011-2012, 2013-2014, 2015-2016, 2017-2018
BPXSY2	Systolic: Blood pressure (second reading) mm Hg	Response	Blood Pressure	91099	1988-1994, 1999-2000, 2001-2002, 2003-2004, 2005-2006, 2007-2008, 2009-2010, 2011-2012, 2013-2014, 2015-2016, 2017-2018
BPXSY3	Systolic: Blood pressure (third reading) mm Hg	Response	Blood Pressure	90395	1988-1994, 1999-2000, 2001-2002, 2003-2004, 2005-2006, 2007-2008, 2009-2010, 2011-2012, 2013-2014, 2015-2016, 2017-2018
VNAVEBPXSY	Systolic: Average blood presure (mm Hg)	Response	Blood Pressure	97236	1988-1994, 1999-2000, 2001-2002, 2003-2004, 2005-2006, 2007-2008, 2009-2010, 2011-2012, 2013-2014, 2015-2016, 2017-2018
VNLBAVEBPXDI	Diastolic: Average blood presure (mm Hg)	Response	Blood Pressure	75242	1988-1994, 1999-2000, 2001-2002, 2003-2004, 2005-2006, 2007-2008, 2009-2010, 2011-2012, 2013-2014, 2015-2016, 2017-2018
BPAARM	Arm selected:	Response	Blood Pressure	73855	1999-2000, 2001-2002, 2003-2004, 2005-2006, 2007-2008, 2009-2010, 2011-2012, 2013-2014, 2015-2016, 2017-2018
BPAARM1	Arm selected replicate 1:	Response	Blood Pressure	23253	1988-1994
BPAARM2	Arm selected replicate 2:	Response	Blood Pressure	1655	1988-1994
BPACSZ1	Cuff size replicate 1 (cm)	Response	Blood Pressure	23254	1988-1994
BPACSZ2	Cuff size replicate 1 (cm)	Response	Blood Pressure	1655	1988-1994
BPAEN1	Enhancement used first reading	Response	Blood Pressure	72982	1999-2000, 2001-2002, 2003-2004, 2005-2006, 2007-2008, 2009-2010, 2011-2012, 2013-2014, 2015-2016, 2017-2018
BPAEN2	Enhancement used second reading	Response	Blood Pressure	73401	1999-2000, 2001-2002, 2003-2004, 2005-2006, 2007-2008, 2009-2010, 2011-2012, 2013-2014, 2015-2016, 2017-2018
BPAEN3	Enhancement used third reading	Response	Blood Pressure	73333	1999-2000, 2001-2002, 2003-2004, 2005-2006, 2007-2008, 2009-2010, 2011-2012, 2013-2014, 2015-2016, 2017-2018
BPAEN4	Enhancement used fourth reading	Response	Blood Pressure	12714	1999-2000, 2001-2002, 2003-2004, 2005-2006, 2007-2008, 2009-2010, 2011-2012, 2013-2014, 2015-2016, 2017-2018
BPQ150A	Have you had any of the following in the past 30 minutes?: Food	Response	Blood Pressure	52298	1999-2000, 2001-2002, 2003-2004, 2005-2006, 2007-2008, 2009-2010, 2011-2012
BPQ150B	Have you had any of the following in the past 30 minutes?: Alcohol	Response	Blood Pressure	52298	1999-2000, 2001-2002, 2003-2004, 2005-2006, 2007-2008, 2009-2010, 2011-2012
BPQ150B1	Have you had any of the following in the past 30 minutes?: Alcohol replicate 1	Response	Blood Pressure	23264	1988-1994
BPQ150B2	Have you had any of the following in the past 30 minutes?: Alcohol replicate 2	Response	Blood Pressure	1655	1988-1994
BPQ150C	Have you had any of the following in the past 30 minutes?: Coffee	Response	Blood Pressure	52298	1999-2000, 2001-2002, 2003-2004, 2005-2006, 2007-2008, 2009-2010, 2011-2012
BPQ150D	Have you had any of the following in the past 30 minutes?: Cigarettes	Response	Blood Pressure	52298	1999-2000, 2001-2002, 2003-2004, 2005-2006, 2007-2008, 2009-2010, 2011-2012
BPXCHR	60 sec HR (30 sec HR * 2)	Response	Blood Pressure	19469	1999-2000, 2001-2002, 2003-2004, 2005-2006, 2007-2008, 2009-2010, 2011-2012, 2013-2014, 2015-2016, 2017-2018
BPXDAR	Diastolic blood pressure average	Response	Blood Pressure	15052	1999-2000, 2001-2002
BPXDB	# of dropped beats in 30 seconds	Response	Blood Pressure	223	1999-2000, 2001-2002, 2003-2004, 2005-2006
BPXDI11	Diastolic: Blood pressure (first reading) replicate 1 mm Hg	Response	Blood Pressure	23070	1988-1994
BPXDI12	Diastolic: Blood pressure (first reading) replicate 2 mm Hg	Response	Blood Pressure	1646	1988-1994
BPXDI15191	K4, diastolic, for 1st BP replicate 1 (mmHg)(age5-19)	Response	Blood Pressure	5354	1988-1994
BPXDI15192	K4, diastolic, for 1st BP replicate 2 (mmHg)(age5-19)	Response	Blood Pressure	291	1988-1994
BPXDI21	Diastolic: Blood pressure (second reading) replicate 1 mm Hg	Response	Blood Pressure	23060	1988-1994
BPXDI22	Diastolic: Blood pressure (second reading) replicate 2 mm Hg	Response	Blood Pressure	1648	1988-1994
BPXDI25191	K4,diastolic, for 2nd BP replicate 1, age 5-19 (mmHg)	Response	Blood Pressure	5734	1988-1994
BPXDI25192	K4, diastolic, for 2nd BP replicate 2, age 5-19 (mmHg)	Response	Blood Pressure	313	1988-1994
BPXDI31	Diastolic: Blood pressure (third reading) replicate 1 mm Hg	Response	Blood Pressure	22949	1988-1994
BPXDI32	Diastolic: Blood pressure (third reading) replicate 2 mm Hg	Response	Blood Pressure	1644	1988-1994
BPXDI35191	K4, diastolic, for 3rd BP replicate 1 (mmHg)(age5-19)	Response	Blood Pressure	5675	1988-1994
BPXDI35192	K4, diastolic, for 3rd BP replicate 2 (mmHg)(age5-19)	Response	Blood Pressure	304	1988-1994
BPXDI4	Diastolic: Blood pressure (fourth reading if necessary) mm Hg	Response	Blood Pressure	8466	1999-2000, 2001-2002, 2003-2004, 2005-2006, 2007-2008, 2009-2010, 2011-2012, 2013-2014, 2015-2016, 2017-2018
BPXML11	MIL: maximum inflation levels replicate 1 (mm Hg)	Response	Blood Pressure	23219	1988-1994
BPXML12	MIL: maximum inflation levels replicate 2 (mm Hg)	Response	Blood Pressure	1654	1988-1994
BPXPLS1	60 sec. pulse replicate 1 (30 sec. pulse * 2)	Response	Blood Pressure	23264	1988-1994
BPXPLS2	60 sec. pulse replicate 2 (30 sec. pulse * 2)	Response	Blood Pressure	1656	1988-1994
BPXPTY	Pulse type	Response	Blood Pressure	73988	1999-2000, 2001-2002, 2003-2004, 2005-2006, 2007-2008, 2009-2010, 2011-2012, 2013-2014, 2015-2016, 2017-2018
BPXPULS	Pulse regular or irregular?	Response	Blood Pressure	93268	1999-2000, 2001-2002, 2003-2004, 2005-2006, 2007-2008, 2009-2010, 2011-2012, 2013-2014, 2015-2016, 2017-2018
BPXPULS1	Pulse regular or irregular? replicate 1	Response	Blood Pressure	23271	1988-1994
BPXPULS2	Pulse regular or irregular? replicate 2	Response	Blood Pressure	1656	1988-1994
BPXSAR	Systolic blood pressure average	Response	Blood Pressure	15052	1999-2000, 2001-2002
BPXSY11	Systolic: Blood pressure (first reading) replicate 1 mm Hg	Response	Blood Pressure	23100	1988-1994
BPXSY12	Systolic: Blood pressure (first reading) replicate 2 mm Hg	Response	Blood Pressure	1646	1988-1994
BPXSY21	Systolic: Blood pressure (second reading) replicate 1 mm Hg	Response	Blood Pressure	23087	1988-1994
BPXSY22	Systolic: Blood pressure (second reading) replicate 2 mm Hg	Response	Blood Pressure	1648	1988-1994
BPXSY31	Systolic: Blood pressure (third reading) replicate 1 mm Hg	Response	Blood Pressure	22981	1988-1994
BPXSY32	Systolic: Blood pressure (third reading) replicate 2 mm Hg	Response	Blood Pressure	1646	1988-1994
BPXSY4	Systolic: Blood pressure (fourth reading if necessary) mm Hg	Response	Blood Pressure	8466	1999-2000, 2001-2002, 2003-2004, 2005-2006, 2007-2008, 2009-2010, 2011-2012, 2013-2014, 2015-2016, 2017-2018
PEASCCT1	Blood Pressure Comment	Response	Blood Pressure	22784	1999-2000, 2001-2002, 2003-2004, 2005-2006, 2007-2008, 2009-2010, 2011-2012, 2013-2014, 2015-2016, 2017-2018
PEASCST1	Blood Pressure Status	Response	Blood Pressure	78518	1999-2000, 2001-2002, 2003-2004, 2005-2006, 2007-2008, 2009-2010, 2011-2012, 2013-2014
PEASCTM1	Blood Pressure Time in Seconds	Response	Blood Pressure	76498	1999-2000, 2001-2002, 2003-2004, 2005-2006, 2007-2008, 2009-2010, 2011-2012, 2013-2014
PEP6G41	First BP refused replicate 1 (age 5+ years)	Response	Blood Pressure	23358	1988-1994
PEP6G42	First BP refused replicate 2 (age 5+ years)	Response	Blood Pressure	1660	1988-1994
PEP6H411	Second BP refused (age 5+ years) replicate 1	Response	Blood Pressure	23358	1988-1994
PEP6H412	Second BP refused (age 5+ years) replicate 2	Response	Blood Pressure	1660	1988-1994
PEP6I41	Third BP refused replicate 1 (age 5+ years)	Response	Blood Pressure	23358	1988-1994
PEP6I42	Third BP refused replicate 2 (age 5+ years)	Response	Blood Pressure	1660	1988-1994
PEPNOK1R11	Measurements used for average K1 replicate 1 (age5+)	Response	Blood Pressure	23756	1988-1994
PEPNOK1R12	Measurements used for average K1 replicate 2 (age5+)	Response	Blood Pressure	1816	1988-1994
PERNOK5R	Measurements used for average K5 (age5+)	Response	Blood Pressure	1783	1988-1994
VNAVEBPXSY1	Systolic: Average blood presure replicate 1 (mm Hg)	Response	Blood Pressure	23756	1988-1994
VNAVEBPXSY2	Systolic: Average blood presure replicate 2 (mm Hg)	Response	Blood Pressure	1816	1988-1994
LBDSBUSI	Serum Blood Urea Nitrogen: SI (mmol/L)	Response	Blood Urea Nitrogen	82771	1988-1994, 1999-2000, 2001-2002, 2003-2004, 2005-2006, 2007-2008, 2009-2010, 2011-2012, 2013-2014, 2015-2016, 2017-2018
LBXSBU	Serum blood urea nitrogen (mg/dL)	Response	Blood Urea Nitrogen	82771	1988-1994, 1999-2000, 2001-2002, 2003-2004, 2005-2006, 2007-2008, 2009-2010, 2011-2012, 2013-2014, 2015-2016, 2017-2018
LBDSBUSI1	Serum Blood Urea Nitrogen: SI replicate 1 (mmol/L)	Response	Blood Urea Nitrogen	25614	1988-1994, 2001-2002
LBDSBUSI2	Serum Blood Urea Nitrogen: SI replicate 2 (mmol/L)	Response	Blood Urea Nitrogen	2694	1988-1994, 2001-2002
LBXSBU1	Serum blood urea nitrogen replicate 1 (mg/dL)	Response	Blood Urea Nitrogen	25614	1988-1994, 2001-2002
LBXSBU2	Serum blood urea nitrogen replicate 2 (mg/dL)	Response	Blood Urea Nitrogen	2694	1988-1994, 2001-2002
BMPBIAC	Biacromial breadth (cm)(3 years and over)	Response	Body Measures	25384	1988-1994
BMPBIIL	Biiliac breadth (cm) (2 years and over)	Response	Body Measures	26379	1988-1994
BMPBUTTO	Buttocks circumference (cm) (2+ years)	Response	Body Measures	26316	1988-1994
BMPELB	Elbow breadth (cm) (2 years and over)	Response	Body Measures	26567	1988-1994
BMPHTIN	Standing height (in) (2 years and over)	Response	Body Measures	27935	1988-1994
BMPKNEE	Knee height (cm) (60 years and over)	Response	Body Measures	4942	1988-1994
BMPSITHT	Sitting height (cm) (2 years and over)	Response	Body Measures	27021	1988-1994
BMPSRWL	Self reported weight (lbs) (12-16 years)	Response	Body Measures	1677	1988-1994
BMPSUP	Suprailiac skinfold (mm) (2+ years)	Response	Body Measures	25542	1988-1994
BMPTHI	Thigh skinfold (mm) (2 years and over)	Response	Body Measures	23901	1988-1994
BMPWHR	Waist to hip ratio	Response	Body Measures	26263	1988-1994
BMPWRIST	Wrist breadth (cm) (2 years and over)	Response	Body Measures	26562	1988-1994
BMPWTLBS	Weight replicate (lbs) (2 months and over)	Response	Body Measures	31132	1988-1994
BMXARMC	Arm Circumference (cm)	Response	Body Measures	121852	1988-1994, 1999-2000, 2001-2002, 2003-2004, 2005-2006, 2007-2008, 2009-2010, 2011-2012, 2013-2014, 2015-2016, 2017-2018
BMXARML	Upper Arm Length (cm)	Response	Body Measures	121444	1988-1994, 1999-2000, 2001-2002, 2003-2004, 2005-2006, 2007-2008, 2009-2010, 2011-2012, 2013-2014, 2015-2016, 2017-2018
BMXBMI	Body Mass Index (kg/m**2)	Response	Body Measures	115629	1988-1994, 1999-2000, 2001-2002, 2003-2004, 2005-2006, 2007-2008, 2009-2010, 2011-2012, 2013-2014, 2015-2016, 2017-2018
BMXHEAD	Head Circumference (cm)	Response	Body Measures	11105	1988-1994, 1999-2000, 2001-2002, 2003-2004, 2005-2006, 2007-2008, 2009-2010, 2011-2012, 2013-2014, 2015-2016, 2017-2018
BMXHT	Standing Height (cm)	Response	Body Measures	116174	1988-1994, 1999-2000, 2001-2002, 2003-2004, 2005-2006, 2007-2008, 2009-2010, 2011-2012, 2013-2014, 2015-2016, 2017-2018
BMXLEG	Upper Leg Length (cm)	Response	Body Measures	99174	1988-1994, 1999-2000, 2001-2002, 2003-2004, 2005-2006, 2007-2008, 2009-2010, 2011-2012, 2013-2014, 2015-2016, 2017-2018
BMXRECUM	Recumbent Length (cm)	Response	Body Measures	17055	1988-1994, 1999-2000, 2001-2002, 2003-2004, 2005-2006, 2007-2008, 2009-2010, 2011-2012, 2013-2014, 2015-2016, 2017-2018
BMXSUB	Subscapular Skinfold (mm)	Response	Body Measures	78216	1988-1994, 1999-2000, 2001-2002, 2003-2004, 2005-2006, 2007-2008, 2009-2010
BMXTHICR	Thigh Circumference (cm)	Response	Body Measures	55704	1988-1994, 1999-2000, 2001-2002, 2003-2004, 2005-2006
BMXTRI	Triceps Skinfold (mm)	Response	Body Measures	83432	1988-1994, 1999-2000, 2001-2002, 2003-2004, 2005-2006, 2007-2008, 2009-2010
BMXWAIST	Waist Circumference (cm)	Response	Body Measures	111013	1988-1994, 1999-2000, 2001-2002, 2003-2004, 2005-2006, 2007-2008, 2009-2010, 2011-2012, 2013-2014, 2015-2016, 2017-2018
BMXWT	Weight (kg)	Response	Body Measures	126314	1988-1994, 1999-2000, 2001-2002, 2003-2004, 2005-2006, 2007-2008, 2009-2010, 2011-2012, 2013-2014, 2015-2016, 2017-2018
WHD130	Self-reported height (inches)	Response	Body Measures	27819	1988-1994, 1999-2000, 2001-2002, 2003-2004, 2005-2006, 2007-2008, 2009-2010, 2011-2012, 2013-2014, 2015-2016, 2017-2018
BMAAMP	Amputations?	Response	Body Measures	9164	1999-2000
BMAEXCMT	Comment code for an exam	Response	Body Measures	138	1999-2000
BMAEXLEN	Exam length in seconds	Response	Body Measures	9282	1999-2000
BMAEXSTS	Status of a MEC exam	Response	Body Measures	9282	1999-2000
BMALLEXT	Amputations: Lower Left Extremity?	Response	Body Measures	3	1999-2000
BMALLKNE	Amputations: Lower Left. Above or Below Knee?	Response	Body Measures	1	1999-2000
BMALOREX	Amputations: Lower Right Extremity?	Response	Body Measures	3	1999-2000
BMALORKN	Amputations: Lower Right. Above or Below Knee?	Response	Body Measures	3	1999-2000
BMAULEXT	Amputations: Upper Left Extremity?	Response	Body Measures	3	1999-2000
BMAUPLEL	Amputations: Upper Left. Above or Below Elbow?	Response	Body Measures	0
BMAUPREL	Amputations: Upper Right. Above or Below Elbow?	Response	Body Measures	0
BMAUREXT	Amputations: Upper Right Extremity?	Response	Body Measures	3	1999-2000
BMDARMLF	Unusual value noted during data review of BMXARML	Response	Body Measures	5	2003-2004
BMDAVSAD	Average Sagittal Abdominal Diameter (cm)	Response	Body Measures	20996	2011-2012, 2013-2014, 2015-2016
BMDBMIC	BMI Category - Children/Youth	Response	Body Measures	10218	2011-2012, 2013-2014, 2015-2016
BMDCALFF	Unusual value noted during data review of BMXCALF	Response	Body Measures	3	2003-2004
BMDLEGF	Unusual value noted during data review of BMXLEG	Response	Body Measures	14	2003-2004
BMDRECUF	The difference between BMXRECUM and BMXHT for children 24-47 months is > 2.5cm.	Response	Body Measures	27	2003-2004
BMDSADCM	Sagittal Abdominal Diameter Comment	Response	Body Measures	1415	2011-2012, 2013-2014, 2015-2016
BMDSTATS	Body Measures Component status Code	Response	Body Measures	77007	2003-2004, 2005-2006, 2007-2008, 2009-2010, 2011-2012, 2013-2014, 2015-2016, 2017-2018
BMDSUBF	Unusual value noted during data review of BMXSUB	Response	Body Measures	1	2003-2004
BMDTHICF	Unusual value noted during data review of BMXTHICM	Response	Body Measures	3	2003-2004
BMIARMC	Arm Circumference Comment	Response	Body Measures	3367	1999-2000, 2001-2002, 2003-2004, 2005-2006, 2007-2008, 2009-2010, 2011-2012, 2013-2014, 2015-2016, 2017-2018
BMIARML	Upper Arm Length Comment	Response	Body Measures	3333	1999-2000, 2001-2002, 2003-2004, 2005-2006, 2007-2008, 2009-2010, 2011-2012, 2013-2014, 2015-2016, 2017-2018
BMICALF	Maximal Calf Comment	Response	Body Measures	872	1999-2000, 2001-2002, 2003-2004, 2005-2006
BMIHEAD	Head Circumference Comment	Response	Body Measures	5	1999-2000, 2001-2002, 2003-2004
BMIHIP	Hip Circumference Comment	Response	Body Measures	270	2017-2018
BMIHT	Standing Height Comment	Response	Body Measures	2140	1999-2000, 2001-2002, 2003-2004, 2005-2006, 2007-2008, 2009-2010, 2011-2012, 2013-2014, 2015-2016, 2017-2018
BMILEG	Upper Leg Length Comment	Response	Body Measures	3271	1999-2000, 2001-2002, 2003-2004, 2005-2006, 2007-2008, 2009-2010, 2011-2012, 2013-2014, 2015-2016, 2017-2018
BMIRECUM	Recumbent Length Comment	Response	Body Measures	332	1999-2000, 2001-2002, 2003-2004, 2005-2006, 2007-2008, 2009-2010, 2011-2012, 2013-2014, 2015-2016, 2017-2018
BMISUB	Subscapular Skinfold Comment	Response	Body Measures	8690	1999-2000, 2001-2002, 2003-2004, 2005-2006, 2007-2008, 2009-2010
BMITHICR	Thigh Circumference Comment	Response	Body Measures	1258	1999-2000, 2001-2002, 2003-2004, 2005-2006
BMITRI	Triceps Skinfold Comment	Response	Body Measures	4567	1999-2000, 2001-2002, 2003-2004, 2005-2006, 2007-2008, 2009-2010
BMIWAIST	Waist Circumference Comment	Response	Body Measures	4012	1988-1994, 1999-2000, 2001-2002, 2003-2004, 2005-2006, 2007-2008, 2009-2010, 2011-2012, 2013-2014, 2015-2016, 2017-2018
BMIWT	Weight Comment	Response	Body Measures	3881	1999-2000, 2001-2002, 2003-2004, 2005-2006, 2007-2008, 2009-2010, 2011-2012, 2013-2014, 2015-2016, 2017-2018
BMPBIAC1	Biacromial breadth replicate 1 (cm)(3 years and over)	Response	Body Measures	25357	1988-1994
BMPBIAC2	Biacromial breadth replicate 2 (cm)(3 years and over)	Response	Body Measures	1672	1988-1994
BMPBIIL1	Biiliac breadth replicate 1 (cm) (2 years and over)	Response	Body Measures	26352	1988-1994
BMPBIIL2	Biiliac breadth replicate 2 (cm) (2 years and over)	Response	Body Measures	1672	1988-1994
BMPBUTTO1	Buttocks circumference replicate 1 (cm) (2+ years)	Response	Body Measures	26290	1988-1994
BMPBUTTO2	Buttocks circumference replicate 2 (cm) (2+ years)	Response	Body Measures	1675	1988-1994
BMPELB1	Elbow breadth replicate 1 (cm) (2 years and over)	Response	Body Measures	26541	1988-1994
BMPELB2	Elbow breadth replicate 2 (cm) (2 years and over)	Response	Body Measures	1678	1988-1994
BMPHTFLG1	Standing height source flag replicate 1	Response	Body Measures	28057	1988-1994
BMPHTFLG2	Standing height source flag replicate 2	Response	Body Measures	0
BMPHTIN1	Standing height replicate 1 (in) (2 years and over)	Response	Body Measures	27935	1988-1994
BMPHTIN2	Standing height replicate 2 (in) (2 years and over)	Response	Body Measures	2389	1988-1994
BMPKNEE1	Knee height replicate 1 (cm) (60 years and over)	Response	Body Measures	4938	1988-1994
BMPKNEE2	Knee height replicate 2 (cm) (60 years and over)	Response	Body Measures	409	1988-1994
BMPRECFL1	Recumbent length flag replicate 1	Response	Body Measures	5643	1988-1994
BMPRECFL2	Recumbent length flag replicate 2	Response	Body Measures	0
BMPSITHT1	Sitting height replicate 1 (cm) (2 years and over)	Response	Body Measures	27009	1988-1994
BMPSITHT2	Sitting height replicate 2 (cm) (2 years and over)	Response	Body Measures	1690	1988-1994
BMPSRWL1	Self reported weight replicate 1 (lbs) (12-16 years)	Response	Body Measures	1673	1988-1994
BMPSRWL2	Self reported weight replicate 2 (lbs) (12-16 years)	Response	Body Measures	117	1988-1994
BMPSUP1	Suprailiac skinfold replicate 1 (mm) (2+ years)	Response	Body Measures	25487	1988-1994
BMPSUP2	Suprailiac skinfold replicate 2 (mm) (2+ years)	Response	Body Measures	1612	1988-1994
BMPTECH11	Examiner number replicate 1	Response	Body Measures	30426	1988-1994
BMPTECH12	Examiner number replicate 2	Response	Body Measures	1694	1988-1994
BMPTHI1	Thigh skinfold replicate 1 (mm) (2 years and over)	Response	Body Measures	23814	1988-1994
BMPTHI2	Thigh skinfold replicate 2 (mm) (2 years and over)	Response	Body Measures	1483	1988-1994
BMPWHR1	Waist to hip ratio replicate 1	Response	Body Measures	26236	1988-1994
BMPWHR2	Waist to hip ratio replicate 2	Response	Body Measures	1671	1988-1994
BMPWRIST1	Wrist breadth replicate 1 (cm) (2 years and over)	Response	Body Measures	26536	1988-1994
BMPWRIST2	Wrist breadth replicate 2 (cm) (2 years and over)	Response	Body Measures	1677	1988-1994
BMPWTFLG1	Weight source flag replicate 1	Response	Body Measures	31311	1988-1994
BMPWTFLG2	Weight source flag replicate 2	Response	Body Measures	0
BMPWTLBS1	Weight replicate 1 (lbs) (2 months and over)	Response	Body Measures	31132	1988-1994
BMPWTLBS2	Weight replicate 2 (lbs) (2 months and over)	Response	Body Measures	2303	1988-1994
BMXARMC1	Arm Circumference replicate 1 (cm)	Response	Body Measures	30020	1988-1994
BMXARMC2	Arm Circumference replicate 2 (cm)	Response	Body Measures	2407	1988-1994
BMXARML1	Upper Arm Length replicate 1 (cm)	Response	Body Measures	29606	1988-1994
BMXARML2	Upper Arm Length replicate 2 (cm)	Response	Body Measures	1675	1988-1994
BMXBMI1	Body Mass Index replicate 1 (kg/m**2)	Response	Body Measures	27830	1988-1994
BMXBMI2	Body Mass Index replicate 2 (kg/m**2)	Response	Body Measures	2295	1988-1994
BMXCALF	Maximal Calf Circumference (cm)	Response	Body Measures	29895	1999-2000, 2001-2002, 2003-2004, 2005-2006
BMXHEAD1	Head Circumference replicate 1 (cm)	Response	Body Measures	8609	1988-1994
BMXHEAD2	Head Circumference replicate 2 (cm)	Response	Body Measures	70	1988-1994
BMXHIP	Hip Circumference (cm)	Response	Body Measures	6039	2017-2018
BMXHT1	Standing height replicate 1 (cm)	Response	Body Measures	27935	1988-1994
BMXHT2	Standing Height replicate 2 (cm)	Response	Body Measures	2389	1988-1994
BMXLEG1	Upper Leg Length replicate 1 (cm)	Response	Body Measures	26313	1988-1994
BMXLEG2	Upper Leg Length replicate 2 (cm)	Response	Body Measures	1670	1988-1994
BMXRECUM1	Recumbent length replicate 1 (cm)	Response	Body Measures	5525	1988-1994
BMXRECUM2	Recumbent Length replicate 2 (cm)	Response	Body Measures	1	1988-1994
BMXSAD1	Sagittal Abdominal Diameter 1st (cm)	Response	Body Measures	20996	2011-2012, 2013-2014, 2015-2016
BMXSAD2	Sagittal Abdominal Diameter 2nd (cm)	Response	Body Measures	20996	2011-2012, 2013-2014, 2015-2016
BMXSAD3	Sagittal Abdominal Diameter 3rd (cm)	Response	Body Measures	1109	2011-2012, 2013-2014, 2015-2016
BMXSAD4	Sagittal Abdominal Diameter 4th (cm)	Response	Body Measures	1109	2011-2012, 2013-2014, 2015-2016
BMXSUB1	Subscapular Skinfold replicate 1 (mm)	Response	Body Measures	28502	1988-1994
BMXSUB2	Subscapular Skinfold replicate 2 (mm)	Response	Body Measures	1586	1988-1994
BMXTHICR1	Thigh Circumference replicate 1 (cm)	Response	Body Measures	26188	1988-1994
BMXTHICR2	Thigh Circumference replicate 2 (cm)	Response	Body Measures	1667	1988-1994
BMXTRI1	Triceps skinfold replicate 1 (mm)	Response	Body Measures	29571	1988-1994
BMXTRI2	Triceps skinfold replicate 2 (mm)	Response	Body Measures	2344	1988-1994
BMXWAIST1	Waist Circumference replicate 1 (cm)	Response	Body Measures	26288	1988-1994
BMXWAIST2	Waist Circumference replicate 2 (cm)	Response	Body Measures	1672	1988-1994
BMXWT1	Weight replicate 1 (kg)	Response	Body Measures	31132	1988-1994
BMXWT2	Weight replicate 2 (kg)	Response	Body Measures	2303	1988-1994
WHD1301	Self-reported height replicate 1 (inches)	Response	Body Measures	1957	1988-1994
WHD1302	Self-reported height replicate 2 (inches)	Response	Body Measures	146	1988-1994
LBXBAP	Bone alkaline phosphotase (ug/L)	Response	Bone Alkaline Phosphatase	18841	1999-2000, 2001-2002, 2003-2004
LBXBAP1	Bone alkaline phosphotase replicate 1 (ug/L)	Response	Bone Alkaline Phosphatase	7592	2001-2002
LBXBAP2	Bone alkaline phosphotase replicate 2 (ug/L)	Response	Bone Alkaline Phosphatase	545	2001-2002
LBXCRP	Serum C-reactive protein (mg/dL)	Response	C-reactive protein	69983	1988-1994, 1999-2000, 2001-2002, 2003-2004, 2005-2006, 2007-2008, 2009-2010
LBXCRP1	Serum C-reactive protein replicate 1 (mg/dL)	Response	C-reactive protein	30877	1988-1994, 2001-2002
LBXCRP2	Serum C-reactive protein replicate 2 (mg/dL)	Response	C-reactive protein	2877	1988-1994, 2001-2002
CVAARM	Arm selected for blood pressure monitoring	Response	Cardiovascular Fitness	9871	1999-2000, 2001-2002, 2003-2004
CVACUFF	Cuff size used for blood pressure monitoring	Response	Cardiovascular Fitness	9871	1999-2000, 2001-2002, 2003-2004
CVAPROT	Assigned exercise protocol	Response	Cardiovascular Fitness	9887	1999-2000, 2001-2002, 2003-2004
CVATEMP	Room temperature (Degrees Fahrenheit)	Response	Cardiovascular Fitness	9869	1999-2000, 2001-2002, 2003-2004
CVAVEST	Mesh vest used	Response	Cardiovascular Fitness	4890	1999-2000, 2001-2002, 2003-2004
CVAWG1	Warm-up grade (% incline)	Response	Cardiovascular Fitness	9786	1999-2000, 2001-2002, 2003-2004
CVAWS1	Warm-up speed (miles per hour)	Response	Cardiovascular Fitness	9786	1999-2000, 2001-2002, 2003-2004
CVDESVO2	Estimated maximal oxygen uptake (ml/kg/min).	Response	Cardiovascular Fitness	8324	1999-2000, 2001-2002, 2003-2004
CVDEXCL1	Excluded from exam due to selected physical functioning limitations	Response	Cardiovascular Fitness	2626	1999-2000, 2001-2002, 2003-2004
CVDEXCL2	Excluded from exam due to selected cardiovascular conditions/symptoms	Response	Cardiovascular Fitness	2626	1999-2000, 2001-2002, 2003-2004
CVDEXCL3	Excluded from exam due to selected lung/breathing conditions/symptoms	Response	Cardiovascular Fitness	2626	1999-2000, 2001-2002, 2003-2004
CVDEXCL4	Excluded from exam due to selected asthma symptoms	Response	Cardiovascular Fitness	2626	1999-2000, 2001-2002, 2003-2004
CVDEXCL5	Excluded from exam due to taking selected exclusionary medications	Response	Cardiovascular Fitness	2626	1999-2000, 2001-2002, 2003-2004
CVDEXCL6	Excluded from exam due to other specific reasons	Response	Cardiovascular Fitness	2626	1999-2000, 2001-2002, 2003-2004
CVDEXCMT	Comment code for CV fitness exam status	Response	Cardiovascular Fitness	14417	1999-2000, 2001-2002, 2003-2004
CVDEXLEN	Length of the CV fitness exam (minutes)	Response	Cardiovascular Fitness	14417	1999-2000, 2001-2002, 2003-2004
CVDEXMER	Examiner ID code	Response	Cardiovascular Fitness	14417	1999-2000, 2001-2002, 2003-2004
CVDEXSTS	CV fitness exam status	Response	Cardiovascular Fitness	14417	1999-2000, 2001-2002, 2003-2004
CVDFITLV	Cardiovascular fitness level	Response	Cardiovascular Fitness	8324	1999-2000, 2001-2002, 2003-2004
CVDPMHR	Predicted maximal heart rate (per minute)	Response	Cardiovascular Fitness	14417	1999-2000, 2001-2002, 2003-2004
CVDPROT	Exercise protocol used in stage 1 and stage 2 after adjustment for warm-up heart rate	Response	Cardiovascular Fitness	9887	1999-2000, 2001-2002, 2003-2004
CVDR1DI	Recovery 1 diastolic blood pressure (mm Hg)	Response	Cardiovascular Fitness	8688	1999-2000, 2001-2002, 2003-2004
CVDR1HR	Recovery 1 heart rate (per minute)	Response	Cardiovascular Fitness	8711	1999-2000, 2001-2002, 2003-2004
CVDR1SY	Recovery 1 systolic blood pressure (mm Hg)	Response	Cardiovascular Fitness	8688	1999-2000, 2001-2002, 2003-2004
CVDR1TIM	Amount of time spent in Recovery 1 (minutes)	Response	Cardiovascular Fitness	9584	1999-2000, 2001-2002, 2003-2004
CVDR2DI	Recovery 2 diastolic blood pressure (mm Hg)	Response	Cardiovascular Fitness	8914	1999-2000, 2001-2002, 2003-2004
CVDR2HR	Recovery 2 heart rate (per minute)	Response	Cardiovascular Fitness	8926	1999-2000, 2001-2002, 2003-2004
CVDR2SY	Recovery 2 systolic blood pressure (mm Hg)	Response	Cardiovascular Fitness	8914	1999-2000, 2001-2002, 2003-2004
CVDR2TIM	Amount of time spent in Recovery 2 (minutes)	Response	Cardiovascular Fitness	9508	1999-2000, 2001-2002, 2003-2004
CVDR3DI	Recovery 3 diastolic blood pressure (mm Hg)	Response	Cardiovascular Fitness	6198	1999-2000, 2001-2002, 2003-2004
CVDR3HR	Recovery 3 heart rate (per minute)	Response	Cardiovascular Fitness	6211	1999-2000, 2001-2002, 2003-2004
CVDR3SY	Recovery 3 systolic blood pressure (mm Hg)	Response	Cardiovascular Fitness	6198	1999-2000, 2001-2002, 2003-2004
CVDR3TIM	Amount of time spent in Recovery 3 (minutes)	Response	Cardiovascular Fitness	6596	1999-2000, 2001-2002, 2003-2004
CVDS1DI	Stage 1 diastolic blood pressure (mm Hg)	Response	Cardiovascular Fitness	8013	1999-2000, 2001-2002, 2003-2004
CVDS1G	Stage 1 grade (% incline)	Response	Cardiovascular Fitness	9623	1999-2000, 2001-2002, 2003-2004
CVDS1HR	Stage 1 heart rate (per minute)	Response	Cardiovascular Fitness	9166	1999-2000, 2001-2002, 2003-2004
CVDS1S	Stage 1 speed (miles per hour)	Response	Cardiovascular Fitness	9623	1999-2000, 2001-2002, 2003-2004
CVDS1SY	Stage 1 systolic blood pressure (mm Hg)	Response	Cardiovascular Fitness	8013	1999-2000, 2001-2002, 2003-2004
CVDS1TIM	Amount of time spent in Stage 1 (minutes)	Response	Cardiovascular Fitness	9620	1999-2000, 2001-2002, 2003-2004
CVDS2DI	Stage 2 diastolic blood pressure (mm Hg)	Response	Cardiovascular Fitness	7447	1999-2000, 2001-2002, 2003-2004
CVDS2G	Stage 2 grade (% incline)	Response	Cardiovascular Fitness	9040	1999-2000, 2001-2002, 2003-2004
CVDS2HR	Stage 2 heart rate (per minute)	Response	Cardiovascular Fitness	8426	1999-2000, 2001-2002, 2003-2004
CVDS2S	Stage 2 speed (miles per hour)	Response	Cardiovascular Fitness	9040	1999-2000, 2001-2002, 2003-2004
CVDS2SY	Stage 2 systolic blood pressure (mm Hg)	Response	Cardiovascular Fitness	7447	1999-2000, 2001-2002, 2003-2004
CVDS2TIM	Amount of time spent in Stage 2 (minutes)	Response	Cardiovascular Fitness	9023	1999-2000, 2001-2002, 2003-2004
CVDVOMAX	Predicted maximal oxygen uptake (ml/kg/min)	Response	Cardiovascular Fitness	9887	1999-2000, 2001-2002, 2003-2004
CVDWDI	Warm-up diastolic blood pressure (mm Hg)	Response	Cardiovascular Fitness	8524	1999-2000, 2001-2002, 2003-2004
CVDWHR	Warm-up heart rate (per minute)	Response	Cardiovascular Fitness	8558	1999-2000, 2001-2002, 2003-2004
CVDWSY	Warm-up systolic blood pressure (mm Hg)	Response	Cardiovascular Fitness	8524	1999-2000, 2001-2002, 2003-2004
CVDWTIM	Amount of time spent in warm-up (minutes)	Response	Cardiovascular Fitness	9783	1999-2000, 2001-2002, 2003-2004
CVQ220A	Reason for Priority 2 Stop: Heart rate exceeds predetermined limit during first 2 minutes of stage 2	Response	Cardiovascular Fitness	1299	1999-2000, 2001-2002, 2003-2004
CVQ220B	Reason for Priority 2 Stop: Heart rate exceeds predetermined limit during stage 1	Response	Cardiovascular Fitness	1299	1999-2000, 2001-2002, 2003-2004
CVQ220C	Reason for Priority 2 Stop: Exercise blood pressure exceeds 260 mmHg systolic and/or 115 mmHg diastolic	Response	Cardiovascular Fitness	1299	1999-2000, 2001-2002, 2003-2004
CVQ220E	Reason for Priority 2 Stop: Significant drop (> 20 mm Hg) in systolic blood pressure during exercise	Response	Cardiovascular Fitness	1299	1999-2000, 2001-2002, 2003-2004
CVQ220G	Reason for Priority 2 Stop: Sudden, noticeable variability in heart rate (sudden change of more than 30 beats/minute during a stage)	Response	Cardiovascular Fitness	1299	1999-2000, 2001-2002, 2003-2004
CVQ220H	Reason for Priority 2 Stop: Participant requests to stop test or reports severe fatigue	Response	Cardiovascular Fitness	1299	1999-2000, 2001-2002, 2003-2004
CVQ220I	Reason for Priority 2 Stop: Equipment failure	Response	Cardiovascular Fitness	1299	1999-2000, 2001-2002, 2003-2004
CVQ220J	Reason for Priority 2 Stop: Participant is unable to stop gripping hand rails	Response	Cardiovascular Fitness	1299	1999-2000, 2001-2002, 2003-2004
CVQ220K	Reason for Priority 2 Stop: Participant reports a rating of perceived exertion more than 17	Response	Cardiovascular Fitness	1299	1999-2000, 2001-2002, 2003-2004
CVQ220L	Reason for Priority 2 Stop: Technician discretion (technician notices signs of severe exertion)	Response	Cardiovascular Fitness	1299	1999-2000, 2001-2002, 2003-2004
CVQ220M	Reason for Priority 2 Stop: Other specified reasons	Response	Cardiovascular Fitness	1299	1999-2000, 2001-2002, 2003-2004
CVXPARC	Physical activity readiness (PAR) code	Response	Cardiovascular Fitness	9888	1999-2000, 2001-2002, 2003-2004
CVXS1RPE	Stage 1 rating of perceived exertion (RPE)	Response	Cardiovascular Fitness	9194	1999-2000, 2001-2002, 2003-2004
CVXS2RPE	Stage 2 rating of perceived exertion (RPE)	Response	Cardiovascular Fitness	8423	1999-2000, 2001-2002, 2003-2004
CVXWRPE	Warm-up rating of perceived exertion (RPE)	Response	Cardiovascular Fitness	9629	1999-2000, 2001-2002, 2003-2004
LBXCD4	CD4 counts (cells/mm3)	Response	CD8+ T Cells	157	1999-2000, 2001-2002, 2003-2004, 2005-2006
LBXCD8	CD8 counts (cells/mm3)	Response	CD8+ T Cells	157	1999-2000, 2001-2002, 2003-2004, 2005-2006
VNLDHDLRATIO	Ratio of LDL to HDL Cholesterol (-)	Response	Cholesterol	39293	1988-1994, 1999-2000, 2001-2002, 2003-2004, 2005-2006, 2007-2008, 2009-2010, 2011-2012, 2013-2014, 2015-2016, 2017-2018
VNTOTHDRATIO	Ratio of Total to HDL Cholesterol (-)	Response	Cholesterol	98153	1988-1994, 1999-2000, 2001-2002, 2003-2004, 2005-2006, 2007-2008, 2009-2010, 2011-2012, 2013-2014, 2015-2016, 2017-2018
LBDHDD	Serum HDL cholesterol (mg/dL)	Response	Cholesterol	98163	1988-1994, 1999-2000, 2001-2002, 2003-2004, 2005-2006, 2007-2008, 2009-2010, 2011-2012, 2013-2014, 2015-2016, 2017-2018
LBDHDDSI	Serum HDL cholesterol: SI (mmol/L)	Response	Cholesterol	98172	1988-1994, 1999-2000, 2001-2002, 2003-2004, 2005-2006, 2007-2008, 2009-2010, 2011-2012, 2013-2014, 2015-2016, 2017-2018
LBDLDL	Serum LDL cholesterol (mg/dL)	Response	Cholesterol	39293	1988-1994, 1999-2000, 2001-2002, 2003-2004, 2005-2006, 2007-2008, 2009-2010, 2011-2012, 2013-2014, 2015-2016, 2017-2018
LBDLDLSI	Serum LDL cholesterol: SI (mmol/L)	Response	Cholesterol	39384	1988-1994, 1999-2000, 2001-2002, 2003-2004, 2005-2006, 2007-2008, 2009-2010, 2011-2012, 2013-2014, 2015-2016, 2017-2018
LBDSCHSI	Serum total cholesterol: SI (mmol/L)	Response	Cholesterol	82768	1988-1994, 1999-2000, 2001-2002, 2003-2004, 2005-2006, 2007-2008, 2009-2010, 2011-2012, 2013-2014, 2015-2016, 2017-2018
LBDSTRSI	Serum triglycerides: SI (mmol/L)	Response	Cholesterol	78066	1988-1994, 1999-2000, 2001-2002, 2003-2004, 2005-2006, 2007-2008, 2009-2010, 2011-2012, 2013-2014, 2015-2016, 2017-2018
LBDTCSI	Serum total cholesterol: SI (mmol/L)	Response	Cholesterol	98321	1988-1994, 1999-2000, 2001-2002, 2003-2004, 2005-2006, 2007-2008, 2009-2010, 2011-2012, 2013-2014, 2015-2016, 2017-2018
LBDTRSI	Serum triglycerides: SI (mmol/L)	Response	Cholesterol	56062	1988-1994, 1999-2000, 2001-2002, 2003-2004, 2005-2006, 2007-2008, 2009-2010, 2011-2012, 2013-2014, 2015-2016, 2017-2018
LBXSCH	Serum total cholesterol (mg/dL)	Response	Cholesterol	82768	1988-1994, 1999-2000, 2001-2002, 2003-2004, 2005-2006, 2007-2008, 2009-2010, 2011-2012, 2013-2014, 2015-2016, 2017-2018
LBXSTR	Serum triglycerides (mg/dL)	Response	Cholesterol	78058	1988-1994, 1999-2000, 2001-2002, 2003-2004, 2005-2006, 2007-2008, 2009-2010, 2011-2012, 2013-2014, 2015-2016, 2017-2018
LBXTC	Serum total cholesterol (mg/dL)	Response	Cholesterol	98312	1988-1994, 1999-2000, 2001-2002, 2003-2004, 2005-2006, 2007-2008, 2009-2010, 2011-2012, 2013-2014, 2015-2016, 2017-2018
LBXTR	Serum triglycerides (mg/dL)	Response	Cholesterol	55989	1988-1994, 1999-2000, 2001-2002, 2003-2004, 2005-2006, 2007-2008, 2009-2010, 2011-2012, 2013-2014, 2015-2016, 2017-2018
LBDHDD1	Serum HDL cholesterol replicate 1 (mg/dL)	Response	Cholesterol	23409	1988-1994
LBDHDD2	Serum HDL cholesterol replicate 2 (mg/dL)	Response	Cholesterol	2339	1988-1994
LBDHDDSI1	Serum HDL cholesterol: SI replicate 1 (mmol/L)	Response	Cholesterol	31696	1988-1994, 2001-2002
LBDHDDSI2	Serum HDL cholesterol: SI replicate 2 (mmol/L)	Response	Cholesterol	2881	1988-1994, 2001-2002
LBDLDL1	Serum LDL cholesterol replicate 1 (mg/dL)	Response	Cholesterol	7891	1988-1994
LBDLDL2	Serum LDL cholesterol replicate 2 (mg/dL)	Response	Cholesterol	745	1988-1994
LBDLDLSI1	Serum LDL cholesterol: SI replicate 1 (mmol/L)	Response	Cholesterol	11534	1988-1994, 2001-2002
LBDLDLSI2	Serum LDL cholesterol: SI replicate 2 (mmol/L)	Response	Cholesterol	1021	1988-1994, 2001-2002
LBDSCHSI1	Serum total cholesterol: SI replicate 1 (mmol/L)	Response	Cholesterol	25612	1988-1994, 2001-2002
LBDSCHSI2	Serum total cholesterol: SI replicate 2 (mmol/L)	Response	Cholesterol	2694	1988-1994, 2001-2002
LBDSTRSI1	Serum triglycerides: SI replicate 1 (mmol/L)	Response	Cholesterol	20946	1988-1994, 2001-2002
LBDSTRSI2	Serum triglycerides: SI replicate 2 (mmol/L)	Response	Cholesterol	2196	1988-1994, 2001-2002
LBDTCSI1	Serum total cholesterol: SI replicate 1 (mmol/L)	Response	Cholesterol	31848	1988-1994, 2001-2002
LBDTCSI2	Serum total cholesterol: SI replicate 2 (mmol/L)	Response	Cholesterol	2904	1988-1994, 2001-2002
LBDTRSI1	Serum triglycerides: SI replicate 1 (mmol/L)	Response	Cholesterol	27503	1988-1994, 2001-2002
LBDTRSI2	Serum triglycerides: SI replicate 2 (mmol/L)	Response	Cholesterol	2639	1988-1994, 2001-2002
LBXSCH1	Serum total cholesterol replicate 1 (mg/dL)	Response	Cholesterol	25612	1988-1994, 2001-2002
LBXSCH2	Serum total cholesterol replicate 2 (mg/dL)	Response	Cholesterol	2694	1988-1994, 2001-2002
LBXSTR1	Serum triglycerides replicate 1 (mg/dL)	Response	Cholesterol	14056	1988-1994
LBXSTR2	Serum triglycerides replicate 2 (mg/dL)	Response	Cholesterol	1652	1988-1994
LBXTC1	Serum total cholesterol replicate 1 (mg/dL)	Response	Cholesterol	23561	1988-1994
LBXTC2	Serum total cholesterol replicate 2 (mg/dL)	Response	Cholesterol	2362	1988-1994
LBXTR1	Serum triglycerides replicate 1 (mg/dL)	Response	Cholesterol	23515	1988-1994
LBXTR2	Serum triglycerides replicate 2 (mg/dL)	Response	Cholesterol	2355	1988-1994
WTSAF2YR	2Yr AM(3-11) & fasting (12+) weights	Response	Cholesterol	12413	1999-2000, 2001-2002, 2003-2004
WTSAF4YR	4Yr AM(3-11) & fasting (12+) weights	Response	Cholesterol	8379	1999-2000, 2001-2002
ANP	Anisocytosis (variation of cell size)	Response	Complete Blood Count	8524	1988-1994
BAP	Bands (percent of 100 cells)	Response	Complete Blood Count	8524	1988-1994
BLP	Blasts (percent of 100 cells)	Response	Complete Blood Count	8524	1988-1994
DWP	Platelet distribution width (%)	Response	Complete Blood Count	26274	1988-1994
GRP	Granulocyte number (Coulter)	Response	Complete Blood Count	26032	1988-1994
GRPPCNT	Granulocyte percent (Coulter)	Response	Complete Blood Count	26032	1988-1994
HGPSI	Hemoglobin: SI (g/L)	Response	Complete Blood Count	26435	1988-1994
HZP	Hypochromia (stain intensity of cell)	Response	Complete Blood Count	8524	1988-1994
LAP	Atyp lymphocytes (percent of 100 cells)	Response	Complete Blood Count	8524	1988-1994
LBDBANO	Basophils number (1000 cells/uL)	Response	Complete Blood Count	82745	1999-2000, 2001-2002, 2003-2004, 2005-2006, 2007-2008, 2009-2010, 2011-2012, 2013-2014, 2015-2016, 2017-2018
LBDEONO	Eosinophils number (1000 cells/uL)	Response	Complete Blood Count	82745	1999-2000, 2001-2002, 2003-2004, 2005-2006, 2007-2008, 2009-2010, 2011-2012, 2013-2014, 2015-2016, 2017-2018
LBDLYMNO	Lymphocyte number (Coulter) (1000 cells/uL)	Response	Complete Blood Count	109179	1988-1994, 1999-2000, 2001-2002, 2003-2004, 2005-2006, 2007-2008, 2009-2010, 2011-2012, 2013-2014, 2015-2016, 2017-2018
LBDMONO	Monocyte number (1000 cells/uL)	Response	Complete Blood Count	82745	1999-2000, 2001-2002, 2003-2004, 2005-2006, 2007-2008, 2009-2010, 2011-2012, 2013-2014, 2015-2016, 2017-2018
LBDNENO	Segmented neutrophils number (1000 cell/uL)	Response	Complete Blood Count	82745	1999-2000, 2001-2002, 2003-2004, 2005-2006, 2007-2008, 2009-2010, 2011-2012, 2013-2014, 2015-2016, 2017-2018
LBXBAPCT	Basophils percent (%)	Response	Complete Blood Count	91272	1988-1994, 1999-2000, 2001-2002, 2003-2004, 2005-2006, 2007-2008, 2009-2010, 2011-2012, 2013-2014, 2015-2016, 2017-2018
LBXEOPCT	Eosinophils percent (%)	Response	Complete Blood Count	91272	1988-1994, 1999-2000, 2001-2002, 2003-2004, 2005-2006, 2007-2008, 2009-2010, 2011-2012, 2013-2014, 2015-2016, 2017-2018
LBXHGB	Hemoglobin (g/dL)	Response	Complete Blood Count	109363	1988-1994, 1999-2000, 2001-2002, 2003-2004, 2005-2006, 2007-2008, 2009-2010, 2011-2012, 2013-2014, 2015-2016, 2017-2018
LBXLYPCT	Lymphocyte percent (Coulter) (%)	Response	Complete Blood Count	109182	1988-1994, 1999-2000, 2001-2002, 2003-2004, 2005-2006, 2007-2008, 2009-2010, 2011-2012, 2013-2014, 2015-2016, 2017-2018
LBXMC	Mean cell hemoglobin concentration (g/dL)	Response	Complete Blood Count	109389	1988-1994, 1999-2000, 2001-2002, 2003-2004, 2005-2006, 2007-2008, 2009-2010, 2011-2012, 2013-2014, 2015-2016, 2017-2018
LBXMCHSI	Mean cell hemoglobin (pg)	Response	Complete Blood Count	109361	1988-1994, 1999-2000, 2001-2002, 2003-2004, 2005-2006, 2007-2008, 2009-2010, 2011-2012, 2013-2014, 2015-2016, 2017-2018
LBXMCVSI	Mean cell volume (fL)	Response	Complete Blood Count	109362	1988-1994, 1999-2000, 2001-2002, 2003-2004, 2005-2006, 2007-2008, 2009-2010, 2011-2012, 2013-2014, 2015-2016, 2017-2018
LBXMOPCT	Monocyte percent (%)	Response	Complete Blood Count	91272	1988-1994, 1999-2000, 2001-2002, 2003-2004, 2005-2006, 2007-2008, 2009-2010, 2011-2012, 2013-2014, 2015-2016, 2017-2018
LBXMPSI	Mean platelet volume: SI (fL)	Response	Complete Blood Count	109362	1988-1994, 1999-2000, 2001-2002, 2003-2004, 2005-2006, 2007-2008, 2009-2010, 2011-2012, 2013-2014, 2015-2016, 2017-2018
LBXNEPCT	Segmented neutrophils percent (%)	Response	Complete Blood Count	91272	1988-1994, 1999-2000, 2001-2002, 2003-2004, 2005-2006, 2007-2008, 2009-2010, 2011-2012, 2013-2014, 2015-2016, 2017-2018
LBXPLTSI	Platelet count: SI (1000 cells/uL)	Response	Complete Blood Count	109352	1988-1994, 1999-2000, 2001-2002, 2003-2004, 2005-2006, 2007-2008, 2009-2010, 2011-2012, 2013-2014, 2015-2016, 2017-2018
LBXRBCSI	Red blood cell count: SI (million cells/uL)	Response	Complete Blood Count	109362	1988-1994, 1999-2000, 2001-2002, 2003-2004, 2005-2006, 2007-2008, 2009-2010, 2011-2012, 2013-2014, 2015-2016, 2017-2018
LBXRDW	Red cell distribution width (%)	Response	Complete Blood Count	109363	1988-1994, 1999-2000, 2001-2002, 2003-2004, 2005-2006, 2007-2008, 2009-2010, 2011-2012, 2013-2014, 2015-2016, 2017-2018
LBXWBCSI	White blood cell count: SI (1000 cells/uL)	Response	Complete Blood Count	109361	1988-1994, 1999-2000, 2001-2002, 2003-2004, 2005-2006, 2007-2008, 2009-2010, 2011-2012, 2013-2014, 2015-2016, 2017-2018
LMPDIF	Lymphocytes (percent of 100 cells)	Response	Complete Blood Count	8524	1988-1994
MEP	Metamyelocytes (percent of 100 cells)	Response	Complete Blood Count	8524	1988-1994
MHPSI	Mean cell hemoglobin concentration: SI (g/L)	Response	Complete Blood Count	26433	1988-1994
MIP	Microcytosis (small cell prevalence)	Response	Complete Blood Count	8524	1988-1994
MLP	Myelocytes (percent of 100 cells)	Response	Complete Blood Count	8524	1988-1994
MOP	Mononuclear number (Coulter)	Response	Complete Blood Count	26031	1988-1994
MOPPCNT	Mononuclear percent (Coulter)	Response	Complete Blood Count	26031	1988-1994
MRP	Macrocytosis (large cell prevalence)	Response	Complete Blood Count	8524	1988-1994
PKP	Poikilocytosis (cell shape variation)	Response	Complete Blood Count	8524	1988-1994
PLP	Platelet count	Response	Complete Blood Count	26426	1988-1994
POP	Polychromatophilia(bluish color of cell)	Response	Complete Blood Count	8524	1988-1994
PRP	Promyelocytes (percent of 100 cells)	Response	Complete Blood Count	8524	1988-1994
RCP	Red blood cell count	Response	Complete Blood Count	26434	1988-1994
RWPSI	Red cell distribution width:SI(fraction)	Response	Complete Blood Count	26435	1988-1994
SHP	Spherocytosis	Response	Complete Blood Count	8524	1988-1994
SIP	Sickle cells	Response	Complete Blood Count	8524	1988-1994
TTP	Target cells	Response	Complete Blood Count	8524	1988-1994
TXP	Toxic granulation	Response	Complete Blood Count	8524	1988-1994
VNHEMACRIT	Hematocrit (%)	Response	Complete Blood Count	109362	1988-1994, 1999-2000, 2001-2002, 2003-2004, 2005-2006, 2007-2008, 2009-2010, 2011-2012, 2013-2014, 2015-2016, 2017-2018
VUP	Vacuolated cells	Response	Complete Blood Count	8524	1988-1994
ANP1	Anisocytosis replicate 1 (variation of cell size)	Response	Complete Blood Count	8150	1988-1994
ANP2	Anisocytosis replicate 2 (variation of cell size)	Response	Complete Blood Count	720	1988-1994
BAP1	Bands replicate 1 (percent of 100 cells)	Response	Complete Blood Count	8150	1988-1994
BAP2	Bands replicate 2 (percent of 100 cells)	Response	Complete Blood Count	720	1988-1994
BLP1	Blasts replicate 1 (percent of 100 cells)	Response	Complete Blood Count	8150	1988-1994
BLP2	Blasts replicate 2 (percent of 100 cells)	Response	Complete Blood Count	720	1988-1994
BSP1	Basophilic stippling replicate 1	Response	Complete Blood Count	8150	1988-1994
BSP2	Basophilic stippling replicate 2	Response	Complete Blood Count	720	1988-1994
DWP1	Platelet distribution width replicate 1 (%)	Response	Complete Blood Count	26200	1988-1994
DWP2	Platelet distribution width replicate 2 (%)	Response	Complete Blood Count	2356	1988-1994
GRP1	Granulocyte number replicate 1 (Coulter)	Response	Complete Blood Count	25925	1988-1994
GRP2	Granulocyte number replicate 2 (Coulter)	Response	Complete Blood Count	2342	1988-1994
GRPPCNT1	Granulocyte percent replicate 1 (Coulter)	Response	Complete Blood Count	25925	1988-1994
GRPPCNT2	Granulocyte percent replicate 2 (Coulter)	Response	Complete Blood Count	2343	1988-1994
HGPSI1	Hemoglobin: SI replicate 1 (g/L)	Response	Complete Blood Count	26372	1988-1994
HGPSI2	Hemoglobin: SI replicate 2 (g/L)	Response	Complete Blood Count	2358	1988-1994
HTPSI1	Hematocrit: SI replicate 1 (L/L=1)	Response	Complete Blood Count	26370	1988-1994
HTPSI2	Hematocrit: SI replicate 2 (L/L=1)	Response	Complete Blood Count	2357	1988-1994
HZP1	Hypochromia replicate 1 (stain intensity of cell)	Response	Complete Blood Count	8150	1988-1994
HZP2	Hypochromia replicate 2 (stain intensity of cell)	Response	Complete Blood Count	720	1988-1994
LAP1	Atyp lymphocytes replicate 1 (percent of 100 cells)	Response	Complete Blood Count	8150	1988-1994
LAP2	Atyp lymphocytes replicate 2 (percent of 100 cells)	Response	Complete Blood Count	720	1988-1994
LBDBANO1	Basophils number replicate 1 (1000 cells/uL)	Response	Complete Blood Count	8925	2001-2002
LBDBANO2	Basophils number replicate 2 (1000 cells/uL)	Response	Complete Blood Count	551	2001-2002
LBDEONO1	Eosinophils number replicate 1 (1000 cells/uL)	Response	Complete Blood Count	8925	2001-2002
LBDEONO2	Eosinophils number replicate 2 (1000 cells/uL)	Response	Complete Blood Count	551	2001-2002
LBDLYMNO1	Lymphocyte number (Coulter) replicate 1 (1000 cells/uL)	Response	Complete Blood Count	35295	1988-1994, 2001-2002
LBDLYMNO2	Lymphocyte number (Coulter) replicate 2 (1000 cells/uL)	Response	Complete Blood Count	2909	1988-1994, 2001-2002
LBDMONO1	Monocyte number replicate 1 (1000 cells/uL)	Response	Complete Blood Count	8925	2001-2002
LBDMONO2	Monocyte number replicate 2 (1000 cells/uL)	Response	Complete Blood Count	551	2001-2002
LBDNENO1	Segmented neutrophils number replicate 1 (1000 cell/uL)	Response	Complete Blood Count	8925	2001-2002
LBDNENO2	Segmented neutrophils number replicate 2 (1000 cell/uL)	Response	Complete Blood Count	551	2001-2002
LBXBAPCT1	Basophils percent replicate 1 (%)	Response	Complete Blood Count	17075	1988-1994, 2001-2002
LBXBAPCT2	Basophils percent replicate 2 (%)	Response	Complete Blood Count	1271	1988-1994, 2001-2002
LBXEOPCT1	Eosinophils percent replicate 1 (%)	Response	Complete Blood Count	17075	1988-1994, 2001-2002
LBXEOPCT2	Eosinophils percent replicate 2 (%)	Response	Complete Blood Count	1271	1988-1994, 2001-2002
LBXHGB1	Hemoglobin replicate 1 (g/dL)	Response	Complete Blood Count	35324	1988-1994, 2001-2002
LBXHGB2	Hemoglobin replicate 2 (g/dL)	Response	Complete Blood Count	2909	1988-1994, 2001-2002
LBXLYPCT1	Lymphocyte percent (Coulter) replicate 1 (%)	Response	Complete Blood Count	35295	1988-1994, 2001-2002
LBXLYPCT2	Lymphocyte percent (Coulter) replicate 2 (%)	Response	Complete Blood Count	2910	1988-1994, 2001-2002
LBXMC1	Mean cell hemoglobin concentration replicate 1 (g/dL)	Response	Complete Blood Count	26369	1988-1994
LBXMC2	Mean cell hemoglobin concentration replicate 2 (g/dL)	Response	Complete Blood Count	2358	1988-1994
LBXMCHSI1	Mean cell hemoglobin replicate 1 (pg)	Response	Complete Blood Count	35321	1988-1994, 2001-2002
LBXMCHSI2	Mean cell hemoglobin replicate 2 (pg)	Response	Complete Blood Count	2909	1988-1994, 2001-2002
LBXMCVSI1	Mean cell volume replicate 1 (fL)	Response	Complete Blood Count	35323	1988-1994, 2001-2002
LBXMCVSI2	Mean cell volume replicate 2 (fL)	Response	Complete Blood Count	2909	1988-1994, 2001-2002
LBXMOPCT1	Monocyte percent replicate 1 (%)	Response	Complete Blood Count	17075	1988-1994, 2001-2002
LBXMOPCT2	Monocyte percent replicate 2 (%)	Response	Complete Blood Count	1271	1988-1994, 2001-2002
LBXMPSI1	Mean platelet volume: SI replicate 1 (fL)	Response	Complete Blood Count	35324	1988-1994, 2001-2002
LBXMPSI2	Mean platelet volume: SI replicate 2 (fL)	Response	Complete Blood Count	2909	1988-1994, 2001-2002
LBXNEPCT1	Segmented neutrophils percent replicate 1 (%)	Response	Complete Blood Count	17075	1988-1994, 2001-2002
LBXNEPCT2	Segmented neutrophils percent replicate 2 (%)	Response	Complete Blood Count	1271	1988-1994, 2001-2002
LBXNRBC	Nucleated red blood cells	Response	Complete Blood Count	7523	2017-2018
LBXPLTSI1	Platelet count: SI replicate 1 (1000 cells/uL)	Response	Complete Blood Count	35318	1988-1994, 2001-2002
LBXPLTSI2	Platelet count: SI replicate 2 (1000 cells/uL)	Response	Complete Blood Count	2876	1988-1994, 2001-2002
LBXPT21	Parathyroid Hormone Elecys method (pg/mL)	Response	Complete Blood Count	14690	2003-2004, 2005-2006
LBXRBCSI1	Red blood cell count: SI replicate 1 (million cells/uL)	Response	Complete Blood Count	35322	1988-1994, 2001-2002
LBXRBCSI2	Red blood cell count: SI replicate 2 (million cells/uL)	Response	Complete Blood Count	2908	1988-1994, 2001-2002
LBXRDW1	Red cell distribution width replicate 1 (%)	Response	Complete Blood Count	35324	1988-1994, 2001-2002
LBXRDW2	Red cell distribution width replicate 2 (%)	Response	Complete Blood Count	2909	1988-1994, 2001-2002
LBXWBCSI1	White blood cell count: SI replicate 1 (1000 cells/uL)	Response	Complete Blood Count	35324	1988-1994, 2001-2002
LBXWBCSI2	White blood cell count: SI replicate 2 (1000 cells/uL)	Response	Complete Blood Count	2909	1988-1994, 2001-2002
LMPDIF1	Lymphocytes replicate 1 (percent of 100 cells)	Response	Complete Blood Count	8150	1988-1994
LMPDIF2	Lymphocytes replicate 2 (percent of 100 cells)	Response	Complete Blood Count	720	1988-1994
MEP1	Metamyelocytes (percent of 100 cells) replicate 1	Response	Complete Blood Count	8150	1988-1994
MEP2	Metamyelocytes (percent of 100 cells) replicate 2	Response	Complete Blood Count	720	1988-1994
MHPSI1	Mean cell hemoglobin concentration: SI replicate 1 (g/L)	Response	Complete Blood Count	26369	1988-1994
MHPSI2	Mean cell hemoglobin concentration: SI replicate 2 (g/L)	Response	Complete Blood Count	2358	1988-1994
MIP1	Microcytosis (small cell prevalence) replicate 1	Response	Complete Blood Count	8150	1988-1994
MIP2	Microcytosis (small cell prevalence) replicate 2	Response	Complete Blood Count	720	1988-1994
MLP1	Myelocytes replicate 1 (percent of 100 cells)	Response	Complete Blood Count	8150	1988-1994
MLP2	Myelocytes replicate 2 (percent of 100 cells)	Response	Complete Blood Count	720	1988-1994
MOP1	Mononuclear number (Coulter) replicate 1	Response	Complete Blood Count	25924	1988-1994
MOP2	Mononuclear number (Coulter) replicate 2	Response	Complete Blood Count	2342	1988-1994
MOPPCNT1	Mononuclear percent (Coulter) replicate 1	Response	Complete Blood Count	25924	1988-1994
MOPPCNT2	Mononuclear percent (Coulter) replicate 2	Response	Complete Blood Count	2343	1988-1994
MRP1	Macrocytosis (large cell prevalence) replicate 1	Response	Complete Blood Count	8150	1988-1994
MRP2	Macrocytosis (large cell prevalence) replicate 2	Response	Complete Blood Count	720	1988-1994
PKP1	Poikilocytosis (cell shape variation) replicate 1	Response	Complete Blood Count	8150	1988-1994
PKP2	Poikilocytosis (cell shape variation) replicate 2	Response	Complete Blood Count	720	1988-1994
PLP1	Platelet count replicate 1	Response	Complete Blood Count	26367	1988-1994
PLP2	Platelet count replicate 2	Response	Complete Blood Count	2325	1988-1994
POP1	Polychromatophilia(bluish color of cell) replicate 1	Response	Complete Blood Count	8150	1988-1994
POP2	Polychromatophilia (bluish color) replicate 2	Response	Complete Blood Count	720	1988-1994
PRP1	Promyelocytes (percent of 100 cells) replicate 1	Response	Complete Blood Count	8150	1988-1994
PRP2	Promyelocytes (percent of 100 cells) replicate 2	Response	Complete Blood Count	720	1988-1994
RCP1	Red blood cell count replicate 1	Response	Complete Blood Count	26370	1988-1994
RCP2	Red blood cell count replicate 2	Response	Complete Blood Count	2357	1988-1994
RWPSI1	Red cell distribution width:SI replicate 1 (fraction)	Response	Complete Blood Count	26372	1988-1994
RWPSI2	Red cell distr width: SI replicate 2 (fraction)	Response	Complete Blood Count	2358	1988-1994
SHP1	Spherocytosis replicate 1	Response	Complete Blood Count	8150	1988-1994
SHP2	Spherocytosis replicate 2	Response	Complete Blood Count	720	1988-1994
SIP1	Sickle cells replicate 1	Response	Complete Blood Count	8150	1988-1994
SIP2	Sickle cells replicate 2	Response	Complete Blood Count	720	1988-1994
TTP1	Target cells replicate 1	Response	Complete Blood Count	8150	1988-1994
TTP2	Target cells replicate 2	Response	Complete Blood Count	720	1988-1994
TXP1	Toxic granulation replicate 1	Response	Complete Blood Count	8150	1988-1994
TXP2	Toxic granulation replicate 2	Response	Complete Blood Count	720	1988-1994
VNHEMACRIT1	Hematocrit replicate 1 (%)	Response	Complete Blood Count	35322	1988-1994, 2001-2002
VNHEMACRIT2	Hematocrit replicate 2 (%)	Response	Complete Blood Count	2908	1988-1994, 2001-2002
VUP1	Vacuolated cells replicate 1	Response	Complete Blood Count	8150	1988-1994
VUP2	Vacuolated cells replicate 2	Response	Complete Blood Count	720	1988-1994
LBXSCK	Creatine Phosphokinase (IU/L)	Response	Creatine Phosphokinase	24657	2011-2012, 2013-2014, 2015-2016, 2017-2018
LBXSCR	Serum creatinine (mg/dL)	Response	Creatinine	82774	1988-1994, 1999-2000, 2001-2002, 2003-2004, 2005-2006, 2007-2008, 2009-2010, 2011-2012, 2013-2014, 2015-2016, 2017-2018
URXUCR	Urinary creatinine (mg/dL)	Response	Creatinine	101699	1988-1994, 1999-2000, 2001-2002, 2003-2004, 2005-2006, 2007-2008, 2009-2010, 2011-2012, 2013-2014, 2015-2016, 2017-2018
LBXSCR1	Serum creatinine replicate 1 (mg/dL)	Response	Creatinine	25613	1988-1994, 2001-2002
LBXSCR2	Serum creatinine replicate 2 (mg/dL)	Response	Creatinine	2694	1988-1994, 2001-2002
URXUCR1	Urinary creatinine replicate 1 (mg/dL)	Response	Creatinine	30618	1988-1994, 2001-2002
URXUCR2	Urinary creatinine replicate 2 (mg/dL)	Response	Creatinine	2193	1988-1994, 2001-2002
CMPODM	CMV IgM Optical Density	Response	Cytomegalovirus	6074	1988-1994
CMPRFPX	Relative Florescent Value	Response	Cytomegalovirus	255	1988-1994
SSCMVOD	CMV IgG Optical Density	Response	Cytomegalovirus IgG & IgM Antibodies	18389	1988-1994, 1999-2000, 2001-2002, 2003-2004
SSCMIGGA	Cytomegalovirus IgG Avidity	Response	Cytomegalovirus IgG & IgM Antibodies	8014	1988-1994, 1999-2000, 2001-2002, 2003-2004, 2011-2012, 2017-2018
SSCMIGM	Serum Cytomegalovirus (CMV) IgM	Response	Cytomegalovirus IgG & IgM Antibodies	14779	1988-1994, 1999-2000, 2001-2002, 2003-2004, 2011-2012, 2017-2018
SSCMV	Serum cytomegalovirus specific IgG results	Response	Cytomegalovirus IgG & IgM Antibodies	37158	1988-1994, 1999-2000, 2001-2002, 2003-2004, 2011-2012, 2017-2018
SSCMVOD1	CMV IgG Optical Density replicate 1	Response	Cytomegalovirus IgG & IgM Antibodies	3877	1988-1994
SSCMVOD2	CMV IgG Optical Density replicate 2	Response	Cytomegalovirus IgG & IgM Antibodies	586	1988-1994
DIQ050	Are you currently taking insulin?	Response	Diabetes	27722	1988-1994
G1PCODE1	Incomplete glucose test (OGTT) code replicate 1	Response	Diabetes	1163	1988-1994
G1PCODE2	Incomplete glucose test (OGTT) code replicate 2	Response	Diabetes	240	1988-1994
GHPMETH1	Glycated hemoglobin: test method replicate 1	Response	Diabetes	23476	1988-1994
GHPMETH2	Glycated hemoglobin: test method replicate 2	Response	Diabetes	2294	1988-1994
I1P2PFLG1	Serum insulin: test kit replicate 1	Response	Diabetes	15755	1988-1994
I1P2PFLG2	Serum insulin: test kit replicate 2	Response	Diabetes	1257	1988-1994
LBXTC2	Serum total cholesterol replicate 2 (mg/dL)	Response	Dioxins, Furans, & Coplanar PCBs	2362	1988-1994
SSEBV	Epstein Barr Virus result	Response	Epstein-Barr Virus	8600	2003-2004, 2005-2006, 2007-2008, 2009-2010
SSEBVIND	Epstein Barr Virus index	Response	Epstein-Barr Virus	8597	2003-2004, 2005-2006, 2007-2008, 2009-2010
LBDEPPSI	Erythrocyte Protoporphyrin: SI (umol/L RBC)	Response	Erythrocyte Protoporphyrin	49179	1988-1994, 1999-2000, 2001-2002, 2003-2004, 2005-2006
LBXEPP	Erythrocyte Protoporphyrin (ug/dL RBC)	Response	Erythrocyte Protoporphyrin	49179	1988-1994, 1999-2000, 2001-2002, 2003-2004, 2005-2006
LBDEPPSI1	Erythrocyte Protoporphyrin: SI replicate 1 (umol/L RBC)	Response	Erythrocyte Protoporphyrin	35633	1988-1994, 2001-2002
LBDEPPSI2	Erythrocyte Protoporphyrin: SI replicate 2 (umol/L RBC)	Response	Erythrocyte Protoporphyrin	2931	1988-1994, 2001-2002
LBXEPP1	Erythrocyte Protoporphyrin replicate 1 (ug/dL RBC)	Response	Erythrocyte Protoporphyrin	35633	1988-1994, 2001-2002
LBXEPP2	Erythrocyte Protoporphyrin replicate 2 (ug/dL RBC)	Response	Erythrocyte Protoporphyrin	2931	1988-1994, 2001-2002
LBDFERSI	Serum ferritin: SI (ug/L)	Response	Ferritin	63796	1988-1994, 1999-2000, 2001-2002, 2003-2004, 2005-2006, 2007-2008, 2009-2010, 2015-2016, 2017-2018
LBXFER	Serum ferritin (ng/mL)	Response	Ferritin	63796	1988-1994, 1999-2000, 2001-2002, 2003-2004, 2005-2006, 2007-2008, 2009-2010, 2015-2016, 2017-2018
LBDFERSI1	Serum ferritin: SI replicate 1 (ug/L)	Response	Ferritin	35200	1988-1994, 2001-2002
LBDFERSI2	Serum ferritin: SI replicate 2 (ug/L)	Response	Ferritin	2910	1988-1994, 2001-2002
LBXFER1	Serum ferritin replicate 1 (ng/mL)	Response	Ferritin	35200	1988-1994, 2001-2002
LBXFER2	Serum ferritin replicate 2 (ng/mL)	Response	Ferritin	2910	1988-1994, 2001-2002
LBDFBSI	Plasma fibrinogen: SI (g/L)	Response	Fibrinogen	15097	1988-1994, 1999-2000, 2001-2002
LBXFB	Plasma fibrinogen (mg/dL)	Response	Fibrinogen	15097	1988-1994, 1999-2000, 2001-2002
LBDFBSI1	Plasma fibrinogen: SI replicate 1 (g/L)	Response	Fibrinogen	12360	1988-1994, 2001-2002
LBDFBSI2	Plasma fibrinogen: SI replicate 2 (g/L)	Response	Fibrinogen	1479	1988-1994, 2001-2002
LBXFB1	Plasma fibrinogen replicate 1 (mg/dL)	Response	Fibrinogen	12360	1988-1994, 2001-2002
LBXFB2	Plasma fibrinogen replicate 2 (mg/dL)	Response	Fibrinogen	1479	1988-1994, 2001-2002
LBDFOT	Serum total folate (ng/mL)	Response	Folate	101539	1988-1994, 1999-2000, 2001-2002, 2003-2004, 2005-2006, 2007-2008, 2009-2010, 2011-2012, 2013-2014, 2015-2016, 2017-2018
LBDFOTSI	Serum total folate: SI (nmol/L)	Response	Folate	101539	1988-1994, 1999-2000, 2001-2002, 2003-2004, 2005-2006, 2007-2008, 2009-2010, 2011-2012, 2013-2014, 2015-2016, 2017-2018
LBDRFO	RBC folate (ng/mL)	Response	Folate	102253	1988-1994, 1999-2000, 2001-2002, 2003-2004, 2005-2006, 2007-2008, 2009-2010, 2011-2012, 2013-2014, 2015-2016, 2017-2018
LBDRFOSI	RBC folate: SI (nmol/L)	Response	Folate	102253	1988-1994, 1999-2000, 2001-2002, 2003-2004, 2005-2006, 2007-2008, 2009-2010, 2011-2012, 2013-2014, 2015-2016, 2017-2018
LBDFOT1	Serum total folate replicate 1 (ng/mL)	Response	Folate	32091	1988-1994, 2001-2002
LBDFOT2	Serum total folate replicate 2 (ng/mL)	Response	Folate	2906	1988-1994, 2001-2002
LBDFOTSI1	Serum total folate: SI replicate 1 (nmol/L)	Response	Folate	32091	1988-1994, 2001-2002
LBDFOTSI2	Serum total folate: SI replicate 2 (nmol/L)	Response	Folate	2906	1988-1994, 2001-2002
LBDRFO1	RBC folate replicate 1 (ng/mL)	Response	Folate	31892	1988-1994, 2001-2002
LBDRFO2	RBC folate replicate 2 (ng/mL)	Response	Folate	2204	1988-1994, 2001-2002
LBDRFOSI1	RBC folate: SI replicate 1 (nmol/L)	Response	Folate	31892	1988-1994, 2001-2002
LBDRFOSI2	RBC folate: SI replicate 2 (nmol/L)	Response	Folate	2204	1988-1994, 2001-2002
LBDFSHSI	Serum follicle stimulating hormone: SI (IU/L)	Response	Follicle Stimulating Hormone	1779	1999-2000, 2001-2002
LBXFSH	Follicle stimulating hormone (mIU/mL)	Response	Follicle Stimulating Hormone	1779	1999-2000, 2001-2002
VNAVEFHPSI	Serum follicle stimulating hormone: SI (IU/L)	Response	Follicle Stimulating Hormone	3133	1988-1994
LBDFSHSI1	Serum follicle stimulating hormone: SI replicate 1 (IU/L)	Response	Follicle Stimulating Hormone	4065	1988-1994, 2001-2002
LBDFSHSI2	Serum follicle stimulating hormone: SI replicate 2 (IU/L)	Response	Follicle Stimulating Hormone	380	1988-1994, 2001-2002
LBXFSH1	Follicle stimulating hormone replicate 1 (mIU/mL)	Response	Follicle Stimulating Hormone	943	2001-2002
LBXFSH2	Follicle stimulating hormone replicate 2 (mIU/mL)	Response	Follicle Stimulating Hormone	94	2001-2002
LBXSGTSI	Gamma Glutamyl Transferase (GGT): SI (IU/L)	Response	Gamma Glutamyl Transferase	78569	1988-1994, 1999-2000, 2001-2002, 2003-2004, 2005-2006, 2007-2008, 2009-2010, 2011-2012, 2013-2014, 2015-2016, 2017-2018
LBDSGTLC	Gamma Glutamyl Transferase (GGT) Comment Code	Response	Gamma Glutamyl Transferase	5902	2017-2018
LBXSGTSI1	Gamma Glutamyl Transferase (GGT): SI replicate 1 (IU/L)	Response	Gamma Glutamyl Transferase	14549	1988-1994
LBXSGTSI2	Gamma Glutamyl Transferase (GGT): SI replicate 2 (IU/L)	Response	Gamma Glutamyl Transferase	1706	1988-1994
LBDSGBSI	Serum globulin: SI (g/L)	Response	Globulin	78024	1988-1994, 1999-2000, 2001-2002, 2003-2004, 2005-2006, 2007-2008, 2009-2010, 2011-2012, 2013-2014, 2015-2016, 2017-2018
LBXSGB	Serum globulin (g/dL)	Response	Globulin	78024	1988-1994, 1999-2000, 2001-2002, 2003-2004, 2005-2006, 2007-2008, 2009-2010, 2011-2012, 2013-2014, 2015-2016, 2017-2018
LBDSGBSI1	Serum globulin: SI replicate 1 (g/L)	Response	Globulin	14056	1988-1994
LBDSGBSI2	Serum globulin: SI replicate 2 (g/L)	Response	Globulin	1652	1988-1994
LBXSGB1	Serum globulin replicate 1 (g/dL)	Response	Globulin	14056	1988-1994
LBXSGB2	Serum globulin replicate 2 (g/dL)	Response	Globulin	1652	1988-1994
VNEGFR	Estimated Glomerular Filtration Rate (mL/min/1.73 m2)	Response	Glomerular Filtration Rate	82687	1988-1994, 1999-2000, 2001-2002, 2003-2004, 2005-2006, 2007-2008, 2009-2010, 2011-2012, 2013-2014, 2015-2016, 2017-2018
VNEGFRADJ	Estimated Glomerular Filtration Rate race-adjusted (mL/min/1.73 m2)	Response	Glomerular Filtration Rate	82687	1988-1994, 1999-2000, 2001-2002, 2003-2004, 2005-2006, 2007-2008, 2009-2010, 2011-2012, 2013-2014, 2015-2016, 2017-2018
LBXGH	Glycohemoglobin (%)	Response	Glycohemoglobin	88428	1988-1994, 1999-2000, 2001-2002, 2003-2004, 2005-2006, 2007-2008, 2009-2010, 2011-2012, 2013-2014, 2015-2016, 2017-2018
LBXGH1	Glycohemoglobin replicate 1 (%)	Response	Glycohemoglobin	23476	1988-1994
LBXGH2	Glycohemoglobin replicate 2 (%)	Response	Glycohemoglobin	2294	1988-1994
LBDHBG	Serum hepatitis B surface antigen	Response	Hepatitis	62097	1988-1994, 1999-2000, 2001-2002, 2003-2004, 2005-2006, 2007-2008, 2009-2010, 2011-2012, 2013-2014, 2015-2016, 2017-2018
LBDHCV	Serum hepatitis C antibody (anti-HCV)	Response	Hepatitis	86926	1988-1994, 1999-2000, 2001-2002, 2003-2004, 2005-2006, 2007-2008, 2009-2010, 2011-2012, 2013-2014, 2017-2018
LBDHD	Serum hepatitis D antibody (anti-HDV)	Response	Hepatitis	60388	1988-1994, 1999-2000, 2001-2002, 2003-2004, 2005-2006, 2007-2008, 2009-2010, 2011-2012, 2013-2014, 2015-2016
LBXHA	Serum hepatitis A antibody (Anti-HAV)	Response	Hepatitis	100377	1988-1994, 1999-2000, 2001-2002, 2003-2004, 2005-2006, 2007-2008, 2009-2010, 2011-2012, 2013-2014, 2015-2016, 2017-2018
LBXHBC	Serum hepatitis B core antibody	Response	Hepatitis	95049	1988-1994, 1999-2000, 2001-2002, 2003-2004, 2005-2006, 2007-2008, 2009-2010, 2011-2012, 2013-2014, 2015-2016, 2017-2018
LBXHBS	Serum hepatitis B surface antibody (anti-HBs)	Response	Hepatitis	80379	1988-1994, 1999-2000, 2001-2002, 2003-2004, 2005-2006, 2007-2008, 2009-2010, 2011-2012, 2013-2014, 2015-2016, 2017-2018
LBDHBG1	Serum hepatitis B surface antigen replicate 1	Response	Hepatitis	1375	1988-1994
LBDHBG2	Serum hepatitis B surface antigen replicate 2	Response	Hepatitis	113	1988-1994
LBDHCV1	Serum hepatitis C antibody replicate 1 (anti-HCV)	Response	Hepatitis	21241	1988-1994
LBDHCV2	Serum hepatitis C antibody replicate 2 (anti-HCV)	Response	Hepatitis	1552	1988-1994
LBDHD1	Serum hepatitis D antibody replicate 1 (anti-HDV)	Response	Hepatitis	79	1988-1994
LBDHD2	Serum hepatitis D antibody replicate 2 (anti-HDV)	Response	Hepatitis	4	1988-1994
LBXHA1	Serum hepatitis A antibody replicate 1 (Anti-HAV)	Response	Hepatitis	21260	1988-1994
LBXHA2	Serum hepatitis A antibody replicate 2 (Anti-HAV)	Response	Hepatitis	1555	1988-1994
LBXHBC1	Serum hepatitis B core antibody replicate 1	Response	Hepatitis	21265	1988-1994
LBXHBC2	Serum hepatitis B core antibody replicate 2	Response	Hepatitis	1555	1988-1994
LBXHBS1	Serum hepatitis B surface antibody replicate 1 (anti-HBs)	Response	Hepatitis	1356	1988-1994
LBXHBS2	Serum hepatitis B surface antibody replicate 2 (anti-HBs)	Response	Hepatitis	106	1988-1994
LBXHE1	Serum Herpes Simplex Virus Type 1 (I) antibody	Response	Herpes Simplex Virus Type-1 & Type-2	46104	1988-1994, 1999-2000, 2001-2002, 2003-2004, 2005-2006, 2007-2008, 2009-2010, 2011-2012, 2013-2014, 2015-2016
LBXHE2	Serum herpes simplex virus type 2 (II) antibody	Response	Herpes Simplex Virus Type-1 & Type-2	39092	1988-1994, 1999-2000, 2001-2002, 2003-2004, 2005-2006, 2007-2008, 2009-2010, 2011-2012, 2013-2014, 2015-2016
LBXHE11	Serum Herpes Simplex Virus Type 1 (I) antibody replicate 1	Response	Herpes Simplex Virus Type-1 & Type-2	13098	1988-1994
LBXHE12	Serum Herpes Simplex Virus Type 1 (I) antibody replicate 2	Response	Herpes Simplex Virus Type-1 & Type-2	936	1988-1994
LBXHE21	Serum herpes simplex virus type 2 (II) antibody replicate 1	Response	Herpes Simplex Virus Type-1 & Type-2	13094	1988-1994
LBXHE22	Serum herpes simplex virus type 2 (II) antibody replicate 2	Response	Herpes Simplex Virus Type-1 & Type-2	936	1988-1994
LBDHRPLC	High-Sensitivity C-Reactive Protein (hs-CRP) Comment Code	Response	High-Sensitivity C-Reactive Protein	15117	2015-2016, 2017-2018
LBXHP1	Helicobacter pylori (ISR)	Response	High-Sensitivity C-Reactive Protein	7493	1999-2000
LBXHSCRP	High-Sensitivity C-Reactive Protein (hs-CRP) (mg/L)	Response	High-Sensitivity C-Reactive Protein	15117	2015-2016, 2017-2018
LBDHI	HIV antibody test result (HIV-1, 2)	Response	HIV	30408	1999-2000, 2001-2002, 2003-2004, 2005-2006, 2009-2010, 2011-2012, 2013-2014, 2015-2016, 2017-2018
LBXHIV1	HIV-1 antibody	Response	HIV	34	2015-2016, 2017-2018
LBXHIV2	HIV-2 antibody	Response	HIV	34	2015-2016, 2017-2018
LBXHNAT	HIV Confirmatory Test	Response	HIV	4	2015-2016, 2017-2018
LBXHCY	Serum homocysteine: SI (umol/L)	Response	Homocysteine	37144	1988-1994, 1999-2000, 2001-2002, 2003-2004, 2005-2006
LBXHCY1	Serum homocysteine: SI replicate 1 (umol/L)	Response	Homocysteine	8585	1988-1994
LBXHCY2	Serum homocysteine: SI replicate 2 (umol/L)	Response	Homocysteine	976	1988-1994
LBDIRNSI	Serum Iron, Frozen: SI (umol/L)	Response	Iron	55144	1988-1994, 1999-2000, 2001-2002, 2003-2004, 2005-2006, 2017-2018
LBDPCT	Serum transferrin saturation (%)	Response	Iron	54344	1988-1994, 1999-2000, 2001-2002, 2003-2004, 2005-2006, 2017-2018
LBDSIRSI	Serum iron, refrigerated: SI (umol/L)	Response	Iron	78040	1988-1994, 1999-2000, 2001-2002, 2003-2004, 2005-2006, 2007-2008, 2009-2010, 2011-2012, 2013-2014, 2015-2016, 2017-2018
LBDTIBSI	Serum Total Iron Binding Capacity (TIBC) (umol/L)	Response	Iron	54381	1988-1994, 1999-2000, 2001-2002, 2003-2004, 2005-2006, 2017-2018
LBXIRN	Serum iron, frozen (ug/dL)	Response	Iron	55144	1988-1994, 1999-2000, 2001-2002, 2003-2004, 2005-2006, 2017-2018
LBXSIR	Serum iron, refrigerated (ug/dL)	Response	Iron	78040	1988-1994, 1999-2000, 2001-2002, 2003-2004, 2005-2006, 2007-2008, 2009-2010, 2011-2012, 2013-2014, 2015-2016, 2017-2018
LBXTIB	Serum Total Iron Binding Capacity (TIBC) (ug/dL)	Response	Iron	54381	1988-1994, 1999-2000, 2001-2002, 2003-2004, 2005-2006, 2017-2018
LBDIRNSI1	Serum Iron, Frozen: SI replicate 1 (umol/L)	Response	Iron	26479	1988-1994
LBDIRNSI2	Serum Iron, Frozen: SI replicate 2 (umol/L)	Response	Iron	2371	1988-1994
LBDPCT1	Serum transferrin saturation replicate 1 (%)	Response	Iron	25770	1988-1994
LBDPCT2	Serum transferrin saturation replicate 2 (%)	Response	Iron	2290	1988-1994
LBDSIRSI1	Serum iron, refrigerated: SI replicate 1 (umol/L)	Response	Iron	20946	1988-1994, 2001-2002
LBDSIRSI2	Serum iron, refrigerated: SI replicate 2 (umol/L)	Response	Iron	2196	1988-1994, 2001-2002
LBDTIBSI1	Serum Total Iron Binding Capacity (TIBC) replicate 1 (umol/L)	Response	Iron	25802	1988-1994
LBDTIBSI2	Serum Total Iron Binding Capacity (TIBC) replicate 2 (umol/L)	Response	Iron	2291	1988-1994
LBXIRN1	Serum iron, frozen replicate 1 (ug/dL)	Response	Iron	26479	1988-1994
LBXIRN2	Serum iron, frozen replicate 2 (ug/dL)	Response	Iron	2371	1988-1994
LBXSIR1	Serum iron, refrigerated replicate 1 (ug/dL)	Response	Iron	20946	1988-1994, 2001-2002
LBXSIR2	Serum iron, refrigerated replicate 2 (ug/dL)	Response	Iron	2196	1988-1994, 2001-2002
LBXTIB1	Serum Total Iron Binding Capacity (TIBC) replicate 1 (ug/dL)	Response	Iron	25802	1988-1994
LBXTIB2	Serum Total Iron Binding Capacity (TIBC) replicate 2 (ug/dL)	Response	Iron	2291	1988-1994
LBXSLDSI	Serum lactate dehydrogenase: SI (U/L)	Response	Lactate dehydrogenase	82530	1988-1994, 1999-2000, 2001-2002, 2003-2004, 2005-2006, 2007-2008, 2009-2010, 2011-2012, 2013-2014, 2015-2016, 2017-2018
LBXSLDSI1	Serum lactate dehydrogenase: SI replicate 1 (U/L)	Response	Lactate dehydrogenase	18721	1988-1994
LBXSLDSI2	Serum lactate dehydrogenase: SI replicate 2 (U/L)	Response	Lactate dehydrogenase	2150	1988-1994
LPP	Serum lipoprotein(a) (mg/dL)	Response	Lipoprotein	12046	1988-1994
LPPSI	Serum lipoprotein(a): SI (g/L)	Response	Lipoprotein	12046	1988-1994
LPP1	Serum lipoprotein(a) replicate 1 (mg/dL)	Response	Lipoprotein	12018	1988-1994
LPP2	Serum lipoprotein (a) replicate 2 (mg/dL)	Response	Lipoprotein	1247	1988-1994
LPPSI1	Serum lipoprotein(a): SI replicate 1 (g/L)	Response	Lipoprotein	12018	1988-1994
LPPSI2	Serum lipoprotein (a): SI replicate 2 (g/L)	Response	Lipoprotein	1247	1988-1994
LBDLHSI	Serum luteinizing hormone: SI (IU/L)	Response	Luteinizing Hormone	4908	1988-1994, 1999-2000, 2001-2002
LBXLH	Luteinizing hormone (mIU/mL)	Response	Luteinizing Hormone	1777	1999-2000, 2001-2002
LBDLHSI1	Serum luteinizing hormone: SI replicate 1 (IU/L)	Response	Luteinizing Hormone	4071	1988-1994, 2001-2002
LBDLHSI2	Serum luteinizing hormone: SI replicate 2 (IU/L)	Response	Luteinizing Hormone	380	1988-1994, 2001-2002
LBXLH1	Luteinizing hormone replicate 1 (mIU/mL)	Response	Luteinizing Hormone	951	2001-2002
LBXLH2	Luteinizing hormone replicate 2 (mIU/mL)	Response	Luteinizing Hormone	94	2001-2002
LBDRUIU	Serum rubella antibody (IU)	Response	Measles, Rubella, & Varicella	37342	1988-1994, 1999-2000, 2001-2002, 2003-2004
LBXRUB	Serum rubella antibody (IgG)	Response	Measles, Rubella, & Varicella	26717	1988-1994, 2001-2002, 2009-2010
LBXVAR	Serum varicella antibody	Response	Measles, Rubella, & Varicella	37342	1988-1994, 1999-2000, 2001-2002, 2003-2004
LBDRUIU1	Serum rubella antibody replicate 1 (IU)	Response	Measles, Rubella, & Varicella	27087	1988-1994, 2001-2002
LBDRUIU2	Serum rubella antibody replicate 2 (IU)	Response	Measles, Rubella, & Varicella	1950	1988-1994, 2001-2002
LBXRUB1	Serum rubella antibody replicate 1 (IgG)	Response	Measles, Rubella, & Varicella	21288	1988-1994
LBXRUB2	Serum rubella antibody replicate 2 (IgG)	Response	Measles, Rubella, & Varicella	1575	1988-1994
LBXVAR1	Serum varicella antibody replicate 1	Response	Measles, Rubella, & Varicella	37338	1988-1994, 1999-2000, 2001-2002, 2003-2004
LBXVAR2	Serum varicella antibody replicate 2	Response	Measles, Rubella, & Varicella	2490	1988-1994, 1999-2000, 2001-2002, 2003-2004
LBXVAR3	Serum varicella antibody replicate 3	Response	Measles, Rubella, & Varicella	311	2001-2002
VARICELL	Serum varicella antibody	Response	Measles, Rubella, & Varicella	5054	2009-2010
VNAVEICPSI	Serum normalized calcium: SI (mmol/L)	Response	Normalized Calcium	16866	1988-1994
VNAVEICPSI1	Serum normalized calcium: SI replicate 1 (mmol/L)	Response	Normalized Calcium	16737	1988-1994
VNAVEICPSI2	Serum normalized calcium: SI replicate 2 (mmol/L)	Response	Normalized Calcium	1314	1988-1994
GTDBL2MN	Time from fasting glucose & OGTT (min)	Response	Oral Glucose Tolerance Test	11549	2007-2008, 2009-2010, 2011-2012, 2013-2014, 2015-2016
GTDCODE	Incomplete OGTT Comment Code	Response	Oral Glucose Tolerance Test	14915	2007-2008, 2009-2010, 2011-2012, 2013-2014, 2015-2016
GTDDR1MN	Time from fast glucose & challenge (min)	Response	Oral Glucose Tolerance Test	11766	2007-2008, 2009-2010, 2011-2012, 2013-2014, 2015-2016
GTDDR2MN	Time from glucose challenge & OGTT (min)	Response	Oral Glucose Tolerance Test	11549	2007-2008, 2009-2010, 2011-2012, 2013-2014, 2015-2016
GTDSCMMN	Glucose challenge Administer Time in minutes	Response	Oral Glucose Tolerance Test	11766	2007-2008, 2009-2010, 2011-2012, 2013-2014, 2015-2016
GTXDRANK	Amount of glucose challenge drank	Response	Oral Glucose Tolerance Test	12294	2007-2008, 2009-2010, 2011-2012, 2013-2014, 2015-2016
LBXGLT	Two hour oral glucose tolerance (OGTT) (mg/dL)	Response	Oral Glucose Tolerance Test	13842	2005-2006, 2007-2008, 2009-2010, 2011-2012, 2013-2014, 2015-2016
WTSOG2YR	OGTT Subsample 2 Year MEC Weight	Response	Oral Glucose Tolerance Test	17102	2005-2006, 2007-2008, 2009-2010, 2011-2012, 2013-2014, 2015-2016
LBXSOSSI	Serum osmolality: SI (mmol/Kg)	Response	Osmolality	78078	1988-1994, 1999-2000, 2001-2002, 2003-2004, 2005-2006, 2007-2008, 2009-2010, 2011-2012, 2013-2014, 2015-2016, 2017-2018
LBXSOSSI1	Serum osmolality: SI replicate 1 (mmol/Kg)	Response	Osmolality	14056	1988-1994
LBXSOSSI2	Serum osmolality: SI replicate 2 (mmol/Kg)	Response	Osmolality	1652	1988-1994
DIQ050	Are you currently taking insulin?	Response	Phlebotomy Screening	27722	1988-1994
PHPBEST1	Time of venipuncture replicate 1	Response	Phlebotomy Screening	27731	1988-1994
PHPBEST2	Time of venipuncture replicate 2	Response	Phlebotomy Screening	1670	1988-1994
PHPCHM21	Recent chemo/within the past four weeks replicate 1	Response	Phlebotomy Screening	27736	1988-1994
PHPCHM22	Recent chemo/within the past 4 wks replicate 2	Response	Phlebotomy Screening	1670	1988-1994
PHPDRDA1	Day participant last drank replicate 1	Response	Phlebotomy Screening	3947	1988-1994
PHPDRDA2	Day participant last drank replicate 2	Response	Phlebotomy Screening	173	1988-1994
PHPDRIN1	Have you had anything to drink? replicate 1	Response	Phlebotomy Screening	27701	1988-1994
PHPDRIN2	Have you had anything to drink? replicate 2	Response	Phlebotomy Screening	1669	1988-1994
PHPDRTI1	Time participant last drank replicate 1	Response	Phlebotomy Screening	27729	1988-1994
PHPDRTI2	Time participant last drank replicate 2	Response	Phlebotomy Screening	1670	1988-1994
PHPHEMO1	Do you have hemophilia? replicate 1	Response	Phlebotomy Screening	27745	1988-1994
PHPHEMO2	Do you have hemophilia? replicate 2	Response	Phlebotomy Screening	1670	1988-1994
PHPINSU1	Are you currently taking insulin? replicate 1	Response	Phlebotomy Screening	27716	1988-1994
PHPINSU2	Are you currently taking insulin? replicate 2	Response	Phlebotomy Screening	1669	1988-1994
PHPLANG1	Language replicate 1	Response	Phlebotomy Screening	27745	1988-1994
PHPLANG2	Language replicate 2	Response	Phlebotomy Screening	1670	1988-1994
PHPSNDA1	Day participant last ate replicate 1	Response	Phlebotomy Screening	27701	1988-1994
PHPSNDA2	Day participant last ate replicate 2	Response	Phlebotomy Screening	1668	1988-1994
PHPSNTI1	Time participant last ate replicate 1	Response	Phlebotomy Screening	27729	1988-1994
PHPSNTI2	Time participant last ate replicate 2	Response	Phlebotomy Screening	1670	1988-1994
LBDSPHSI	Serum phosphorus: SI (mmol/L)	Response	Phosphorus	82767	1988-1994, 1999-2000, 2001-2002, 2003-2004, 2005-2006, 2007-2008, 2009-2010, 2011-2012, 2013-2014, 2015-2016, 2017-2018
LBXSPH	Serum phosphorus (mg/dL)	Response	Phosphorus	82767	1988-1994, 1999-2000, 2001-2002, 2003-2004, 2005-2006, 2007-2008, 2009-2010, 2011-2012, 2013-2014, 2015-2016, 2017-2018
LBDSPHSI1	Serum phosphorus: SI replicate 1 (mmol/L)	Response	Phosphorus	25614	1988-1994, 2001-2002
LBDSPHSI2	Serum phosphorus: SI replicate 2 (mmol/L)	Response	Phosphorus	2694	1988-1994, 2001-2002
LBXSPH1	Serum phosphorus replicate 1 (mg/dL)	Response	Phosphorus	25614	1988-1994, 2001-2002
LBXSPH2	Serum phosphorus replicate 2 (mg/dL)	Response	Phosphorus	2694	1988-1994, 2001-2002
LBDINSI	Serum insulin: SI (pmol/L)	Response	Plasma Fasting Glucose & Insulin	46497	1988-1994, 1999-2000, 2001-2002, 2003-2004, 2005-2006, 2007-2008, 2009-2010, 2011-2012, 2013-2014, 2015-2016, 2017-2018
LBXGLU	Plasma fasting glucose (mg/dL)	Response	Plasma Fasting Glucose & Insulin	47237	1988-1994, 1999-2000, 2001-2002, 2003-2004, 2005-2006, 2007-2008, 2009-2010, 2011-2012, 2013-2014, 2015-2016, 2017-2018
LBXGLUSI	Plasma glucose: SI (mmol/L)	Response	Plasma Fasting Glucose & Insulin	25545	1988-1994, 1999-2000, 2001-2002, 2003-2004
LBXIN	Serum insulin (uU/mL)	Response	Plasma Fasting Glucose & Insulin	46497	1988-1994, 1999-2000, 2001-2002, 2003-2004, 2005-2006, 2007-2008, 2009-2010, 2011-2012, 2013-2014, 2015-2016, 2017-2018
LBXSGL	Serum glucose (mg/dL)	Response	Plasma Fasting Glucose & Insulin	82765	1988-1994, 1999-2000, 2001-2002, 2003-2004, 2005-2006, 2007-2008, 2009-2010, 2011-2012, 2013-2014, 2015-2016, 2017-2018
PHAFSTHR	Total length of 'food fast', hours	Response	Plasma Fasting Glucose & Insulin	82148	1988-1994, 1999-2000, 2001-2002, 2003-2004, 2005-2006, 2007-2008, 2009-2010, 2011-2012, 2013-2014, 2015-2016, 2017-2018
PHAFSTMN	Total length of 'food fast', minutes	Response	Plasma Fasting Glucose & Insulin	61081	1988-1994, 1999-2000, 2001-2002, 2003-2004, 2005-2006, 2007-2008, 2009-2010, 2011-2012, 2013-2014, 2015-2016, 2017-2018
LBDINLC	Insulin Comment Code	Response	Plasma Fasting Glucose & Insulin	5746	2015-2016, 2017-2018
LBDINSI1	Serum insulin: SI replicate 1 (pmol/L)	Response	Plasma Fasting Glucose & Insulin	19133	1988-1994, 2001-2002
LBDINSI2	Serum insulin: SI replicate 2 (pmol/L)	Response	Plasma Fasting Glucose & Insulin	1462	1988-1994, 2001-2002
LBDINSI3	Serum insulin: SI replicate 3 (pmol/L)	Response	Plasma Fasting Glucose & Insulin	3378	1988-1994
LBXGLU1	Plasma fasting glucose replicate 1 (mg/dL)	Response	Plasma Fasting Glucose & Insulin	15877	1988-1994
LBXGLU2	Plasma fasting glucose replicate 2 (mg/dL)	Response	Plasma Fasting Glucose & Insulin	6652	1988-1994
LBXGLU3	Plasma fasting glucose replicate 3 (mg/dL)	Response	Plasma Fasting Glucose & Insulin	1259	1988-1994
LBXGLU4	Plasma fasting glucose replicate 4 (mg/dL)	Response	Plasma Fasting Glucose & Insulin	636	1988-1994
LBXGLUSI1	Plasma glucose: SI replicate 1 (mmol/L)	Response	Plasma Fasting Glucose & Insulin	15877	1988-1994
LBXGLUSI2	Plasma glucose: SI replicate 2 (mmol/L)	Response	Plasma Fasting Glucose & Insulin	6652	1988-1994
LBXGLUSI3	Plasma glucose: SI replicate 3 (mmol/L)	Response	Plasma Fasting Glucose & Insulin	1259	1988-1994
LBXGLUSI4	Plasma glucose: SI replicate 4 (mmol/L)	Response	Plasma Fasting Glucose & Insulin	636	1988-1994
LBDINSI4	Serum insulin: SI replicate 4 (pmol/L)	Response	Plasma Fasting Glucose & Insulin	333	1988-1994
LBXIN1	Serum insulin replicate 1 (uU/mL)	Response	Plasma Fasting Glucose & Insulin	19133	1988-1994, 2001-2002
LBXIN2	Serum insulin replicate 2 (uU/mL)	Response	Plasma Fasting Glucose & Insulin	1462	1988-1994, 2001-2002
LBXIN3	Serum insulin replicate 3 (uU/mL)	Response	Plasma Fasting Glucose & Insulin	3378	1988-1994
LBXIN4	Serum insulin replicate 4 (uU/mL)	Response	Plasma Fasting Glucose & Insulin	333	1988-1994
LBXSGL1	Serum glucose replicate 1 (mg/dL)	Response	Plasma Fasting Glucose & Insulin	18719	1988-1994
LBXSGL2	Serum glucose replicate 2 (mg/dL)	Response	Plasma Fasting Glucose & Insulin	2150	1988-1994
PHAFSTHR1	Total length of "food fast," replicate 1 hours	Response	Plasma Fasting Glucose & Insulin	27700	1988-1994
PHAFSTHR2	Total length of "food fast," replicate 2 hours	Response	Plasma Fasting Glucose & Insulin	1668	1988-1994
PHAFSTMN1	Total length of "food fast," replicate 1 minutes	Response	Plasma Fasting Glucose & Insulin	6640	1988-1994
PHAFSTMN2	Total length of "food fast," replicate 2 minutes	Response	Plasma Fasting Glucose & Insulin	6637	1988-1994
LBXCP	Serum C-peptide (pmol/mL)	Response	Serum C-peptide	16025	1988-1994, 2001-2002
LBXCPSI	Serum C-peptide: SI (nmol/L)	Response	Serum C-peptide	25322	1988-1994, 1999-2000, 2001-2002, 2003-2004
LBXCP1	Serum C-peptide replicate 1 (pmol/mL)	Response	Serum C-peptide	15793	1988-1994
LBXCP2	Serum C-peptide replicate 2 (pmol/mL)	Response	Serum C-peptide	3366	1988-1994
LBXCP3	Serum C-peptide replicate 3 (pmol/mL)	Response	Serum C-peptide	1257	1988-1994
LBXCP4	Serum C-peptide replicate 4 (pmol/mL)	Response	Serum C-peptide	334	1988-1994
LBXCPSI1	Serum C-peptide: SI replicate 1 (nmol/L)	Response	Serum C-peptide	19172	1988-1994, 2001-2002
LBXCPSI2	Serum C-peptide: SI replicate 2 (nmol/L)	Response	Serum C-peptide	1462	1988-1994, 2001-2002
LBXCPSI3	Serum C-peptide: SI replicate 3 (nmol/L)	Response	Serum C-peptide	3366	1988-1994
LBXCPSI4	Serum C-peptide: SI replicate 4 (nmol/L)	Response	Serum C-peptide	334	1988-1994
LBXEST	Estradiol (pg/mL)	Response	Sex Steroid Hormone	14419	2013-2014, 2015-2016
ENQ100	In the past 7 days, {have you/has SP} had a cough, cold, phlegm, runny nose or other respiratory illness? Do not count allergies or hay fever.	Response	Spirometry	41900	1988-1994, 2007-2008, 2009-2010, 2011-2012
SPPEXPIR	Expiratory time trial, largest FVC (sec)	Response	Spirometry	20864	1988-1994
SPPFEF75	FEF at 75% of FVC (ml)	Response	Spirometry	20654	1988-1994
SPPFEV05	Forced expiratory vol(FEV),.5 sec,max-ml	Response	Spirometry	20654	1988-1994
SPPFEV1	FEV1 at 1.0 seconds, largest value (ml)	Response	Spirometry	20910	1988-1994
SPPFEV3	FEV3 at 3.0 seconds, largest value (ml)	Response	Spirometry	20654	1988-1994
SPPFEV6	FEV6 at 6.0 seconds, largest value (ml)	Response	Spirometry	20654	1988-1994
SPPFVC	FVC, largest value (ml)	Response	Spirometry	20910	1988-1994
SPPMMEF	Max mid-expiratory flow(ml/sec best crv)	Response	Spirometry	20654	1988-1994
SPPPEAK	Peak expiratory flow, largest value (ml)	Response	Spirometry	20908	1988-1994
SPPTEMP	Spirometer internal temperature (Celsius)	Response	Spirometry	20891	1988-1994
SPQ050	Was the open chest or abdominal surgery in the last three months?	Response	Spirometry	24423	1988-1994, 2007-2008, 2009-2010, 2011-2012
SPQ090	Was {your/SP's} heart attack in the last three months?	Response	Spirometry	21363	1988-1994, 2007-2008, 2009-2010, 2011-2012
ENQ010	{Do you/Does SP} currently have a breathing problem that requires {you/him/her} to use supplemental oxygen during the day? [This is air stored in a tank that you use to help you breathe. Do not include night treatments for sleep apnea.]	Response	Spirometry	22232	2007-2008, 2009-2010, 2011-2012
ENQ020	{Do you/Does SP} now have any pain or physical problem that may prevent {you/him/her} from taking a deep breath and exhaling forcefully?	Response	Spirometry	22079	2007-2008, 2009-2010, 2011-2012
ENQ1001	In the past 7 days, {have you/has SP} had a cough, cold, phlegm, runny nose or other respiratory illness? Do not count allergies or hay fever. replicate 1	Response	Spirometry	20916	1988-1994
ENQ1002	In the past 7 days, {have you/has SP} had a cough, cold, phlegm, runny nose or other respiratory illness? Do not count allergies or hay fever. replicate 2	Response	Spirometry	2072	1988-1994
HXREJ6A2	Position for home examination	Response	Spirometry	484	1988-1994
SPDBACC	Bronchodilator 2nd Test Spirometry, Number of Acceptable Curves Performed (ATS Criteria)	Response	Spirometry	3784	1988-1994, 2007-2008, 2009-2010, 2011-2012
SPDBRONC	Best test FEV1/FVC ratio below Lower Limit of Normal and/or less than 70%	Response	Spirometry	20312	2007-2008, 2009-2010, 2011-2012
SPDNACC	Baseline 1st Test Spirometry, Number of Acceptable Curves Performed (ATS Criteria)	Response	Spirometry	41299	1988-1994, 2007-2008, 2009-2010, 2011-2012
SPPEXPIR1	Expiratory time trial, largest FVC replicate 1 (sec)	Response	Spirometry	20793	1988-1994
SPPEXPIR2	Expiratory time trial, largest FVC replicate 2 (sec)	Response	Spirometry	2108	1988-1994
SPPFEF751	FEF at 75% of FVC replicate 1 (ml)	Response	Spirometry	20599	1988-1994
SPPFEF752	FEF at 75% of FVC replicate 2 (ml)	Response	Spirometry	1569	1988-1994
SPPFEV051	Forced expiratory vol(FEV) replicate 1,.5 sec,max-ml	Response	Spirometry	20599	1988-1994
SPPFEV052	Forced expiratory vol(FEV) replicate 2,.5 sec,max-ml	Response	Spirometry	1569	1988-1994
SPPFEV11	FEV1 at 1.0 seconds, largest value replicate 1 (ml)	Response	Spirometry	20835	1988-1994
SPPFEV12	FEV1 at 1.0 seconds, largest value replicate 2 (ml)	Response	Spirometry	2187	1988-1994
SPPFEV31	FEV3 at 3.0 seconds, largest value replicate 1 (ml)	Response	Spirometry	20599	1988-1994
SPPFEV32	FEV3 at 3.0 seconds, largest value replicate 2 (ml)	Response	Spirometry	1569	1988-1994
SPPFEV61	FEV6 at 6.0 seconds, largest value replicate 1 (ml)	Response	Spirometry	20599	1988-1994
SPPFEV62	FEV6 at 6.0 seconds, largest value replicate 2 (ml)	Response	Spirometry	1569	1988-1994
SPPFVC1	FVC, largest value replicate 1 (ml)	Response	Spirometry	20835	1988-1994
SPPFVC2	FVC, largest value replicate 2 (ml)	Response	Spirometry	2187	1988-1994
SPPMMEF1	Max mid-expiratory flow replicate 1 (ml/sec best crv)	Response	Spirometry	20599	1988-1994
SPPMMEF2	Max mid-expiratory flow replicate 2 (ml/sec best crv)	Response	Spirometry	1569	1988-1994
SPPPEAK1	Peak expiratory flow, largest value replicate 1 (ml)	Response	Spirometry	20835	1988-1994
SPPPEAK2	Peak expiratory flow, largest value replicate 2 (ml)	Response	Spirometry	2177	1988-1994
SPPQ21	Hospitalized for heart problem past 6 wk replicate 1	Response	Spirometry	20926	1988-1994
SPPQ22	Hospitalized for heart problem past 6 wk replicate 2	Response	Spirometry	2077	1988-1994
SPPQ31	Smoked cigarette, eaten, etc in past hr replicate 1	Response	Spirometry	20916	1988-1994
SPPQ32	Smoked cigarette, eaten, etc in past hr replicate 2	Response	Spirometry	2072	1988-1994
SPPQ41	Cough cold or other acute illness replicate 1	Response	Spirometry	20916	1988-1994
SPPQ42	Cough cold or other acute illness replicate 2	Response	Spirometry	2072	1988-1994
SPPRELIA1	Review evaluation replicate 1	Response	Spirometry	20984	1988-1994
SPPRELIA2	Review evaluation replicate 2	Response	Spirometry	2284	1988-1994
SPPREPRO1	Reproducibility code replicate 1	Response	Spirometry	20836	1988-1994
SPPREPRO2	Reproducibility code replicate 2	Response	Spirometry	2187	1988-1994
SPPTECH11	Examiner # - from spirometry data file replicate 1	Response	Spirometry	20977	1988-1994
SPPTECH22	Examiner # - from spirometry data file replicate 2	Response	Spirometry	2209	1988-1994
SPPTEMP1	Spirometer internal temperature replicate 1 (Celsius)	Response	Spirometry	20816	1988-1994
SPPTEMP2	Spirometer internal temperature replicate 2 (Celsius)	Response	Spirometry	2128	1988-1994
SPPTIME1	Time of day test was conducted replicate 1 (hh:mm)	Response	Spirometry	29479	1988-1994
SPPTIME2	Time of day test was conducted replicate 2 (hh:mm)	Response	Spirometry	1648	1988-1994
SPPTRIAL1	# forced vital cap(FVC) trials attempted replicate 1	Response	Spirometry	20986	1988-1994
SPPTRIAL2	# forced vital cap(FVC) trials attempted replicate 2	Response	Spirometry	2220	1988-1994
SPPTYPE1	Spirometer type replicate 1	Response	Spirometry	20836	1988-1994
SPPTYPE2	Spirometer type replicate 2	Response	Spirometry	2187	1988-1994
SPQ010	{Do you/Does SP} now have a painful ear infection?	Response	Spirometry	5578	2007-2008, 2009-2010, 2011-2012
SPQ020	{Have you/Has SURVEY PARTICIPANT} ever had eye surgery? [Do not include cosmetic surgery on the eyelid or skin around the eye]	Response	Spirometry	21718	2007-2008, 2009-2010, 2011-2012
SPQ030	Was the eye surgery in the last three months?	Response	Spirometry	1843	2007-2008, 2009-2010, 2011-2012
SPQ040	{Have you/Has SP} ever had open chest or abdominal surgery?	Response	Spirometry	21613	2007-2008, 2009-2010, 2011-2012
SPQ0501	Was the open chest or abdominal surgery in the last three months? replicate 1	Response	Spirometry	20927	1988-1994
SPQ0502	Was the open chest or abdominal surgery in the last three months? replicate 2	Response	Spirometry	2078	1988-1994
SPQ060	Did {you/SP} or anyone in {your/his/her} household have tuberculosis in the past year?	Response	Spirometry	21506	2007-2008, 2009-2010, 2011-2012
SPQ070A	Has a doctor or other health professional ever told {you/SP}that {you/he/she} had . . .	Response	Spirometry	119	2007-2008, 2009-2010, 2011-2012
SPQ070B	Has a doctor or other health professional ever told {you/SP}that {you/he/she} had . . .	Response	Spirometry	170	2007-2008, 2009-2010, 2011-2012
SPQ070C	Has a doctor or other health professional ever told {you/SP}that {you/he/she} had . . .	Response	Spirometry	132	2007-2008, 2009-2010, 2011-2012
SPQ070D	Has a doctor or other health professional ever told {you/SP}that {you/he/she} had . . .	Response	Spirometry	358	2007-2008, 2009-2010, 2011-2012
SPQ070E	Has a doctor or other health professional ever told {you/SP}that {you/he/she} had . . .	Response	Spirometry	394	2007-2008, 2009-2010, 2011-2012
SPQ080	Did this stroke happen in the last three months?	Response	Spirometry	316	2007-2008, 2009-2010, 2011-2012
SPQ100	In the past month, {have you/has SP} coughed up blood?	Response	Spirometry	21033	2007-2008, 2009-2010, 2011-2012
SPXBCMT	Spirometry Second Test Comment (Post-Bronchodilator Spirometry)	Response	Spirometry	582	2007-2008, 2009-2010, 2011-2012
SPXBEV	Bronchodilator 2nd Test Spirometry, Extrapolated Volume (mL)	Response	Spirometry	1564	2007-2008, 2009-2010, 2011-2012
SPXBF257	Bronchodilator 2nd Test Spirometry, Forced Expiratory Flow Rate 25-75%, (mL/s)	Response	Spirometry	1564	2007-2008, 2009-2010, 2011-2012
SPXBFET	Bronchodilator 2nd Test Spirometry, Forced Expiratory Time (seconds)	Response	Spirometry	1564	2007-2008, 2009-2010, 2011-2012
SPXBFEV1	Bronchodilator 2nd Test Spirometry, Forced Expiratory Volume in the first 1.0 second (mL)	Response	Spirometry	1564	2007-2008, 2009-2010, 2011-2012
SPXBFEV3	Bronchodilator 2nd Test Spirometry, Forced Expiratory Volume in the first 3.0 seconds (mL)	Response	Spirometry	1564	2007-2008, 2009-2010, 2011-2012
SPXBFEV5	Bronchodilator 2nd Test Spirometry, Forced Expiratory Volume in the first 0.5 seconds (mL)	Response	Spirometry	1564	2007-2008, 2009-2010, 2011-2012
SPXBFEV6	Bronchodilator 2nd Test Spirometry, Forced Expiratory Volume in the first 6.0 seconds (mL)	Response	Spirometry	1564	2007-2008, 2009-2010, 2011-2012
SPXBFEV7	Bronchodilator 2nd Test Spirometry, Forced Expiratory Volume in the first 0.75 seconds (mL)	Response	Spirometry	1564	2007-2008, 2009-2010, 2011-2012
SPXBFVC	Bronchodilator 2nd Test Spirometry, Forced Vital Capacity (mL)	Response	Spirometry	1564	2007-2008, 2009-2010, 2011-2012
SPXBPEF	Bronchodilator 2nd Test Spirometry, Peak Expiratory Flow Rate (mL/s)	Response	Spirometry	1564	2007-2008, 2009-2010, 2011-2012
SPXBQEFF	Bronchodilator 2nd Test Spirometry, Effort Quality Attribute	Response	Spirometry	1562	2007-2008, 2009-2010, 2011-2012
SPXBQFV1	Bronchodilator 2nd Test Spirometry, Forced Expiratory Volume in the first 1.0 second Quality Attribute	Response	Spirometry	1564	2007-2008, 2009-2010, 2011-2012
SPXBQFVC	Bronchodilator 2nd Test Spirometry, Forced Vital Capacity Quality Attribute.	Response	Spirometry	1564	2007-2008, 2009-2010, 2011-2012
SPXBSTAT	Spirometry Second Test Status (Post-Bronchodilator Spirometry)	Response	Spirometry	2769	2007-2008, 2009-2010, 2011-2012
SPXNCMT	Spirometry First Test Comment (Baseline Spirometry)	Response	Spirometry	2034	2007-2008, 2009-2010, 2011-2012
SPXNEV	Baseline 1st Test Spirometry, Extrapolated Volume, in mL.	Response	Spirometry	20047	2007-2008, 2009-2010, 2011-2012
SPXNF257	Baseline 1st Test Spirometry, Forced Expiratory Flow Rate 25-75%, in mL/s.	Response	Spirometry	20050	2007-2008, 2009-2010, 2011-2012
SPXNFET	Baseline 1st Test Spirometry, Forced Expiratory Time, in seconds.	Response	Spirometry	20049	2007-2008, 2009-2010, 2011-2012
SPXNFEV1	Baseline 1st Test Spirometry, Forced Expiratory Volume in the first 1.0 second, in mL.	Response	Spirometry	20050	2007-2008, 2009-2010, 2011-2012
SPXNFEV3	Baseline 1st Test Spirometry, Forced Expiratory Volume in the first 3.0 seconds, in mL.	Response	Spirometry	20050	2007-2008, 2009-2010, 2011-2012
SPXNFEV5	Baseline 1st Test Spirometry, Forced Expiratory Volume in the first 0.5 seconds, in mL.	Response	Spirometry	20050	2007-2008, 2009-2010, 2011-2012
SPXNFEV6	Baseline 1st Test Spirometry, Forced Expiratory Volume in the first 6.0 seconds, in mL.	Response	Spirometry	20050	2007-2008, 2009-2010, 2011-2012
SPXNFEV7	Baseline 1st Test Spirometry, Forced Expiratory Volume in the first 0.75 seconds, in mL.	Response	Spirometry	20050	2007-2008, 2009-2010, 2011-2012
SPXNFVC	Baseline 1st Test Spirometry, Forced Vital Capacity, in mL.	Response	Spirometry	20050	2007-2008, 2009-2010, 2011-2012
SPXNPEF	Baseline 1st Test Spirometry, Peak Expiratory Flow Rate, in mL/s.	Response	Spirometry	20050	2007-2008, 2009-2010, 2011-2012
SPXNQEFF	Baseline 1st Test Spirometry, Effort Quality Attribute	Response	Spirometry	20265	2007-2008, 2009-2010, 2011-2012
SPXNQFV1	Baseline 1st Test Spirometry, Forced Expiratory Volume in the first 1.0 second Quality Attribute	Response	Spirometry	20313	2007-2008, 2009-2010, 2011-2012
SPXNQFVC	Baseline 1st Test Spirometry, Forced Vital Capacity Quality Attribute.	Response	Spirometry	20313	2007-2008, 2009-2010, 2011-2012
SPXNSTAT	Spirometry First Test Status (Baseline Spirometry)	Response	Spirometry	23433	2007-2008, 2009-2010, 2011-2012
SEQN	Respondent sequence number	Response	Survey Variables	131030	1988-1994, 1999-2000, 2001-2002, 2003-2004, 2005-2006, 2007-2008, 2009-2010, 2011-2012, 2013-2014, 2015-2016, 2017-2018
SEQN_new	Respondent sequence number that includes an identifier for NHANES III and NHANES continuous	Response	Survey Variables	131030	1988-1994, 1999-2000, 2001-2002, 2003-2004, 2005-2006, 2007-2008, 2009-2010, 2011-2012, 2013-2014, 2015-2016, 2017-2018
SDDSRVYR	Release cycle number	Response	Survey Variables	131030	1988-1994, 1999-2000, 2001-2002, 2003-2004, 2005-2006, 2007-2008, 2009-2010, 2011-2012, 2013-2014, 2015-2016, 2017-2018
LBDTSH1S	Serum thyroid stimulating hormone (TSH): SI (mIU/L)	Response	Thyroid Profile	28748	1988-1994, 2007-2008, 2009-2010, 2011-2012
LBXATG	Serum anti-thyroglobulin antibody (U/mL)	Response	Thyroid Profile	28682	1988-1994, 2007-2008, 2009-2010, 2011-2012
LBXTSH1	Serum thyroid stimulating hormone (TSH) (uIU/mL)	Response	Thyroid Profile	28748	1988-1994, 2007-2008, 2009-2010, 2011-2012
LBDT4FSI	Thyroxine, free (pmol/L)	Response	Thyroid Profile	10600	2007-2008, 2009-2010, 2011-2012
LBDT4SI	Serum thyroxine (T4): SI (nmol/L)	Response	Thyroid Profile	22191	1988-1994, 1999-2000, 2001-2002
LBDTSH1S1	Serum thyroid stimulating hormone (TSH): SI replicate 1 (mIU/L)	Response	Thyroid Profile	18148	1988-1994
LBDTSH1S2	Serum thyroid stimulating hormone (TSH): SI replicate 2 (mIU/L)	Response	Thyroid Profile	1366	1988-1994
LBXATG1	Serum anti-thyroglobulin antibody replicate 1 (U/mL)	Response	Thyroid Profile	18148	1988-1994
LBXATG2	Serum anti-thyroglobulin antibody replicate 2 (U/mL)	Response	Thyroid Profile	1366	1988-1994
LBXTSH	Thyroid stimulating hormone (IU/L)	Response	Thyroid Profile	4392	1999-2000, 2001-2002
LBXTSH11	Serum thyroid stimulating hormone (TSH) replicate 1 (uIU/mL)	Response	Thyroid Profile	18148	1988-1994
LBXTSH12	Serum thyroid stimulating hormone (TSH) replicate 2 (uIU/mL)	Response	Thyroid Profile	1366	1988-1994
LBXTT4	Serum Thyroxine, total (T4) (ug/dL)	Response	Thyroid Profile	32745	1988-1994, 1999-2000, 2001-2002, 2007-2008, 2009-2010, 2011-2012
LBDSTPSI	Serum total protein: SI (g/L)	Response	Total Protein	82715	1988-1994, 1999-2000, 2001-2002, 2003-2004, 2005-2006, 2007-2008, 2009-2010, 2011-2012, 2013-2014, 2015-2016, 2017-2018
LBXSTP	Serum total protein (g/dL)	Response	Total protein	82707	1988-1994, 1999-2000, 2001-2002, 2003-2004, 2005-2006, 2007-2008, 2009-2010, 2011-2012, 2013-2014, 2015-2016, 2017-2018
LBDSTPSI1	Serum total protein: SI replicate 1 (g/L)	Response	Total Protein	25611	1988-1994, 2001-2002
LBDSTPSI2	Serum total protein: SI replicate 2 (g/L)	Response	Total Protein	2694	1988-1994, 2001-2002
LBXSTP1	Serum total protein replicate 1 (g/dL)	Response	Total protein	18723	1988-1994
LBXSTP2	Serum total protein replicate 2 (g/dL)	Response	Total protein	2150	1988-1994
LBXTFR	Serum transferrin receptor (mg/L)	Response	Transferrin	21026	1999-2000, 2001-2002, 2003-2004, 2005-2006, 2007-2008, 2009-2010, 2015-2016, 2017-2018
LBDSUASI	Serum uric acid: SI (umol/L)	Response	Uric Acid	82763	1988-1994, 1999-2000, 2001-2002, 2003-2004, 2005-2006, 2007-2008, 2009-2010, 2011-2012, 2013-2014, 2015-2016, 2017-2018
LBXSUA	Serum uric acid (mg/dL)	Response	Uric Acid	82763	1988-1994, 1999-2000, 2001-2002, 2003-2004, 2005-2006, 2007-2008, 2009-2010, 2011-2012, 2013-2014, 2015-2016, 2017-2018
LBDSUASI1	Serum uric acid: SI replicate 1 (umol/L)	Response	Uric Acid	25614	1988-1994, 2001-2002
LBDSUASI2	Serum uric acid: SI replicate 2 (umol/L)	Response	Uric Acid	2693	1988-1994, 2001-2002
LBXSUA1	Serum uric acid replicate 1 (mg/dL)	Response	Uric Acid	25614	1988-1994, 2001-2002
LBXSUA2	Serum uric acid replicate 2 (mg/dL)	Response	Uric Acid	2693	1988-1994, 2001-2002
URDNT	N-telopeptides (NTx) (nmol BCE)	Response	Urinary N-telopeptides	11675	1999-2000, 2001-2002
URDNT1	N-telopeptides (NTx) replicate 1 (nmol BCE)	Response	Urinary N-telopeptides	4859	2001-2002
URDNT2	N-telopeptides (NTx) replicate 2 (nmol BCE)	Response	Urinary N-telopeptides	552	2001-2002
WTINT2YR	Full sample 2 year interview weight.	Weights	Demographics	101316	1999-2000, 2001-2002, 2003-2004, 2005-2006, 2007-2008, 2009-2010, 2011-2012, 2013-2014, 2015-2016, 2017-2018
WTINT4YR	Interviewed Sample Persons. Used for 1999-2002 data collection years only.	Weights	Demographics	21004	1999-2000, 2001-2002
WTIREP01	Interview Weight Jack Knife Replicate 01	Weights	Demographics	9965	1999-2000
WTIREP02	Interview Weight Jack Knife Replicate 02	Weights	Demographics	9965	1999-2000
WTIREP03	Interview Weight Jack Knife Replicate 03	Weights	Demographics	9965	1999-2000
WTIREP04	Interview Weight Jack Knife Replicate 04	Weights	Demographics	9965	1999-2000
WTIREP05	Interview Weight Jack Knife Replicate 05	Weights	Demographics	9965	1999-2000
WTIREP06	Interview Weight Jack Knife Replicate 06	Weights	Demographics	9965	1999-2000
WTIREP07	Interview Weight Jack Knife Replicate 07	Weights	Demographics	9965	1999-2000
WTIREP08	Interview Weight Jack Knife Replicate 08	Weights	Demographics	9965	1999-2000
WTIREP09	Interview Weight Jack Knife Replicate 09	Weights	Demographics	9965	1999-2000
WTIREP10	Interview Weight Jack Knife Replicate 10	Weights	Demographics	9965	1999-2000
WTIREP11	Interview Weight Jack Knife Replicate 11	Weights	Demographics	9965	1999-2000
WTIREP12	Interview Weight Jack Knife Replicate 12	Weights	Demographics	9965	1999-2000
WTIREP13	Interview Weight Jack Knife Replicate 13	Weights	Demographics	9965	1999-2000
WTIREP14	Interview Weight Jack Knife Replicate 14	Weights	Demographics	9965	1999-2000
WTIREP15	Interview Weight Jack Knife Replicate 15	Weights	Demographics	9965	1999-2000
WTIREP16	Interview Weight Jack Knife Replicate 16	Weights	Demographics	9965	1999-2000
WTIREP17	Interview Weight Jack Knife Replicate 17	Weights	Demographics	9965	1999-2000
WTIREP18	Interview Weight Jack Knife Replicate 18	Weights	Demographics	9965	1999-2000
WTIREP19	Interview Weight Jack Knife Replicate 19	Weights	Demographics	9965	1999-2000
WTIREP20	Interview Weight Jack Knife Replicate 20	Weights	Demographics	9965	1999-2000
WTIREP21	Interview Weight Jack Knife Replicate 21	Weights	Demographics	9965	1999-2000
WTIREP22	Interview Weight Jack Knife Replicate 22	Weights	Demographics	9965	1999-2000
WTIREP23	Interview Weight Jack Knife Replicate 23	Weights	Demographics	9965	1999-2000
WTIREP24	Interview Weight Jack Knife Replicate 24	Weights	Demographics	9965	1999-2000
WTIREP25	Interview Weight Jack Knife Replicate 25	Weights	Demographics	9965	1999-2000
WTIREP26	Interview Weight Jack Knife Replicate 26	Weights	Demographics	9965	1999-2000
WTIREP27	Interview Weight Jack Knife Replicate 27	Weights	Demographics	9965	1999-2000
WTIREP28	Interview Weight Jack Knife Replicate 28	Weights	Demographics	9965	1999-2000
WTIREP29	Interview Weight Jack Knife Replicate 29	Weights	Demographics	9965	1999-2000
WTIREP30	Interview Weight Jack Knife Replicate 30	Weights	Demographics	9965	1999-2000
WTIREP31	Interview Weight Jack Knife Replicate 31	Weights	Demographics	9965	1999-2000
WTIREP32	Interview Weight Jack Knife Replicate 32	Weights	Demographics	9965	1999-2000
WTIREP33	Interview Weight Jack Knife Replicate 33	Weights	Demographics	9965	1999-2000
WTIREP34	Interview Weight Jack Knife Replicate 34	Weights	Demographics	9965	1999-2000
WTIREP35	Interview Weight Jack Knife Replicate 35	Weights	Demographics	9965	1999-2000
WTIREP36	Interview Weight Jack Knife Replicate 36	Weights	Demographics	9965	1999-2000
WTIREP37	Interview Weight Jack Knife Replicate 37	Weights	Demographics	9965	1999-2000
WTIREP38	Interview Weight Jack Knife Replicate 38	Weights	Demographics	9965	1999-2000
WTIREP39	Interview Weight Jack Knife Replicate 39	Weights	Demographics	9965	1999-2000
WTIREP40	Interview Weight Jack Knife Replicate 40	Weights	Demographics	9965	1999-2000
WTIREP41	Interview Weight Jack Knife Replicate 41	Weights	Demographics	9965	1999-2000
WTIREP42	Interview Weight Jack Knife Replicate 42	Weights	Demographics	9965	1999-2000
WTIREP43	Interview Weight Jack Knife Replicate 43	Weights	Demographics	9965	1999-2000
WTIREP44	Interview Weight Jack Knife Replicate 44	Weights	Demographics	9965	1999-2000
WTIREP45	Interview Weight Jack Knife Replicate 45	Weights	Demographics	9965	1999-2000
WTIREP46	Interview Weight Jack Knife Replicate 46	Weights	Demographics	9965	1999-2000
WTIREP47	Interview Weight Jack Knife Replicate 47	Weights	Demographics	9965	1999-2000
WTIREP48	Interview Weight Jack Knife Replicate 48	Weights	Demographics	9965	1999-2000
WTIREP49	Interview Weight Jack Knife Replicate 49	Weights	Demographics	9965	1999-2000
WTIREP50	Interview Weight Jack Knife Replicate 50	Weights	Demographics	9965	1999-2000
WTIREP51	Interview Weight Jack Knife Replicate 51	Weights	Demographics	9965	1999-2000
WTIREP52	Interview Weight Jack Knife Replicate 52	Weights	Demographics	9965	1999-2000
WTMEC2YR	Full sample 2 year MEC exam weight.	Weights	Demographics	101316	1999-2000, 2001-2002, 2003-2004, 2005-2006, 2007-2008, 2009-2010, 2011-2012, 2013-2014, 2015-2016, 2017-2018
WTMEC4YR	Both Interviewed and MEC Examined Sample Persons. Used for 1999-2002 data collection years only.	Weights	Demographics	21004	1999-2000, 2001-2002
WTMREP01	MEC Exam Weight Jack Knife Replicate 01	Weights	Demographics	9965	1999-2000
WTMREP02	MEC Exam Weight Jack Knife Replicate 02	Weights	Demographics	9965	1999-2000
WTMREP03	MEC Exam Weight Jack Knife Replicate 03	Weights	Demographics	9965	1999-2000
WTMREP04	MEC Exam Weight Jack Knife Replicate 04	Weights	Demographics	9965	1999-2000
WTMREP05	MEC Exam Weight Jack Knife Replicate 05	Weights	Demographics	9965	1999-2000
WTMREP06	MEC Exam Weight Jack Knife Replicate 06	Weights	Demographics	9965	1999-2000
WTMREP07	MEC Exam Weight Jack Knife Replicate 07	Weights	Demographics	9965	1999-2000
WTMREP08	MEC Exam Weight Jack Knife Replicate 08	Weights	Demographics	9965	1999-2000
WTMREP09	MEC Exam Weight Jack Knife Replicate 09	Weights	Demographics	9965	1999-2000
WTMREP10	MEC Exam Weight Jack Knife Replicate 10	Weights	Demographics	9965	1999-2000
WTMREP11	MEC Exam Weight Jack Knife Replicate 11	Weights	Demographics	9965	1999-2000
WTMREP12	MEC Exam Weight Jack Knife Replicate 12	Weights	Demographics	9965	1999-2000
WTMREP13	MEC Exam Weight Jack Knife Replicate 13	Weights	Demographics	9965	1999-2000
WTMREP14	MEC Exam Weight Jack Knife Replicate 14	Weights	Demographics	9965	1999-2000
WTMREP15	MEC Exam Weight Jack Knife Replicate 15	Weights	Demographics	9965	1999-2000
WTMREP16	MEC Exam Weight Jack Knife Replicate 16	Weights	Demographics	9965	1999-2000
WTMREP17	MEC Exam Weight Jack Knife Replicate 17	Weights	Demographics	9965	1999-2000
WTMREP18	MEC Exam Weight Jack Knife Replicate 18	Weights	Demographics	9965	1999-2000
WTMREP19	MEC Exam Weight Jack Knife Replicate 19	Weights	Demographics	9965	1999-2000
WTMREP20	MEC Exam Weight Jack Knife Replicate 20	Weights	Demographics	9965	1999-2000
WTMREP21	MEC Exam Weight Jack Knife Replicate 21	Weights	Demographics	9965	1999-2000
WTMREP22	MEC Exam Weight Jack Knife Replicate 22	Weights	Demographics	9965	1999-2000
WTMREP23	MEC Exam Weight Jack Knife Replicate 23	Weights	Demographics	9965	1999-2000
WTMREP24	MEC Exam Weight Jack Knife Replicate 24	Weights	Demographics	9965	1999-2000
WTMREP25	MEC Exam Weight Jack Knife Replicate 25	Weights	Demographics	9965	1999-2000
WTMREP26	MEC Exam Weight Jack Knife Replicate 26	Weights	Demographics	9965	1999-2000
WTMREP27	MEC Exam Weight Jack Knife Replicate 27	Weights	Demographics	9965	1999-2000
WTMREP28	MEC Exam Weight Jack Knife Replicate 28	Weights	Demographics	9965	1999-2000
WTMREP29	MEC Exam Weight Jack Knife Replicate 29	Weights	Demographics	9965	1999-2000
WTMREP30	MEC Exam Weight Jack Knife Replicate 30	Weights	Demographics	9965	1999-2000
WTMREP31	MEC Exam Weight Jack Knife Replicate 31	Weights	Demographics	9965	1999-2000
WTMREP32	MEC Exam Weight Jack Knife Replicate 32	Weights	Demographics	9965	1999-2000
WTMREP33	MEC Exam Weight Jack Knife Replicate 33	Weights	Demographics	9965	1999-2000
WTMREP34	MEC Exam Weight Jack Knife Replicate 34	Weights	Demographics	9965	1999-2000
WTMREP35	MEC Exam Weight Jack Knife Replicate 35	Weights	Demographics	9965	1999-2000
WTMREP36	MEC Exam Weight Jack Knife Replicate 36	Weights	Demographics	9965	1999-2000
WTMREP37	MEC Exam Weight Jack Knife Replicate 37	Weights	Demographics	9965	1999-2000
WTMREP38	MEC Exam Weight Jack Knife Replicate 38	Weights	Demographics	9965	1999-2000
WTMREP39	MEC Exam Weight Jack Knife Replicate 39	Weights	Demographics	9965	1999-2000
WTMREP40	MEC Exam Weight Jack Knife Replicate 40	Weights	Demographics	9965	1999-2000
WTMREP41	MEC Exam Weight Jack Knife Replicate 41	Weights	Demographics	9965	1999-2000
WTMREP42	MEC Exam Weight Jack Knife Replicate 42	Weights	Demographics	9965	1999-2000
WTMREP43	MEC Exam Weight Jack Knife Replicate 43	Weights	Demographics	9965	1999-2000
WTMREP44	MEC Exam Weight Jack Knife Replicate 44	Weights	Demographics	9965	1999-2000
WTMREP45	MEC Exam Weight Jack Knife Replicate 45	Weights	Demographics	9965	1999-2000
WTMREP46	MEC Exam Weight Jack Knife Replicate 46	Weights	Demographics	9965	1999-2000
WTMREP47	MEC Exam Weight Jack Knife Replicate 47	Weights	Demographics	9965	1999-2000
WTMREP48	MEC Exam Weight Jack Knife Replicate 48	Weights	Demographics	9965	1999-2000
WTMREP49	MEC Exam Weight Jack Knife Replicate 49	Weights	Demographics	9965	1999-2000
WTMREP50	MEC Exam Weight Jack Knife Replicate 50	Weights	Demographics	9965	1999-2000
WTMREP51	MEC Exam Weight Jack Knife Replicate 51	Weights	Demographics	9965	1999-2000
WTMREP52	MEC Exam Weight Jack Knife Replicate 52	Weights	Demographics	9965	1999-2000
SEQN	Respondent sequence number	Weights	Survey Variables	132518	1988-1994, 1999-2000, 2001-2002, 2003-2004, 2005-2006, 2007-2008, 2009-2010, 2011-2012, 2013-2014, 2015-2016, 2017-2018
SEQN_new	Respondent sequence number that includes an identifier for NHANES III and NHANES continuous	Weights	Survey Variables	132518	1988-1994, 1999-2000, 2001-2002, 2003-2004, 2005-2006, 2007-2008, 2009-2010, 2011-2012, 2013-2014, 2015-2016, 2017-2018
SDDSRVYR	Release cycle number	Weights	Survey Variables	132518	1988-1994, 1999-2000, 2001-2002, 2003-2004, 2005-2006, 2007-2008, 2009-2010, 2011-2012, 2013-2014, 2015-2016, 2017-2018
WTINT2YR	Full sample 2 year interview weight.	Weights	Survey Weights	101316	1999-2000, 2001-2002, 2003-2004, 2005-2006, 2007-2008, 2009-2010, 2011-2012, 2013-2014, 2015-2016, 2017-2018
WTINT4YR	Interviewed Sample Persons. Used for 1999-2002 data collection years only.	Weights	Survey Weights	21004	1999-2000, 2001-2002
WTIREP01	Interview Weight Jack Knife Replicate 01	Weights	Survey Weights	9965	1999-2000
WTIREP02	Interview Weight Jack Knife Replicate 02	Weights	Survey Weights	9965	1999-2000
WTIREP03	Interview Weight Jack Knife Replicate 03	Weights	Survey Weights	9965	1999-2000
WTIREP04	Interview Weight Jack Knife Replicate 04	Weights	Survey Weights	9965	1999-2000
WTIREP05	Interview Weight Jack Knife Replicate 05	Weights	Survey Weights	9965	1999-2000
WTIREP06	Interview Weight Jack Knife Replicate 06	Weights	Survey Weights	9965	1999-2000
WTIREP07	Interview Weight Jack Knife Replicate 07	Weights	Survey Weights	9965	1999-2000
WTIREP08	Interview Weight Jack Knife Replicate 08	Weights	Survey Weights	9965	1999-2000
WTIREP09	Interview Weight Jack Knife Replicate 09	Weights	Survey Weights	9965	1999-2000
WTIREP10	Interview Weight Jack Knife Replicate 10	Weights	Survey Weights	9965	1999-2000
WTIREP11	Interview Weight Jack Knife Replicate 11	Weights	Survey Weights	9965	1999-2000
WTIREP12	Interview Weight Jack Knife Replicate 12	Weights	Survey Weights	9965	1999-2000
WTIREP13	Interview Weight Jack Knife Replicate 13	Weights	Survey Weights	9965	1999-2000
WTIREP14	Interview Weight Jack Knife Replicate 14	Weights	Survey Weights	9965	1999-2000
WTIREP15	Interview Weight Jack Knife Replicate 15	Weights	Survey Weights	9965	1999-2000
WTIREP16	Interview Weight Jack Knife Replicate 16	Weights	Survey Weights	9965	1999-2000
WTIREP17	Interview Weight Jack Knife Replicate 17	Weights	Survey Weights	9965	1999-2000
WTIREP18	Interview Weight Jack Knife Replicate 18	Weights	Survey Weights	9965	1999-2000
WTIREP19	Interview Weight Jack Knife Replicate 19	Weights	Survey Weights	9965	1999-2000
WTIREP20	Interview Weight Jack Knife Replicate 20	Weights	Survey Weights	9965	1999-2000
WTIREP21	Interview Weight Jack Knife Replicate 21	Weights	Survey Weights	9965	1999-2000
WTIREP22	Interview Weight Jack Knife Replicate 22	Weights	Survey Weights	9965	1999-2000
WTIREP23	Interview Weight Jack Knife Replicate 23	Weights	Survey Weights	9965	1999-2000
WTIREP24	Interview Weight Jack Knife Replicate 24	Weights	Survey Weights	9965	1999-2000
WTIREP25	Interview Weight Jack Knife Replicate 25	Weights	Survey Weights	9965	1999-2000
WTIREP26	Interview Weight Jack Knife Replicate 26	Weights	Survey Weights	9965	1999-2000
WTIREP27	Interview Weight Jack Knife Replicate 27	Weights	Survey Weights	9965	1999-2000
WTIREP28	Interview Weight Jack Knife Replicate 28	Weights	Survey Weights	9965	1999-2000
WTIREP29	Interview Weight Jack Knife Replicate 29	Weights	Survey Weights	9965	1999-2000
WTIREP30	Interview Weight Jack Knife Replicate 30	Weights	Survey Weights	9965	1999-2000
WTIREP31	Interview Weight Jack Knife Replicate 31	Weights	Survey Weights	9965	1999-2000
WTIREP32	Interview Weight Jack Knife Replicate 32	Weights	Survey Weights	9965	1999-2000
WTIREP33	Interview Weight Jack Knife Replicate 33	Weights	Survey Weights	9965	1999-2000
WTIREP34	Interview Weight Jack Knife Replicate 34	Weights	Survey Weights	9965	1999-2000
WTIREP35	Interview Weight Jack Knife Replicate 35	Weights	Survey Weights	9965	1999-2000
WTIREP36	Interview Weight Jack Knife Replicate 36	Weights	Survey Weights	9965	1999-2000
WTIREP37	Interview Weight Jack Knife Replicate 37	Weights	Survey Weights	9965	1999-2000
WTIREP38	Interview Weight Jack Knife Replicate 38	Weights	Survey Weights	9965	1999-2000
WTIREP39	Interview Weight Jack Knife Replicate 39	Weights	Survey Weights	9965	1999-2000
WTIREP40	Interview Weight Jack Knife Replicate 40	Weights	Survey Weights	9965	1999-2000
WTIREP41	Interview Weight Jack Knife Replicate 41	Weights	Survey Weights	9965	1999-2000
WTIREP42	Interview Weight Jack Knife Replicate 42	Weights	Survey Weights	9965	1999-2000
WTIREP43	Interview Weight Jack Knife Replicate 43	Weights	Survey Weights	9965	1999-2000
WTIREP44	Interview Weight Jack Knife Replicate 44	Weights	Survey Weights	9965	1999-2000
WTIREP45	Interview Weight Jack Knife Replicate 45	Weights	Survey Weights	9965	1999-2000
WTIREP46	Interview Weight Jack Knife Replicate 46	Weights	Survey Weights	9965	1999-2000
WTIREP47	Interview Weight Jack Knife Replicate 47	Weights	Survey Weights	9965	1999-2000
WTIREP48	Interview Weight Jack Knife Replicate 48	Weights	Survey Weights	9965	1999-2000
WTIREP49	Interview Weight Jack Knife Replicate 49	Weights	Survey Weights	9965	1999-2000
WTIREP50	Interview Weight Jack Knife Replicate 50	Weights	Survey Weights	9965	1999-2000
WTIREP51	Interview Weight Jack Knife Replicate 51	Weights	Survey Weights	9965	1999-2000
WTIREP52	Interview Weight Jack Knife Replicate 52	Weights	Survey Weights	9965	1999-2000
WTMEC2YR	Full sample 2 year MEC exam weight.	Weights	Survey Weights	101316	1999-2000, 2001-2002, 2003-2004, 2005-2006, 2007-2008, 2009-2010, 2011-2012, 2013-2014, 2015-2016, 2017-2018
WTMEC4YR	Both Interviewed and MEC Examined Sample Persons. Used for 1999-2002 data collection years only.	Weights	Survey Weights	21004	1999-2000, 2001-2002
WTMREP01	MEC Exam Weight Jack Knife Replicate 01	Weights	Survey Weights	9965	1999-2000
WTMREP02	MEC Exam Weight Jack Knife Replicate 02	Weights	Survey Weights	9965	1999-2000
WTMREP03	MEC Exam Weight Jack Knife Replicate 03	Weights	Survey Weights	9965	1999-2000
WTMREP04	MEC Exam Weight Jack Knife Replicate 04	Weights	Survey Weights	9965	1999-2000
WTMREP05	MEC Exam Weight Jack Knife Replicate 05	Weights	Survey Weights	9965	1999-2000
WTMREP06	MEC Exam Weight Jack Knife Replicate 06	Weights	Survey Weights	9965	1999-2000
WTMREP07	MEC Exam Weight Jack Knife Replicate 07	Weights	Survey Weights	9965	1999-2000
WTMREP08	MEC Exam Weight Jack Knife Replicate 08	Weights	Survey Weights	9965	1999-2000
WTMREP09	MEC Exam Weight Jack Knife Replicate 09	Weights	Survey Weights	9965	1999-2000
WTMREP10	MEC Exam Weight Jack Knife Replicate 10	Weights	Survey Weights	9965	1999-2000
WTMREP11	MEC Exam Weight Jack Knife Replicate 11	Weights	Survey Weights	9965	1999-2000
WTMREP12	MEC Exam Weight Jack Knife Replicate 12	Weights	Survey Weights	9965	1999-2000
WTMREP13	MEC Exam Weight Jack Knife Replicate 13	Weights	Survey Weights	9965	1999-2000
WTMREP14	MEC Exam Weight Jack Knife Replicate 14	Weights	Survey Weights	9965	1999-2000
WTMREP15	MEC Exam Weight Jack Knife Replicate 15	Weights	Survey Weights	9965	1999-2000
WTMREP16	MEC Exam Weight Jack Knife Replicate 16	Weights	Survey Weights	9965	1999-2000
WTMREP17	MEC Exam Weight Jack Knife Replicate 17	Weights	Survey Weights	9965	1999-2000
WTMREP18	MEC Exam Weight Jack Knife Replicate 18	Weights	Survey Weights	9965	1999-2000
WTMREP19	MEC Exam Weight Jack Knife Replicate 19	Weights	Survey Weights	9965	1999-2000
WTMREP20	MEC Exam Weight Jack Knife Replicate 20	Weights	Survey Weights	9965	1999-2000
WTMREP21	MEC Exam Weight Jack Knife Replicate 21	Weights	Survey Weights	9965	1999-2000
WTMREP22	MEC Exam Weight Jack Knife Replicate 22	Weights	Survey Weights	9965	1999-2000
WTMREP23	MEC Exam Weight Jack Knife Replicate 23	Weights	Survey Weights	9965	1999-2000
WTMREP24	MEC Exam Weight Jack Knife Replicate 24	Weights	Survey Weights	9965	1999-2000
WTMREP25	MEC Exam Weight Jack Knife Replicate 25	Weights	Survey Weights	9965	1999-2000
WTMREP26	MEC Exam Weight Jack Knife Replicate 26	Weights	Survey Weights	9965	1999-2000
WTMREP27	MEC Exam Weight Jack Knife Replicate 27	Weights	Survey Weights	9965	1999-2000
WTMREP28	MEC Exam Weight Jack Knife Replicate 28	Weights	Survey Weights	9965	1999-2000
WTMREP29	MEC Exam Weight Jack Knife Replicate 29	Weights	Survey Weights	9965	1999-2000
WTMREP30	MEC Exam Weight Jack Knife Replicate 30	Weights	Survey Weights	9965	1999-2000
WTMREP31	MEC Exam Weight Jack Knife Replicate 31	Weights	Survey Weights	9965	1999-2000
WTMREP32	MEC Exam Weight Jack Knife Replicate 32	Weights	Survey Weights	9965	1999-2000
WTMREP33	MEC Exam Weight Jack Knife Replicate 33	Weights	Survey Weights	9965	1999-2000
WTMREP34	MEC Exam Weight Jack Knife Replicate 34	Weights	Survey Weights	9965	1999-2000
WTMREP35	MEC Exam Weight Jack Knife Replicate 35	Weights	Survey Weights	9965	1999-2000
WTMREP36	MEC Exam Weight Jack Knife Replicate 36	Weights	Survey Weights	9965	1999-2000
WTMREP37	MEC Exam Weight Jack Knife Replicate 37	Weights	Survey Weights	9965	1999-2000
WTMREP38	MEC Exam Weight Jack Knife Replicate 38	Weights	Survey Weights	9965	1999-2000
WTMREP39	MEC Exam Weight Jack Knife Replicate 39	Weights	Survey Weights	9965	1999-2000
WTMREP40	MEC Exam Weight Jack Knife Replicate 40	Weights	Survey Weights	9965	1999-2000
WTMREP41	MEC Exam Weight Jack Knife Replicate 41	Weights	Survey Weights	9965	1999-2000
WTMREP42	MEC Exam Weight Jack Knife Replicate 42	Weights	Survey Weights	9965	1999-2000
WTMREP43	MEC Exam Weight Jack Knife Replicate 43	Weights	Survey Weights	9965	1999-2000
WTMREP44	MEC Exam Weight Jack Knife Replicate 44	Weights	Survey Weights	9965	1999-2000
WTMREP45	MEC Exam Weight Jack Knife Replicate 45	Weights	Survey Weights	9965	1999-2000
WTMREP46	MEC Exam Weight Jack Knife Replicate 46	Weights	Survey Weights	9965	1999-2000
WTMREP47	MEC Exam Weight Jack Knife Replicate 47	Weights	Survey Weights	9965	1999-2000
WTMREP48	MEC Exam Weight Jack Knife Replicate 48	Weights	Survey Weights	9965	1999-2000
WTMREP49	MEC Exam Weight Jack Knife Replicate 49	Weights	Survey Weights	9965	1999-2000
WTMREP50	MEC Exam Weight Jack Knife Replicate 50	Weights	Survey Weights	9965	1999-2000
WTMREP51	MEC Exam Weight Jack Knife Replicate 51	Weights	Survey Weights	9965	1999-2000
WTMREP52	MEC Exam Weight Jack Knife Replicate 52	Weights	Survey Weights	9965	1999-2000
WTPFALG1	Phase 1 allergy subsample final wgt	Weights	Survey Weights	6111	1988-1994
WTPFALG2	Phase 2 allergy subsample final wgt	Weights	Survey Weights	6018	1988-1994
WTPFALG6	Total allergy subsample final weight	Weights	Survey Weights	12129	1988-1994
WTPFCNS1	Phase 1 CNS subsample final wgt	Weights	Survey Weights	2759	1988-1994
WTPFCNS2	Phase 2 CNS subsample final wgt	Weights	Survey Weights	2915	1988-1994
WTPFCNS6	Total CNS subsample final weight	Weights	Survey Weights	5674	1988-1994
WTPFEX1	Phase 1 MEC examined sample final wgt	Weights	Survey Weights	14833	1988-1994
WTPFEX2	Phase 2 MEC examined sample final wgt	Weights	Survey Weights	14481	1988-1994
WTPFEX6	Total MEC examined sample final weight	Weights	Survey Weights	29314	1988-1994
WTPFHMD1	Phase 1 aft/eve M+H subsample final wgt	Weights	Survey Weights	5048	1988-1994
WTPFHMD2	Phase 2 aft/eve M+H subsample final wgt	Weights	Survey Weights	5144	1988-1994
WTPFHMD6	Total M+H afternoon subsample final wgt	Weights	Survey Weights	10192	1988-1994
WTPFHSD1	Phase 1 morning M+H subsample final wgt	Weights	Survey Weights	4913	1988-1994
WTPFHSD2	Phase 2 morning M+H subsample final wgt	Weights	Survey Weights	5132	1988-1994
WTPFHSD6	Total M+H morning subsample final wgt	Weights	Survey Weights	10045	1988-1994
WTPFHX1	Phase 1 M+H examined sample final wgt	Weights	Survey Weights	14833	1988-1994
WTPFHX2	Phase 2 M+H examined sample final wgt	Weights	Survey Weights	14481	1988-1994
WTPFHX6	Total M+H examined sample final weight	Weights	Survey Weights	29314	1988-1994
WTPFMD1	Phase 1 aft/eve subsample final wgt	Weights	Survey Weights	5048	1988-1994
WTPFMD2	Phase 2 aft/eve subsample final wgt	Weights	Survey Weights	5146	1988-1994
WTPFMD6	Total afternoon/eve subsample final wgt	Weights	Survey Weights	10194	1988-1994
WTPFQX1	Phase 1 interviewed sample final wgt	Weights	Survey Weights	14833	1988-1994
WTPFQX2	Phase 2 interviewed sample final wgt	Weights	Survey Weights	14481	1988-1994
WTPFQX6	Total interviewed sample final weight	Weights	Survey Weights	29314	1988-1994
WTPFSD1	Phase 1 morning sess subsample final wgt	Weights	Survey Weights	4913	1988-1994
WTPFSD2	Phase 2 morning sess subsample final wgt	Weights	Survey Weights	5134	1988-1994
WTPFSD6	Total morning subsample final wgt	Weights	Survey Weights	10047	1988-1994
WTPQRP1	Replicate 1 final interview weight	Weights	Survey Weights	29314	1988-1994
WTPQRP10	Replicate 10 final interview weight	Weights	Survey Weights	29314	1988-1994
WTPQRP11	Replicate 11 final interview weight	Weights	Survey Weights	29314	1988-1994
WTPQRP12	Replicate 12 final interview weight	Weights	Survey Weights	29314	1988-1994
WTPQRP13	Replicate 13 final interview weight	Weights	Survey Weights	29314	1988-1994
WTPQRP14	Replicate 14 final interview weight	Weights	Survey Weights	29314	1988-1994
WTPQRP15	Replicate 15 final interview weight	Weights	Survey Weights	29314	1988-1994
WTPQRP16	Replicate 16 final interview weight	Weights	Survey Weights	29314	1988-1994
WTPQRP17	Replicate 17 final interview weight	Weights	Survey Weights	29314	1988-1994
WTPQRP18	Replicate 18 final interview weight	Weights	Survey Weights	29314	1988-1994
WTPQRP19	Replicate 19 final interview weight	Weights	Survey Weights	29314	1988-1994
WTPQRP2	Replicate 2 final interview weight	Weights	Survey Weights	29314	1988-1994
WTPQRP20	Replicate 20 final interview weight	Weights	Survey Weights	29314	1988-1994
WTPQRP21	Replicate 21 final interview weight	Weights	Survey Weights	29314	1988-1994
WTPQRP22	Replicate 22 final interview weight	Weights	Survey Weights	29314	1988-1994
WTPQRP23	Replicate 23 final interview weight	Weights	Survey Weights	29314	1988-1994
WTPQRP24	Replicate 24 final interview weight	Weights	Survey Weights	29314	1988-1994
WTPQRP25	Replicate 25 final interview weight	Weights	Survey Weights	29314	1988-1994
WTPQRP26	Replicate 26 final interview weight	Weights	Survey Weights	29314	1988-1994
WTPQRP27	Replicate 27 final interview weight	Weights	Survey Weights	29314	1988-1994
WTPQRP28	Replicate 28 final interview weight	Weights	Survey Weights	29314	1988-1994
WTPQRP29	Replicate 29 final interview weight	Weights	Survey Weights	29314	1988-1994
WTPQRP3	Replicate 3 final interview weight	Weights	Survey Weights	29314	1988-1994
WTPQRP30	Replicate 30 final interview weight	Weights	Survey Weights	29314	1988-1994
WTPQRP31	Replicate 31 final interview weight	Weights	Survey Weights	29314	1988-1994
WTPQRP32	Replicate 32 final interview weight	Weights	Survey Weights	29314	1988-1994
WTPQRP33	Replicate 33 final interview weight	Weights	Survey Weights	29314	1988-1994
WTPQRP34	Replicate 34 final interview weight	Weights	Survey Weights	29314	1988-1994
WTPQRP35	Replicate 35 final interview weight	Weights	Survey Weights	29314	1988-1994
WTPQRP36	Replicate 36 final interview weight	Weights	Survey Weights	29314	1988-1994
WTPQRP37	Replicate 37 final interview weight	Weights	Survey Weights	29314	1988-1994
WTPQRP38	Replicate 38 final interview weight	Weights	Survey Weights	29314	1988-1994
WTPQRP39	Replicate 39 final interview weight	Weights	Survey Weights	29314	1988-1994
WTPQRP4	Replicate 4 final interview weight	Weights	Survey Weights	29314	1988-1994
WTPQRP40	Replicate 40 final interview weight	Weights	Survey Weights	29314	1988-1994
WTPQRP41	Replicate 41 final interview weight	Weights	Survey Weights	29314	1988-1994
WTPQRP42	Replicate 42 final interview weight	Weights	Survey Weights	29314	1988-1994
WTPQRP43	Replicate 43 final interview weight	Weights	Survey Weights	29314	1988-1994
WTPQRP44	Replicate 44 final interview weight	Weights	Survey Weights	29314	1988-1994
WTPQRP45	Replicate 45 final interview weight	Weights	Survey Weights	29314	1988-1994
WTPQRP46	Replicate 46 final interview weight	Weights	Survey Weights	29314	1988-1994
WTPQRP47	Replicate 47 final interview weight	Weights	Survey Weights	29314	1988-1994
WTPQRP48	Replicate 48 final interview weight	Weights	Survey Weights	29314	1988-1994
WTPQRP49	Replicate 49 final interview weight	Weights	Survey Weights	29314	1988-1994
WTPQRP5	Replicate 5 final interview weight	Weights	Survey Weights	29314	1988-1994
WTPQRP50	Replicate 50 final interview weight	Weights	Survey Weights	29314	1988-1994
WTPQRP51	Replicate 51 final interview weight	Weights	Survey Weights	29314	1988-1994
WTPQRP52	Replicate 52 final interview weight	Weights	Survey Weights	29314	1988-1994
WTPQRP6	Replicate 6 final interview weight	Weights	Survey Weights	29314	1988-1994
WTPQRP7	Replicate 7 final interview weight	Weights	Survey Weights	29314	1988-1994
WTPQRP8	Replicate 8 final interview weight	Weights	Survey Weights	29314	1988-1994
WTPQRP9	Replicate 9 final interview weight	Weights	Survey Weights	29314	1988-1994
WTPXRP1	Replicate 1 final exam weight	Weights	Survey Weights	29314	1988-1994
WTPXRP10	Replicate 10 final exam weight	Weights	Survey Weights	29314	1988-1994
WTPXRP11	Replicate 11 final exam weight	Weights	Survey Weights	29314	1988-1994
WTPXRP12	Replicate 12 final exam weight	Weights	Survey Weights	29314	1988-1994
WTPXRP13	Replicate 13 final exam weight	Weights	Survey Weights	29314	1988-1994
WTPXRP14	Replicate 14 final exam weight	Weights	Survey Weights	29314	1988-1994
WTPXRP15	Replicate 15 final exam weight	Weights	Survey Weights	29314	1988-1994
WTPXRP16	Replicate 16 final exam weight	Weights	Survey Weights	29314	1988-1994
WTPXRP17	Replicate 17 final exam weight	Weights	Survey Weights	29314	1988-1994
WTPXRP18	Replicate 18 final exam weight	Weights	Survey Weights	29314	1988-1994
WTPXRP19	Replicate 19 final exam weight	Weights	Survey Weights	29314	1988-1994
WTPXRP2	Replicate 2 final exam weight	Weights	Survey Weights	29314	1988-1994
WTPXRP20	Replicate 20 final exam weight	Weights	Survey Weights	29314	1988-1994
WTPXRP21	Replicate 21 final exam weight	Weights	Survey Weights	29314	1988-1994
WTPXRP22	Replicate 22 final exam weight	Weights	Survey Weights	29314	1988-1994
WTPXRP23	Replicate 23 final exam weight	Weights	Survey Weights	29314	1988-1994
WTPXRP24	Replicate 24 final exam weight	Weights	Survey Weights	29314	1988-1994
WTPXRP25	Replicate 25 final exam weight	Weights	Survey Weights	29314	1988-1994
WTPXRP26	Replicate 26 final exam weight	Weights	Survey Weights	29314	1988-1994
WTPXRP27	Replicate 27 final exam weight	Weights	Survey Weights	29314	1988-1994
WTPXRP28	Replicate 28 final exam weight	Weights	Survey Weights	29314	1988-1994
WTPXRP29	Replicate 29 final exam weight	Weights	Survey Weights	29314	1988-1994
WTPXRP3	Replicate 3 final exam weight	Weights	Survey Weights	29314	1988-1994
WTPXRP30	Replicate 30 final exam weight	Weights	Survey Weights	29314	1988-1994
WTPXRP31	Replicate 31 final exam weight	Weights	Survey Weights	29314	1988-1994
WTPXRP32	Replicate 32 final exam weight	Weights	Survey Weights	29314	1988-1994
WTPXRP33	Replicate 33 final exam weight	Weights	Survey Weights	29314	1988-1994
WTPXRP34	Replicate 34 final exam weight	Weights	Survey Weights	29314	1988-1994
WTPXRP35	Replicate 35 final exam weight	Weights	Survey Weights	29314	1988-1994
WTPXRP36	Replicate 36 final exam weight	Weights	Survey Weights	29314	1988-1994
WTPXRP37	Replicate 37 final exam weight	Weights	Survey Weights	29314	1988-1994
WTPXRP38	Replicate 38 final exam weight	Weights	Survey Weights	29314	1988-1994
WTPXRP39	Replicate 39 final exam weight	Weights	Survey Weights	29314	1988-1994
WTPXRP4	Replicate 4 final exam weight	Weights	Survey Weights	29314	1988-1994
WTPXRP40	Replicate 40 final exam weight	Weights	Survey Weights	29314	1988-1994
WTPXRP41	Replicate 41 final exam weight	Weights	Survey Weights	29314	1988-1994
WTPXRP42	Replicate 42 final exam weight	Weights	Survey Weights	29314	1988-1994
WTPXRP43	Replicate 43 final exam weight	Weights	Survey Weights	29314	1988-1994
WTPXRP44	Replicate 44 final exam weight	Weights	Survey Weights	29314	1988-1994
WTPXRP45	Replicate 45 final exam weight	Weights	Survey Weights	29314	1988-1994
WTPXRP46	Replicate 46 final exam weight	Weights	Survey Weights	29314	1988-1994
WTPXRP47	Replicate 47 final exam weight	Weights	Survey Weights	29314	1988-1994
WTPXRP48	Replicate 48 final exam weight	Weights	Survey Weights	29314	1988-1994
WTPXRP49	Replicate 49 final exam weight	Weights	Survey Weights	29314	1988-1994
WTPXRP5	Replicate 5 final exam weight	Weights	Survey Weights	29314	1988-1994
WTPXRP50	Replicate 50 final exam weight	Weights	Survey Weights	29314	1988-1994
WTPXRP51	Replicate 51 final exam weight	Weights	Survey Weights	29314	1988-1994
WTPXRP52	Replicate 52 final exam weight	Weights	Survey Weights	29314	1988-1994
WTPXRP6	Replicate 6 final exam weight	Weights	Survey Weights	29314	1988-1994
WTPXRP7	Replicate 7 final exam weight	Weights	Survey Weights	29314	1988-1994
WTPXRP8	Replicate 8 final exam weight	Weights	Survey Weights	29314	1988-1994
WTPXRP9	Replicate 9 final exam weight	Weights	Survey Weights	29314	1988-1994
WTSVOC4Y	VOC subsample 4 yr MEC Weight	Weights	Survey Weights	2300	1999-2000, 2001-2002
WTSHM4YR	Heavy Metal Subsample 4 Year Mec Weight	Weights	Survey Weights	5351	1999-2000, 2001-2002
WTSPP4YR	Pesticides Subsample 4 year Mec Weight	Weights	Survey Weights	5277	1999-2000, 2001-2002
WTSPP2YR	Pesticides Subsample 2 year Mec Weight	Weights	Survey Weights	5277	1999-2000, 2001-2002
WTSPO2YR	Dioxins Subsample 2 Year Mec Weight	Weights	Survey Weights	4821	1999-2000, 2001-2002
WTSPO4YR	Dioxins Subsample 4 Year Mec Weight	Weights	Survey Weights	4821	1999-2000, 2001-2002
WTSPH4YR	Phthalate Subsample 4 Year Mec Weight	Weights	Survey Weights	5549	1999-2000, 2001-2002
WTSHM2YR	Heavy Metal Subsample 2 Year Mec Weight	Weights	Survey Weights	5351	1999-2000, 2001-2002
WTUIO2YR	Subsample Iodine 2 year Mec Weight	Weights	Survey Weights	2942	2001-2002
WTSPH2YR	Phthalate Subsample 2 Year Mec Weight	Weights	Survey Weights	5549	1999-2000, 2001-2002
WTSC2YR	Two-year MEC weights of subsample C	Weights	Survey Weights	16144	2003-2004, 2005-2006, 2007-2008, 2009-2010, 2011-2012, 2013-2014
WTSVOC2Y	VOC subsample 2 yr MEC Weight	Weights	Survey Weights	27802	1999-2000, 2001-2002, 2003-2004, 2005-2006, 2007-2008, 2009-2010, 2011-2012, 2013-2014, 2015-2016, 2017-2018
WTSA2YR	Two-year MEC weights of subsample A	Weights	Survey Weights	22590	2003-2004, 2005-2006, 2007-2008, 2009-2010, 2011-2012, 2013-2014, 2015-2016, 2017-2018
WTSB2YR	Two-year MEC weights of subsample B	Weights	Survey Weights	19840	2003-2004, 2005-2006, 2007-2008, 2009-2010, 2013-2014, 2015-2016, 2017-2018
WTSBMEL	Melamine Subsample Weight	Weights	Survey Weights	484	2003-2004
WTSSBG2Y	Surplus specimen 2 year weights B for 2011-2012	Weights	Survey Weights	2054	2011-2012
WTALD2YR	Two Year Aldehyde Subsample Weights	Weights	Survey Weights	2324	2013-2014
WTSH2YR	Blood metal weights	Weights	Survey Weights	11747	2013-2014, 2015-2016
WTSSPH2Y	SSPFAC_H 2 year weights	Weights	Survey Weights	525	2013-2014
WTSSBI2Y	Surplus specimen 2 year weights B for 2015-2016	Weights	Survey Weights	2439	2015-2016
WT_LBD199	Survey weights for PCB199	Weights	Survey Weights - Chemicals	5146	2001-2002, 2003-2004
WT_LBDTLY	Survey weights for total Lycopene	Weights	Survey Weights - Chemicals	59038	1988-1994, 2003-2004, 2005-2006, 2017-2018
WT_LBDTLY1	Survey weights for total Lycopene replicate 1	Weights	Survey Weights - Chemicals	29314	1988-1994
WT_LBDTLY2	Survey weights for total Lycopene replicate 2	Weights	Survey Weights - Chemicals	29314	1988-1994
WT_LBX028	Survey weights for PCB28	Weights	Survey Weights - Chemicals	4873	1999-2000, 2003-2004
WT_LBX028LA	Survey weights for PCB28 Lipid Adj	Weights	Survey Weights - Chemicals	4873	1999-2000, 2003-2004
WT_LBX044	Survey weights for PCB44	Weights	Survey Weights - Chemicals	2599	2003-2004
WT_LBX044LA	Survey weights for PCB44 Lipid Adj	Weights	Survey Weights - Chemicals	2599	2003-2004
WT_LBX049	Survey weights for PCB49	Weights	Survey Weights - Chemicals	2599	2003-2004
WT_LBX049LA	Survey weights for PCB49 Lipid Adj	Weights	Survey Weights - Chemicals	2599	2003-2004
WT_LBX052	Survey weights for PCB52	Weights	Survey Weights - Chemicals	7420	1999-2000, 2001-2002, 2003-2004
WT_LBX052LA	Survey weights for PCB52 Lipid Adj	Weights	Survey Weights - Chemicals	7420	1999-2000, 2001-2002, 2003-2004
WT_LBX066	Survey weights for PCB66	Weights	Survey Weights - Chemicals	7420	1999-2000, 2001-2002, 2003-2004
WT_LBX066LA	Survey weights for PCB66 Lipid Adj	Weights	Survey Weights - Chemicals	7420	1999-2000, 2001-2002, 2003-2004
WT_LBX074	Survey weights for PCB74	Weights	Survey Weights - Chemicals	7420	1999-2000, 2001-2002, 2003-2004
WT_LBX074LA	Survey weights for PCB74 Lipid Adj	Weights	Survey Weights - Chemicals	7420	1999-2000, 2001-2002, 2003-2004
WT_LBX087	Survey weights for PCB87	Weights	Survey Weights - Chemicals	5146	2001-2002, 2003-2004
WT_LBX087LA	Survey weights for PCB87 Lipid Adj	Weights	Survey Weights - Chemicals	5146	2001-2002, 2003-2004
WT_LBX099	Survey weights for PCB99	Weights	Survey Weights - Chemicals	7420	1999-2000, 2001-2002, 2003-2004
WT_LBX099LA	Survey weights for PCB99 Lipid Adj	Weights	Survey Weights - Chemicals	7420	1999-2000, 2001-2002, 2003-2004
WT_LBX101	Survey weights for PCB101	Weights	Survey Weights - Chemicals	7420	1999-2000, 2001-2002, 2003-2004
WT_LBX101LA	Survey weights for PCB101 Lipid Adj	Weights	Survey Weights - Chemicals	7420	1999-2000, 2001-2002, 2003-2004
WT_LBX105	Survey weights for PCB105	Weights	Survey Weights - Chemicals	7420	1999-2000, 2001-2002, 2003-2004
WT_LBX105LA	Survey weights for PCB105 Lipid Adj	Weights	Survey Weights - Chemicals	7420	1999-2000, 2001-2002, 2003-2004
WT_LBX10AL	Survey weights for Decanaldehyde	Weights	Survey Weights - Chemicals	2324	2013-2014
WT_LBX110	Survey weights for PCB110	Weights	Survey Weights - Chemicals	5146	2001-2002, 2003-2004
WT_LBX110LA	Survey weights for PCB110 Lipid Adj	Weights	Survey Weights - Chemicals	5146	2001-2002, 2003-2004
WT_LBX118	Survey weights for PCB118	Weights	Survey Weights - Chemicals	7420	1999-2000, 2001-2002, 2003-2004
WT_LBX118LA	Survey weights for PCB118 Lipid Adj	Weights	Survey Weights - Chemicals	7420	1999-2000, 2001-2002, 2003-2004
WT_LBX128	Survey weights for PCB128	Weights	Survey Weights - Chemicals	7420	1999-2000, 2001-2002, 2003-2004
WT_LBX128LA	Survey weights for PCB128 Lipid Adj	Weights	Survey Weights - Chemicals	7420	1999-2000, 2001-2002, 2003-2004
WT_LBX138	Survey weights for PCB138	Weights	Survey Weights - Chemicals	4821	1999-2000, 2001-2002
WT_LBX138158	Survey weights for PCB138 & 158	Weights	Survey Weights - Chemicals	2599	2003-2004
WT_LBX138158LA	Survey weights for PCB138 & 158 Lipid Adj	Weights	Survey Weights - Chemicals	2599	2003-2004
WT_LBX138LA	Survey weights for PCB138 Lipid Adj	Weights	Survey Weights - Chemicals	4821	1999-2000, 2001-2002
WT_LBX146	Survey weights for PCB146	Weights	Survey Weights - Chemicals	7420	1999-2000, 2001-2002, 2003-2004
WT_LBX146LA	Survey weights for PCB146 Lipid Adj	Weights	Survey Weights - Chemicals	7420	1999-2000, 2001-2002, 2003-2004
WT_LBX149	Survey weights for PCB149	Weights	Survey Weights - Chemicals	5146	2001-2002, 2003-2004
WT_LBX149LA	Survey weights for PCB149 Lipid Adj	Weights	Survey Weights - Chemicals	5146	2001-2002, 2003-2004
WT_LBX151	Survey weights for PCB151	Weights	Survey Weights - Chemicals	5146	2001-2002, 2003-2004
WT_LBX151LA	Survey weights for PCB151 Lipid Adj	Weights	Survey Weights - Chemicals	5146	2001-2002, 2003-2004
WT_LBX153	Survey weights for PCB153	Weights	Survey Weights - Chemicals	7420	1999-2000, 2001-2002, 2003-2004
WT_LBX153LA	Survey weights for PCB153 Lipid Adj	Weights	Survey Weights - Chemicals	7420	1999-2000, 2001-2002, 2003-2004
WT_LBX156	Survey weights for PCB156	Weights	Survey Weights - Chemicals	7420	1999-2000, 2001-2002, 2003-2004
WT_LBX156LA	Survey weights for PCB156 Lipid Adj	Weights	Survey Weights - Chemicals	7420	1999-2000, 2001-2002, 2003-2004
WT_LBX157	Survey weights for PCB157	Weights	Survey Weights - Chemicals	7420	1999-2000, 2001-2002, 2003-2004
WT_LBX157LA	Survey weights for PCB157 Lipid Adj	Weights	Survey Weights - Chemicals	7420	1999-2000, 2001-2002, 2003-2004
WT_LBX167	Survey weights for PCB167	Weights	Survey Weights - Chemicals	7420	1999-2000, 2001-2002, 2003-2004
WT_LBX167LA	Survey weights for PCB167 Lipid Adj	Weights	Survey Weights - Chemicals	7420	1999-2000, 2001-2002, 2003-2004
WT_LBX170	Survey weights for PCB170	Weights	Survey Weights - Chemicals	7420	1999-2000, 2001-2002, 2003-2004
WT_LBX170LA	Survey weights for PCB170 Lipid Adj	Weights	Survey Weights - Chemicals	7420	1999-2000, 2001-2002, 2003-2004
WT_LBX172	Survey weights for PCB172	Weights	Survey Weights - Chemicals	7420	1999-2000, 2001-2002, 2003-2004
WT_LBX172LA	Survey weights for PCB172 Lipid Adj	Weights	Survey Weights - Chemicals	7420	1999-2000, 2001-2002, 2003-2004
WT_LBX177	Survey weights for PCB177	Weights	Survey Weights - Chemicals	7420	1999-2000, 2001-2002, 2003-2004
WT_LBX177LA	Survey weights for PCB177 Lipid Adj	Weights	Survey Weights - Chemicals	7420	1999-2000, 2001-2002, 2003-2004
WT_LBX178	Survey weights for PCB178	Weights	Survey Weights - Chemicals	7420	1999-2000, 2001-2002, 2003-2004
WT_LBX178LA	Survey weights for PCB178 Lipid Adj	Weights	Survey Weights - Chemicals	7420	1999-2000, 2001-2002, 2003-2004
WT_LBX180	Survey weights for PCB180	Weights	Survey Weights - Chemicals	7420	1999-2000, 2001-2002, 2003-2004
WT_LBX180LA	Survey weights for PCB180 Lipid Adj	Weights	Survey Weights - Chemicals	7420	1999-2000, 2001-2002, 2003-2004
WT_LBX183	Survey weights for PCB183	Weights	Survey Weights - Chemicals	7420	1999-2000, 2001-2002, 2003-2004
WT_LBX183LA	Survey weights for PCB183 Lipid Adj	Weights	Survey Weights - Chemicals	7420	1999-2000, 2001-2002, 2003-2004
WT_LBX187	Survey weights for PCB187	Weights	Survey Weights - Chemicals	7420	1999-2000, 2001-2002, 2003-2004
WT_LBX187LA	Survey weights for PCB187 Lipid Adj	Weights	Survey Weights - Chemicals	7420	1999-2000, 2001-2002, 2003-2004
WT_LBX189	Survey weights for PCB189	Weights	Survey Weights - Chemicals	5146	2001-2002, 2003-2004
WT_LBX189LA	Survey weights for PCB189 Lipid Adj	Weights	Survey Weights - Chemicals	5146	2001-2002, 2003-2004
WT_LBX194	Survey weights for PCB194	Weights	Survey Weights - Chemicals	5146	2001-2002, 2003-2004
WT_LBX194LA	Survey weights for PCB194 Lipid Adj	Weights	Survey Weights - Chemicals	5146	2001-2002, 2003-2004
WT_LBX195	Survey weights for PCB195	Weights	Survey Weights - Chemicals	5146	2001-2002, 2003-2004
WT_LBX195LA	Survey weights for PCB195 Lipid Adj	Weights	Survey Weights - Chemicals	5146	2001-2002, 2003-2004
WT_LBX196	Survey weights for PCB196	Weights	Survey Weights - Chemicals	2547	2001-2002
WT_LBX196203	Survey weights for PCB196 & 203	Weights	Survey Weights - Chemicals	2599	2003-2004
WT_LBX196203LA	Survey weights for PCB196 & 203 Lipid Adj	Weights	Survey Weights - Chemicals	2599	2003-2004
WT_LBX196LA	Survey weights for PCB196 Lipid Adj	Weights	Survey Weights - Chemicals	2547	2001-2002
WT_LBX199LA	Survey weights for PCB199 Lipid Adj	Weights	Survey Weights - Chemicals	5146	2001-2002, 2003-2004
WT_LBX206	Survey weights for PCB206	Weights	Survey Weights - Chemicals	5146	2001-2002, 2003-2004
WT_LBX206LA	Survey weights for PCB206 Lipid Adj	Weights	Survey Weights - Chemicals	5146	2001-2002, 2003-2004
WT_LBX209	Survey weights for PCB209	Weights	Survey Weights - Chemicals	2599	2003-2004
WT_LBX209LA	Survey weights for PCB209 Lipid Adj	Weights	Survey Weights - Chemicals	2599	2003-2004
WT_LBX2DF	Survey weights for Blood 2,5-Dimethylfuran	Weights	Survey Weights - Chemicals	25502	2003-2004, 2005-2006, 2007-2008, 2009-2010, 2011-2012, 2013-2014, 2015-2016, 2017-2018
WT_LBXV1A	Survey weights for Blood 1,1-Dichloroethane	Weights	Survey Weights - Chemicals	15447	2003-2004, 2005-2006, 2007-2008, 2009-2010, 2011-2012
WT_LBXV1D	Survey weights for Blood 1,2-Dichlorobenzene	Weights	Survey Weights - Chemicals	25502	2003-2004, 2005-2006, 2007-2008, 2009-2010, 2011-2012, 2013-2014, 2015-2016, 2017-2018
WT_LBXV1E	Survey weights for Blood 1,1-Dichloroethene	Weights	Survey Weights - Chemicals	15447	2003-2004, 2005-2006, 2007-2008, 2009-2010, 2011-2012
WT_LBXV2A	Survey weights for Blood 1,2-Dichloroethane	Weights	Survey Weights - Chemicals	25502	2003-2004, 2005-2006, 2007-2008, 2009-2010, 2011-2012, 2013-2014, 2015-2016, 2017-2018
WT_LBXV2C	Survey weights for Blood cis-1,2-Dichloroethene	Weights	Survey Weights - Chemicals	15447	2003-2004, 2005-2006, 2007-2008, 2009-2010, 2011-2012
WT_LBXV2E	Survey weights for Blood 1,1,2-Trichloroethane	Weights	Survey Weights - Chemicals	15447	2003-2004, 2005-2006, 2007-2008, 2009-2010, 2011-2012
WT_LBXV2P	Survey weights for Blood 1,2-Dibromo-3-chloropropane	Weights	Survey Weights - Chemicals	12153	2003-2004, 2005-2006, 2007-2008, 2009-2010
WT_LBX3AL	Survey weights for Propanaldehyde	Weights	Survey Weights - Chemicals	2324	2013-2014
WT_LBX4AL	Survey weights for Butyraldehyde	Weights	Survey Weights - Chemicals	2324	2013-2014
WT_LBXV2T	Survey weights for Blood trans-1,2-Dichloroethene	Weights	Survey Weights - Chemicals	15447	2003-2004, 2005-2006, 2007-2008, 2009-2010, 2011-2012
WT_LBXV3B	Survey weights for Blood 1,3-Dichlorobenzene	Weights	Survey Weights - Chemicals	25502	2003-2004, 2005-2006, 2007-2008, 2009-2010, 2011-2012, 2013-2014, 2015-2016, 2017-2018
WT_LBXV4C	Survey weights for Blood Tetrachloroethene	Weights	Survey Weights - Chemicals	27802	1999-2000, 2001-2002, 2003-2004, 2005-2006, 2007-2008, 2009-2010, 2011-2012, 2013-2014, 2015-2016, 2017-2018
WT_LBXV4E	Survey weights for Blood 1,1,2,2-Tetrachloroethane	Weights	Survey Weights - Chemicals	15447	2003-2004, 2005-2006, 2007-2008, 2009-2010, 2011-2012
WT_LBXVBF	Survey weights for Blood Bromoform	Weights	Survey Weights - Chemicals	27802	1999-2000, 2001-2002, 2003-2004, 2005-2006, 2007-2008, 2009-2010, 2011-2012, 2013-2014, 2015-2016, 2017-2018
WT_LBXVBM	Survey weights for Blood Bromodichloromethane	Weights	Survey Weights - Chemicals	27802	1999-2000, 2001-2002, 2003-2004, 2005-2006, 2007-2008, 2009-2010, 2011-2012, 2013-2014, 2015-2016, 2017-2018
WT_LBX4PA	Survey weights for 4-pyridoxic acid	Weights	Survey Weights - Chemicals	31034	2005-2006, 2007-2008, 2009-2010
WT_LBX5AL	Survey weights for Pentanaldehyde	Weights	Survey Weights - Chemicals	2324	2013-2014
WT_LBX6AL	Survey weights for Hexanaldehyde	Weights	Survey Weights - Chemicals	2324	2013-2014
WT_LBX7AL	Survey weights for Heptaldehyde	Weights	Survey Weights - Chemicals	2324	2013-2014
WT_LBX8AL	Survey weights for Octanaldehyde	Weights	Survey Weights - Chemicals	2324	2013-2014
WT_LBX9AL	Survey weights for Nonanaldehyde	Weights	Survey Weights - Chemicals	2324	2013-2014
WT_LBXACR	Survey weights for Acrylamide	Weights	Survey Weights - Chemicals	26504	2003-2004, 2005-2006, 2013-2014, 2015-2016
WT_LBXEPAH	Survey weights for 2-(N-ethyl-PFOSA) acetate	Weights	Survey Weights - Chemicals	23931	1999-2000, 2003-2004, 2005-2006, 2007-2008, 2009-2010, 2011-2012, 2013-2014
WT_LBXMPAH	Survey weights for 2-(N-methyl-PFOSA) acetate	Weights	Survey Weights - Chemicals	32779	1999-2000, 2003-2004, 2005-2006, 2007-2008, 2009-2010, 2011-2012, 2013-2014, 2015-2016, 2017-2018
WT_LBXALC	Survey weights for Serum alpha carotene	Weights	Survey Weights - Chemicals	70077	1988-1994, 2001-2002, 2003-2004, 2005-2006, 2017-2018
WT_LBXALC1	Survey weights for Serum alpha carotene replicate 1	Weights	Survey Weights - Chemicals	40353	1988-1994, 2001-2002
WT_LBXALC2	Survey weights for Serum alpha carotene replicate 2	Weights	Survey Weights - Chemicals	40353	1988-1994, 2001-2002
WT_LBXALD	Survey weights for Aldrin	Weights	Survey Weights - Chemicals	5244	2001-2002, 2003-2004
WT_LBXALDLA	Survey weights for Aldrin Lipid Adj	Weights	Survey Weights - Chemicals	5244	2001-2002, 2003-2004
WT_LBXARY	Survey weights for alpha-cryptoxanthin	Weights	Survey Weights - Chemicals	19376	2003-2004, 2017-2018
WT_LBXB12	Survey weights for Vitamin B12, serum	Weights	Survey Weights - Chemicals	90719	1988-1994, 1999-2000, 2001-2002, 2003-2004, 2005-2006, 2011-2012, 2013-2014
WT_LBXB121	Survey weights for Vitamin B12 replicate 1	Weights	Survey Weights - Chemicals	40353	1988-1994, 2001-2002
WT_LBXB122	Survey weights for Vitamin B12 replicate 2	Weights	Survey Weights - Chemicals	40353	1988-1994, 2001-2002
WT_LBXBB1	Survey weights for 2,2',4,4',5,5'-hexabromobiphenyl	Weights	Survey Weights - Chemicals	2697	2003-2004
WT_LBXBB1LA	Survey weights for 2,2',4,4',5,5'-hexbrombiphenyl lipid adj	Weights	Survey Weights - Chemicals	2697	2003-2004
WT_LBXBCC	Survey weights for Serum total beta carotene	Weights	Survey Weights - Chemicals	60823	1988-1994, 2001-2002, 2003-2004, 2005-2006
WT_LBXBCC1	Survey weights for Serum total beta carotene replicate 1	Weights	Survey Weights - Chemicals	29314	1988-1994
WT_LBXBCC2	Survey weights for Serum total beta carotene replicate 2	Weights	Survey Weights - Chemicals	29314	1988-1994
WT_LBXBCD	Survey weights for Blood cadmium	Weights	Survey Weights - Chemicals	92917	1999-2000, 2001-2002, 2003-2004, 2005-2006, 2007-2008, 2009-2010, 2011-2012, 2013-2014, 2015-2016, 2017-2018
WT_LBXBCO	Survey weights for Cobalt	Weights	Survey Weights - Chemicals	19225	2015-2016, 2017-2018
WT_LBXBCR	Survey weights for Chromium	Weights	Survey Weights - Chemicals	19225	2015-2016, 2017-2018
WT_LBXBEC	Survey weights for Serum trans-Beta carotene	Weights	Survey Weights - Chemicals	40763	2001-2002, 2003-2004, 2005-2006, 2017-2018
WT_LBXBEC1	Survey weights for Serum trans-Beta carotene replicate 1	Weights	Survey Weights - Chemicals	11039	2001-2002
WT_LBXBEC2	Survey weights for Serum trans-Beta carotene replicate 2	Weights	Survey Weights - Chemicals	11039	2001-2002
WT_LBXBHC	Survey weights for Beta-hexachlorocyclohexane	Weights	Survey Weights - Chemicals	7518	1999-2000, 2001-2002, 2003-2004
WT_LBXBHCLA	Survey weights for Beta-hexachlorocyclohexane Lipid Adj	Weights	Survey Weights - Chemicals	7518	1999-2000, 2001-2002, 2003-2004
WT_LBXBFOA	Survey weights for Branch perfluorooctanoic acid isomers	Weights	Survey Weights - Chemicals	9373	2013-2014, 2015-2016, 2017-2018
WT_LBXBR1	Survey weights for 2,2',4-tribromodiphenyl ether	Weights	Survey Weights - Chemicals	2697	2003-2004
WT_LBXBGE	Survey weights for Ethylmercury	Weights	Survey Weights - Chemicals	30757	2011-2012, 2013-2014, 2015-2016, 2017-2018
WT_LBXBGM	Survey weights for Methylmercury	Weights	Survey Weights - Chemicals	30757	2011-2012, 2013-2014, 2015-2016, 2017-2018
WT_LBXBR1LA	Survey weights for 2,2',4-tribromodiphenyl ether lipid adj	Weights	Survey Weights - Chemicals	2697	2003-2004
WT_LBXBR2	Survey weights for 2,4,4'-tribromodiphenyl ether	Weights	Survey Weights - Chemicals	2697	2003-2004
WT_LBXBMN	Survey weights for Blood manganese	Weights	Survey Weights - Chemicals	30757	2011-2012, 2013-2014, 2015-2016, 2017-2018
WT_LBXBPB	Survey weights for Blood lead	Weights	Survey Weights - Chemicals	122231	1988-1994, 1999-2000, 2001-2002, 2003-2004, 2005-2006, 2007-2008, 2009-2010, 2011-2012, 2013-2014, 2015-2016, 2017-2018
WT_LBXBPB1	Survey weights for Blood lead replicate 1	Weights	Survey Weights - Chemicals	40353	1988-1994, 2001-2002
WT_LBXBPB2	Survey weights for Blood lead replicate 2	Weights	Survey Weights - Chemicals	40353	1988-1994, 2001-2002
WT_LBXBR2LA	Survey weights for 2,4,4'-tribromodiphenyl ether lipid adj	Weights	Survey Weights - Chemicals	2697	2003-2004
WT_LBXBR3	Survey weights for 2,2',4,4'-tetrabromodiphenyl ether	Weights	Survey Weights - Chemicals	2697	2003-2004
WT_LBXBR3LA	Survey weights for 2,2',4,4'-tetrabromodiphenyl ether lipid adj	Weights	Survey Weights - Chemicals	2697	2003-2004
WT_LBXBR4	Survey weights for 2,2',3,4,4'-pentabromodiphenyl ether	Weights	Survey Weights - Chemicals	2697	2003-2004
WT_LBXBR4LA	Survey weights for 2,2',3,4,4'-pentabromodiphenyl ether lipid adj	Weights	Survey Weights - Chemicals	2697	2003-2004
WT_LBXBR5	Survey weights for 2,2',4,4',5-pentabromodiphenyl ether	Weights	Survey Weights - Chemicals	2697	2003-2004
WT_LBXBR5LA	Survey weights for 2,2',4,4',5-pentabromodiphenyl ether lipid adj	Weights	Survey Weights - Chemicals	2697	2003-2004
WT_LBXBR6	Survey weights for 2,2',4,4',6-pentabromodiphenyl ether	Weights	Survey Weights - Chemicals	2697	2003-2004
WT_LBXBR66	Survey weights for 2,3',4,4'-tetrabromodiphenyl ether	Weights	Survey Weights - Chemicals	2697	2003-2004
WT_LBXBR66L	Survey weights for 2,3',4,4'-tetrabromodiphenyl lipid adj	Weights	Survey Weights - Chemicals	2697	2003-2004
WT_LBXBR6LA	Survey weights for 2,2',4,4',6-pentabromodiphenyl lipid adj	Weights	Survey Weights - Chemicals	2697	2003-2004
WT_LBXBR7	Survey weights for 2,2',4,4',5,5'-hexabromodiphenyl ether	Weights	Survey Weights - Chemicals	2697	2003-2004
WT_LBXBR7LA	Survey weights for 2,2',4,4',5,5'-hexabromodiphenyl ether lipid adj	Weights	Survey Weights - Chemicals	2697	2003-2004
WT_LBXBR8	Survey weights for 2,2',4,4',5,6'-hexabromodiphenyl ether	Weights	Survey Weights - Chemicals	2697	2003-2004
WT_LBXBR8LA	Survey weights for 2,2',4,4',5,6'-hexabromodiphenyl ether lipid adj	Weights	Survey Weights - Chemicals	2697	2003-2004
WT_LBXBR9	Survey weights for 2,2',3,4,4',5',6-heptabromodiphenyl ether	Weights	Survey Weights - Chemicals	2697	2003-2004
WT_LBXBR9LA	Survey weights for 2,2',3,4,4',5',6-heptabromodiphenyl ether lipid adj	Weights	Survey Weights - Chemicals	2697	2003-2004
WT_LBXDIE	Survey weights for Dieldrin	Weights	Survey Weights - Chemicals	5244	2001-2002, 2003-2004
WT_LBXDIELA	Survey weights for Dieldrin Lipid Adj	Weights	Survey Weights - Chemicals	5244	2001-2002, 2003-2004
WT_LBXEND	Survey weights for Endrin	Weights	Survey Weights - Chemicals	5244	2001-2002, 2003-2004
WT_LBXBSE	Survey weights for Selenium	Weights	Survey Weights - Chemicals	80158	1988-1994, 1999-2000, 2003-2004, 2011-2012, 2013-2014, 2015-2016, 2017-2018
WT_LBXBSE1	Survey weights for Serum selenium replicate 1	Weights	Survey Weights - Chemicals	29314	1988-1994
WT_LBXBSE2	Survey weights for Serum selenium replicate 2	Weights	Survey Weights - Chemicals	29314	1988-1994
WT_LBXBZAL	Survey weights for Benzaldehyde	Weights	Survey Weights - Chemicals	2324	2013-2014
WT_LBXCBC	Survey weights for Serum cis-Beta carotene	Weights	Survey Weights - Chemicals	40763	2001-2002, 2003-2004, 2005-2006, 2017-2018
WT_LBXCBC1	Survey weights for Serum cis-Beta carotene replicate 1	Weights	Survey Weights - Chemicals	11039	2001-2002
WT_LBXCBC2	Survey weights for Serum cis-Beta carotene replicate 2	Weights	Survey Weights - Chemicals	11039	2001-2002
WT_LBXCLC	Survey weights for cis-Lycopene	Weights	Survey Weights - Chemicals	10122	2003-2004
WT_LBXCLZ	Survey weights for cis-Lutein/Zeaxanthin	Weights	Survey Weights - Chemicals	10122	2003-2004
WT_LBXCOT	Survey weights for Serum cotinine	Weights	Survey Weights - Chemicals	130630	1988-1994, 1999-2000, 2001-2002, 2003-2004, 2005-2006, 2007-2008, 2009-2010, 2011-2012, 2013-2014, 2015-2016, 2017-2018
WT_LBXCOT1	Survey weights for Serum cotinine replicate 1	Weights	Survey Weights - Chemicals	40353	1988-1994, 2001-2002
WT_LBXCOT2	Survey weights for Serum cotinine replicate 2	Weights	Survey Weights - Chemicals	40353	1988-1994, 2001-2002
WT_LBXCOT3	Survey weights for Serum cotinine replicate 3	Weights	Survey Weights - Chemicals	29314	1988-1994
WT_LBXCRAL	Survey weights for Crotonaldehyde	Weights	Survey Weights - Chemicals	2324	2013-2014
WT_LBXCRY	Survey weights for Serum beta cryptoxanthin	Weights	Survey Weights - Chemicals	70077	1988-1994, 2001-2002, 2003-2004, 2005-2006, 2017-2018
WT_LBXCRY1	Survey weights for Serum beta cryptoxanthin replicate 1	Weights	Survey Weights - Chemicals	40353	1988-1994, 2001-2002
WT_LBXCRY2	Survey weights for Serum beta cryptoxanthin replicate 2	Weights	Survey Weights - Chemicals	40353	1988-1994, 2001-2002
WT_LBXD01	Survey weights for 1,2,3,7,8-Pentachlorodibenzo-p-dioxin	Weights	Survey Weights - Chemicals	7420	1999-2000, 2001-2002, 2003-2004
WT_LBXD01LA	Survey weights for 1,2,3,7,8-Pentachlorodibenzo-p-dioxin Lipid Adj	Weights	Survey Weights - Chemicals	7420	1999-2000, 2001-2002, 2003-2004
WT_LBXD02	Survey weights for 1,2,3,4,7,8-Hexachlorodibenzo-p-dioxin	Weights	Survey Weights - Chemicals	5146	2001-2002, 2003-2004
WT_LBXD02LA	Survey weights for 1,2,3,4,7,8-Hexachlorodibenzo-p-dioxin Lipid Adj	Weights	Survey Weights - Chemicals	5146	2001-2002, 2003-2004
WT_LBXD03	Survey weights for 1,2,3,6,7,8-Hexachlorodibenzo-p-dioxin	Weights	Survey Weights - Chemicals	7420	1999-2000, 2001-2002, 2003-2004
WT_LBXD03LA	Survey weights for 1,2,3,6,7,8-Hexachlorodibenzo-p-dioxin Lipid Adj	Weights	Survey Weights - Chemicals	7420	1999-2000, 2001-2002, 2003-2004
WT_LBXD04	Survey weights for 1,2,3,7,8,9-Hexachlorodibenzo-p-dioxin	Weights	Survey Weights - Chemicals	7420	1999-2000, 2001-2002, 2003-2004
WT_LBXD04LA	Survey weights for 1,2,3,7,8,9-Hexachlorodibenzo-p-dioxin Lipid Adj	Weights	Survey Weights - Chemicals	7420	1999-2000, 2001-2002, 2003-2004
WT_LBXD05	Survey weights for 1,2,3,4,6,7,8-Heptachlororodibenzo-p-dioxin	Weights	Survey Weights - Chemicals	7420	1999-2000, 2001-2002, 2003-2004
WT_LBXD05LA	Survey weights for 1,2,3,4,6,7,8-Heptachlororodibenzo-p-dioxin Lipid Adj	Weights	Survey Weights - Chemicals	7420	1999-2000, 2001-2002, 2003-2004
WT_LBXD07	Survey weights for 1,2,3,4,6,7,8,9-Octachlorodibenzo-p-dioxin	Weights	Survey Weights - Chemicals	7420	1999-2000, 2001-2002, 2003-2004
WT_LBXD07LA	Survey weights for 1,2,3,4,6,7,8,9-Octachlorodibenzo-p-dioxin Lipid Adj	Weights	Survey Weights - Chemicals	7420	1999-2000, 2001-2002, 2003-2004
WT_LBXENDLA	Survey weights for Endrin Lipid Adj	Weights	Survey Weights - Chemicals	5244	2001-2002, 2003-2004
WT_LBXGHC	Survey weights for Gamma-hexachlorocyclohexane	Weights	Survey Weights - Chemicals	7518	1999-2000, 2001-2002, 2003-2004
WT_LBXDTC	Survey weights for d-Tocopherol	Weights	Survey Weights - Chemicals	10122	2003-2004
WT_LBXGHCLA	Survey weights for Gamma-hexachlorocyclohexane Lipid Adj	Weights	Survey Weights - Chemicals	7518	1999-2000, 2001-2002, 2003-2004
WT_LBXHCB	Survey weights for Hexachlorobenzene	Weights	Survey Weights - Chemicals	7518	1999-2000, 2001-2002, 2003-2004
WT_LBXPFBS	Survey weights for Perfluorobutane sulfonic acid	Weights	Survey Weights - Chemicals	16623	2003-2004, 2005-2006, 2007-2008, 2009-2010, 2011-2012, 2013-2014
WT_LBXPFDE	Survey weights for Perfluorodecanoic acid	Weights	Survey Weights - Chemicals	32779	1999-2000, 2003-2004, 2005-2006, 2007-2008, 2009-2010, 2011-2012, 2013-2014, 2015-2016, 2017-2018
WT_LBXPFDO	Survey weights for Perfluorododecanoic acid	Weights	Survey Weights - Chemicals	29793	1999-2000, 2003-2004, 2005-2006, 2007-2008, 2009-2010, 2011-2012, 2013-2014, 2015-2016
WT_LBXPFHP	Survey weights for Perfluoroheptanoic acid	Weights	Survey Weights - Chemicals	26588	1999-2000, 2003-2004, 2005-2006, 2007-2008, 2009-2010, 2011-2012, 2013-2014
WT_LBXF01	Survey weights for 2,3,7,8-Tetrachlorodibenzofuran	Weights	Survey Weights - Chemicals	7420	1999-2000, 2001-2002, 2003-2004
WT_LBXF01LA	Survey weights for 2,3,7,8-Tetrachlorodibenzofuran Lipid Adj	Weights	Survey Weights - Chemicals	7420	1999-2000, 2001-2002, 2003-2004
WT_LBXPFHS	Survey weights for Perfluorohexane sulfonic acid	Weights	Survey Weights - Chemicals	32779	1999-2000, 2003-2004, 2005-2006, 2007-2008, 2009-2010, 2011-2012, 2013-2014, 2015-2016, 2017-2018
WT_LBXF02	Survey weights for 1,2,3,7,8-Pentachlorodibenzofuran	Weights	Survey Weights - Chemicals	7420	1999-2000, 2001-2002, 2003-2004
WT_LBXF02LA	Survey weights for 1,2,3,7,8-Pentachlorodibenzofuran Lipid Adj	Weights	Survey Weights - Chemicals	7420	1999-2000, 2001-2002, 2003-2004
WT_LBXF03	Survey weights for 2,3,4,7,8-Pentachlorodibenzofuran	Weights	Survey Weights - Chemicals	7420	1999-2000, 2001-2002, 2003-2004
WT_LBXF03LA	Survey weights for 2,3,4,7,8-Pentachlorodibenzofuran Lipid Adj	Weights	Survey Weights - Chemicals	7420	1999-2000, 2001-2002, 2003-2004
WT_LBXF04	Survey weights for 1,2,3,4,7,8-Hexachlorodibenzofuran	Weights	Survey Weights - Chemicals	7420	1999-2000, 2001-2002, 2003-2004
WT_LBXF04LA	Survey weights for 1,2,3,4,7,8-Hexachlorodibenzofuran Lipid Adj	Weights	Survey Weights - Chemicals	7420	1999-2000, 2001-2002, 2003-2004
WT_LBXF05	Survey weights for 1,2,3,6,7,8-Hexachlorodibenzofuran	Weights	Survey Weights - Chemicals	7420	1999-2000, 2001-2002, 2003-2004
WT_LBXF05LA	Survey weights for 1,2,3,6,7,8-Hexachlorodibenzofuran Lipid Adj	Weights	Survey Weights - Chemicals	7420	1999-2000, 2001-2002, 2003-2004
WT_LBXF06	Survey weights for 1,2,3,7,8,9-Hexachlorodibenzofuran	Weights	Survey Weights - Chemicals	7420	1999-2000, 2001-2002, 2003-2004
WT_LBXF06LA	Survey weights for 1,2,3,7,8,9-Hexachlorodibenzofuran Lipid Adj	Weights	Survey Weights - Chemicals	7420	1999-2000, 2001-2002, 2003-2004
WT_LBXF07	Survey weights for 2,3,4,6,7,8-Hexchlorodibenzofuran	Weights	Survey Weights - Chemicals	7420	1999-2000, 2001-2002, 2003-2004
WT_LBXF07LA	Survey weights for 2,3,4,6,7,8-Hexchlorodibenzofuran Lipid Adj	Weights	Survey Weights - Chemicals	7420	1999-2000, 2001-2002, 2003-2004
WT_LBXF08	Survey weights for 1,2,3,4,6,7,8-Heptachlorodibenzofuran	Weights	Survey Weights - Chemicals	7420	1999-2000, 2001-2002, 2003-2004
WT_LBXF08LA	Survey weights for 1,2,3,4,6,7,8-Heptachlorodibenzofuran (hpcdf) Lipid Adj	Weights	Survey Weights - Chemicals	7420	1999-2000, 2001-2002, 2003-2004
WT_LBXF09	Survey weights for 1,2,3,4,7,8,9-Heptachlorodibenzofuran	Weights	Survey Weights - Chemicals	5146	2001-2002, 2003-2004
WT_LBXF09LA	Survey weights for 1,2,3,4,7,8,9-Heptachlorodibenzofuran Lipid Adj	Weights	Survey Weights - Chemicals	5146	2001-2002, 2003-2004
WT_LBXF10	Survey weights for 1,2,3,4,6,7,8,9-Octachlorodibenzofuran	Weights	Survey Weights - Chemicals	7420	1999-2000, 2001-2002, 2003-2004
WT_LBXF10LA	Survey weights for 1,2,3,4,6,7,8,9-Octachlorodibenzofuran Lipid Adj	Weights	Survey Weights - Chemicals	7420	1999-2000, 2001-2002, 2003-2004
WT_LBXHXC	Survey weights for 3,3',4,4',5,5'-hexachlorobiphenyl	Weights	Survey Weights - Chemicals	7420	1999-2000, 2001-2002, 2003-2004
WT_LBXHXCLA	Survey weights for 3,3',4,4',5,5'-hexachlorobiphenyl Lipid Adj	Weights	Survey Weights - Chemicals	7420	1999-2000, 2001-2002, 2003-2004
WT_LBXPFNA	Survey weights for Perfluorononanoic acid	Weights	Survey Weights - Chemicals	32779	1999-2000, 2003-2004, 2005-2006, 2007-2008, 2009-2010, 2011-2012, 2013-2014, 2015-2016, 2017-2018
WT_LBXPFOA	Survey weights for Perfluorooctanoic acid	Weights	Survey Weights - Chemicals	32779	1999-2000, 2003-2004, 2005-2006, 2007-2008, 2009-2010, 2011-2012, 2013-2014, 2015-2016, 2017-2018
WT_LBXHCBLA	Survey weights for Hexachlorobenzene Lipid Adj	Weights	Survey Weights - Chemicals	7518	1999-2000, 2001-2002, 2003-2004
WT_LBXHPE	Survey weights for Heptachlor Epoxide	Weights	Survey Weights - Chemicals	7518	1999-2000, 2001-2002, 2003-2004
WT_LBXGLY	Survey weights for Glycideamide	Weights	Survey Weights - Chemicals	26504	2003-2004, 2005-2006, 2013-2014, 2015-2016
WT_LBXPFOS	Survey weights for Perfluorooctane sulfonic acid	Weights	Survey Weights - Chemicals	32779	1999-2000, 2003-2004, 2005-2006, 2007-2008, 2009-2010, 2011-2012, 2013-2014, 2015-2016, 2017-2018
WT_LBXPFSA	Survey weights for Perfluorooctane sulfonamide	Weights	Survey Weights - Chemicals	23931	1999-2000, 2003-2004, 2005-2006, 2007-2008, 2009-2010, 2011-2012, 2013-2014
WT_LBXGTC	Survey weights for gamma-tocopherol	Weights	Survey Weights - Chemicals	50728	1999-2000, 2001-2002, 2003-2004, 2005-2006, 2017-2018
WT_LBXGTC1	Survey weights for gamma-tocopherol replicate 1	Weights	Survey Weights - Chemicals	11039	2001-2002
WT_LBXGTC2	Survey weights for gamma-tocopherol replicate 2	Weights	Survey Weights - Chemicals	11039	2001-2002
WT_LBXHPELA	Survey weights for Heptachlor Epoxide Lipid Adj	Weights	Survey Weights - Chemicals	7518	1999-2000, 2001-2002, 2003-2004
WT_LBXMIR	Survey weights for Mirex	Weights	Survey Weights - Chemicals	7518	1999-2000, 2001-2002, 2003-2004
WT_LBXHCT	Survey weights for Hydroxycotinine, Serum	Weights	Survey Weights - Chemicals	29400	2013-2014, 2015-2016, 2017-2018
WT_LBXMIRLA	Survey weights for Mirex Lipid Adj	Weights	Survey Weights - Chemicals	7518	1999-2000, 2001-2002, 2003-2004
WT_LBXODT	Survey weights for o,p'-DDT	Weights	Survey Weights - Chemicals	7518	1999-2000, 2001-2002, 2003-2004
WT_LBXPCB	Survey weights for 3,3',4,4',5-Pentachlorobiphenyl (pncb)	Weights	Survey Weights - Chemicals	7420	1999-2000, 2001-2002, 2003-2004
WT_LBXPCBLA	Survey weights for 3,3',4,4',5-Pentachlorobiphenyl (pncb) Lipid Adj	Weights	Survey Weights - Chemicals	7420	1999-2000, 2001-2002, 2003-2004
WT_LBXI5AL	Survey weights for Isopentanaldehyde	Weights	Survey Weights - Chemicals	2324	2013-2014
WT_LBXIHG	Survey weights for Mercury, Inorganic	Weights	Survey Weights - Chemicals	92917	1999-2000, 2001-2002, 2003-2004, 2005-2006, 2007-2008, 2009-2010, 2011-2012, 2013-2014, 2015-2016, 2017-2018
WT_LBXLUT	Survey weights for Lutein	Weights	Survey Weights - Chemicals	10122	2003-2004
WT_LBXLUZ	Survey weights for Serum combined lutein/zeaxanthin	Weights	Survey Weights - Chemicals	70077	1988-1994, 2001-2002, 2003-2004, 2005-2006, 2017-2018
WT_LBXLUZ1	Survey weights for Serum combined lutein/zeaxanthin replicate 1	Weights	Survey Weights - Chemicals	40353	1988-1994, 2001-2002
WT_LBXLUZ2	Survey weights for Serum combined lutein/zeaxanthin replicate 2	Weights	Survey Weights - Chemicals	40353	1988-1994, 2001-2002
WT_LBXLYC	Survey weights for Serum trans-lycopene	Weights	Survey Weights - Chemicals	40763	2001-2002, 2003-2004, 2005-2006, 2017-2018
WT_LBXLYC1	Survey weights for trans-lycopene replicate 1	Weights	Survey Weights - Chemicals	11039	2001-2002
WT_LBXLYC2	Survey weights for trans-lycopene replicate 2	Weights	Survey Weights - Chemicals	11039	2001-2002
WT_LBXODTLA	Survey weights for o,p'-DDT Lipid Adj	Weights	Survey Weights - Chemicals	7518	1999-2000, 2001-2002, 2003-2004
WT_LBXOXY	Survey weights for Oxychlordane	Weights	Survey Weights - Chemicals	7518	1999-2000, 2001-2002, 2003-2004
WT_LBXMFOS	Survey weights for Branched iso of PFOS	Weights	Survey Weights - Chemicals	9373	2013-2014, 2015-2016, 2017-2018
WT_LBXOXYLA	Survey weights for Oxychlordane Lipid Adj	Weights	Survey Weights - Chemicals	7518	1999-2000, 2001-2002, 2003-2004
WT_LBXPDE	Survey weights for p,p'-DDE	Weights	Survey Weights - Chemicals	7518	1999-2000, 2001-2002, 2003-2004
WT_LBXPDELA	Survey weights for p,p'-DDE Lipid Adj	Weights	Survey Weights - Chemicals	7518	1999-2000, 2001-2002, 2003-2004
WT_LBXMMASI	Survey weights for Methylmalonic Acid	Weights	Survey Weights - Chemicals	19931	2011-2012, 2013-2014
WT_LBXPFUA	Survey weights for Perfluoroundecanoic acid	Weights	Survey Weights - Chemicals	32779	1999-2000, 2003-2004, 2005-2006, 2007-2008, 2009-2010, 2011-2012, 2013-2014, 2015-2016, 2017-2018
WT_LBXPDT	Survey weights for p,p'-DDT	Weights	Survey Weights - Chemicals	7518	1999-2000, 2001-2002, 2003-2004
WT_LBXPDTLA	Survey weights for p,p'-DDT Lipid Adj	Weights	Survey Weights - Chemicals	7518	1999-2000, 2001-2002, 2003-2004
WT_LBXTNA	Survey weights for Trans-nonachlor	Weights	Survey Weights - Chemicals	7518	1999-2000, 2001-2002, 2003-2004
WT_URXUAB	Survey weights for Urinary Arsenobetaine	Weights	Survey Weights - Chemicals	22590	2003-2004, 2005-2006, 2007-2008, 2009-2010, 2011-2012, 2013-2014, 2015-2016, 2017-2018
WT_LBXTC2	Survey weights for 3,4,4',5-Tetrachlorobiphenyl	Weights	Survey Weights - Chemicals	7420	1999-2000, 2001-2002, 2003-2004
WT_LBXTC2LA	Survey weights for 3,4,4',5-Tetrachlorobiphenyl Lipid Adj	Weights	Survey Weights - Chemicals	7420	1999-2000, 2001-2002, 2003-2004
WT_URXUAC	Survey weights for Urinary Arsenocholine	Weights	Survey Weights - Chemicals	22590	2003-2004, 2005-2006, 2007-2008, 2009-2010, 2011-2012, 2013-2014, 2015-2016, 2017-2018
WT_LBXTNALA	Survey weights for Trans-nonachlor Lipid Adj	Weights	Survey Weights - Chemicals	7518	1999-2000, 2001-2002, 2003-2004
WT_URXDAZ	Survey weights for Daidzein	Weights	Survey Weights - Chemicals	16543	1999-2000, 2001-2002, 2003-2004, 2005-2006, 2007-2008, 2009-2010
WT_LBXNFOA	Survey weights for Linear perfluorooctanoate	Weights	Survey Weights - Chemicals	9373	2013-2014, 2015-2016, 2017-2018
WT_URXDMA	Survey weights for o-Desmethylangolensin (O-DMA)	Weights	Survey Weights - Chemicals	16543	1999-2000, 2001-2002, 2003-2004, 2005-2006, 2007-2008, 2009-2010
WT_URXECP	Survey weights for Mono-2-ethyl-5-carboxypentyl phthalate	Weights	Survey Weights - Chemicals	22391	2003-2004, 2005-2006, 2007-2008, 2009-2010, 2011-2012, 2013-2014, 2015-2016, 2017-2018
WT_URXEQU	Survey weights for Equol	Weights	Survey Weights - Chemicals	16543	1999-2000, 2001-2002, 2003-2004, 2005-2006, 2007-2008, 2009-2010
WT_LBXNFOS	Survey weights for Linear perfluorooctane sulfonate	Weights	Survey Weights - Chemicals	9373	2013-2014, 2015-2016, 2017-2018
WT_URXETD	Survey weights for Enterodiol	Weights	Survey Weights - Chemicals	16543	1999-2000, 2001-2002, 2003-2004, 2005-2006, 2007-2008, 2009-2010
WT_LBXVBZ	Survey weights for Blood Benzene	Weights	Survey Weights - Chemicals	27802	1999-2000, 2001-2002, 2003-2004, 2005-2006, 2007-2008, 2009-2010, 2011-2012, 2013-2014, 2015-2016, 2017-2018
WT_LBXVCB	Survey weights for Blood Chlorobenzene	Weights	Survey Weights - Chemicals	25502	2003-2004, 2005-2006, 2007-2008, 2009-2010, 2011-2012, 2013-2014, 2015-2016, 2017-2018
WT_LBXVCF	Survey weights for Blood Chloroform	Weights	Survey Weights - Chemicals	27802	1999-2000, 2001-2002, 2003-2004, 2005-2006, 2007-2008, 2009-2010, 2011-2012, 2013-2014, 2015-2016, 2017-2018
WT_URXETL	Survey weights for Enterolactone	Weights	Survey Weights - Chemicals	16543	1999-2000, 2001-2002, 2003-2004, 2005-2006, 2007-2008, 2009-2010
WT_URXGNS	Survey weights for Genistein	Weights	Survey Weights - Chemicals	16543	1999-2000, 2001-2002, 2003-2004, 2005-2006, 2007-2008, 2009-2010
WT_URXMBP	Survey weights for Mono-n-butyl phthalate	Weights	Survey Weights - Chemicals	27940	1999-2000, 2001-2002, 2003-2004, 2005-2006, 2007-2008, 2009-2010, 2011-2012, 2013-2014, 2015-2016, 2017-2018
WT_URXMC1	Survey weights for Mono-(3-carboxypropyl) phthalate	Weights	Survey Weights - Chemicals	25292	2001-2002, 2003-2004, 2005-2006, 2007-2008, 2009-2010, 2011-2012, 2013-2014, 2015-2016, 2017-2018
WT_LBXTCD	Survey weights for 2,3,7,8-Tetrachlorodienzo-p-dioxin	Weights	Survey Weights - Chemicals	7420	1999-2000, 2001-2002, 2003-2004
WT_LBXTCDLA	Survey weights for 2,3,7,8-Tetrachlorodienzo-p-dioxin Lipid Adj	Weights	Survey Weights - Chemicals	7420	1999-2000, 2001-2002, 2003-2004
WT_URXMCP	Survey weights for Mono-cyclohexyl phthalate	Weights	Survey Weights - Chemicals	16421	1999-2000, 2001-2002, 2003-2004, 2005-2006, 2007-2008, 2009-2010
WT_URXMEP	Survey weights for Mono-ethyl phthalate	Weights	Survey Weights - Chemicals	27940	1999-2000, 2001-2002, 2003-2004, 2005-2006, 2007-2008, 2009-2010, 2011-2012, 2013-2014, 2015-2016, 2017-2018
WT_URXMHH	Survey weights for Mono-(2-ethyl-5-hydroxyhexyl) phthalate	Weights	Survey Weights - Chemicals	25292	2001-2002, 2003-2004, 2005-2006, 2007-2008, 2009-2010, 2011-2012, 2013-2014, 2015-2016, 2017-2018
WT_URXMHP	Survey weights for Mono-(2-ethylhexyl) phthalate	Weights	Survey Weights - Chemicals	27940	1999-2000, 2001-2002, 2003-2004, 2005-2006, 2007-2008, 2009-2010, 2011-2012, 2013-2014, 2015-2016, 2017-2018
WT_URXUAS	Survey weights for Urinary total Arsenic	Weights	Survey Weights - Chemicals	19611	2003-2004, 2005-2006, 2007-2008, 2009-2010, 2011-2012, 2013-2014, 2015-2016
WT_URXMIB	Survey weights for Mono-isobutyl phthalate	Weights	Survey Weights - Chemicals	25292	2001-2002, 2003-2004, 2005-2006, 2007-2008, 2009-2010, 2011-2012, 2013-2014, 2015-2016, 2017-2018
WT_URXUAS3	Survey weights for Urinary Arsenous acid	Weights	Survey Weights - Chemicals	22590	2003-2004, 2005-2006, 2007-2008, 2009-2010, 2011-2012, 2013-2014, 2015-2016, 2017-2018
WT_URX14D	Survey weights for 2,5-dichlorophenol	Weights	Survey Weights - Chemicals	19307	2003-2004, 2005-2006, 2007-2008, 2009-2010, 2011-2012, 2013-2014, 2015-2016
WT_URX1TB	Survey weights for 2,4,5-trichlorophenol	Weights	Survey Weights - Chemicals	10774	2003-2004, 2005-2006, 2007-2008, 2009-2010
WT_URXUAS5	Survey weights for Urinary Arsenic acid	Weights	Survey Weights - Chemicals	22590	2003-2004, 2005-2006, 2007-2008, 2009-2010, 2011-2012, 2013-2014, 2015-2016, 2017-2018
WT_URXUBA	Survey weights for Barium, urine	Weights	Survey Weights - Chemicals	27941	1999-2000, 2001-2002, 2003-2004, 2005-2006, 2007-2008, 2009-2010, 2011-2012, 2013-2014, 2015-2016, 2017-2018
WT_URXMNM	Survey weights for Mono-n-methyl phthalate	Weights	Survey Weights - Chemicals	16324	2001-2002, 2003-2004, 2005-2006, 2007-2008, 2009-2010, 2011-2012
WT_URXMNP	Survey weights for Mono-isononyl phthalate	Weights	Survey Weights - Chemicals	27940	1999-2000, 2001-2002, 2003-2004, 2005-2006, 2007-2008, 2009-2010, 2011-2012, 2013-2014, 2015-2016, 2017-2018
WT_URXMOH	Survey weights for Mono-(2-ethyl-5-oxohexyl) phthalate	Weights	Survey Weights - Chemicals	25292	2001-2002, 2003-2004, 2005-2006, 2007-2008, 2009-2010, 2011-2012, 2013-2014, 2015-2016, 2017-2018
WT_URXUBE	Survey weights for Beryllium, urine	Weights	Survey Weights - Chemicals	16377	1999-2000, 2001-2002, 2003-2004, 2005-2006, 2007-2008, 2009-2010
WT_URX24D	Survey weights for 2,4-D	Weights	Survey Weights - Chemicals	18665	1999-2000, 2001-2002, 2003-2004, 2007-2008, 2009-2010, 2011-2012, 2013-2014
WT_URX25T	Survey weights for 2,4,5-Trichlorophenoxyacetic acid	Weights	Survey Weights - Chemicals	13401	1999-2000, 2001-2002, 2003-2004, 2007-2008, 2009-2010
WT_URXUCD	Survey weights for Urinary cadmium	Weights	Survey Weights - Chemicals	57255	1988-1994, 1999-2000, 2001-2002, 2003-2004, 2005-2006, 2007-2008, 2009-2010, 2011-2012, 2013-2014, 2015-2016, 2017-2018
WT_URXUCO	Survey weights for Cobalt, urine	Weights	Survey Weights - Chemicals	27941	1999-2000, 2001-2002, 2003-2004, 2005-2006, 2007-2008, 2009-2010, 2011-2012, 2013-2014, 2015-2016, 2017-2018
WT_URXMOP	Survey weights for Mono-n-octyl phthalate	Weights	Survey Weights - Chemicals	16421	1999-2000, 2001-2002, 2003-2004, 2005-2006, 2007-2008, 2009-2010
WT_URXMZP	Survey weights for Mono-benzyl phthalate	Weights	Survey Weights - Chemicals	27940	1999-2000, 2001-2002, 2003-2004, 2005-2006, 2007-2008, 2009-2010, 2011-2012, 2013-2014, 2015-2016, 2017-2018
WT_URXUCS	Survey weights for Cesium, urine	Weights	Survey Weights - Chemicals	27941	1999-2000, 2001-2002, 2003-2004, 2005-2006, 2007-2008, 2009-2010, 2011-2012, 2013-2014, 2015-2016, 2017-2018
WT_URX3TB	Survey weights for 2,4,6-trichlorophenol	Weights	Survey Weights - Chemicals	10774	2003-2004, 2005-2006, 2007-2008, 2009-2010
WT_URXAPE	Survey weights for Acephate	Weights	Survey Weights - Chemicals	8049	2003-2004, 2005-2006, 2007-2008
WT_URXUDMA	Survey weights for Urinary Dimethylarsonic acid	Weights	Survey Weights - Chemicals	22590	2003-2004, 2005-2006, 2007-2008, 2009-2010, 2011-2012, 2013-2014, 2015-2016, 2017-2018
WT_URXUHG	Survey weights for Mercury, urine	Weights	Survey Weights - Chemicals	43594	1999-2000, 2001-2002, 2003-2004, 2005-2006, 2007-2008, 2009-2010, 2011-2012, 2013-2014, 2015-2016, 2017-2018
WT_URXP01	Survey weights for 1-naphthol	Weights	Survey Weights - Chemicals	22358	2001-2002, 2003-2004, 2005-2006, 2007-2008, 2009-2010, 2011-2012, 2013-2014, 2015-2016
WT_URXUMMA	Survey weights for Urinary Monomethylarsonic acid	Weights	Survey Weights - Chemicals	22590	2003-2004, 2005-2006, 2007-2008, 2009-2010, 2011-2012, 2013-2014, 2015-2016, 2017-2018
WT_URXBP3	Survey weights for Urinary Benzophenone-3	Weights	Survey Weights - Chemicals	19307	2003-2004, 2005-2006, 2007-2008, 2009-2010, 2011-2012, 2013-2014, 2015-2016
WT_URXBPH	Survey weights for Urinary Bisphenol A	Weights	Survey Weights - Chemicals	19307	2003-2004, 2005-2006, 2007-2008, 2009-2010, 2011-2012, 2013-2014, 2015-2016
WT_URXUMO	Survey weights for Molybdenum, urine	Weights	Survey Weights - Chemicals	27941	1999-2000, 2001-2002, 2003-2004, 2005-2006, 2007-2008, 2009-2010, 2011-2012, 2013-2014, 2015-2016, 2017-2018
WT_URXUPB	Survey weights for Lead, urine	Weights	Survey Weights - Chemicals	27941	1999-2000, 2001-2002, 2003-2004, 2005-2006, 2007-2008, 2009-2010, 2011-2012, 2013-2014, 2015-2016, 2017-2018
WT_URXP02	Survey weights for 2-naphthol	Weights	Survey Weights - Chemicals	22358	2001-2002, 2003-2004, 2005-2006, 2007-2008, 2009-2010, 2011-2012, 2013-2014, 2015-2016
WT_URXP03	Survey weights for 3-fluorene	Weights	Survey Weights - Chemicals	22358	2001-2002, 2003-2004, 2005-2006, 2007-2008, 2009-2010, 2011-2012, 2013-2014, 2015-2016
WT_URXP04	Survey weights for 2-fluorene	Weights	Survey Weights - Chemicals	22358	2001-2002, 2003-2004, 2005-2006, 2007-2008, 2009-2010, 2011-2012, 2013-2014, 2015-2016
WT_URXUPT	Survey weights for Platinum, urine	Weights	Survey Weights - Chemicals	16377	1999-2000, 2001-2002, 2003-2004, 2005-2006, 2007-2008, 2009-2010
WT_URXBSM	Survey weights for Bensulfuron methyl	Weights	Survey Weights - Chemicals	8049	2003-2004, 2005-2006, 2007-2008
WT_URXCBF	Survey weights for Carbofuranphenol	Weights	Survey Weights - Chemicals	7876	1999-2000, 2001-2002, 2003-2004
WT_URXUSB	Survey weights for Antimony, urine	Weights	Survey Weights - Chemicals	27941	1999-2000, 2001-2002, 2003-2004, 2005-2006, 2007-2008, 2009-2010, 2011-2012, 2013-2014, 2015-2016, 2017-2018
WT_URXUTL	Survey weights for Thallium, urine	Weights	Survey Weights - Chemicals	27941	1999-2000, 2001-2002, 2003-2004, 2005-2006, 2007-2008, 2009-2010, 2011-2012, 2013-2014, 2015-2016, 2017-2018
WT_URXP05	Survey weights for 3-phenanthrene	Weights	Survey Weights - Chemicals	16324	2001-2002, 2003-2004, 2005-2006, 2007-2008, 2009-2010, 2011-2012
WT_URXP06	Survey weights for 1-phenanthrene	Weights	Survey Weights - Chemicals	22358	2001-2002, 2003-2004, 2005-2006, 2007-2008, 2009-2010, 2011-2012, 2013-2014, 2015-2016
WT_URXP07	Survey weights for 2-phenanthrene	Weights	Survey Weights - Chemicals	16324	2001-2002, 2003-2004, 2005-2006, 2007-2008, 2009-2010, 2011-2012
WT_URXUTM	Survey weights for Urinary Trimethylarsine Oxide	Weights	Survey Weights - Chemicals	13577	2003-2004, 2005-2006, 2007-2008, 2009-2010, 2011-2012
WT_URXCHS	Survey weights for Chlorsulfuron	Weights	Survey Weights - Chemicals	8049	2003-2004, 2005-2006, 2007-2008
WT_URXDCB	Survey weights for 2,4-dichlorophenol	Weights	Survey Weights - Chemicals	19307	2003-2004, 2005-2006, 2007-2008, 2009-2010, 2011-2012, 2013-2014, 2015-2016
WT_URXUTU	Survey weights for Tungsten, urine	Weights	Survey Weights - Chemicals	27941	1999-2000, 2001-2002, 2003-2004, 2005-2006, 2007-2008, 2009-2010, 2011-2012, 2013-2014, 2015-2016, 2017-2018
WT_URXUUR	Survey weights for Uranium, urine	Weights	Survey Weights - Chemicals	22415	2001-2002, 2003-2004, 2005-2006, 2007-2008, 2009-2010, 2011-2012, 2013-2014, 2015-2016
WT_VNSUMARS	Survey weights for Sum of arsenic metabolites	Weights	Survey Weights - Chemicals	22590	2003-2004, 2005-2006, 2007-2008, 2009-2010, 2011-2012, 2013-2014, 2015-2016, 2017-2018
WT_URXEMM	Survey weights for Ethametsulfuron methyl	Weights	Survey Weights - Chemicals	8049	2003-2004, 2005-2006, 2007-2008
WT_URXETU	Survey weights for Ethylenethio urea	Weights	Survey Weights - Chemicals	8049	2003-2004, 2005-2006, 2007-2008
WT_URXP10	Survey weights for 1-pyrene	Weights	Survey Weights - Chemicals	22358	2001-2002, 2003-2004, 2005-2006, 2007-2008, 2009-2010, 2011-2012, 2013-2014, 2015-2016
WT_URXP17	Survey weights for 9-fluorene	Weights	Survey Weights - Chemicals	13423	2003-2004, 2005-2006, 2007-2008, 2009-2010, 2011-2012
WT_URXP19	Survey weights for 4-phenanthrene	Weights	Survey Weights - Chemicals	7886	2003-2004, 2005-2006, 2011-2012
WT_URXFRM	Survey weights for Foramsulfuron	Weights	Survey Weights - Chemicals	8049	2003-2004, 2005-2006, 2007-2008
WT_URXHLS	Survey weights for Halosulfuron	Weights	Survey Weights - Chemicals	8049	2003-2004, 2005-2006, 2007-2008
WT_VNSUMDEHP	Survey weights for Sum of metabolites of DEHP	Weights	Survey Weights - Chemicals	22391	2003-2004, 2005-2006, 2007-2008, 2009-2010, 2011-2012, 2013-2014, 2015-2016, 2017-2018
WT_URXMMI	Survey weights for Methamidophos	Weights	Survey Weights - Chemicals	8049	2003-2004, 2005-2006, 2007-2008
WT_URXMSM	Survey weights for Mesosulfuron methyl	Weights	Survey Weights - Chemicals	8049	2003-2004, 2005-2006, 2007-2008
WT_URX4TO	Survey weights for Urinary 4-tert-octylphenol	Weights	Survey Weights - Chemicals	8175	2005-2006, 2007-2008, 2009-2010
WT_URXMTM	Survey weights for Metsulfuron methyl	Weights	Survey Weights - Chemicals	8049	2003-2004, 2005-2006, 2007-2008
WT_URXMTO	Survey weights for Dimethoate	Weights	Survey Weights - Chemicals	8049	2003-2004, 2005-2006, 2007-2008
WT_LBXPHE	Survey weights for Phytoene	Weights	Survey Weights - Chemicals	10122	2003-2004
WT_LBXPHF	Survey weights for Phytofluene	Weights	Survey Weights - Chemicals	10122	2003-2004
WT_LBXPLP	Survey weights for Vitamin B6	Weights	Survey Weights - Chemicals	41156	2003-2004, 2005-2006, 2007-2008, 2009-2010
WT_LBXRPL	Survey weights for Retinyl palmitate	Weights	Survey Weights - Chemicals	50728	1999-2000, 2001-2002, 2003-2004, 2005-2006, 2017-2018
WT_LBXRPL1	Survey weights for Retinyl palmitate replicate 1	Weights	Survey Weights - Chemicals	11039	2001-2002
WT_LBXRPL2	Survey weights for Retinyl palmitate replicate 2	Weights	Survey Weights - Chemicals	11039	2001-2002
WT_LBXRST	Survey weights for Retinyl stearate	Weights	Survey Weights - Chemicals	50728	1999-2000, 2001-2002, 2003-2004, 2005-2006, 2017-2018
WT_LBXRST1	Survey weights for Retinyl stearate replicate 1	Weights	Survey Weights - Chemicals	11039	2001-2002
WT_LBXRST2	Survey weights for Retinyl stearate replicate 2	Weights	Survey Weights - Chemicals	11039	2001-2002
WT_LBXSCA	Survey weights for Total Calcium	Weights	Survey Weights - Chemicals	130630	1988-1994, 1999-2000, 2001-2002, 2003-2004, 2005-2006, 2007-2008, 2009-2010, 2011-2012, 2013-2014, 2015-2016, 2017-2018
WT_LBXSCA1	Survey weights for Serum total calcium replicate 1	Weights	Survey Weights - Chemicals	40353	1988-1994, 2001-2002
WT_LBXSCA2	Survey weights for Serum total calcium replicate 2	Weights	Survey Weights - Chemicals	40353	1988-1994, 2001-2002
WT_LBXSCLSI	Survey weights for Serum chloride	Weights	Survey Weights - Chemicals	130630	1988-1994, 1999-2000, 2001-2002, 2003-2004, 2005-2006, 2007-2008, 2009-2010, 2011-2012, 2013-2014, 2015-2016, 2017-2018
WT_LBXSCLSI1	Survey weights for Serum chloride replicate 1	Weights	Survey Weights - Chemicals	40353	1988-1994, 2001-2002
WT_LBXSCLSI2	Survey weights for Serum chloride replicate 2	Weights	Survey Weights - Chemicals	40353	1988-1994, 2001-2002
WT_LBXSKSI	Survey weights for Potassium	Weights	Survey Weights - Chemicals	130630	1988-1994, 1999-2000, 2001-2002, 2003-2004, 2005-2006, 2007-2008, 2009-2010, 2011-2012, 2013-2014, 2015-2016, 2017-2018
WT_LBXSKSI1	Survey weights for Serum potassium replicate 1	Weights	Survey Weights - Chemicals	40353	1988-1994, 2001-2002
WT_LBXSKSI2	Survey weights for Serum potassium replicate 2	Weights	Survey Weights - Chemicals	40353	1988-1994, 2001-2002
WT_LBXSNASI	Survey weights for Sodium	Weights	Survey Weights - Chemicals	130630	1988-1994, 1999-2000, 2001-2002, 2003-2004, 2005-2006, 2007-2008, 2009-2010, 2011-2012, 2013-2014, 2015-2016, 2017-2018
WT_LBXSNASI1	Survey weights for Sodium replicate 1	Weights	Survey Weights - Chemicals	40353	1988-1994, 2001-2002
WT_LBXSNASI2	Survey weights for Sodium replicate 2	Weights	Survey Weights - Chemicals	40353	1988-1994, 2001-2002
WT_URXNOS	Survey weights for Nicosulfuron	Weights	Survey Weights - Chemicals	8049	2003-2004, 2005-2006, 2007-2008
WT_URXOMO	Survey weights for O-methoate	Weights	Survey Weights - Chemicals	8049	2003-2004, 2005-2006, 2007-2008
WT_URXOP1	Survey weights for Dimethyl phosphate	Weights	Survey Weights - Chemicals	22022	1999-2000, 2001-2002, 2003-2004, 2005-2006, 2007-2008, 2011-2012, 2015-2016, 2017-2018
WT_URXOP2	Survey weights for Diethylphosphate	Weights	Survey Weights - Chemicals	22022	1999-2000, 2001-2002, 2003-2004, 2005-2006, 2007-2008, 2011-2012, 2015-2016, 2017-2018
WT_LBXTHG	Survey weights for Blood mercury, total	Weights	Survey Weights - Chemicals	92917	1999-2000, 2001-2002, 2003-2004, 2005-2006, 2007-2008, 2009-2010, 2011-2012, 2013-2014, 2015-2016, 2017-2018
WT_LBXTLAL	Survey weights for o-Tolualdehyde	Weights	Survey Weights - Chemicals	2324	2013-2014
WT_URXBUP	Survey weights for Butyl paraben	Weights	Survey Weights - Chemicals	16708	2005-2006, 2007-2008, 2009-2010, 2011-2012, 2013-2014, 2015-2016
WT_LBXVCM	Survey weights for Blood Dibromochloromethane	Weights	Survey Weights - Chemicals	27802	1999-2000, 2001-2002, 2003-2004, 2005-2006, 2007-2008, 2009-2010, 2011-2012, 2013-2014, 2015-2016, 2017-2018
WT_LBXVCT	Survey weights for Blood Carbon Tetrachloride	Weights	Survey Weights - Chemicals	27802	1999-2000, 2001-2002, 2003-2004, 2005-2006, 2007-2008, 2009-2010, 2011-2012, 2013-2014, 2015-2016, 2017-2018
WT_LBXVDB	Survey weights for Blood 1,4-Dichlorobenzene	Weights	Survey Weights - Chemicals	27802	1999-2000, 2001-2002, 2003-2004, 2005-2006, 2007-2008, 2009-2010, 2011-2012, 2013-2014, 2015-2016, 2017-2018
WT_LBXVDM	Survey weights for Blood Dibromomethane	Weights	Survey Weights - Chemicals	15447	2003-2004, 2005-2006, 2007-2008, 2009-2010, 2011-2012
WT_LBXVDP	Survey weights for Blood 1,2-Dichloropropane	Weights	Survey Weights - Chemicals	15447	2003-2004, 2005-2006, 2007-2008, 2009-2010, 2011-2012
WT_LBXVEB	Survey weights for Blood Ethylbenzene	Weights	Survey Weights - Chemicals	27802	1999-2000, 2001-2002, 2003-2004, 2005-2006, 2007-2008, 2009-2010, 2011-2012, 2013-2014, 2015-2016, 2017-2018
WT_LBXVHE	Survey weights for Blood Hexachloroethane	Weights	Survey Weights - Chemicals	15447	2003-2004, 2005-2006, 2007-2008, 2009-2010, 2011-2012
WT_LBXVMC	Survey weights for Blood Methylene Chloride	Weights	Survey Weights - Chemicals	25502	2003-2004, 2005-2006, 2007-2008, 2009-2010, 2011-2012, 2013-2014, 2015-2016, 2017-2018
WT_LBXVME	Survey weights for Blood MTBE	Weights	Survey Weights - Chemicals	27802	1999-2000, 2001-2002, 2003-2004, 2005-2006, 2007-2008, 2009-2010, 2011-2012, 2013-2014, 2015-2016, 2017-2018
WT_LBXVNB	Survey weights for Blood Nitrobenzene	Weights	Survey Weights - Chemicals	25502	2003-2004, 2005-2006, 2007-2008, 2009-2010, 2011-2012, 2013-2014, 2015-2016, 2017-2018
WT_LBXVOX	Survey weights for Blood o-Xylene	Weights	Survey Weights - Chemicals	27802	1999-2000, 2001-2002, 2003-2004, 2005-2006, 2007-2008, 2009-2010, 2011-2012, 2013-2014, 2015-2016, 2017-2018
WT_LBXVST	Survey weights for Blood Styrene	Weights	Survey Weights - Chemicals	14453	1999-2000, 2001-2002, 2003-2004, 2005-2006, 2007-2008, 2009-2010
WT_LBXVTC	Survey weights for Blood Trichloroethene	Weights	Survey Weights - Chemicals	27802	1999-2000, 2001-2002, 2003-2004, 2005-2006, 2007-2008, 2009-2010, 2011-2012, 2013-2014, 2015-2016, 2017-2018
WT_LBXVTE	Survey weights for Blood 1,1,1-Trichloroethane	Weights	Survey Weights - Chemicals	25502	2003-2004, 2005-2006, 2007-2008, 2009-2010, 2011-2012, 2013-2014, 2015-2016, 2017-2018
WT_LBXVTO	Survey weights for Blood Toluene	Weights	Survey Weights - Chemicals	21336	1999-2000, 2001-2002, 2003-2004, 2005-2006, 2007-2008, 2009-2010, 2013-2014, 2015-2016
WT_LBXVXY	Survey weights for Blood m-/p-Xylene	Weights	Survey Weights - Chemicals	27802	1999-2000, 2001-2002, 2003-2004, 2005-2006, 2007-2008, 2009-2010, 2011-2012, 2013-2014, 2015-2016, 2017-2018
WT_URX1DC	Survey weights for N-acetyl-S-(1,2-dichlorovinyl)-L-cysteine	Weights	Survey Weights - Chemicals	12130	2005-2006, 2011-2012, 2013-2014, 2015-2016
WT_URX2DC	Survey weights for N-acetyl-S-(2,2-Dichlorovinyl)-L-cysteine	Weights	Survey Weights - Chemicals	12130	2005-2006, 2011-2012, 2013-2014, 2015-2016
WT_URX2MH	Survey weights for 2-Methylhippuric acid	Weights	Survey Weights - Chemicals	12130	2005-2006, 2011-2012, 2013-2014, 2015-2016
WT_URX34M	Survey weights for 3-methylhippuric acid & 4-methylhippuric acid	Weights	Survey Weights - Chemicals	12130	2005-2006, 2011-2012, 2013-2014, 2015-2016
WT_URXAAM	Survey weights for N-acetyl-S-(2-carbamoylethyl)-L-cysteine	Weights	Survey Weights - Chemicals	12130	2005-2006, 2011-2012, 2013-2014, 2015-2016
WT_URXAMC	Survey weights for N-acetyl-S-(N-methylcarbamoyl)-L-cysteine	Weights	Survey Weights - Chemicals	12130	2005-2006, 2011-2012, 2013-2014, 2015-2016
WT_URXATC	Survey weights for 2-Aminothiazole-4-carboxylic acid	Weights	Survey Weights - Chemicals	12130	2005-2006, 2011-2012, 2013-2014, 2015-2016
WT_URXBMA	Survey weights for N-Acetyl-S-(benzyl)-L-cysteine	Weights	Survey Weights - Chemicals	12130	2005-2006, 2011-2012, 2013-2014, 2015-2016
WT_URXBPM	Survey weights for N-Acetyl-S-(n-propyl)-L-cysteine	Weights	Survey Weights - Chemicals	12130	2005-2006, 2011-2012, 2013-2014, 2015-2016
WT_URXCEM	Survey weights for N-acetyl-S-(2-Carboxyethyl)-L-cysteine	Weights	Survey Weights - Chemicals	12130	2005-2006, 2011-2012, 2013-2014, 2015-2016
WT_URXCYM	Survey weights for N-acetyl-S-(2-cyanoethyl)-L-cysteine	Weights	Survey Weights - Chemicals	12130	2005-2006, 2011-2012, 2013-2014, 2015-2016
WT_URXDHB	Survey weights for N-acetyl-S-(3,4-dihydroxybutyl)-L-cysteine	Weights	Survey Weights - Chemicals	12130	2005-2006, 2011-2012, 2013-2014, 2015-2016
WT_URXDPM	Survey weights for N-acetyl-S-(dimethylphenyl)-L-cysteine	Weights	Survey Weights - Chemicals	12130	2005-2006, 2011-2012, 2013-2014, 2015-2016
WT_URXGAM	Survey weights for N-acetyl-S-(dimethylphenyl)-L-cysteine (dimethylphenyl)-L-cysteine	Weights	Survey Weights - Chemicals	12130	2005-2006, 2011-2012, 2013-2014, 2015-2016
WT_URXHEM	Survey weights for N-acetyl-S-(2-Hydroxyethyl)-L-cysteine	Weights	Survey Weights - Chemicals	12130	2005-2006, 2011-2012, 2013-2014, 2015-2016
WT_URXHP2	Survey weights for N-acetyl-S-(2-hydroxypropyl)-L-cysteine	Weights	Survey Weights - Chemicals	12130	2005-2006, 2011-2012, 2013-2014, 2015-2016
WT_URXHPM	Survey weights for N-acetyl-S-(3-Hydroxypropyl)-L-cysteine	Weights	Survey Weights - Chemicals	12130	2005-2006, 2011-2012, 2013-2014, 2015-2016
WT_URXMAD	Survey weights for Mandelic acid	Weights	Survey Weights - Chemicals	12130	2005-2006, 2011-2012, 2013-2014, 2015-2016
WT_URXMB1	Survey weights for N-acetyl-s-(1-hydroxyMethyl)-2-propenyl)-L-cysteine	Weights	Survey Weights - Chemicals	12130	2005-2006, 2011-2012, 2013-2014, 2015-2016
WT_URXMB2	Survey weights for N-acetyl-S-(2-hydroxy-3-butenyl)-L-cysteine	Weights	Survey Weights - Chemicals	12130	2005-2006, 2011-2012, 2013-2014, 2015-2016
WT_URXMB3	Survey weights for N-Acetyl-S-(4-hydroxy-2-butenyl)-L-Cysteine	Weights	Survey Weights - Chemicals	12130	2005-2006, 2011-2012, 2013-2014, 2015-2016
WT_URXPHE	Survey weights for N-acetyl-S-(phenyl-2-hydroxyethyl)-L-cysteine	Weights	Survey Weights - Chemicals	12130	2005-2006, 2011-2012, 2013-2014, 2015-2016
WT_URXPHG	Survey weights for Phenylglyoxylic acid	Weights	Survey Weights - Chemicals	12130	2005-2006, 2011-2012, 2013-2014, 2015-2016
WT_URXPMA	Survey weights for N-Acetyl-S-(phenyl)-L-cysteine	Weights	Survey Weights - Chemicals	12130	2005-2006, 2011-2012, 2013-2014, 2015-2016
WT_URXPMM	Survey weights for N-acetyl-s-(3-hydroxypropyl-1-methyl)-L-cysteine	Weights	Survey Weights - Chemicals	12130	2005-2006, 2011-2012, 2013-2014, 2015-2016
WT_URXTCV	Survey weights for N-acetyl-s-(trichlorovinyl)-L-cysteine	Weights	Survey Weights - Chemicals	12130	2005-2006, 2011-2012, 2013-2014, 2015-2016
WT_URXTTC	Survey weights for 2-thioxothiazolidine-4-carboxylic acid	Weights	Survey Weights - Chemicals	8851	2005-2006, 2011-2012, 2013-2014
WT_LBX4CE	Survey weights for Blood 1,1,1,2-tetrachloroethane	Weights	Survey Weights - Chemicals	20468	2007-2008, 2009-2010, 2011-2012, 2013-2014, 2015-2016, 2017-2018
WT_LBXNM	Survey weights for Blood Nitromethane	Weights	Survey Weights - Chemicals	10413	2007-2008, 2009-2010, 2011-2012
WT_LBXVDE	Survey weights for Blood 1,2-dibromoethane	Weights	Survey Weights - Chemicals	20468	2007-2008, 2009-2010, 2011-2012, 2013-2014, 2015-2016, 2017-2018
WT_LBXVFN	Survey weights for Blood furan	Weights	Survey Weights - Chemicals	20468	2007-2008, 2009-2010, 2011-2012, 2013-2014, 2015-2016, 2017-2018
WT_LBXVIPB	Survey weights for Blood isopropylbenzene	Weights	Survey Weights - Chemicals	20468	2007-2008, 2009-2010, 2011-2012, 2013-2014, 2015-2016, 2017-2018
WT_LBXVTP	Survey weights for Blood 1,2,3-trichloropropane	Weights	Survey Weights - Chemicals	20468	2007-2008, 2009-2010, 2011-2012, 2013-2014, 2015-2016, 2017-2018
WT_LBXV06	Survey weights for Blood Hexane	Weights	Survey Weights - Chemicals	17094	2009-2010, 2011-2012, 2013-2014, 2015-2016, 2017-2018
WT_LBXVD2MS	Survey weights for 25-hydroxyvitamin D2	Weights	Survey Weights - Chemicals	59842	2007-2008, 2009-2010, 2011-2012, 2013-2014, 2015-2016, 2017-2018
WT_LBXVD3MS	Survey weights for 25-hydroxyvitamin D3	Weights	Survey Weights - Chemicals	59842	2007-2008, 2009-2010, 2011-2012, 2013-2014, 2015-2016, 2017-2018
WT_LBXVDX	Survey weights for Blood 1,4-Dioxane	Weights	Survey Weights - Chemicals	13922	2009-2010, 2011-2012, 2013-2014, 2015-2016
WT_LBXVE3MS	Survey weights for epi-25-hydroxyvitamin D3	Weights	Survey Weights - Chemicals	59842	2007-2008, 2009-2010, 2011-2012, 2013-2014, 2015-2016, 2017-2018
WT_LBXVIA	Survey weights for Vitamin A	Weights	Survey Weights - Chemicals	80042	1988-1994, 1999-2000, 2001-2002, 2003-2004, 2005-2006, 2017-2018
WT_LBXVIA1	Survey weights for Vitamin A replicate 1	Weights	Survey Weights - Chemicals	29314	1988-1994
WT_LBXVIA2	Survey weights for Vitamin A replicate 2	Weights	Survey Weights - Chemicals	29314	1988-1994
WT_LBXVIC	Survey weights for Vitamin C	Weights	Survey Weights - Chemicals	59038	1988-1994, 2003-2004, 2005-2006, 2017-2018
WT_LBXVIC1	Survey weights for Serum vitamin C replicate 1	Weights	Survey Weights - Chemicals	29314	1988-1994
WT_LBXVIC2	Survey weights for Serum vitamin C replicate 2	Weights	Survey Weights - Chemicals	29314	1988-1994
WT_LBXVIDMS	Survey weights for Vitamin D	Weights	Survey Weights - Chemicals	130630	1988-1994, 1999-2000, 2001-2002, 2003-2004, 2005-2006, 2007-2008, 2009-2010, 2011-2012, 2013-2014, 2015-2016, 2017-2018
WT_LBXVIDMS1	Survey weights for Serum vitamin D replicate 1	Weights	Survey Weights - Chemicals	29314	1988-1994
WT_LBXVIDMS2	Survey weights for Serum vitamin D replicate 2	Weights	Survey Weights - Chemicals	29314	1988-1994
WT_LBXVIE	Survey weights for alpha-tocopherol	Weights	Survey Weights - Chemicals	50728	1999-2000, 2001-2002, 2003-2004, 2005-2006, 2017-2018
WT_LBXV07N	Survey weights for Blood Heptane	Weights	Survey Weights - Chemicals	10055	2013-2014, 2015-2016, 2017-2018
WT_LBXV08N	Survey weights for Blood Octane	Weights	Survey Weights - Chemicals	10055	2013-2014, 2015-2016, 2017-2018
WT_LBXVC6	Survey weights for Blood Cyclohexane	Weights	Survey Weights - Chemicals	10055	2013-2014, 2015-2016, 2017-2018
WT_LBXVDEE	Survey weights for Blood Diethyl Ether	Weights	Survey Weights - Chemicals	10055	2013-2014, 2015-2016, 2017-2018
WT_LBXVEA	Survey weights for Blood Ethyl Acetate	Weights	Survey Weights - Chemicals	10055	2013-2014, 2015-2016, 2017-2018
WT_LBXVEC	Survey weights for Blood Chloroethane	Weights	Survey Weights - Chemicals	10055	2013-2014, 2015-2016, 2017-2018
WT_LBXVMCP	Survey weights for Blood Methylcyclopentane	Weights	Survey Weights - Chemicals	10055	2013-2014, 2015-2016, 2017-2018
WT_LBXVTFT	Survey weights for Blood aaa-Trifluorotoluene	Weights	Survey Weights - Chemicals	10055	2013-2014, 2015-2016, 2017-2018
WT_LBXVTHF	Survey weights for Blood Tetrahydrofuran	Weights	Survey Weights - Chemicals	10055	2013-2014, 2015-2016, 2017-2018
WT_LBXVVB	Survey weights for Blood Vinyl Bromide	Weights	Survey Weights - Chemicals	10055	2013-2014, 2015-2016, 2017-2018
WT_LBXVBZN	Survey weights for Blood Benzonitrile	Weights	Survey Weights - Chemicals	6566	2015-2016, 2017-2018
WT_LBXVIBN	Survey weights for Blood Isobutyronitrile	Weights	Survey Weights - Chemicals	6566	2015-2016, 2017-2018
WT_LBXZEA	Survey weights for Zeaxanthin	Weights	Survey Weights - Chemicals	10122	2003-2004
WT_URXCNP	Survey weights for Mono(carboxynonyl) phthalate	Weights	Survey Weights - Chemicals	19694	2005-2006, 2007-2008, 2009-2010, 2011-2012, 2013-2014, 2015-2016, 2017-2018
WT_URXCOP	Survey weights for Mono(carboxyoctyl) phthalate	Weights	Survey Weights - Chemicals	19694	2005-2006, 2007-2008, 2009-2010, 2011-2012, 2013-2014, 2015-2016, 2017-2018
WT_URXOP3	Survey weights for Dimethyl thiophosphate	Weights	Survey Weights - Chemicals	22022	1999-2000, 2001-2002, 2003-2004, 2005-2006, 2007-2008, 2011-2012, 2015-2016, 2017-2018
WT_SSBCEP	Survey weights for Bis(2-chloroethyl) phosphate	Weights	Survey Weights - Chemicals	7252	2011-2012, 2013-2014, 2015-2016
WT_URXOP4	Survey weights for Diethylthiophosphate	Weights	Survey Weights - Chemicals	22022	1999-2000, 2001-2002, 2003-2004, 2005-2006, 2007-2008, 2011-2012, 2015-2016, 2017-2018
WT_SSBCPP	Survey weights for Bis(1-chloro-2-propyl) phosphate	Weights	Survey Weights - Chemicals	7252	2011-2012, 2013-2014, 2015-2016
WT_URXOP5	Survey weights for Dimethyl dithiophosphate	Weights	Survey Weights - Chemicals	22022	1999-2000, 2001-2002, 2003-2004, 2005-2006, 2007-2008, 2011-2012, 2015-2016, 2017-2018
WT_SSBDCPP	Survey weights for Bis(1,3-dichloro-2-propyl) phosphate	Weights	Survey Weights - Chemicals	7252	2011-2012, 2013-2014, 2015-2016
WT_SSBPPP	Survey weights for 4(tert-butyl)phenyl)phenyl phosphate	Weights	Survey Weights - Chemicals	2439	2015-2016
WT_SSCYA	Survey weights for Cyanuric acid	Weights	Survey Weights - Chemicals	484	2003-2004
WT_URXOP6	Survey weights for Diethyl dithiophosphate	Weights	Survey Weights - Chemicals	22022	1999-2000, 2001-2002, 2003-2004, 2005-2006, 2007-2008, 2011-2012, 2015-2016, 2017-2018
WT_SSDBUP	Survey weights for Dibutyl phosphate	Weights	Survey Weights - Chemicals	7252	2011-2012, 2013-2014, 2015-2016
WT_URXOPP	Survey weights for O-Phenylphenol	Weights	Survey Weights - Chemicals	10774	2003-2004, 2005-2006, 2007-2008, 2009-2010
WT_SSDBZP	Survey weights for Dibenzyl phosphate	Weights	Survey Weights - Chemicals	7252	2011-2012, 2013-2014, 2015-2016
WT_SSDCP	Survey weights for Di-cresyl phosphates	Weights	Survey Weights - Chemicals	2439	2015-2016
WT_URXOXS	Survey weights for Oxasulfuron	Weights	Survey Weights - Chemicals	8049	2003-2004, 2005-2006, 2007-2008
WT_URXPCP	Survey weights for Pentachlorophenol	Weights	Survey Weights - Chemicals	2599	2003-2004
WT_URXPIM	Survey weights for Primisulfuron methyl	Weights	Survey Weights - Chemicals	8049	2003-2004, 2005-2006, 2007-2008
WT_SSDPHP	Survey weights for Diphenyl phosphate	Weights	Survey Weights - Chemicals	7252	2011-2012, 2013-2014, 2015-2016
WT_SSIPPP	Survey weights for 2(isopropyl)phenyl)phenyl phosphate	Weights	Survey Weights - Chemicals	2439	2015-2016
WT_SSMEL	Survey weights for Melamine	Weights	Survey Weights - Chemicals	484	2003-2004
WT_URXPPX	Survey weights for 2-isopropoxyphenol	Weights	Survey Weights - Chemicals	7876	1999-2000, 2001-2002, 2003-2004
WT_SSTBBA	Survey weights for 2,3,4,5-tetrabromobenzoic acid	Weights	Survey Weights - Chemicals	7252	2011-2012, 2013-2014, 2015-2016
WT_URXEPB	Survey weights for Ethyl paraben	Weights	Survey Weights - Chemicals	16708	2005-2006, 2007-2008, 2009-2010, 2011-2012, 2013-2014, 2015-2016
WT_URXPRO	Survey weights for Prosulfuron	Weights	Survey Weights - Chemicals	8049	2003-2004, 2005-2006, 2007-2008
WT_URXPTU	Survey weights for Propylenethio urea	Weights	Survey Weights - Chemicals	8049	2003-2004, 2005-2006, 2007-2008
WT_URXRIM	Survey weights for Rimsulfuron	Weights	Survey Weights - Chemicals	8049	2003-2004, 2005-2006, 2007-2008
WT_URXSMM	Survey weights for Sulfometuron methyl	Weights	Survey Weights - Chemicals	8049	2003-2004, 2005-2006, 2007-2008
WT_URXSSF	Survey weights for Sulfosulfuron	Weights	Survey Weights - Chemicals	8049	2003-2004, 2005-2006, 2007-2008
WT_URXTHF	Survey weights for Thifensulfuron methyl	Weights	Survey Weights - Chemicals	8049	2003-2004, 2005-2006, 2007-2008
WT_URXTRA	Survey weights for Triasulfuron	Weights	Survey Weights - Chemicals	8049	2003-2004, 2005-2006, 2007-2008
WT_URXTRN	Survey weights for Triflusulfuron methyl	Weights	Survey Weights - Chemicals	8049	2003-2004, 2005-2006, 2007-2008
WT_URXTRS	Survey weights for Urinary Triclosan	Weights	Survey Weights - Chemicals	19307	2003-2004, 2005-2006, 2007-2008, 2009-2010, 2011-2012, 2013-2014, 2015-2016
WT_URXUIO	Survey weights for Iodine, urine	Weights	Survey Weights - Chemicals	62265	1988-1994, 2001-2002, 2003-2004, 2005-2006, 2007-2008, 2009-2010, 2011-2012, 2013-2014, 2015-2016, 2017-2018
WT_URXUP8	Survey weights for Perchlorate, urine	Weights	Survey Weights - Chemicals	37564	2001-2002, 2003-2004, 2005-2006, 2007-2008, 2009-2010, 2011-2012, 2013-2014, 2015-2016
WT_URX4FP	Survey weights for 4-fluoro-3-phenoxybenzoic acid	Weights	Survey Weights - Chemicals	16066	1999-2000, 2001-2002, 2007-2008, 2009-2010, 2011-2012, 2013-2014
WT_URXACE	Survey weights for Acetochlor mercapturate	Weights	Survey Weights - Chemicals	3152	2001-2002
WT_URXALA	Survey weights for Alachlor mercapturate	Weights	Survey Weights - Chemicals	2125	1999-2000
WT_URXATZ	Survey weights for Atrazine mercapturate	Weights	Survey Weights - Chemicals	7971	1999-2000, 2001-2002, 2007-2008
WT_URXMPB	Survey weights for Methyl paraben	Weights	Survey Weights - Chemicals	16708	2005-2006, 2007-2008, 2009-2010, 2011-2012, 2013-2014, 2015-2016
WT_URXPPB	Survey weights for Propyl paraben	Weights	Survey Weights - Chemicals	16708	2005-2006, 2007-2008, 2009-2010, 2011-2012, 2013-2014, 2015-2016
WT_URXCB3	Survey weights for cis-3-(2,2-dibromovinyl)-2,2-dimethylcyclopropane carboxylic acid	Weights	Survey Weights - Chemicals	10802	1999-2000, 2001-2002, 2007-2008, 2009-2010
WT_URXCCC	Survey weights for cis-3-(2,2-dichlorovinyl)-2,2-dimethylcyclopropane carboxylic acid	Weights	Survey Weights - Chemicals	5277	1999-2000, 2001-2002
WT_URXNO3	Survey weights for Urinary nitrate	Weights	Survey Weights - Chemicals	34965	2001-2002, 2005-2006, 2007-2008, 2009-2010, 2011-2012, 2013-2014, 2015-2016
WT_URXSCN	Survey weights for Urinary thiocyanate	Weights	Survey Weights - Chemicals	34965	2001-2002, 2005-2006, 2007-2008, 2009-2010, 2011-2012, 2013-2014, 2015-2016
WT_URXCMH	Survey weights for 3-chloro-7-hydroxy-4-methyl-2H-chromen-2-one/ol	Weights	Survey Weights - Chemicals	3152	2001-2002
WT_URXCPM	Survey weights for 3,5,6-trichloropyridinol	Weights	Survey Weights - Chemicals	13561	1999-2000, 2001-2002, 2007-2008, 2009-2010, 2013-2014
WT_URXDEE	Survey weights for DEET	Weights	Survey Weights - Chemicals	16066	1999-2000, 2001-2002, 2007-2008, 2009-2010, 2011-2012, 2013-2014
WT_URXDPY	Survey weights for 2-(diethylamino)-6-methylpyrimidin-4-ol/one	Weights	Survey Weights - Chemicals	3152	2001-2002
WT_URXAAZ	Survey weights for Atrazine	Weights	Survey Weights - Chemicals	2694	2007-2008
WT_LBXSCU	Survey weights for Serum Copper	Weights	Survey Weights - Chemicals	8585	2011-2012, 2013-2014, 2015-2016
WT_LBXSZN	Survey weights for Serum Zinc	Weights	Survey Weights - Chemicals	8585	2011-2012, 2013-2014, 2015-2016
WT_LBXVMIK	Survey weights for Blood Methyl Isobutyl Ketone	Weights	Survey Weights - Chemicals	3172	2017-2018
WT_URXMAL	Survey weights for Malathion dicarboxylic acid	Weights	Survey Weights - Chemicals	7650	1999-2000, 2007-2008, 2009-2010
WT_URXMET	Survey weights for Metolachlor mercapturate	Weights	Survey Weights - Chemicals	3152	2001-2002
WT_URXBPF	Survey weights for Urinary Bisphenol F	Weights	Survey Weights - Chemicals	5982	2013-2014, 2015-2016
WT_URXBPS	Survey weights for Urinary Bisphenol S	Weights	Survey Weights - Chemicals	5982	2013-2014, 2015-2016
WT_URXHIBP	Survey weights for Mono-2-hydroxy-isobutyl phthalate	Weights	Survey Weights - Chemicals	8968	2013-2014, 2015-2016, 2017-2018
WT_URXDCZ	Survey weights for Diaminochloroatrazine	Weights	Survey Weights - Chemicals	2694	2007-2008
WT_URXDEA	Survey weights for DEET acid	Weights	Survey Weights - Chemicals	13994	2007-2008, 2009-2010, 2011-2012, 2013-2014, 2015-2016
WT_URXMHBP	Survey weights for Mono-3-hydroxy-n-butyl phthalate	Weights	Survey Weights - Chemicals	8968	2013-2014, 2015-2016, 2017-2018
WT_URXMHNC	Survey weights for MHNCH	Weights	Survey Weights - Chemicals	11519	2011-2012, 2013-2014, 2015-2016, 2017-2018
WT_URXTLC	Survey weights for Urinary Triclocarban	Weights	Survey Weights - Chemicals	5982	2013-2014, 2015-2016
WT_VNURXBFOA	Survey weights for Urinary Branched isomers of perfluorooctanoate	Weights	Survey Weights - Chemicals	2777	2013-2014
WT_VNURXCLPF	Survey weights for Urinary 9-chlorohexadecafluoro-3-oxanonane-1-sulfonate	Weights	Survey Weights - Chemicals	2777	2013-2014
WT_VNURXDONA	Survey weights for Urinary Adona (ammonium salt of 4,8-dioxa-3H-perfluorononanoate)	Weights	Survey Weights - Chemicals	2777	2013-2014
WT_VNURXFHPS	Survey weights for Urinary Perfluoroheptane sulfonic acid	Weights	Survey Weights - Chemicals	2777	2013-2014
WT_VNURXFPEA	Survey weights for Urinary Perfluoropentanoic acid	Weights	Survey Weights - Chemicals	2777	2013-2014
WT_VNURXGENX	Survey weights for Urinary GenX (HFPO-DA propanoateammonium salt of heptafluoropropoxy)-propanoate	Weights	Survey Weights - Chemicals	2777	2013-2014
WT_VNURXMFOS	Survey weights for Urinary Branched iso of PFOS	Weights	Survey Weights - Chemicals	2777	2013-2014
WT_VNURXPFBA	Survey weights for Urinary Perfluorobutanoic acid	Weights	Survey Weights - Chemicals	2777	2013-2014
WT_VNURXPFBS	Survey weights for Urinary Perfluorobutane sulfonic acid	Weights	Survey Weights - Chemicals	2777	2013-2014
WT_VNURXPFDE	Survey weights for Urinary Perfluorodecanoic acid	Weights	Survey Weights - Chemicals	2777	2013-2014
WT_VNURXPFHA	Survey weights for Urinary Perfluorohexanoic acid	Weights	Survey Weights - Chemicals	2777	2013-2014
WT_VNURXPFHP	Survey weights for Urinary Perfluoroheptanoic acid	Weights	Survey Weights - Chemicals	2777	2013-2014
WT_VNURXPFHS	Survey weights for Urinary Perfluorohexane sulfonic acid	Weights	Survey Weights - Chemicals	2777	2013-2014
WT_VNURXPFNA	Survey weights for Urinary Perfluorononanoic acid	Weights	Survey Weights - Chemicals	2777	2013-2014
WT_VNURXPFUA	Survey weights for Urinary Perfluoroundecanoic acid	Weights	Survey Weights - Chemicals	2777	2013-2014
WT_URXDHD	Survey weights for Desethyl hydroxy DEET	Weights	Survey Weights - Chemicals	10789	2007-2008, 2009-2010, 2011-2012, 2013-2014
WT_URXDTZ	Survey weights for Desethyl atrazine	Weights	Survey Weights - Chemicals	2694	2007-2008
WT_URXNAB	Survey weights for N'-Nitrosoanabasine (NAB), urine	Weights	Survey Weights - Chemicals	10175	2013-2014
WT_URXNAL	Survey weights for NNAL, urine	Weights	Survey Weights - Chemicals	40617	2007-2008, 2009-2010, 2011-2012, 2013-2014
WT_URXNAT	Survey weights for N'-Nitrosanatabine, urine	Weights	Survey Weights - Chemicals	10175	2013-2014
WT_URXNNN	Survey weights for N'-Nitrosonornicotine, urine	Weights	Survey Weights - Chemicals	10175	2013-2014
WT_URXOPM	Survey weights for 3-phenoxybenzoic acid	Weights	Survey Weights - Chemicals	16066	1999-2000, 2001-2002, 2007-2008, 2009-2010, 2011-2012, 2013-2014
WT_URXOXY	Survey weights for Oxypyrimidine	Weights	Survey Weights - Chemicals	16066	1999-2000, 2001-2002, 2007-2008, 2009-2010, 2011-2012, 2013-2014
WT_URXPAR	Survey weights for Paranitrophenol	Weights	Survey Weights - Chemicals	16066	1999-2000, 2001-2002, 2007-2008, 2009-2010, 2011-2012, 2013-2014
WT_SSACET	Survey weights for Acetamiprid	Weights	Survey Weights - Chemicals	3205	2015-2016
WT_SSAND	Survey weights for N-Desmethylacetamiprid	Weights	Survey Weights - Chemicals	3205	2015-2016
WT_URXSIS	Survey weights for Desisopropyl atrazine	Weights	Survey Weights - Chemicals	2694	2007-2008
WT_URXSISM	Survey weights for Desisopropyl atrazine mercapturate	Weights	Survey Weights - Chemicals	2694	2007-2008
WT_SSCLOT	Survey weights for Clothianidin	Weights	Survey Weights - Chemicals	3205	2015-2016
WT_SSEMEA	Survey weights for 3-(Ethylcarbamoyl)benzoic acid	Weights	Survey Weights - Chemicals	3205	2015-2016
WT_URXTCC	Survey weights for trans-3-(2,2-dichlorovinyl)-2,2-dimethylcyclopropane carboxylic acid	Weights	Survey Weights - Chemicals	16066	1999-2000, 2001-2002, 2007-2008, 2009-2010, 2011-2012, 2013-2014
WT_SSIMID	Survey weights for Imidacloprid	Weights	Survey Weights - Chemicals	3205	2015-2016
WT_SSOHIM	Survey weights for 5-Hydroxy-Imidacloprid	Weights	Survey Weights - Chemicals	3205	2015-2016
WT_SSTHIA	Survey weights for Thiacloprid	Weights	Survey Weights - Chemicals	3205	2015-2016
WT_URXECPT	Survey weights for Mono-2-ethyl-5-carboxypentyl terephthalate	Weights	Survey Weights - Chemicals	6191	2015-2016, 2017-2018
WT_URXMCOH	Survey weights for Cyclohexane-1,2-dicarboxylic acid-mono(carboxyoctyl) ester phthalate	Weights	Survey Weights - Chemicals	6191	2015-2016, 2017-2018
WT_URXMHHT	Survey weights for Mono-2-ethyl-5-hydroxyhexyl terephthalate	Weights	Survey Weights - Chemicals	6191	2015-2016, 2017-2018
WT_URXMONP	Survey weights for Mono-oxoisononyl phthalate	Weights	Survey Weights - Chemicals	6191	2015-2016, 2017-2018
WT_URXP09	Survey weights for 3-fluoranthene	Weights	Survey Weights - Chemicals	5549	1999-2000, 2001-2002
WT_URXUMN	Survey weights for Manganese, urine	Weights	Survey Weights - Chemicals	11564	2011-2012, 2013-2014, 2015-2016, 2017-2018
WT_URXUSN	Survey weights for Tin, urine	Weights	Survey Weights - Chemicals	11564	2011-2012, 2013-2014, 2015-2016, 2017-2018
WT_URXUSR	Survey weights for Strontium, urine	Weights	Survey Weights - Chemicals	8585	2011-2012, 2013-2014, 2015-2016
WT_LBXEOA	Survey weights for Ethylene Oxide	Weights	Survey Weights - Chemicals	6034	2013-2014, 2015-2016
WT_LBXFOR	Survey weights for Formaldehyde	Weights	Survey Weights - Chemicals	6034	2013-2014, 2015-2016
WT_URX1NP	Survey weights for 1-Aminonaphthalene, urine	Weights	Survey Weights - Chemicals	2755	2013-2014
WT_URX2NP	Survey weights for 2-Aminonaphthalene, urine	Weights	Survey Weights - Chemicals	2755	2013-2014
WT_URX4BP	Survey weights for 4-Aminobiphenyl, urine	Weights	Survey Weights - Chemicals	2755	2013-2014
WT_SSDOCP	Survey weights for Di-o-cresyl phosphate	Weights	Survey Weights - Chemicals	2759	2013-2014
WT_URXAAC	Survey weights for 2-Amino-9H-pyrido[2,3-b]indole	Weights	Survey Weights - Chemicals	2755	2013-2014
WT_SSDPCP	Survey weights for Di-p-cresyl phosphate	Weights	Survey Weights - Chemicals	2759	2013-2014
WT_URXANBT	Survey weights for Anabasine, urine	Weights	Survey Weights - Chemicals	9013	2013-2014, 2015-2016, 2017-2018
WT_URXANS	Survey weights for o-Anisidine, urine	Weights	Survey Weights - Chemicals	2755	2013-2014
WT_URXANTT	Survey weights for Anatabine, urine	Weights	Survey Weights - Chemicals	9013	2013-2014, 2015-2016, 2017-2018
WT_URXCOTT	Survey weights for Total Cotinine, urine	Weights	Survey Weights - Chemicals	9013	2013-2014, 2015-2016, 2017-2018
WT_URXCOXT	Survey weights for Cotinine-n-oxide, urine	Weights	Survey Weights - Chemicals	9013	2013-2014, 2015-2016, 2017-2018
WT_URXDMN	Survey weights for 2,6-Dimethylaniline, urine	Weights	Survey Weights - Chemicals	2755	2013-2014
WT_URXGLP1	Survey weights for 2-Amino-6-methyldipyrido[1,2-a:3',2'-d]imidazole	Weights	Survey Weights - Chemicals	2755	2013-2014
WT_URXGLP2	Survey weights for 2-Aminodipyrido[1,2-a:3',2'-d]imidazole	Weights	Survey Weights - Chemicals	2755	2013-2014
WT_URXHCTT	Survey weights for Total Hydroxycotinine, urine	Weights	Survey Weights - Chemicals	9013	2013-2014, 2015-2016, 2017-2018
WT_URXHM	Survey weights for Harman	Weights	Survey Weights - Chemicals	2755	2013-2014
WT_URXIQ	Survey weights for 2-amino-3-methyl-3H-imidazo[4,5-f] quinolone	Weights	Survey Weights - Chemicals	2755	2013-2014
WT_URXMAAC	Survey weights for 2-Amino-3-methyl-9H-pyrido[2,3-b]indole	Weights	Survey Weights - Chemicals	2755	2013-2014
WT_URXNDEA	Survey weights for N-Nitrosodiethylamine (NDEA)	Weights	Survey Weights - Chemicals	2755	2013-2014
WT_URXNHM	Survey weights for Norharman	Weights	Survey Weights - Chemicals	2755	2013-2014
WT_URXNICT	Survey weights for Nicotine, urine	Weights	Survey Weights - Chemicals	9013	2013-2014, 2015-2016, 2017-2018
WT_URXNMEA	Survey weights for N-Nitrosoethylmethylamine (NMEA)	Weights	Survey Weights - Chemicals	2755	2013-2014
WT_URXNMOR	Survey weights for N-Nitrosomorpholine (NMOR)	Weights	Survey Weights - Chemicals	2755	2013-2014
WT_URXNNCT	Survey weights for Nornicotine, urine	Weights	Survey Weights - Chemicals	9013	2013-2014, 2015-2016, 2017-2018
WT_URXNOXT	Survey weights for Nicotine-1 N-oxide, urine	Weights	Survey Weights - Chemicals	9013	2013-2014, 2015-2016, 2017-2018
WT_URXNPIP	Survey weights for N-Nitrosopiperidine (NPIP)	Weights	Survey Weights - Chemicals	2755	2013-2014
WT_URXNPYR	Survey weights for N-Nitrosopyrrolidine	Weights	Survey Weights - Chemicals	2755	2013-2014
WT_URXOTD	Survey weights for o-Toluidine, urine	Weights	Survey Weights - Chemicals	2755	2013-2014
WT_URXP25	Survey weights for 2 & 3-Hydroxyphenanthrene	Weights	Survey Weights - Chemicals	6034	2013-2014, 2015-2016
WT_URXPHIP	Survey weights for 2-Amino-1-methyl-6-phenylimidazo[4,5-b]pyridine	Weights	Survey Weights - Chemicals	2755	2013-2014
WT_URXTRP1	Survey weights for 3-Amino-1,4-dimethyl-5H-pyrido[4,3-b]indole	Weights	Survey Weights - Chemicals	2755	2013-2014
WT_URXTRP2	Survey weights for 1-Methyl-3-amino-5H-pyrido[4,3-b]indole	Weights	Survey Weights - Chemicals	2755	2013-2014
WT_URXUCD1	Survey weights for Urinary cadmium replicate 1	Weights	Survey Weights - Chemicals	29314	1988-1994
WT_URXUCD2	Survey weights for Urinary cadmium replicate 2	Weights	Survey Weights - Chemicals	29314	1988-1994
WT_URX4MDA	Survey weights for 4,4'-Diaminodiphenylmethane	Weights	Survey Weights - Chemicals	3279	2015-2016
WT_URX4TDA	Survey weights for 2,4-Diaminotoluene	Weights	Survey Weights - Chemicals	3279	2015-2016
WT_URX5NDA	Survey weights for 1,5-Diaminonaphthalene	Weights	Survey Weights - Chemicals	3279	2015-2016
WT_URX6TDA	Survey weights for 2,6-Diaminotoluene	Weights	Survey Weights - Chemicals	3279	2015-2016
WT_URXUIO1	Survey weights for Urinary iodine replicate 1	Weights	Survey Weights - Chemicals	29314	1988-1994
WT_URXUIO2	Survey weights for Urinary iodine replicate 2	Weights	Survey Weights - Chemicals	29314	1988-1994
WT_URXCYHA	Survey weights for N-Acetyl-S-(1-cyano-2-hydroxyethyl)-L-cysteine (CYHA)	Weights	Survey Weights - Chemicals	3279	2015-2016
WT_URXHPBT	Survey weights for 1-(3-Pyridyl)-1-butanol-4-carboxylic acid, urine	Weights	Survey Weights - Chemicals	3279	2015-2016
WT_URXIPM1	Survey weights for N-Acetyl-S-(2-hydroxy-3-methyl-3-butenyl)-L-cysteine + N-Acetyl-S-(2-hydroxy-2-methyl-3-butenyl)-L-cysteine	Weights	Survey Weights - Chemicals	3279	2015-2016
WT_URXIPM3	Survey weights for N-Acetyl-S-(4-hydroxy-2-methyl-2-butenyl)-L-cysteine	Weights	Survey Weights - Chemicals	3279	2015-2016
WT_URXPPDA	Survey weights for p-Phenylenediamine	Weights	Survey Weights - Chemicals	3279	2015-2016
WT_URXUNI	Survey weights for Nickel, Urine	Weights	Survey Weights - Chemicals	2979	2017-2018
WT_VNURXPBA	Survey weights for 4-hydroxy-4-(3-pyridyl) butanoic acid, urine	Weights	Survey Weights - Chemicals	2979	2017-2018

### Sheet: Table 4
variable_codename_use	variable_description_use	harmonized_categories	harmonized_categories_description	in_dataset
DMDBORN4	In what country {were you/was SP} born?	1	Born in 50 US states or Washington, DC	Demographics
DMDBORN4	In what country {were you/was SP} born?	2	Others	Demographics
DMDBORN4	In what country {were you/was SP} born?	77	Refused	Demographics
DMDBORN4	In what country {were you/was SP} born?	99	Don't Know	Demographics
DMDEDUC2	Education level - Adults 20+	1	Less Than 9th Grade	Demographics
DMDEDUC2	Education level - Adults 20+	2	9-11th Grade (Includes 12th grade with no diploma)	Demographics
DMDEDUC2	Education level - Adults 20+	3	High School Grad/GED or Equivalent	Demographics
DMDEDUC2	Education level - Adults 20+	4	Some College or AA degree	Demographics
DMDEDUC2	Education level - Adults 20+	5	College Graduate or above	Demographics
DMDEDUC2	Education level - Adults 20+	7	Refused	Demographics
DMDEDUC2	Education level - Adults 20+	9	Don't know	Demographics
DMDEDUC3	Education level - Children/Youth 6-19	0	Never Attended / Kindergarten Only	Demographics
DMDEDUC3	Education level - Children/Youth 6-19	1	1st Grade	Demographics
DMDEDUC3	Education level - Children/Youth 6-19	2	2nd Grade	Demographics
DMDEDUC3	Education level - Children/Youth 6-19	3	3rd Grade	Demographics
DMDEDUC3	Education level - Children/Youth 6-19	4	4th Grade	Demographics
DMDEDUC3	Education level - Children/Youth 6-19	5	5th Grade	Demographics
DMDEDUC3	Education level - Children/Youth 6-19	6	6th Grade	Demographics
DMDEDUC3	Education level - Children/Youth 6-19	7	7th Grade	Demographics
DMDEDUC3	Education level - Children/Youth 6-19	8	8th Grade	Demographics
DMDEDUC3	Education level - Children/Youth 6-19	9	9th Grade	Demographics
DMDEDUC3	Education level - Children/Youth 6-19	10	10th Grade	Demographics
DMDEDUC3	Education level - Children/Youth 6-19	11	11th Grade	Demographics
DMDEDUC3	Education level - Children/Youth 6-19	12	12th Grade, No Diploma	Demographics
DMDEDUC3	Education level - Children/Youth 6-19	13	High School Graduate	Demographics
DMDEDUC3	Education level - Children/Youth 6-19	14	GED or Equivalent	Demographics
DMDEDUC3	Education level - Children/Youth 6-19	15	More than high school	Demographics
DMDEDUC3	Education level - Children/Youth 6-19	55	Less Than 5th Grade	Demographics
DMDEDUC3	Education level - Children/Youth 6-19	66	Less Than 9th Grade	Demographics
DMDEDUC3	Education level - Children/Youth 6-19	77	Refused	Demographics
DMDEDUC3	Education level - Children/Youth 6-19	99	Don't know	Demographics
DMDFMSIZ	Total number of people in the Family	1	1	Demographics
DMDFMSIZ	Total number of people in the Family	2	2	Demographics
DMDFMSIZ	Total number of people in the Family	3	3	Demographics
DMDFMSIZ	Total number of people in the Family	4	4	Demographics
DMDFMSIZ	Total number of people in the Family	5	5	Demographics
DMDFMSIZ	Total number of people in the Family	6	6	Demographics
DMDFMSIZ	Total number of people in the Family	7	7 or more people in the Family	Demographics
DMDHHSIZ	Total number of people in the Household	1	1	Demographics
DMDHHSIZ	Total number of people in the Household	2	2	Demographics
DMDHHSIZ	Total number of people in the Household	3	3	Demographics
DMDHHSIZ	Total number of people in the Household	4	4	Demographics
DMDHHSIZ	Total number of people in the Household	5	5	Demographics
DMDHHSIZ	Total number of people in the Household	6	6	Demographics
DMDHHSIZ	Total number of people in the Household	7	7 or more people in the Household	Demographics
DMDHRAGE	Age in years of the household reference person at the time of HH screening.	1	<20 years	Demographics
DMDHRAGE	Age in years of the household reference person at the time of HH screening.	2	20-39 years	Demographics
DMDHRAGE	Age in years of the household reference person at the time of HH screening.	3	40-59 years	Demographics
DMDHRAGE	Age in years of the household reference person at the time of HH screening.	4	60+ years	Demographics
DMDYRSUS	Length of time the participant has been in the US.	1	Less than 1 year	Demographics
DMDYRSUS	Length of time the participant has been in the US.	2	1 yr., less than 5 yrs.	Demographics
DMDYRSUS	Length of time the participant has been in the US.	3	5 yrs., less than 10 yrs.	Demographics
DMDYRSUS	Length of time the participant has been in the US.	4	10 yrs., less than 15 yrs.	Demographics
DMDHRBR4	HH reference person's country of birth	1	Born in 50 US states or Washington, DC	Demographics
DMDHRBR4	HH reference person's country of birth	2	Others	Demographics
DMDHRBR4	HH reference person's country of birth	77	Refused	Demographics
DMDHRBR4	HH reference person's country of birth	99	Don't Know	Demographics
DMDHREDU	HH reference person's education level	1	Less than high school degree	Demographics
DMDHREDU	HH reference person's education level	2	High school grad/GED or some college/AA degree	Demographics
DMDHREDU	HH reference person's education level	3	College graduate or above	Demographics
DMDHREDU	HH reference person's education level	7	Refused	Demographics
DMDHREDU	HH reference person's education level	9	Don't know	Demographics
DMDHREDU	HH reference person's education level	9	Don't Know	Demographics
DMDHREDU	HH reference person's education level	3	High school grad/GED or some college/AA degree	Demographics
DMDHRGND	Gender of the household reference person	1	Male	Demographics
DMDHRGND	Gender of the household reference person	2	Female	Demographics
DMDHRMAR	Marital Status of household reference person	1	Married/Living with partner	Demographics
DMDHRMAR	Marital Status of household reference person	2	Widowed/Divorced/Separated	Demographics
DMDHRMAR	Marital Status of household reference person	3	Never Married	Demographics
DMDHRMAR	Marital Status of household reference person	77	Refused	Demographics
DMDHRMAR	Marital Status of household reference person	99	Don't Know	Demographics
DMDHSEDU	HH reference person's spouse's education level	1	Less than high school degree	Demographics
DMDHSEDU	HH reference person's spouse's education level	2	High school grad/GED or some college/AA degree	Demographics
DMDHSEDU	HH reference person's spouse's education level	3	College graduate or above	Demographics
DMDHSEDU	HH reference person's spouse's education level	7	Refused	Demographics
DMDHSEDU	HH reference person's spouse's education level	9	Don't Know	Demographics
DMDMARTL	Marital status	1	Married	Demographics
DMDMARTL	Marital status	2	Widowed	Demographics
DMDMARTL	Marital status	3	Divorced	Demographics
DMDMARTL	Marital status	4	Separated	Demographics
DMDMARTL	Marital status	5	Never married	Demographics
DMDMARTL	Marital status	6	Living with partner	Demographics
DMDMARTL	Marital status	77	Refused	Demographics
DMDMARTL	Marital status	99	Don't know	Demographics
DMDYRSUS	Length of time the participant has been in the US.	5	15 yrs., less than 20 yrs.	Demographics
DMDYRSUS	Length of time the participant has been in the US.	6	20 yrs., less than 30 yrs.	Demographics
DMDYRSUS	Length of time the participant has been in the US.	7	30 yrs., less than 40 yrs.	Demographics
DMDYRSUS	Length of time the participant has been in the US.	8	40 yrs., less than 50 yrs.	Demographics
DMDYRSUS	Length of time the participant has been in the US.	9	50 years or more	Demographics
DMDYRSUS	Length of time the participant has been in the US.	77	Refused	Demographics
DMDYRSUS	Length of time the participant has been in the US.	99	Don't know	Demographics
FIALANG	Language of the Family Interview Instrument	1	English	Demographics
FIALANG	Language of the Family Interview Instrument	2	Spanish	Demographics
FIALANG	Language of the Family Interview Instrument	3	Other	Demographics
INDFMIN2	Total family income (reported as a range value in dollars)	1	$ 0 to $ 4,999	Demographics
INDFMIN2	Total family income (reported as a range value in dollars)	2	$ 5,000 to $ 9,999	Demographics
INDFMIN2	Total family income (reported as a range value in dollars)	3	$10,000 to $14,999	Demographics
INDFMIN2	Total family income (reported as a range value in dollars)	4	$15,000 to $19,999	Demographics
INDFMIN2	Total family income (reported as a range value in dollars)	5	$20,000 to $24,999	Demographics
INDFMIN2	Total family income (reported as a range value in dollars)	6	$25,000 to $34,999	Demographics
INDFMIN2	Total family income (reported as a range value in dollars)	7	$35,000 to $44,999	Demographics
INDFMIN2	Total family income (reported as a range value in dollars)	8	$45,000 to $54,999	Demographics
INDFMIN2	Total family income (reported as a range value in dollars)	16	$50,000 and over	Demographics
INDFMIN2	Total family income (reported as a range value in dollars)	99	Don't know	Demographics
INDFMIN2	Total family income (reported as a range value in dollars)	9	$55,000 to $64,999	Demographics
INDFMIN2	Total family income (reported as a range value in dollars)	10	$65,000 to $74,999	Demographics
INDFMIN2	Total family income (reported as a range value in dollars)	12	$20,000 and Over	Demographics
INDFMIN2	Total family income (reported as a range value in dollars)	13	Under $20,000	Demographics
INDFMIN2	Total family income (reported as a range value in dollars)	14	$75,000 to $99,999	Demographics
INDFMIN2	Total family income (reported as a range value in dollars)	15	$100,000 and Over	Demographics
INDFMIN2	Total family income (reported as a range value in dollars)	77	Refused	Demographics
INDFMIN2	Total family income (reported as a range value in dollars)	11	$75,000 and Over	Demographics
RIDRETH1	Recode of reported race and Hispanic origin information	1	Mexican American	Demographics
RIDRETH1	Recode of reported race and Hispanic origin information	3	Non-Hispanic White	Demographics
RIDRETH1	Recode of reported race and Hispanic origin information	4	Non-Hispanic Black	Demographics
RIDRETH1	Recode of reported race and Hispanic origin information	5	Other Race - Including Multi-Racial	Demographics
RIDRETH1	Recode of reported race and Hispanic origin information	2	Other Hispanic	Demographics
RIDSTATR	Interview and Examination Status of the Sample Person.	1	Interviewed Only	Demographics
RIDSTATR	Interview and Examination Status of the Sample Person.	2	Both Interviewed and MEC examined	Demographics
DRXDRSTZ	Dietary Recall Status	1	Reliable and met the minimum criteria	Dietary
DRXDRSTZ	Dietary Recall Status	2	Not reliable or not met the minimum criteria	Dietary
DRXDRSTZ	Dietary Recall Status	9	Interview lost due to computer malfunction or file transfer problem	Dietary
DRXDRSTZ	Dietary Recall Status	4	Reported consuming breast-milk	Dietary
DRXDRSTZ	Dietary Recall Status	88	Blank but applicable	Dietary
DRXDRSTZ	Dietary Recall Status	5	Not done	Dietary
DRXTWSZ	Tap Water Source	1	Community supply	Dietary
DRXTWSZ	Tap Water Source	91	Other	Dietary
DRXTWSZ	Tap Water Source	4	Don't drink tap water	Dietary
DRXTWSZ	Tap Water Source	99	Don't know	Dietary
DBQ095Z	Type of salt you usually add at table	4	Doesn't use or add salt products at the table	Dietary
DBQ095Z	Type of salt you usually add at table	1	Ordinary salt [includes regular iodized salt, sea salt and seasoning salts made with regular salt]	Dietary
DBQ095Z	Type of salt you usually add at table	2	Lite salt	Dietary
DBQ095Z	Type of salt you usually add at table	3	Salt substitute	Dietary
DBQ095Z	Type of salt you usually add at table	88	Blank but applicable	Dietary
DBQ095Z	Type of salt you usually add at table	99	Don't know	Dietary
DBQ095Z	Type of salt you usually add at table	7	Refused	Dietary
DBQ095Z	Type of salt you usually add at table	91	Other	Dietary
DRXHELP	Who helped in responding for this interview	1	SP	Dietary
DRXHELP	Who helped in responding for this interview	4	Parent of SP	Dietary
DRXHELP	Who helped in responding for this interview	5	Spouse of SP	Dietary
DRXHELP	Who helped in responding for this interview	6	Child of SP	Dietary
DRXHELP	Who helped in responding for this interview	7	Grandparent of SP	Dietary
DRXHELP	Who helped in responding for this interview	8	Friend, Partner, Non Relative	Dietary
DRXHELP	Who helped in responding for this interview	9	Translator, not a HH member	Dietary
DRXHELP	Who helped in responding for this interview	10	Child care provider, Caretaker	Dietary
DRXHELP	Who helped in responding for this interview	11	Other Relative	Dietary
DRXHELP	Who helped in responding for this interview	12	No One	Dietary
DRXHELP	Who helped in responding for this interview	14	Other specify	Dietary
DRXHELP	Who helped in responding for this interview	77	Refused	Dietary
DRXHELP	Who helped in responding for this interview	99	Don't know	Dietary
DRXMRESP	Who was the main respondent for this interview?	1	SP	Dietary
DRXMRESP	Who was the main respondent for this interview?	97	Proxy	Dietary
DRXMRESP	Who was the main respondent for this interview?	98	SP and proxy	Dietary
DRXMRESP	Who was the main respondent for this interview?	88	Blank but applicable	Dietary
DRXMRESP	Who was the main respondent for this interview?	2	Mother of SP	Dietary
DRXMRESP	Who was the main respondent for this interview?	3	Father of SP	Dietary
DRXMRESP	Who was the main respondent for this interview?	5	Spouse of SP	Dietary
DRXMRESP	Who was the main respondent for this interview?	6	Child of SP	Dietary
DRXMRESP	Who was the main respondent for this interview?	7	Grandparent of SP	Dietary
DRXMRESP	Who was the main respondent for this interview?	8	Friend, Partner, Non Relative	Dietary
DRXMRESP	Who was the main respondent for this interview?	9	Translator, not a HH member	Dietary
DRXMRESP	Who was the main respondent for this interview?	10	Child care provider, Caretaker	Dietary
DRXMRESP	Who was the main respondent for this interview?	11	Other Relative	Dietary
DRXMRESP	Who was the main respondent for this interview?	14	Other specify	Dietary
DRXMRESP	Who was the main respondent for this interview?	77	Refused	Dietary
DRXMRESP	Who was the main respondent for this interview?	99	Don't know	Dietary
DRXTWSZ	Tap Water Source	1	Community supply	Dietary
DRXTWSZ	Tap Water Source	91	Other	Dietary
DRXTWSZ	Tap Water Source	4	Don't drink tap water	Dietary
DRXTWSZ	Tap Water Source	99	Don't know	Dietary
DRXHELP	Who helped in responding for this interview	1	SP	Dietary
DRXHELP	Who helped in responding for this interview	4	Parent of SP	Dietary
DRXHELP	Who helped in responding for this interview	5	Spouse of SP	Dietary
DRXHELP	Who helped in responding for this interview	6	Child of SP	Dietary
DRXHELP	Who helped in responding for this interview	7	Grandparent of SP	Dietary
DRXHELP	Who helped in responding for this interview	8	Friend, Partner, Non Relative	Dietary
DRXHELP	Who helped in responding for this interview	9	Translator, not a HH member	Dietary
DRXHELP	Who helped in responding for this interview	10	Child care provider, Caretaker	Dietary
DRXHELP	Who helped in responding for this interview	11	Other Relative	Dietary
DRXHELP	Who helped in responding for this interview	12	No One	Dietary
DRXHELP	Who helped in responding for this interview	14	Other specify	Dietary
DRXHELP	Who helped in responding for this interview	77	Refused	Dietary
DRXHELP	Who helped in responding for this interview	99	Don't know	Dietary
DRXMRESP	Who was the main respondent for this interview?	1	SP	Dietary
DRXMRESP	Who was the main respondent for this interview?	2	Mother of SP	Dietary
DRXMRESP	Who was the main respondent for this interview?	3	Father of SP	Dietary
DRXMRESP	Who was the main respondent for this interview?	5	Spouse of SP	Dietary
DRXMRESP	Who was the main respondent for this interview?	6	Child of SP	Dietary
DRXMRESP	Who was the main respondent for this interview?	7	Grandparent of SP	Dietary
DRXMRESP	Who was the main respondent for this interview?	8	Friend, Partner, Non Relative	Dietary
DRXMRESP	Who was the main respondent for this interview?	9	Translator, not a HH member	Dietary
DRXMRESP	Who was the main respondent for this interview?	10	Child care provider, Caretaker	Dietary
DRXMRESP	Who was the main respondent for this interview?	11	Other Relative	Dietary
DRXMRESP	Who was the main respondent for this interview?	14	Other specify	Dietary
DRXMRESP	Who was the main respondent for this interview?	77	Refused	Dietary
DRXMRESP	Who was the main respondent for this interview?	99	Don't know	Dietary
DBD100	How often {do you/does SP} add ordinary salt to {your/his/her/SP's} food at the table? Would you say . . .	1	Rarely	Dietary
DBD100	How often {do you/does SP} add ordinary salt to {your/his/her/SP's} food at the table? Would you say . . .	2	Occasionally	Dietary
DBD100	How often {do you/does SP} add ordinary salt to {your/his/her/SP's} food at the table? Would you say . . .	3	Very often	Dietary
DBD100	How often {do you/does SP} add ordinary salt to {your/his/her/SP's} food at the table? Would you say . . .	88	Blank but applicable	Dietary
DBD100	How often {do you/does SP} add ordinary salt to {your/his/her/SP's} food at the table? Would you say . . .	9	Don't know	Dietary
DBD100	How often {do you/does SP} add ordinary salt to {your/his/her/SP's} food at the table? Would you say . . .	7	Refused	Dietary
MCD180B	Age when told you had congestive heart failure	16	16 years or younger	Questionnaire
MCD180B	Age when told you had congestive heart failure	17-79	17-79 years old	Questionnaire
MCD180B	Age when told you had congestive heart failure	17-84	17-84 years old	Questionnaire
MCD180B	Age when told you had congestive heart failure	17-89	17-89 years old	Questionnaire
MCD180B	Age when told you had congestive heart failure	18-79	18-79 years old	Questionnaire
MCD180B	Age when told you had congestive heart failure	80	80 years or older	Questionnaire
MCD180B	Age when told you had congestive heart failure	85	85 years or older	Questionnaire
MCD180B	Age when told you had congestive heart failure	90	90 + years	Questionnaire
MCD180B	Age when told you had congestive heart failure	99999	Don't know	Questionnaire
MCD180B	Age when told you had congestive heart failure	77777	Refused	Questionnaire
MCD180C	Age when told had coronary heart disease	16	16 years or younger	Questionnaire
MCD180C	Age when told had coronary heart disease	17-79	17-79 years old	Questionnaire
MCD180C	Age when told had coronary heart disease	17-84	17-84 years old	Questionnaire
MCD180C	Age when told had coronary heart disease	20-79	20-79 years old	Questionnaire
MCD180C	Age when told had coronary heart disease	80	80 years or older	Questionnaire
MCD180C	Age when told had coronary heart disease	85	85 years or older	Questionnaire
MCD180C	Age when told had coronary heart disease	99999	Don't know	Questionnaire
MCD180C	Age when told had coronary heart disease	77777	Refused	Questionnaire
MCD180D	Age when told you had angina pectoris	16	16 years or younger	Questionnaire
MCD180D	Age when told you had angina pectoris	17-84	17-84 years old	Questionnaire
MCD180D	Age when told you had angina pectoris	85	85 years or older	Questionnaire
MCD180D	Age when told you had angina pectoris	99999	Don't know	Questionnaire
MCD180D	Age when told you had angina pectoris	77777	Refused	Questionnaire
MCD180D	Age when told you had angina pectoris	17-79	17-79 years old	Questionnaire
MCD180D	Age when told you had angina pectoris	20-79	20-79 years old	Questionnaire
MCD180D	Age when told you had angina pectoris	80	80 years or older	Questionnaire
MCD180E	Age when told you had heart attack	16	16 years or younger	Questionnaire
MCD180E	Age when told you had heart attack	17-79	17-79 years old	Questionnaire
MCD180E	Age when told you had heart attack	17-84	17-84 years old	Questionnaire
MCD180E	Age when told you had heart attack	17-88	17-88 years old	Questionnaire
MCD180E	Age when told you had heart attack	19-79	19-79 years old	Questionnaire
MCD180E	Age when told you had heart attack	80	80 years or older	Questionnaire
MCD180E	Age when told you had heart attack	85	85 years or older	Questionnaire
MCD180E	Age when told you had heart attack	90	90 + years	Questionnaire
MCD180E	Age when told you had heart attack	99999	Don't know	Questionnaire
MCD180E	Age when told you had heart attack	77777	Refused	Questionnaire
MCD180F	Age when told you had a stroke	16	16 years or younger	Questionnaire
MCD180F	Age when told you had a stroke	17-79	17-79 years old	Questionnaire
MCD180F	Age when told you had a stroke	17-84	17-84 years old	Questionnaire
MCD180F	Age when told you had a stroke	17-89	17-89 years old	Questionnaire
MCD180F	Age when told you had a stroke	80	80 years or older	Questionnaire
MCD180F	Age when told you had a stroke	85	85 years or older	Questionnaire
MCD180F	Age when told you had a stroke	90	90 + years	Questionnaire
MCD180F	Age when told you had a stroke	99999	Don't know	Questionnaire
MCD180F	Age when told you had a stroke	77777	Refused	Questionnaire
MCD180G	Age when told you had emphysema	16	16 years or younger	Questionnaire
MCD180G	Age when told you had emphysema	17-79	17-79 years old	Questionnaire
MCD180G	Age when told you had emphysema	17-84	17-84 years old	Questionnaire
MCD180G	Age when told you had emphysema	17-89	17-89 years old	Questionnaire
MCD180G	Age when told you had emphysema	80	80 years or older	Questionnaire
MCD180G	Age when told you had emphysema	85	85 years or older	Questionnaire
MCD180G	Age when told you had emphysema	90	90 + years	Questionnaire
MCD180G	Age when told you had emphysema	99999	Don't know	Questionnaire
MCD180G	Age when told you had emphysema	77777	Refused	Questionnaire
MCD180K	Age when told you had chronic bronchitis	16	16 years or younger	Questionnaire
MCD180K	Age when told you had chronic bronchitis	17-79	17-79 years old	Questionnaire
MCD180K	Age when told you had chronic bronchitis	17-83	17-83 years old	Questionnaire
MCD180K	Age when told you had chronic bronchitis	17-89	17-89 years old	Questionnaire
MCD180K	Age when told you had chronic bronchitis	80	80 years or older	Questionnaire
MCD180K	Age when told you had chronic bronchitis	85	85 years or older	Questionnaire
MCD180K	Age when told you had chronic bronchitis	90	90 + years	Questionnaire
MCD180K	Age when told you had chronic bronchitis	99999	Don't know	Questionnaire
MCD180K	Age when told you had chronic bronchitis	77777	Refused	Questionnaire
MCD180L	Age when told you had a liver condition	16	16 years or younger	Questionnaire
MCD180L	Age when told you had a liver condition	17-78	17-78 years old	Questionnaire
MCD180L	Age when told you had a liver condition	17-79	17-79 years old	Questionnaire
MCD180L	Age when told you had a liver condition	17-83	17-83 years old	Questionnaire
MCD180L	Age when told you had a liver condition	80	80 years or older	Questionnaire
MCD180L	Age when told you had a liver condition	85	85 years or older	Questionnaire
MCD180L	Age when told you had a liver condition	99999	Don't know	Questionnaire
MCD180L	Age when told you had a liver condition	77777	Refused	Questionnaire
MCQ180H	Age when told you had a goiter	16	16 years or younger	Questionnaire
MCQ180H	Age when told you had a goiter	17-84	17-84 years old	Questionnaire
MCQ180H	Age when told you had a goiter	90	90 + years	Questionnaire
MCQ180H	Age when told you had a goiter	99999	Don't know	Questionnaire
MCD180M	Age when told you had thyroid problem	17-89	17-89 years old	Questionnaire
MCD180M	Age when told you had thyroid problem	16	16 years or younger	Questionnaire
MCD180M	Age when told you had thyroid problem	99999	Don't know	Questionnaire
MCD180M	Age when told you had thyroid problem	17-84	17-84 years old	Questionnaire
MCD180M	Age when told you had thyroid problem	80	80 years or older	Questionnaire
MCD180M	Age when told you had thyroid problem	85	85 years or older	Questionnaire
MCD180M	Age when told you had thyroid problem	77777	Refused	Questionnaire
MCD180M	Age when told you had thyroid problem	17-79	17-79 years old	Questionnaire
MCD180N	Age when told you had gout	16	16 years or younger	Questionnaire
MCD180N	Age when told you had gout	17-79	17-79 years old	Questionnaire
MCD180N	Age when told you had gout	17-86	17-86 years old	Questionnaire
MCD180N	Age when told you had gout	80	80 years or older	Questionnaire
MCD180N	Age when told you had gout	99999	Don't know	Questionnaire
MCD180N	Age when told you had gout	77777	Refused	Questionnaire
MCQ025	Age when first had asthma	2022-01-19	1-19 years old	Questionnaire
MCQ025	Age when first had asthma	1979-01-01	1-79 years old	Questionnaire
MCQ025	Age when first had asthma	1984-01-01	1-84 years old	Questionnaire
MCQ025	Age when first had asthma	1988-01-01	1-88 years old	Questionnaire
MCQ025	Age when first had asthma	80	80 years or older	Questionnaire
MCQ025	Age when first had asthma	85	85 years or older	Questionnaire
MCQ025	Age when first had asthma	99999	Don't know	Questionnaire
MCQ025	Age when first had asthma	1	Less than 1 year	Questionnaire
MCQ025	Age when first had asthma	77777	Refused	Questionnaire
MCD180A	Age when told you had arthritis	16	16 years or younger	Questionnaire
MCD180A	Age when told you had arthritis	17-89	17-89 years old	Questionnaire
MCD180A	Age when told you had arthritis	90	90 + years	Questionnaire
MCD180A	Age when told you had arthritis	99999	Don't know	Questionnaire
MCD180A	Age when told you had arthritis	17-79	17-79 years old	Questionnaire
MCD180A	Age when told you had arthritis	80	80 years or older	Questionnaire
MCD180A	Age when told you had arthritis	77777	Refused	Questionnaire
MCD180A	Age when told you had arthritis	17-84	17-84 years old	Questionnaire
MCD180A	Age when told you had arthritis	85	85 years or older	Questionnaire
MCQ180H	Age when told you had a goiter	17-72	17-72 years old	Questionnaire
MCQ180H	Age when told you had a goiter	85	85 years or older	Questionnaire
MCQ180H	Age when told you had a goiter	77777	Refused	Questionnaire
MCQ195	Which type of arthritis was it	9	Don't know	Questionnaire
MCQ195	Which type of arthritis was it	2	Osteoarthritis or degenerative arthritis	Questionnaire
MCQ195	Which type of arthritis was it	4	Other	Questionnaire
MCQ195	Which type of arthritis was it	3	Psoriatic arthritis	Questionnaire
MCQ195	Which type of arthritis was it	7	Refused	Questionnaire
MCQ195	Which type of arthritis was it	1	Rheumatoid arthritis	Questionnaire
MCQ240A	Age when bladder cancer first diagnosed	17-78	17-78 years old	Questionnaire
MCQ240A	Age when bladder cancer first diagnosed	17-83	17-83 years old	Questionnaire
MCQ240A	Age when bladder cancer first diagnosed	16	16 years or younger	Questionnaire
MCQ240A	Age when bladder cancer first diagnosed	80	80 years or older	Questionnaire
MCQ240A	Age when bladder cancer first diagnosed	85	85 years or older	Questionnaire
MCQ240A	Age when bladder cancer first diagnosed	99999	Don't know	Questionnaire
MCQ240A	Age when bladder cancer first diagnosed	77777	Refused	Questionnaire
MCQ240B	Age when blood cancer was first diagnosed	16	16 years or younger	Questionnaire
MCQ240B	Age when blood cancer was first diagnosed	17-66	17-66 years old	Questionnaire
MCQ240B	Age when blood cancer was first diagnosed	17-70	17-70 years old	Questionnaire
MCQ240B	Age when blood cancer was first diagnosed	80	80 years or older	Questionnaire
MCQ240B	Age when blood cancer was first diagnosed	85	85 years or older	Questionnaire
MCQ240B	Age when blood cancer was first diagnosed	99999	Don't know	Questionnaire
MCQ240B	Age when blood cancer was first diagnosed	77777	Refused	Questionnaire
MCQ240C	Age when bone cancer was first diagnosed	17-77	17-77 years old	Questionnaire
MCQ240C	Age when bone cancer was first diagnosed	17-84	17-84 years old	Questionnaire
MCQ240C	Age when bone cancer was first diagnosed	16	16 years or younger	Questionnaire
MCQ240C	Age when bone cancer was first diagnosed	55-76	55-76 years old	Questionnaire
MCQ240C	Age when bone cancer was first diagnosed	80	80 years or older	Questionnaire
MCQ240C	Age when bone cancer was first diagnosed	85	85 years or older	Questionnaire
MCQ240C	Age when bone cancer was first diagnosed	99999	Don't know	Questionnaire
MCQ240C	Age when bone cancer was first diagnosed	77777	Refused	Questionnaire
MCQ240CC	Age when uterine cancer was first diagnosed	16	16 years or younger	Questionnaire
MCQ240CC	Age when uterine cancer was first diagnosed	17-77	17-77 years old	Questionnaire
MCQ240CC	Age when uterine cancer was first diagnosed	17-84	17-84 years old	Questionnaire
MCQ240CC	Age when uterine cancer was first diagnosed	20-72	20-72 years old	Questionnaire
MCQ240CC	Age when uterine cancer was first diagnosed	80	80 years or older	Questionnaire
MCQ240CC	Age when uterine cancer was first diagnosed	85	85 years or older	Questionnaire
MCQ240CC	Age when uterine cancer was first diagnosed	99999	Don't know	Questionnaire
MCQ240CC	Age when uterine cancer was first diagnosed	77777	Refused	Questionnaire
MCQ240D	Age when brain cancer was first diagnosed	16	16 years or younger	Questionnaire
MCQ240D	Age when brain cancer was first diagnosed	17-73	17-73 years old	Questionnaire
MCQ240D	Age when brain cancer was first diagnosed	17-75	17-75 years old	Questionnaire
MCQ240D	Age when brain cancer was first diagnosed	80	80 years or older	Questionnaire
MCQ240D	Age when brain cancer was first diagnosed	85	85 years or older	Questionnaire
MCQ240D	Age when brain cancer was first diagnosed	99999	Don't know	Questionnaire
MCQ240D	Age when brain cancer was first diagnosed	77777	Refused	Questionnaire
MCQ240DD	Age when some other type of cancer was first diagnosed	16	16 years or younger	Questionnaire
MCQ240DD	Age when some other type of cancer was first diagnosed	17-77	17-77 years old	Questionnaire
MCQ240DD	Age when some other type of cancer was first diagnosed	17-78	17-78 years old	Questionnaire
MCQ240DD	Age when some other type of cancer was first diagnosed	17-83	17-83 years old	Questionnaire
MCQ240DD	Age when some other type of cancer was first diagnosed	80	80 years or older	Questionnaire
MCQ240DD	Age when some other type of cancer was first diagnosed	85	85 years or older	Questionnaire
MCQ240DD	Age when some other type of cancer was first diagnosed	99999	Don't know	Questionnaire
MCQ240DD	Age when some other type of cancer was first diagnosed	77777	Refused	Questionnaire
MCQ240DK	Age when cancer was first diagnosed	20-80	20-80 years old	Questionnaire
MCQ240DK	Age when cancer was first diagnosed	23-47	23-47 years old	Questionnaire
MCQ240DK	Age when cancer was first diagnosed	80	80 years or older	Questionnaire
MCQ240DK	Age when cancer was first diagnosed	85	85 years or older	Questionnaire
MCQ240DK	Age when cancer was first diagnosed	99999	Don't know	Questionnaire
MCQ240DK	Age when cancer was first diagnosed	77777	Refused	Questionnaire
MCQ240E	Age when breast cancer was first diagnosed	16	16 years or younger	Questionnaire
MCQ240E	Age when breast cancer was first diagnosed	17-78	17-78 years old	Questionnaire
MCQ240E	Age when breast cancer was first diagnosed	17-79	17-79 years old	Questionnaire
MCQ240E	Age when breast cancer was first diagnosed	17-84	17-84 years old	Questionnaire
MCQ240E	Age when breast cancer was first diagnosed	80	80 years or older	Questionnaire
MCQ240E	Age when breast cancer was first diagnosed	85	85 years or older	Questionnaire
MCQ240E	Age when breast cancer was first diagnosed	99999	Don't know	Questionnaire
MCQ240E	Age when breast cancer was first diagnosed	77777	Refused	Questionnaire
MCQ240F	Age when cervical cancer was first diagnosed	16	16 years or younger	Questionnaire
MCQ240F	Age when cervical cancer was first diagnosed	17-65	17-65 years old	Questionnaire
MCQ240F	Age when cervical cancer was first diagnosed	17-73	17-73 years old	Questionnaire
MCQ240F	Age when cervical cancer was first diagnosed	80	80 years or older	Questionnaire
MCQ240F	Age when cervical cancer was first diagnosed	85	85 years or older	Questionnaire
MCQ240F	Age when cervical cancer was first diagnosed	99999	Don't know	Questionnaire
MCQ240F	Age when cervical cancer was first diagnosed	77777	Refused	Questionnaire
MCQ240G	Age when colon cancer was first diagnosed	16	16 years or younger	Questionnaire
MCQ240G	Age when colon cancer was first diagnosed	17-79	17-79 years old	Questionnaire
MCQ240G	Age when colon cancer was first diagnosed	17-84	17-84 years old	Questionnaire
MCQ240G	Age when colon cancer was first diagnosed	21-79	21-79 years old	Questionnaire
MCQ240G	Age when colon cancer was first diagnosed	80	80 years or older	Questionnaire
MCQ240G	Age when colon cancer was first diagnosed	85	85 years or older	Questionnaire
MCQ240G	Age when colon cancer was first diagnosed	99999	Don't know	Questionnaire
MCQ240G	Age when colon cancer was first diagnosed	77777	Refused	Questionnaire
MCQ240L	Age when leukemia was first diagnosed	17-70	17-70 years old	Questionnaire
MCQ240L	Age when leukemia was first diagnosed	17-75	17-75 years old	Questionnaire
MCQ240L	Age when leukemia was first diagnosed	28-84	28-84 years old	Questionnaire
MCQ240L	Age when leukemia was first diagnosed	16	16 years or younger	Questionnaire
MCQ240L	Age when leukemia was first diagnosed	80	80 years or older	Questionnaire
MCQ240L	Age when leukemia was first diagnosed	85	85 years or older	Questionnaire
MCQ240L	Age when leukemia was first diagnosed	99999	Don't know	Questionnaire
MCQ240L	Age when leukemia was first diagnosed	77777	Refused	Questionnaire
MCQ240N	Age when lung cancer was first diagnosed	16	16 years or younger	Questionnaire
MCQ240N	Age when lung cancer was first diagnosed	17-76	17-76 years old	Questionnaire
MCQ240N	Age when lung cancer was first diagnosed	17-84	17-84 years old	Questionnaire
MCQ240N	Age when lung cancer was first diagnosed	29-79	29-79 years old	Questionnaire
MCQ240N	Age when lung cancer was first diagnosed	80	80 years or older	Questionnaire
MCQ240N	Age when lung cancer was first diagnosed	85	85 years or older	Questionnaire
MCQ240N	Age when lung cancer was first diagnosed	99999	Don't know	Questionnaire
MCQ240N	Age when lung cancer was first diagnosed	77777	Refused	Questionnaire
MCQ240O	Age when lymphoma or Hodgkin's Disease was first diagnosed	16	16 years or younger	Questionnaire
MCQ240O	Age when lymphoma or Hodgkin's Disease was first diagnosed	17-76	17-76 years old	Questionnaire
MCQ240O	Age when lymphoma or Hodgkin's Disease was first diagnosed	17-80	17-80 years old	Questionnaire
MCQ240O	Age when lymphoma or Hodgkin's Disease was first diagnosed	19-79	19-79 years old	Questionnaire
MCQ240O	Age when lymphoma or Hodgkin's Disease was first diagnosed	80	80 years or older	Questionnaire
MCQ240O	Age when lymphoma or Hodgkin's Disease was first diagnosed	85	85 years or older	Questionnaire
MCQ240O	Age when lymphoma or Hodgkin's Disease was first diagnosed	99999	Don't know	Questionnaire
MCQ240O	Age when lymphoma or Hodgkin's Disease was first diagnosed	77777	Refused	Questionnaire
MCQ240P	Age when melanoma was first diagnosed	16	16 years or younger	Questionnaire
MCQ240P	Age when melanoma was first diagnosed	17-78	17-78 years old	Questionnaire
MCQ240P	Age when melanoma was first diagnosed	17-79	17-79 years old	Questionnaire
MCQ240P	Age when melanoma was first diagnosed	17-83	17-83 years old	Questionnaire
MCQ240P	Age when melanoma was first diagnosed	80	80 years or older	Questionnaire
MCQ240P	Age when melanoma was first diagnosed	85	85 years or older	Questionnaire
MCQ240P	Age when melanoma was first diagnosed	99999	Don't know	Questionnaire
MCQ240P	Age when melanoma was first diagnosed	77777	Refused	Questionnaire
MCQ240Q	Age when mouth, tongue, or lip cancer was first diagnosed	16	16 years or younger	Questionnaire
MCQ240Q	Age when mouth, tongue, or lip cancer was first diagnosed	17-79	17-79 years old	Questionnaire
MCQ240Q	Age when mouth, tongue, or lip cancer was first diagnosed	27-70	27-70 years old	Questionnaire
MCQ240Q	Age when mouth, tongue, or lip cancer was first diagnosed	30-70	30-70 years old	Questionnaire
MCQ240Q	Age when mouth, tongue, or lip cancer was first diagnosed	80	80 years or older	Questionnaire
MCQ240Q	Age when mouth, tongue, or lip cancer was first diagnosed	85	85 years or older	Questionnaire
MCQ240Q	Age when mouth, tongue, or lip cancer was first diagnosed	99999	Don't know	Questionnaire
MCQ240Q	Age when mouth, tongue, or lip cancer was first diagnosed	77777	Refused	Questionnaire
MCQ240U	Age when prostate cancer was first diagnosed	17-79	17-79 years old	Questionnaire
MCQ240U	Age when prostate cancer was first diagnosed	17-84	17-84 years old	Questionnaire
MCQ240U	Age when prostate cancer was first diagnosed	16	16 years or younger	Questionnaire
MCQ240U	Age when prostate cancer was first diagnosed	32-79	32-79 years old	Questionnaire
MCQ240U	Age when prostate cancer was first diagnosed	80	80 years or older	Questionnaire
MCQ240U	Age when prostate cancer was first diagnosed	85	85 years or older	Questionnaire
MCQ240U	Age when prostate cancer was first diagnosed	99999	Don't know	Questionnaire
MCQ240U	Age when prostate cancer was first diagnosed	77777	Refused	Questionnaire
MCQ240W	Age when non-melanoma skin cancer was first diagnosed	16	16 years or younger	Questionnaire
MCQ240W	Age when non-melanoma skin cancer was first diagnosed	17-78	17-78 years old	Questionnaire
MCQ240W	Age when non-melanoma skin cancer was first diagnosed	17-79	17-79 years old	Questionnaire
MCQ240W	Age when non-melanoma skin cancer was first diagnosed	17-84	17-84 years old	Questionnaire
MCQ240W	Age when non-melanoma skin cancer was first diagnosed	80	80 years or older	Questionnaire
MCQ240W	Age when non-melanoma skin cancer was first diagnosed	85	85 years or older	Questionnaire
MCQ240W	Age when non-melanoma skin cancer was first diagnosed	99999	Don't know	Questionnaire
MCQ240W	Age when non-melanoma skin cancer was first diagnosed	77777	Refused	Questionnaire
MCQ240X	Age when the unknown kind of skin cancer was first diagnosed	16	16 years or younger	Questionnaire
MCQ240X	Age when the unknown kind of skin cancer was first diagnosed	17-79	17-79 years old	Questionnaire
MCQ240X	Age when the unknown kind of skin cancer was first diagnosed	17-84	17-84 years old	Questionnaire
MCQ240X	Age when the unknown kind of skin cancer was first diagnosed	18-79	18-79 years old	Questionnaire
MCQ240X	Age when the unknown kind of skin cancer was first diagnosed	80	80 years or older	Questionnaire
MCQ240X	Age when the unknown kind of skin cancer was first diagnosed	85	85 years or older	Questionnaire
MCQ240X	Age when the unknown kind of skin cancer was first diagnosed	99999	Don't know	Questionnaire
MCQ240X	Age when the unknown kind of skin cancer was first diagnosed	77777	Refused	Questionnaire
MCQ240Z	Age when stomach cancer was first diagnosed	16	16 years or younger	Questionnaire
MCQ240Z	Age when stomach cancer was first diagnosed	17-79	17-79 years old	Questionnaire
MCQ240Z	Age when stomach cancer was first diagnosed	22-82	22-82 years old	Questionnaire
MCQ240Z	Age when stomach cancer was first diagnosed	32-76	32-76 years old	Questionnaire
MCQ240Z	Age when stomach cancer was first diagnosed	80	80 years or older	Questionnaire
MCQ240Z	Age when stomach cancer was first diagnosed	85	85 years or older	Questionnaire
MCQ240Z	Age when stomach cancer was first diagnosed	99999	Don't know	Questionnaire
MCQ240Z	Age when stomach cancer was first diagnosed	77777	Refused	Questionnaire
MCQ280	About how old was she when she fractured her hip (the first time)?	1-101	1-101 years old	Questionnaire
MCQ280	About how old was she when she fractured her hip (the first time)?	555	50 +	Questionnaire
MCQ280	About how old was she when she fractured her hip (the first time)?	9-107	9-107 years old	Questionnaire
MCQ280	About how old was she when she fractured her hip (the first time)?	99999	Don't know	Questionnaire
MCQ280	About how old was she when she fractured her hip (the first time)?	77777	Refused	Questionnaire
MCQ280	About how old was she when she fractured her hip (the first time)?	444	Under 50	Questionnaire
MCQ320	How old {were you/was SP} when {you/he} first had {your/his} PSA test?	16	16 years or younger	Questionnaire
MCQ320	How old {were you/was SP} when {you/he} first had {your/his} PSA test?	17-79	17-79 years old	Questionnaire
MCQ320	How old {were you/was SP} when {you/he} first had {your/his} PSA test?	17-85	17-85 years old	Questionnaire
MCQ320	How old {were you/was SP} when {you/he} first had {your/his} PSA test?	80	80 years or older	Questionnaire
MCQ320	How old {were you/was SP} when {you/he} first had {your/his} PSA test?	999	Don't know	Questionnaire
MCQ320	How old {were you/was SP} when {you/he} first had {your/his} PSA test?	777	Refused	Questionnaire
MCQ570	How old {were you/was SP} when {you /s/he} first had gallbladder surgery?	1999-11-01	11-99 years old	Questionnaire
MCQ570	How old {were you/was SP} when {you /s/he} first had gallbladder surgery?	15-79	15-79 years old	Questionnaire
MCQ570	How old {were you/was SP} when {you /s/he} first had gallbladder surgery?	20-87	20-87 years old	Questionnaire
MCQ570	How old {were you/was SP} when {you /s/he} first had gallbladder surgery?	80	80 years or older	Questionnaire
MCQ570	How old {were you/was SP} when {you /s/he} first had gallbladder surgery?	90	90 + years	Questionnaire
MCQ570	How old {were you/was SP} when {you /s/he} first had gallbladder surgery?	99999	Don't know	Questionnaire
MCQ570	How old {were you/was SP} when {you /s/he} first had gallbladder surgery?	77777	Refused	Questionnaire
PAD120	[Over the past 30 days], how often did {you/SP} do these tasks in or around {your/his/her} home or yard, that is tasks requiring at least moderate effort? [Such as raking leaves, mowing the lawn or heavy cleaning.]	1995-01-01	1-95 times	Questionnaire
PAD120	[Over the past 30 days], how often did {you/SP} do these tasks in or around {your/his/her} home or yard, that is tasks requiring at least moderate effort? [Such as raking leaves, mowing the lawn or heavy cleaning.]	1999-01-01	1-99 times	Questionnaire
PAD120	[Over the past 30 days], how often did {you/SP} do these tasks in or around {your/his/her} home or yard, that is tasks requiring at least moderate effort? [Such as raking leaves, mowing the lawn or heavy cleaning.]	100	100 +	Questionnaire
PAD120	[Over the past 30 days], how often did {you/SP} do these tasks in or around {your/his/her} home or yard, that is tasks requiring at least moderate effort? [Such as raking leaves, mowing the lawn or heavy cleaning.]	99999	Don't know	Questionnaire
PAD120	[Over the past 30 days], how often did {you/SP} do these tasks in or around {your/his/her} home or yard, that is tasks requiring at least moderate effort? [Such as raking leaves, mowing the lawn or heavy cleaning.]	77777	Refused	Questionnaire
PAD460	[Over the past 30 days], how often did {you/SP} do these physical activities? [Activities designed to strengthen {your/his/her} muscles such as lifting weights, push-ups or sit-ups.]	1991-01-01	1-91 times	Questionnaire
PAD460	[Over the past 30 days], how often did {you/SP} do these physical activities? [Activities designed to strengthen {your/his/her} muscles such as lifting weights, push-ups or sit-ups.]	1999-01-01	1-99 times	Questionnaire
PAD460	[Over the past 30 days], how often did {you/SP} do these physical activities? [Activities designed to strengthen {your/his/her} muscles such as lifting weights, push-ups or sit-ups.]	100	100 +	Questionnaire
PAD460	[Over the past 30 days], how often did {you/SP} do these physical activities? [Activities designed to strengthen {your/his/her} muscles such as lifting weights, push-ups or sit-ups.]	999	Don't know	Questionnaire
PAD460	[Over the past 30 days], how often did {you/SP} do these physical activities? [Activities designed to strengthen {your/his/her} muscles such as lifting weights, push-ups or sit-ups.]	777	Refused	Questionnaire
PAQ050Q	[Over the past 30 days], how often did {you/SP} do this? [Walk or bicycle as part of getting to and from work, or school, or to do errands.] PROBE: How many times per day, per week, or per month did {you/s/he} do these activities?	1991-01-01	1-91 times	Questionnaire
PAQ050Q	[Over the past 30 days], how often did {you/SP} do this? [Walk or bicycle as part of getting to and from work, or school, or to do errands.] PROBE: How many times per day, per week, or per month did {you/s/he} do these activities?	1999-01-01	1-99 times	Questionnaire
PAQ050Q	[Over the past 30 days], how often did {you/SP} do this? [Walk or bicycle as part of getting to and from work, or school, or to do errands.] PROBE: How many times per day, per week, or per month did {you/s/he} do these activities?	100	100 +	Questionnaire
PAQ050Q	[Over the past 30 days], how often did {you/SP} do this? [Walk or bicycle as part of getting to and from work, or school, or to do errands.] PROBE: How many times per day, per week, or per month did {you/s/he} do these activities?	99999	Don't know	Questionnaire
PAQ050Q	[Over the past 30 days], how often did {you/SP} do this? [Walk or bicycle as part of getting to and from work, or school, or to do errands.] PROBE: How many times per day, per week, or per month did {you/s/he} do these activities?	77777	Refused	Questionnaire
BMIWAIST	Waist Circumference Comment	1	Could not obtain	Response
