## Supplemental Tables for "Harmonized US National Health and Nutrition Examination Survey 1988-2018 for high throughput exposome-health discovery" (part 1 of 3)

### Sheet: Dictionary
	Dataset	Variable	Description
	Table S1 - Mortality		Information of the death status as well as causes of death on NHANES participants. They followed up through December 31, 2019
		variable_codename	original codenames as defined by NHANES
		variable_codename_use	harmonized codename. It can be the same as variable_codename if no harmonization is needed.
		variable_description_use	harmonized description of the variable
		file_name	name of the file containing the variable_codename data
		file_summary	more descriptions of data file
		file_category	higher resolution description of the type of dataset. For the mortality dataset, it's just "Mortality"
		year	survey cycle the data were collected
		SDDSRVYR	numerical value representing the survey year. -1 is 1988-1994 survey cycle, 1 is 1999-2000 survey cycle, etc.
		codename_note	description on any problems of the variable. Ex. "excluded due to no data"means that the variable was excluded when cleaning, since there is no data recorded for these variables
	Table S2 - Mortality Categories		Numerical values of the categories of mortality variables are converted to more human readable descriptions.
		codename_original	original codename as defined by NHANES
		variable_description	written out category
		categories_num	new numbers that represent the harmonized categories
		categories_description	written out harmonized categories
		cycle_-1 - cycle_10	"x" in the cell means that the original variable is present in that cycle
		new_codename	new codename that will hold the more readable categories of the affect variables. This variable is the same as variable_codename_use in Table S1 - Mortality
	Table S3 - Demographics		Information on the demographic attributes of NHANES participants
		variable_codename	original codename as defined by NHANES
		variable_codename_use	harmonized codenames based on variable_codename and corrected_variable_codename. This is the codename to use as it is in the cleaned dataset.
		variable_description	original NHANES description of the variable
		variable_description_use	harmonized description of the variable
		file_name	name of the file containing the variable
		file_summary	description of data file
		file_category	higher resolution description of the type of dataset. For the dmeographics dataset, it's "Demographics"
		SDDSRVYR	numerical value representing the survey year. -1 is 1988-1994 survey cycle, 1 is 1999-2000 survey cycle, etc.
		year	survey cycle the data were collected
		codename_change	1 = change in variable_codename between cycles; NA = no change
		corrected_variable_codename	correct codename based on codename_change
		codename_note	description on any problems of the variable
		convert_to_NA	series of numbers separated by commas to denote numbers that indicate the category of "Blank but applicable"
	Table S4 - Demographic Categories		Categories of demographic variables are harmonized
		codename_original	codename as defined by NHANES
		categories_num	numbers or range of numbers that represented the categories as originally defined by NHANES
		categories_description	written out category
		new_categories	new numbers that represent the harmonized categories
		new_categories_description	written out harmonized categories
		cycle_-1 - cycle_10	"x" in the cell means that the original variable is present in that cycle
		new_codename	new codename that reconciles original codenames. This variable is the same as variable_codename_use in Table S3 - Demographics
		range_of_values	an indicator to denote when a range of values in the original variable is needed to be binned into a new category
	Table S5 - Questionnaire		Information from self-reported questionnaire on physical activity, general health status, medical conditions, and diabetes
		variable_codename	original codename as defined by NHANES
		variable_codename_use	harmonized codenames based on variable_codename and corrected_variable_codename. This is the codename to use as it is in the cleaned dataset.
		variable_description	original NHANES description of the variable
		variable_description_use	harmonized description of the variable
		file_name	name of the original file containing the variable
		file_summary	description of data file
		file_category	higher resolution description of the type of dataset. For the questionnaire dataset, the options include "Alcohol Use", "Current Health Status", "Diabetes", "Medical Conditions", "Diet", "Food Frequency", "Tobacco", "Exercise", "Physical Activity", "Vitamin, Mineral, and Medicine Usage", "Family Background", and "Health Insurance and Income Assessment".
		SDDSRVYR	numerical value representing the survey year. -1 is 1988-1994 survey cycle, 1 is 1999-2000 survey cycle, etc.
		year	survey cycle the data were collected
		codename_change	1 = change in variable_codename between cycles; NA = no change
		corrected_variable_codename	correct codename based on codename_change
		codename_note	description on any problems of the variable
		year_coder_updated	year indicating when the variable was included in the dataset. 2020 or 2022
		convert_to_NA	series of numbers separated by commas to denote numbers that indicate the category of "Blank but applicable"
	Table S6 - Questionnaire Category		Categories of questionnaire variables are harmonized
		codename_original	codename as defined by NHANES
		categories_num	numbers or range of numbers that represented the categories as originally defined by NHANES
		categories_description	written out category
		new_categories	new numbers that represent the harmonized categories
		new_categories_description	written out harmonized categories
		cycle_-1 - cycle_10	"x" in the cell means that the original variable is present in that cycle
		new_codename	new codename that reconciles original codenames. This variable is the same as variable_codename_use in Table S5 - Questionnaire
		range_of_values	an indicator to denote when a range of values in the original variable is needed to be binned into a new category
	Table S7 - Dietary		Nutrient information estimated from the food consumed by the participants as well as dietary habits
		variable_codename	original codename as defined by NHANES
		variable_codename_use	harmonized codenames based on variable codenames and corrected codenames
		variable_description	original NHANES description of the variable
		variable_description_use	harmonized description of the variable
		file_name	name of the original file containing the variable
		file_summary	description of data file
		file_category	higher resolution description of the type of dataset. For the questionnaire dataset, the options include "Alcohol Use", "Current Health Status", "Diabetes", "Medical Conditions", "Diet", "Food Frequency", "Tobacco", "Exercise", "Physical Activity", "Vitamin, Mineral, and Medicine Usage", "Family Background", and "Health Insurance and Income Assessment".
		problem_with_file	description listing the problem with the file. "not in dataset" means that the variable cannot be found in the dataset
		SDDSRVYR	numerical value representing the survey year. -1 is 1988-1994 survey cycle, 1 is 1999-2000 survey cycle, etc.
		year	survey cycle the data were collected
		codename_change	1 = change in variable_codename between cycles; NA = no change
		corrected_codename_2day_separate	correct codename based on codename_change
		convert_to_NA	series of numbers separated by commas to denote numbers that indicate the category of "Blank but applicable"
		codename_note	description on any problems of the variable
		replicate_codenames	codenames of replicates that are used to calculate statistic on the replicates
		statistic_replicates	statistics to be calculated on the replicates
		unit_change	indicator denoting any changes in units over time for the same variable
		old_unit	original unit of measurement
		new_unit	new and harmonized unit of measurement
		unit_conversion_factor	value to harmonize the unit of measurements
		variable_type	higher resolution description of the type of variable
		survey_day	numerical value indicating whether the dietary factor was ascertained on the first or second day
		final_codename_2day_combined	harmonized codename for the dietary factor
	Table S8 - Dietary Categories		Categories of dietary variables are harmonized
		codename_original	codename as defined by NHANES
		categories_num	numbers that represented the categories as originally defined by NHANES
		categories_description	written out category
		new_categories	new numbers that represent the harmonized categories
		new_categories_description	written out harmonized categories
		cycle_-1 - cycle_10	x means that the original variable present in that cycle
		corrected_codename_2day_separate	harmonized codename for the dietary factor
		new_codename	new codename that reconciles original codenames. This variable is the same as variable_codename_use in Table S7 - Dietary
	Table S9 - Medications		Prescription medications taken by the participant
		variable_codename	original codename as defined by NHANES
		variable_codename_use	harmonized codenames based on variable codenames and corrected codenames
		variable_description	original NHANES description of the variable
		variable_description_use	harmonized description of the variable
		file_name	name of the original file containing the variable
		file_summary	description of data file
		file_category	higher resolution description of the type of dataset. For the medications dataset, it's "Medications"
		SDDSRVYR	numerical value representing the survey year. -1 is 1988-1994 survey cycle, 1 is 1999-2000 survey cycle, etc.
		year	survey cycle the data were collected
		codename_change	1 = change in variable_codename between cycles; NA = no change
		corrected_variable_codename	correct codename based on codename_change
		codename_note	description on any problems of the variable
		year_coder_updated	year indicating when the variable was included in the dataset. 2020 or 2022
		convert_to_NA	series of numbers separated by commas to denote numbers that indicate the category of "Blank but applicable"
	Table S10 - Drug Code Dictionary		Descriptor information on the drug codes
		RXDDRGID	GENERIC DRUG CODE
		RXDDRUG	GENERIC DRUG NAME
		RXDINGFL	SINGLE/MULTIPLE INGREDIENT DRUG
		RXDDCI1A	DRUG CATEGORY ID - CAT 1, LEV 1
		RXDDCI1B	DRUG CATEGORY ID - CAT 1, LEV 2
		RXDDCI1C	DRUG CATEGORY ID - CAT 1, LEV 3
		RXDDCI2A	DRUG CATEGORY ID - CAT 2, LEV 1
		RXDDCI2B	DRUG CATEGORY ID - CAT 2, LEV 2
		RXDDCI2C	DRUG CATEGORY ID - CAT 2, LEV 3
		RXDDCI3A	DRUG CATEGORY ID - CAT 3, LEV 1
		RXDDCI3B	DRUG CATEGORY ID - CAT 3, LEV 2
		RXDDCI3C	DRUG CATEGORY ID - CAT 3, LEV 3
		RXDDCI4A	DRUG CATEGORY ID - CAT 4, LEV 1
		RXDDCI4B	DRUG CATEGORY ID - CAT 4, LEV 2
		RXDDCI4C	DRUG CATEGORY ID - CAT 4, LEV 3
		RXDICI1A	INGREDIENT CATEGORY ID - CAT 1, LEV 1
		RXDICI1B	INGREDIENT CATEGORY ID - CAT 1, LEV 2
		RXDICI1C	INGREDIENT CATEGORY ID - CAT 1, LEV 3
		RXDICI2A	INGREDIENT CATEGORY ID - CAT 2, LEV 1
		RXDICI2B	INGREDIENT CATEGORY ID - CAT 2, LEV 2
		RXDICI2C	INGREDIENT CATEGORY ID - CAT 2, LEV 3
		RXDICI3A	INGREDIENT CATEGORY ID - CAT 3, LEV 1
		RXDICI3B	INGREDIENT CATEGORY ID - CAT 3, LEV 2
		RXDICI3C	INGREDIENT CATEGORY ID - CAT 3, LEV 3
		RXDICI4A	INGREDIENT CATEGORY ID - CAT 4, LEV 1
		RXDICI4B	INGREDIENT CATEGORY ID - CAT 4, LEV 2
		RXDICI4C	INGREDIENT CATEGORY ID - CAT 4, LEV 3
		RXDICI5A	INGREDIENT CATEGORY ID - CAT 5, LEV 1
		RXDICI5B	INGREDIENT CATEGORY ID - CAT 5, LEV 2
		RXDICI5C	INGREDIENT CATEGORY ID - CAT 5, LEV 3
		RXDICI6A	INGREDIENT CATEGORY ID - CAT 6, LEV 1
		RXDICI6B	INGREDIENT CATEGORY ID - CAT 6, LEV 2
		RXDICI6C	INGREDIENT CATEGORY ID - CAT 6, LEV 3
		RXDDCN1A	DRUG CATEGORY NAME - CAT 1, LEV 1
		RXDDCN1B	DRUG CATEGORY NAME - CAT 1, LEV 2
		RXDDCN1C	DRUG CATEGORY NAME - CAT 1, LEV 3
		RXDDCN2A	DRUG CATEGORY NAME - CAT 2, LEV 1
		RXDDCN2B	DRUG CATEGORY NAME - CAT 2, LEV 2
		RXDDCN2C	DRUG CATEGORY NAME - CAT 2, LEV 3
		RXDDCN3A	DRUG CATEGORY NAME - CAT 3, LEV 1
		RXDDCN3B	DRUG CATEGORY NAME - CAT 3, LEV 2
		RXDDCN3C	DRUG CATEGORY NAME - CAT 3, LEV 3
		RXDDCN4A	DRUG CATEGORY NAME - CAT 4, LEV 1
		RXDDCN4B	DRUG CATEGORY NAME - CAT 4, LEV 2
		RXDDCN4C	DRUG CATEGORY NAME - CAT 4, LEV 3
		RXDICN1A	INGREDIENT CATEGORY NAME - CAT 1, LEV 1
		RXDICN1B	INGREDIENT CATEGORY NAME - CAT 1, LEV 2
		RXDICN1C	INGREDIENT CATEGORY NAME - CAT 1, LEV 3
		RXDICN2A	INGREDIENT CATEGORY NAME - CAT 2, LEV 1
		RXDICN2B	INGREDIENT CATEGORY NAME - CAT 2, LEV 2
		RXDICN2C	INGREDIENT CATEGORY NAME - CAT 2, LEV 3
		RXDICN3A	INGREDIENT CATEGORY NAME - CAT 3, LEV 1
		RXDICN3B	INGREDIENT CATEGORY NAME - CAT 3, LEV 2
		RXDICN3C	INGREDIENT CATEGORY NAME - CAT 3, LEV 3
		RXDICN4A	INGREDIENT CATEGORY NAME - CAT 4, LEV 1
		RXDICN4B	INGREDIENT CATEGORY NAME - CAT 4, LEV 2
		RXDICN4C	INGREDIENT CATEGORY NAME - CAT 4, LEV 3
		RXDICN5A	INGREDIENT CATEGORY NAME - CAT 5, LEV 1
		RXDICN5B	INGREDIENT CATEGORY NAME - CAT 5, LEV 2
		RXDICN5C	INGREDIENT CATEGORY NAME - CAT 5, LEV 3
		RXDICN6A	INGREDIENT CATEGORY NAME - CAT 6, LEV 1
		RXDICN6B	INGREDIENT CATEGORY NAME - CAT 6, LEV 2
		RXDICN6C	INGREDIENT CATEGORY NAME - CAT 6, LEV 3
	Table S11 - Occupation		information on descriptors of the participant’s industry and job title
		variable_codename	codename as defined by NHANES
		variable_codename_use	harmonized codenames based on variable codenames and corrected codenames
		variable_description	original NHANES description of the variable
		variable_description_use	harmonized description of the variable
		file_name	name of the original file containing the variable
		file_summary	description of data file
		file_category	higher resolution description of the type of dataset. For the medications dataset, it's "Medications"
		year	survey cycle the data were collected
		SDDSRVYR	numerical value representing the survey year. -1 is 1988-1994 survey cycle, 1 is 1999-2000 survey cycle, etc.
		codename_change	1 = change in variable_codename between cycles; NA = no change
		corrected_variable_codename	correct codename based on codename_change
		codename_note	description on any problems of the variable
	Table S12 - Occupation Categories		Categories of job and industry codes are harmonized. Job codes are furthered categorized into blue- or white-collar workers.
		codename_original	codename as defined by NHANES
		categories_num	numbers that represented the categories as originally defined by NHANES
		categories_description	written out category
		new_categories	new numbers that represent the harmonized categories
		new_categories_description	written out harmonized categories
		collar_categories	description indicating whether the job description is blue- or white-collar
		cycle_1 - cycle_8	x means that the original variable present in that cycle
		new_codename	new codename that reconciles original codenames. This variable is the same as variable_codename_use in Table S10 - Occupation
		new_codename_collar	new codename for the collar category. This is only applicable for job codes.
	Table S13 - Chemicals & Comments		Information on blood and urine biomarker levels of environmental toxicants. Comment codes accompany the chemical biomarkers to indicate whether the concentrations are above or below the LOD.
		variable_codename	chemical codenames as defined by NHANES
		variable_codename_use	chemical codenames harmonized to account for changes and issues
		variable_description	original name of chemicals as defined by NHANES
		variable_description_use	harmonized name of the chemical
		units	harmonized measurement units for the chemicals
		cas_num	cas numbers for the chemicals
		file_name	name of the original NHANES file containing the variable
		file_summary	description of data file for the chemicals, includes file name
		file_category	higher resolution description of the type of variable.
		year	survey cycles the data were collected
		problem_with_file	description listing the problem with the file. "exist in search engine but not in list of NHANES datasets" means that the variable is deem available by the NHANES search engine, but the file containing this variable is non-existent
		SDDSRVYR	numerical value representing the survey year. -1 is 1988-1994 survey cycle, 1 is 1999-2000 survey cycle, etc.
		codename_change	1 = change in variable_codename between cycles; NA = no change
		unit_change	1 = change in measurement units between cycles; NA = no change
		converter	expression indicating how to convert the measurements
		codename_issue	notes about issues with variable_codename
		corrected_variable_codename	corrected variable_codename based on codename_change and/or codename_issue
		comment_codename	comment codenames as defined by NHANES
		corrected_comment_codename	corrected comment_codename based on corrected_chemical_codename; if comment_codename was not available, a new comment codename is created based on the LOD
		comment_codename_use	harmonized comment code to use for the chemical
		chemical_family	chemical families assigned based on file_summary and best judgement
		chemical_family_shorten	shortened version of the chemical family name
		year_coder_updated	year the Chemicals dataset was updated to include new released data. 2020 or 2022
		LOD	lower limit of detection of chemicals as defined by NHANES
		LOD_notes	Calculated = limit of detection calculated by coder based on NHANES documentation (LOD = value*sqrt(2)); Average of lower LODs = average of lower limits of detection for the chemical (only for Vitamin D); Missing comment codename = comment codename is missing; LOD unknown = the LOD cannot be found in any NHANES documentations or reports;
		remove_cycle_changes_in_LOD	1 = limit of detection changed by a lot between cycles
		date_published	month and year the chemical data were published by NHANES
		weight_codename	codename for the weight variable for the chemicals
		replicate_codenames	codename of replicates that are used to calculate statistic on the replicates
		statistic_replicates	statistics to be calculated on the replicates
		convert_to_NA	series of numbers separated by commas to denote numbers that indicate the category of "Blank but applicable"
	Table S14 - Weights		Survey weights used to make the statistical estimate representative of the US population
		variable_codename	original codenames of the survey weights as defined by NHANES
		variable_codename_use	harmonized codename of the survey weight variables
		variable_description_use	harmonized name of the survey weight
		weight_codename	codename of the survey weights. If variable_codename_use is different from weight_codename, then the weight_codenames are used to define the variable_codename_use
		SDDSRVYR	numerical value representing the survey year. -1 is 1988-1994 survey cycle, 1 is 1999-2000 survey cycle, etc.
		year	survey cycles the data were collected
		file_name	name of the original NHANES file containing the variable
		file_summary	description of data file for the chemicals, includes file name
		file_category	higher resolution description of the type of variable.
		problem_with_file	description listing the problem with the file. "exist in search engine but not in list of NHANES datasets" means that the variable is deem available by the NHANES search engine, but the file containing this variable is non-existent
	Table S15 - Response		information on laboratory biomarker and body measurements describing the physiological function of the participants
		variable_codename	original codenames as defined by NHANES
		variable_codename_use	codenames harmonized to include changes and issues
		variable_description	name of the response measure as defined by NHANES
		variable_description_use	harmonized name of the variable
		file_name	name of the original NHANES file containing the variable
		file_summary	description of data file for the chemicals, includes file name
		file_category	higher resolution description of the type of variable.
		year	survey cycles the data were collected
		SDDSRVYR	numerical value representing the survey year. -1 is 1988-1994 survey cycle, 1 is 1999-2000 survey cycle, etc.
		codename_change	1 = change in variable_codename between cycles; NA = no change
		corrected_variable_codename	correct codename based on codename_change
		codename_note	description on any problems of the variable
		year_coder_updated	year indicating when the variable was included in the dataset. 2020 or 2022
		replicate_codenames	codename of replicates that are used to calculate statistic on the replicates
		statistic_replicates	statistics to be calculated on the replicates
		unit_change	indicator denoting any changes in units over time for the same variable
		converter	expression indicating how to convert the measurements
		convert_to_NA	series of numbers separated by commas to denote numbers that indicate the category of "Blank but applicable"
	Table S16 - Response Categories		Categories of response variables are harmonized over time.
		codename_original	original codename as defined by NHANES
		variable_description	description of the variable
		categories_num	numbers that represented the categories as originally defined by NHANES
		categories_description	written out category
		new_categories	new numbers that represent the harmonized categories
		new_categories_description	written out harmonized categories
		cycle_-1 - cycle_10	x means that the original variable present in that cycle
		new_codename	new codename that reconciles original codenames. This variable is the same as variable_codename_use in Table S4 - Response
		range_of_values	an indicator to denote when a range of values in the original variable is needed to be binned into a new category

### Sheet: Table S1-Mortality
variable_codename	variable_codename_use	variable_description_use	file_name	file_summary	file_category	year	SDDSRVYR	codename_note
DIABETES	DIABETES	Diabetes flag from multiple cause of death	NHANES_III_MORT_2019_PUBLIC.dat	2019 PUBLIC-Use Linked Mortality Files	Mortality	1988-1994 Linked Mortality	-1
DIABETES	DIABETES	Diabetes flag from multiple cause of death	NHANES_1999_2000_MORT_2019_PUBLIC.dat	2019 PUBLIC-Use Linked Mortality Files	Mortality	1999-2000 Linked Mortality	1
DIABETES	DIABETES	Diabetes flag from multiple cause of death	NHANES_2001_2002_MORT_2019_PUBLIC.dat	2019 PUBLIC-Use Linked Mortality Files	Mortality	2001-2002 Linked Mortality	2
DIABETES	DIABETES	Diabetes flag from multiple cause of death	NHANES_2003_2004_MORT_2019_PUBLIC.dat	2019 PUBLIC-Use Linked Mortality Files	Mortality	2003-2004 Linked Mortality	3
DIABETES	DIABETES	Diabetes flag from multiple cause of death	NHANES_2005_2006_MORT_2019_PUBLIC.dat	2019 PUBLIC-Use Linked Mortality Files	Mortality	2005-2006 Linked Mortality	4
DIABETES	DIABETES	Diabetes flag from multiple cause of death	NHANES_2007_2008_MORT_2019_PUBLIC.dat	2019 PUBLIC-Use Linked Mortality Files	Mortality	2007-2008 Linked Mortality	5
DIABETES	DIABETES	Diabetes flag from multiple cause of death	NHANES_2009_2010_MORT_2019_PUBLIC.dat	2019 PUBLIC-Use Linked Mortality Files	Mortality	2009-2010 Linked Mortality	6
DIABETES	DIABETES	Diabetes flag from multiple cause of death	NHANES_2011_2012_MORT_2019_PUBLIC.dat	2019 PUBLIC-Use Linked Mortality Files	Mortality	2011-2012 Linked Mortality	7
DIABETES	DIABETES	Diabetes flag from multiple cause of death	NHANES_2013_2014_MORT_2019_PUBLIC.dat	2019 PUBLIC-Use Linked Mortality Files	Mortality	2013-2014 Linked Mortality	8
DIABETES	DIABETES	Diabetes flag from multiple cause of death	NHANES_2015_2016_MORT_2019_PUBLIC.dat	2019 PUBLIC-Use Linked Mortality Files	Mortality	2015-2016 Linked Mortality	9
DIABETES	DIABETES	Diabetes flag from multiple cause of death	NHANES_2017_2018_MORT_2019_PUBLIC.dat	2019 PUBLIC-Use Linked Mortality Files	Mortality	2017-2018 Linked Mortality	10
DODQTR	DODQTR	NHIS, LSOA II Quarter of Death	NHANES_III_MORT_2019_PUBLIC.dat	2019 PUBLIC-Use Linked Mortality Files	Mortality	1988-1994 Linked Mortality	-1	excluded due to no data
DODQTR	DODQTR	NHIS, LSOA II Quarter of Death	NHANES_1999_2000_MORT_2019_PUBLIC.dat	2019 PUBLIC-Use Linked Mortality Files	Mortality	1999-2000 Linked Mortality	1	excluded due to no data
DODQTR	DODQTR	NHIS, LSOA II Quarter of Death	NHANES_2001_2002_MORT_2019_PUBLIC.dat	2019 PUBLIC-Use Linked Mortality Files	Mortality	2001-2002 Linked Mortality	2	excluded due to no data
DODQTR	DODQTR	NHIS, LSOA II Quarter of Death	NHANES_2003_2004_MORT_2019_PUBLIC.dat	2019 PUBLIC-Use Linked Mortality Files	Mortality	2003-2004 Linked Mortality	3	excluded due to no data
DODQTR	DODQTR	NHIS, LSOA II Quarter of Death	NHANES_2005_2006_MORT_2019_PUBLIC.dat	2019 PUBLIC-Use Linked Mortality Files	Mortality	2005-2006 Linked Mortality	4	excluded due to no data
DODQTR	DODQTR	NHIS, LSOA II Quarter of Death	NHANES_2007_2008_MORT_2019_PUBLIC.dat	2019 PUBLIC-Use Linked Mortality Files	Mortality	2007-2008 Linked Mortality	5	excluded due to no data
DODQTR	DODQTR	NHIS, LSOA II Quarter of Death	NHANES_2009_2010_MORT_2019_PUBLIC.dat	2019 PUBLIC-Use Linked Mortality Files	Mortality	2009-2010 Linked Mortality	6	excluded due to no data
DODQTR	DODQTR	NHIS, LSOA II Quarter of Death	NHANES_2011_2012_MORT_2019_PUBLIC.dat	2019 PUBLIC-Use Linked Mortality Files	Mortality	2011-2012 Linked Mortality	7	excluded due to no data
DODQTR	DODQTR	NHIS, LSOA II Quarter of Death	NHANES_2013_2014_MORT_2019_PUBLIC.dat	2019 PUBLIC-Use Linked Mortality Files	Mortality	2013-2014 Linked Mortality	8	excluded due to no data
DODQTR	DODQTR	NHIS, LSOA II Quarter of Death	NHANES_2015_2016_MORT_2019_PUBLIC.dat	2019 PUBLIC-Use Linked Mortality Files	Mortality	2015-2016 Linked Mortality	9	excluded due to no data
DODQTR	DODQTR	NHIS, LSOA II Quarter of Death	NHANES_2017_2018_MORT_2019_PUBLIC.dat	2019 PUBLIC-Use Linked Mortality Files	Mortality	2017-2018 Linked Mortality	10	excluded due to no data
DODYEAR	DODYEAR	NHIS, LSOA II Year of Death	NHANES_III_MORT_2019_PUBLIC.dat	2019 PUBLIC-Use Linked Mortality Files	Mortality	1988-1994 Linked Mortality	-1	excluded due to no data
DODYEAR	DODYEAR	NHIS, LSOA II Year of Death	NHANES_1999_2000_MORT_2019_PUBLIC.dat	2019 PUBLIC-Use Linked Mortality Files	Mortality	1999-2000 Linked Mortality	1	excluded due to no data
DODYEAR	DODYEAR	NHIS, LSOA II Year of Death	NHANES_2001_2002_MORT_2019_PUBLIC.dat	2019 PUBLIC-Use Linked Mortality Files	Mortality	2001-2002 Linked Mortality	2	excluded due to no data
DODYEAR	DODYEAR	NHIS, LSOA II Year of Death	NHANES_2003_2004_MORT_2019_PUBLIC.dat	2019 PUBLIC-Use Linked Mortality Files	Mortality	2003-2004 Linked Mortality	3	excluded due to no data
DODYEAR	DODYEAR	NHIS, LSOA II Year of Death	NHANES_2005_2006_MORT_2019_PUBLIC.dat	2019 PUBLIC-Use Linked Mortality Files	Mortality	2005-2006 Linked Mortality	4	excluded due to no data
DODYEAR	DODYEAR	NHIS, LSOA II Year of Death	NHANES_2007_2008_MORT_2019_PUBLIC.dat	2019 PUBLIC-Use Linked Mortality Files	Mortality	2007-2008 Linked Mortality	5	excluded due to no data
DODYEAR	DODYEAR	NHIS, LSOA II Year of Death	NHANES_2009_2010_MORT_2019_PUBLIC.dat	2019 PUBLIC-Use Linked Mortality Files	Mortality	2009-2010 Linked Mortality	6	excluded due to no data
DODYEAR	DODYEAR	NHIS, LSOA II Year of Death	NHANES_2011_2012_MORT_2019_PUBLIC.dat	2019 PUBLIC-Use Linked Mortality Files	Mortality	2011-2012 Linked Mortality	7	excluded due to no data
DODYEAR	DODYEAR	NHIS, LSOA II Year of Death	NHANES_2013_2014_MORT_2019_PUBLIC.dat	2019 PUBLIC-Use Linked Mortality Files	Mortality	2013-2014 Linked Mortality	8	excluded due to no data
DODYEAR	DODYEAR	NHIS, LSOA II Year of Death	NHANES_2015_2016_MORT_2019_PUBLIC.dat	2019 PUBLIC-Use Linked Mortality Files	Mortality	2015-2016 Linked Mortality	9	excluded due to no data
DODYEAR	DODYEAR	NHIS, LSOA II Year of Death	NHANES_2017_2018_MORT_2019_PUBLIC.dat	2019 PUBLIC-Use Linked Mortality Files	Mortality	2017-2018 Linked Mortality	10	excluded due to no data
ELIGSTAT	ELIGSTAT	Eligibility Status for Mortality Follow-up	NHANES_III_MORT_2019_PUBLIC.dat	2019 PUBLIC-Use Linked Mortality Files	Mortality	1988-1994 Linked Mortality	-1
ELIGSTAT	ELIGSTAT	Eligibility Status for Mortality Follow-up	NHANES_1999_2000_MORT_2019_PUBLIC.dat	2019 PUBLIC-Use Linked Mortality Files	Mortality	1999-2000 Linked Mortality	1
ELIGSTAT	ELIGSTAT	Eligibility Status for Mortality Follow-up	NHANES_2001_2002_MORT_2019_PUBLIC.dat	2019 PUBLIC-Use Linked Mortality Files	Mortality	2001-2002 Linked Mortality	2
ELIGSTAT	ELIGSTAT	Eligibility Status for Mortality Follow-up	NHANES_2003_2004_MORT_2019_PUBLIC.dat	2019 PUBLIC-Use Linked Mortality Files	Mortality	2003-2004 Linked Mortality	3
ELIGSTAT	ELIGSTAT	Eligibility Status for Mortality Follow-up	NHANES_2005_2006_MORT_2019_PUBLIC.dat	2019 PUBLIC-Use Linked Mortality Files	Mortality	2005-2006 Linked Mortality	4
ELIGSTAT	ELIGSTAT	Eligibility Status for Mortality Follow-up	NHANES_2007_2008_MORT_2019_PUBLIC.dat	2019 PUBLIC-Use Linked Mortality Files	Mortality	2007-2008 Linked Mortality	5
ELIGSTAT	ELIGSTAT	Eligibility Status for Mortality Follow-up	NHANES_2009_2010_MORT_2019_PUBLIC.dat	2019 PUBLIC-Use Linked Mortality Files	Mortality	2009-2010 Linked Mortality	6
ELIGSTAT	ELIGSTAT	Eligibility Status for Mortality Follow-up	NHANES_2011_2012_MORT_2019_PUBLIC.dat	2019 PUBLIC-Use Linked Mortality Files	Mortality	2011-2012 Linked Mortality	7
ELIGSTAT	ELIGSTAT	Eligibility Status for Mortality Follow-up	NHANES_2013_2014_MORT_2019_PUBLIC.dat	2019 PUBLIC-Use Linked Mortality Files	Mortality	2013-2014 Linked Mortality	8
ELIGSTAT	ELIGSTAT	Eligibility Status for Mortality Follow-up	NHANES_2015_2016_MORT_2019_PUBLIC.dat	2019 PUBLIC-Use Linked Mortality Files	Mortality	2015-2016 Linked Mortality	9
ELIGSTAT	ELIGSTAT	Eligibility Status for Mortality Follow-up	NHANES_2017_2018_MORT_2019_PUBLIC.dat	2019 PUBLIC-Use Linked Mortality Files	Mortality	2017-2018 Linked Mortality	10
HYPERTEN	HYPERTEN	Hypertension flag from multiple cause of death	NHANES_III_MORT_2019_PUBLIC.dat	2019 PUBLIC-Use Linked Mortality Files	Mortality	1988-1994 Linked Mortality	-1
HYPERTEN	HYPERTEN	Hypertension flag from multiple cause of death	NHANES_1999_2000_MORT_2019_PUBLIC.dat	2019 PUBLIC-Use Linked Mortality Files	Mortality	1999-2000 Linked Mortality	1
HYPERTEN	HYPERTEN	Hypertension flag from multiple cause of death	NHANES_2001_2002_MORT_2019_PUBLIC.dat	2019 PUBLIC-Use Linked Mortality Files	Mortality	2001-2002 Linked Mortality	2
HYPERTEN	HYPERTEN	Hypertension flag from multiple cause of death	NHANES_2003_2004_MORT_2019_PUBLIC.dat	2019 PUBLIC-Use Linked Mortality Files	Mortality	2003-2004 Linked Mortality	3
HYPERTEN	HYPERTEN	Hypertension flag from multiple cause of death	NHANES_2005_2006_MORT_2019_PUBLIC.dat	2019 PUBLIC-Use Linked Mortality Files	Mortality	2005-2006 Linked Mortality	4
HYPERTEN	HYPERTEN	Hypertension flag from multiple cause of death	NHANES_2007_2008_MORT_2019_PUBLIC.dat	2019 PUBLIC-Use Linked Mortality Files	Mortality	2007-2008 Linked Mortality	5
HYPERTEN	HYPERTEN	Hypertension flag from multiple cause of death	NHANES_2009_2010_MORT_2019_PUBLIC.dat	2019 PUBLIC-Use Linked Mortality Files	Mortality	2009-2010 Linked Mortality	6
HYPERTEN	HYPERTEN	Hypertension flag from multiple cause of death	NHANES_2011_2012_MORT_2019_PUBLIC.dat	2019 PUBLIC-Use Linked Mortality Files	Mortality	2011-2012 Linked Mortality	7
HYPERTEN	HYPERTEN	Hypertension flag from multiple cause of death	NHANES_2013_2014_MORT_2019_PUBLIC.dat	2019 PUBLIC-Use Linked Mortality Files	Mortality	2013-2014 Linked Mortality	8
HYPERTEN	HYPERTEN	Hypertension flag from multiple cause of death	NHANES_2015_2016_MORT_2019_PUBLIC.dat	2019 PUBLIC-Use Linked Mortality Files	Mortality	2015-2016 Linked Mortality	9
HYPERTEN	HYPERTEN	Hypertension flag from multiple cause of death	NHANES_2017_2018_MORT_2019_PUBLIC.dat	2019 PUBLIC-Use Linked Mortality Files	Mortality	2017-2018 Linked Mortality	10
MORTSTAT	MORTSTAT	Final Mortality Status	NHANES_III_MORT_2019_PUBLIC.dat	2019 PUBLIC-Use Linked Mortality Files	Mortality	1988-1994 Linked Mortality	-1
MORTSTAT	MORTSTAT	Final Mortality Status	NHANES_1999_2000_MORT_2019_PUBLIC.dat	2019 PUBLIC-Use Linked Mortality Files	Mortality	1999-2000 Linked Mortality	1
MORTSTAT	MORTSTAT	Final Mortality Status	NHANES_2001_2002_MORT_2019_PUBLIC.dat	2019 PUBLIC-Use Linked Mortality Files	Mortality	2001-2002 Linked Mortality	2
MORTSTAT	MORTSTAT	Final Mortality Status	NHANES_2003_2004_MORT_2019_PUBLIC.dat	2019 PUBLIC-Use Linked Mortality Files	Mortality	2003-2004 Linked Mortality	3
MORTSTAT	MORTSTAT	Final Mortality Status	NHANES_2005_2006_MORT_2019_PUBLIC.dat	2019 PUBLIC-Use Linked Mortality Files	Mortality	2005-2006 Linked Mortality	4
MORTSTAT	MORTSTAT	Final Mortality Status	NHANES_2007_2008_MORT_2019_PUBLIC.dat	2019 PUBLIC-Use Linked Mortality Files	Mortality	2007-2008 Linked Mortality	5
MORTSTAT	MORTSTAT	Final Mortality Status	NHANES_2009_2010_MORT_2019_PUBLIC.dat	2019 PUBLIC-Use Linked Mortality Files	Mortality	2009-2010 Linked Mortality	6
MORTSTAT	MORTSTAT	Final Mortality Status	NHANES_2011_2012_MORT_2019_PUBLIC.dat	2019 PUBLIC-Use Linked Mortality Files	Mortality	2011-2012 Linked Mortality	7
MORTSTAT	MORTSTAT	Final Mortality Status	NHANES_2013_2014_MORT_2019_PUBLIC.dat	2019 PUBLIC-Use Linked Mortality Files	Mortality	2013-2014 Linked Mortality	8
MORTSTAT	MORTSTAT	Final Mortality Status	NHANES_2015_2016_MORT_2019_PUBLIC.dat	2019 PUBLIC-Use Linked Mortality Files	Mortality	2015-2016 Linked Mortality	9
MORTSTAT	MORTSTAT	Final Mortality Status	NHANES_2017_2018_MORT_2019_PUBLIC.dat	2019 PUBLIC-Use Linked Mortality Files	Mortality	2017-2018 Linked Mortality	10
PERMTH_EXM	PERMTH_EXM	Person Months of Follow-up from MEC/Exam Date	NHANES_III_MORT_2019_PUBLIC.dat	2019 PUBLIC-Use Linked Mortality Files	Mortality	1988-1994 Linked Mortality	-1
PERMTH_EXM	PERMTH_EXM	Person Months of Follow-up from MEC/Exam Date	NHANES_1999_2000_MORT_2019_PUBLIC.dat	2019 PUBLIC-Use Linked Mortality Files	Mortality	1999-2000 Linked Mortality	1
PERMTH_EXM	PERMTH_EXM	Person Months of Follow-up from MEC/Exam Date	NHANES_2001_2002_MORT_2019_PUBLIC.dat	2019 PUBLIC-Use Linked Mortality Files	Mortality	2001-2002 Linked Mortality	2
PERMTH_EXM	PERMTH_EXM	Person Months of Follow-up from MEC/Exam Date	NHANES_2003_2004_MORT_2019_PUBLIC.dat	2019 PUBLIC-Use Linked Mortality Files	Mortality	2003-2004 Linked Mortality	3
PERMTH_EXM	PERMTH_EXM	Person Months of Follow-up from MEC/Exam Date	NHANES_2005_2006_MORT_2019_PUBLIC.dat	2019 PUBLIC-Use Linked Mortality Files	Mortality	2005-2006 Linked Mortality	4
PERMTH_EXM	PERMTH_EXM	Person Months of Follow-up from MEC/Exam Date	NHANES_2007_2008_MORT_2019_PUBLIC.dat	2019 PUBLIC-Use Linked Mortality Files	Mortality	2007-2008 Linked Mortality	5
PERMTH_EXM	PERMTH_EXM	Person Months of Follow-up from MEC/Exam Date	NHANES_2009_2010_MORT_2019_PUBLIC.dat	2019 PUBLIC-Use Linked Mortality Files	Mortality	2009-2010 Linked Mortality	6
PERMTH_EXM	PERMTH_EXM	Person Months of Follow-up from MEC/Exam Date	NHANES_2011_2012_MORT_2019_PUBLIC.dat	2019 PUBLIC-Use Linked Mortality Files	Mortality	2011-2012 Linked Mortality	7
PERMTH_EXM	PERMTH_EXM	Person Months of Follow-up from MEC/Exam Date	NHANES_2013_2014_MORT_2019_PUBLIC.dat	2019 PUBLIC-Use Linked Mortality Files	Mortality	2013-2014 Linked Mortality	8
PERMTH_EXM	PERMTH_EXM	Person Months of Follow-up from MEC/Exam Date	NHANES_2015_2016_MORT_2019_PUBLIC.dat	2019 PUBLIC-Use Linked Mortality Files	Mortality	2015-2016 Linked Mortality	9
PERMTH_EXM	PERMTH_EXM	Person Months of Follow-up from MEC/Exam Date	NHANES_2017_2018_MORT_2019_PUBLIC.dat	2019 PUBLIC-Use Linked Mortality Files	Mortality	2017-2018 Linked Mortality	10
PERMTH_INT	PERMTH_INT	Person Months of Follow-up from Interview Date	NHANES_III_MORT_2019_PUBLIC.dat	2019 PUBLIC-Use Linked Mortality Files	Mortality	1988-1994 Linked Mortality	-1
PERMTH_INT	PERMTH_INT	Person Months of Follow-up from Interview Date	NHANES_1999_2000_MORT_2019_PUBLIC.dat	2019 PUBLIC-Use Linked Mortality Files	Mortality	1999-2000 Linked Mortality	1
PERMTH_INT	PERMTH_INT	Person Months of Follow-up from Interview Date	NHANES_2001_2002_MORT_2019_PUBLIC.dat	2019 PUBLIC-Use Linked Mortality Files	Mortality	2001-2002 Linked Mortality	2
PERMTH_INT	PERMTH_INT	Person Months of Follow-up from Interview Date	NHANES_2003_2004_MORT_2019_PUBLIC.dat	2019 PUBLIC-Use Linked Mortality Files	Mortality	2003-2004 Linked Mortality	3
PERMTH_INT	PERMTH_INT	Person Months of Follow-up from Interview Date	NHANES_2005_2006_MORT_2019_PUBLIC.dat	2019 PUBLIC-Use Linked Mortality Files	Mortality	2005-2006 Linked Mortality	4
PERMTH_INT	PERMTH_INT	Person Months of Follow-up from Interview Date	NHANES_2007_2008_MORT_2019_PUBLIC.dat	2019 PUBLIC-Use Linked Mortality Files	Mortality	2007-2008 Linked Mortality	5
PERMTH_INT	PERMTH_INT	Person Months of Follow-up from Interview Date	NHANES_2009_2010_MORT_2019_PUBLIC.dat	2019 PUBLIC-Use Linked Mortality Files	Mortality	2009-2010 Linked Mortality	6
PERMTH_INT	PERMTH_INT	Person Months of Follow-up from Interview Date	NHANES_2011_2012_MORT_2019_PUBLIC.dat	2019 PUBLIC-Use Linked Mortality Files	Mortality	2011-2012 Linked Mortality	7
PERMTH_INT	PERMTH_INT	Person Months of Follow-up from Interview Date	NHANES_2013_2014_MORT_2019_PUBLIC.dat	2019 PUBLIC-Use Linked Mortality Files	Mortality	2013-2014 Linked Mortality	8
PERMTH_INT	PERMTH_INT	Person Months of Follow-up from Interview Date	NHANES_2015_2016_MORT_2019_PUBLIC.dat	2019 PUBLIC-Use Linked Mortality Files	Mortality	2015-2016 Linked Mortality	9
PERMTH_INT	PERMTH_INT	Person Months of Follow-up from Interview Date	NHANES_2017_2018_MORT_2019_PUBLIC.dat	2019 PUBLIC-Use Linked Mortality Files	Mortality	2017-2018 Linked Mortality	10
SA_WGT_NEW	SA_WGT_NEW	NHIS Weight Adjusted for Ineligible Respondents - Sample Adult Sample Weight	NHANES_III_MORT_2019_PUBLIC.dat	2019 PUBLIC-Use Linked Mortality Files	Mortality	1988-1994 Linked Mortality	-1	excluded due to no data
SA_WGT_NEW	SA_WGT_NEW	NHIS Weight Adjusted for Ineligible Respondents - Sample Adult Sample Weight	NHANES_1999_2000_MORT_2019_PUBLIC.dat	2019 PUBLIC-Use Linked Mortality Files	Mortality	1999-2000 Linked Mortality	1	excluded due to no data
SA_WGT_NEW	SA_WGT_NEW	NHIS Weight Adjusted for Ineligible Respondents - Sample Adult Sample Weight	NHANES_2001_2002_MORT_2019_PUBLIC.dat	2019 PUBLIC-Use Linked Mortality Files	Mortality	2001-2002 Linked Mortality	2	excluded due to no data
SA_WGT_NEW	SA_WGT_NEW	NHIS Weight Adjusted for Ineligible Respondents - Sample Adult Sample Weight	NHANES_2003_2004_MORT_2019_PUBLIC.dat	2019 PUBLIC-Use Linked Mortality Files	Mortality	2003-2004 Linked Mortality	3	excluded due to no data
SA_WGT_NEW	SA_WGT_NEW	NHIS Weight Adjusted for Ineligible Respondents - Sample Adult Sample Weight	NHANES_2005_2006_MORT_2019_PUBLIC.dat	2019 PUBLIC-Use Linked Mortality Files	Mortality	2005-2006 Linked Mortality	4	excluded due to no data
SA_WGT_NEW	SA_WGT_NEW	NHIS Weight Adjusted for Ineligible Respondents - Sample Adult Sample Weight	NHANES_2007_2008_MORT_2019_PUBLIC.dat	2019 PUBLIC-Use Linked Mortality Files	Mortality	2007-2008 Linked Mortality	5	excluded due to no data
SA_WGT_NEW	SA_WGT_NEW	NHIS Weight Adjusted for Ineligible Respondents - Sample Adult Sample Weight	NHANES_2009_2010_MORT_2019_PUBLIC.dat	2019 PUBLIC-Use Linked Mortality Files	Mortality	2009-2010 Linked Mortality	6	excluded due to no data
SA_WGT_NEW	SA_WGT_NEW	NHIS Weight Adjusted for Ineligible Respondents - Sample Adult Sample Weight	NHANES_2011_2012_MORT_2019_PUBLIC.dat	2019 PUBLIC-Use Linked Mortality Files	Mortality	2011-2012 Linked Mortality	7	excluded due to no data
SA_WGT_NEW	SA_WGT_NEW	NHIS Weight Adjusted for Ineligible Respondents - Sample Adult Sample Weight	NHANES_2013_2014_MORT_2019_PUBLIC.dat	2019 PUBLIC-Use Linked Mortality Files	Mortality	2013-2014 Linked Mortality	8	excluded due to no data
SA_WGT_NEW	SA_WGT_NEW	NHIS Weight Adjusted for Ineligible Respondents - Sample Adult Sample Weight	NHANES_2015_2016_MORT_2019_PUBLIC.dat	2019 PUBLIC-Use Linked Mortality Files	Mortality	2015-2016 Linked Mortality	9	excluded due to no data
SA_WGT_NEW	SA_WGT_NEW	NHIS Weight Adjusted for Ineligible Respondents - Sample Adult Sample Weight	NHANES_2017_2018_MORT_2019_PUBLIC.dat	2019 PUBLIC-Use Linked Mortality Files	Mortality	2017-2018 Linked Mortality	10	excluded due to no data
UCOD_LEADING	UCOD_LEADING	Underlying Cause of Death Recode from UCOD_113; Leading Causes	NHANES_III_MORT_2019_PUBLIC.dat	2019 PUBLIC-Use Linked Mortality Files	Mortality	1988-1994 Linked Mortality	-1
UCOD_LEADING	UCOD_LEADING	Underlying Cause of Death Recode from UCOD_113; Leading Causes	NHANES_1999_2000_MORT_2019_PUBLIC.dat	2019 PUBLIC-Use Linked Mortality Files	Mortality	1999-2000 Linked Mortality	1
UCOD_LEADING	UCOD_LEADING	Underlying Cause of Death Recode from UCOD_113; Leading Causes	NHANES_2001_2002_MORT_2019_PUBLIC.dat	2019 PUBLIC-Use Linked Mortality Files	Mortality	2001-2002 Linked Mortality	2
UCOD_LEADING	UCOD_LEADING	Underlying Cause of Death Recode from UCOD_113; Leading Causes	NHANES_2003_2004_MORT_2019_PUBLIC.dat	2019 PUBLIC-Use Linked Mortality Files	Mortality	2003-2004 Linked Mortality	3
UCOD_LEADING	UCOD_LEADING	Underlying Cause of Death Recode from UCOD_113; Leading Causes	NHANES_2005_2006_MORT_2019_PUBLIC.dat	2019 PUBLIC-Use Linked Mortality Files	Mortality	2005-2006 Linked Mortality	4
UCOD_LEADING	UCOD_LEADING	Underlying Cause of Death Recode from UCOD_113; Leading Causes	NHANES_2007_2008_MORT_2019_PUBLIC.dat	2019 PUBLIC-Use Linked Mortality Files	Mortality	2007-2008 Linked Mortality	5
UCOD_LEADING	UCOD_LEADING	Underlying Cause of Death Recode from UCOD_113; Leading Causes	NHANES_2009_2010_MORT_2019_PUBLIC.dat	2019 PUBLIC-Use Linked Mortality Files	Mortality	2009-2010 Linked Mortality	6
UCOD_LEADING	UCOD_LEADING	Underlying Cause of Death Recode from UCOD_113; Leading Causes	NHANES_2011_2012_MORT_2019_PUBLIC.dat	2019 PUBLIC-Use Linked Mortality Files	Mortality	2011-2012 Linked Mortality	7
UCOD_LEADING	UCOD_LEADING	Underlying Cause of Death Recode from UCOD_113; Leading Causes	NHANES_2013_2014_MORT_2019_PUBLIC.dat	2019 PUBLIC-Use Linked Mortality Files	Mortality	2013-2014 Linked Mortality	8
UCOD_LEADING	UCOD_LEADING	Underlying Cause of Death Recode from UCOD_113; Leading Causes	NHANES_2015_2016_MORT_2019_PUBLIC.dat	2019 PUBLIC-Use Linked Mortality Files	Mortality	2015-2016 Linked Mortality	9
UCOD_LEADING	UCOD_LEADING	Underlying Cause of Death Recode from UCOD_113; Leading Causes	NHANES_2017_2018_MORT_2019_PUBLIC.dat	2019 PUBLIC-Use Linked Mortality Files	Mortality	2017-2018 Linked Mortality	10
WGT_NEW	WGT_NEW	NHIS Weight Adjusted for Ineligible Respondents - Person-level Sample Weight	NHANES_III_MORT_2019_PUBLIC.dat	2019 PUBLIC-Use Linked Mortality Files	Mortality	1988-1994 Linked Mortality	-1	excluded due to no data
WGT_NEW	WGT_NEW	NHIS Weight Adjusted for Ineligible Respondents - Person-level Sample Weight	NHANES_1999_2000_MORT_2019_PUBLIC.dat	2019 PUBLIC-Use Linked Mortality Files	Mortality	1999-2000 Linked Mortality	1	excluded due to no data
WGT_NEW	WGT_NEW	NHIS Weight Adjusted for Ineligible Respondents - Person-level Sample Weight	NHANES_2001_2002_MORT_2019_PUBLIC.dat	2019 PUBLIC-Use Linked Mortality Files	Mortality	2001-2002 Linked Mortality	2	excluded due to no data
WGT_NEW	WGT_NEW	NHIS Weight Adjusted for Ineligible Respondents - Person-level Sample Weight	NHANES_2003_2004_MORT_2019_PUBLIC.dat	2019 PUBLIC-Use Linked Mortality Files	Mortality	2003-2004 Linked Mortality	3	excluded due to no data
WGT_NEW	WGT_NEW	NHIS Weight Adjusted for Ineligible Respondents - Person-level Sample Weight	NHANES_2005_2006_MORT_2019_PUBLIC.dat	2019 PUBLIC-Use Linked Mortality Files	Mortality	2005-2006 Linked Mortality	4	excluded due to no data
WGT_NEW	WGT_NEW	NHIS Weight Adjusted for Ineligible Respondents - Person-level Sample Weight	NHANES_2007_2008_MORT_2019_PUBLIC.dat	2019 PUBLIC-Use Linked Mortality Files	Mortality	2007-2008 Linked Mortality	5	excluded due to no data
WGT_NEW	WGT_NEW	NHIS Weight Adjusted for Ineligible Respondents - Person-level Sample Weight	NHANES_2009_2010_MORT_2019_PUBLIC.dat	2019 PUBLIC-Use Linked Mortality Files	Mortality	2009-2010 Linked Mortality	6	excluded due to no data
WGT_NEW	WGT_NEW	NHIS Weight Adjusted for Ineligible Respondents - Person-level Sample Weight	NHANES_2011_2012_MORT_2019_PUBLIC.dat	2019 PUBLIC-Use Linked Mortality Files	Mortality	2011-2012 Linked Mortality	7	excluded due to no data
WGT_NEW	WGT_NEW	NHIS Weight Adjusted for Ineligible Respondents - Person-level Sample Weight	NHANES_2013_2014_MORT_2019_PUBLIC.dat	2019 PUBLIC-Use Linked Mortality Files	Mortality	2013-2014 Linked Mortality	8	excluded due to no data
WGT_NEW	WGT_NEW	NHIS Weight Adjusted for Ineligible Respondents - Person-level Sample Weight	NHANES_2015_2016_MORT_2019_PUBLIC.dat	2019 PUBLIC-Use Linked Mortality Files	Mortality	2015-2016 Linked Mortality	9	excluded due to no data
WGT_NEW	WGT_NEW	NHIS Weight Adjusted for Ineligible Respondents - Person-level Sample Weight	NHANES_2017_2018_MORT_2019_PUBLIC.dat	2019 PUBLIC-Use Linked Mortality Files	Mortality	2017-2018 Linked Mortality	10	excluded due to no data
VNELIGSTAT	VNELIGSTAT	Eligibility Status for Mortality Follow-up - Labeled Categories	NHANES_1999_2000_MORT_2019_PUBLIC.dat	2019 PUBLIC-Use Linked Mortality Files	Mortality	1999-2000 Linked Mortality	1
VNELIGSTAT	VNELIGSTAT	Eligibility Status for Mortality Follow-up - Labeled Categories	NHANES_2001_2002_MORT_2019_PUBLIC.dat	2019 PUBLIC-Use Linked Mortality Files	Mortality	2001-2002 Linked Mortality	2
VNELIGSTAT	VNELIGSTAT	Eligibility Status for Mortality Follow-up - Labeled Categories	NHANES_2003_2004_MORT_2019_PUBLIC.dat	2019 PUBLIC-Use Linked Mortality Files	Mortality	2003-2004 Linked Mortality	3
VNELIGSTAT	VNELIGSTAT	Eligibility Status for Mortality Follow-up - Labeled Categories	NHANES_2005_2006_MORT_2019_PUBLIC.dat	2019 PUBLIC-Use Linked Mortality Files	Mortality	2005-2006 Linked Mortality	4
VNELIGSTAT	VNELIGSTAT	Eligibility Status for Mortality Follow-up - Labeled Categories	NHANES_2007_2008_MORT_2019_PUBLIC.dat	2019 PUBLIC-Use Linked Mortality Files	Mortality	2007-2008 Linked Mortality	5
VNELIGSTAT	VNELIGSTAT	Eligibility Status for Mortality Follow-up - Labeled Categories	NHANES_2009_2010_MORT_2019_PUBLIC.dat	2019 PUBLIC-Use Linked Mortality Files	Mortality	2009-2010 Linked Mortality	6
VNELIGSTAT	VNELIGSTAT	Eligibility Status for Mortality Follow-up - Labeled Categories	NHANES_2011_2012_MORT_2019_PUBLIC.dat	2019 PUBLIC-Use Linked Mortality Files	Mortality	2011-2012 Linked Mortality	7
VNELIGSTAT	VNELIGSTAT	Eligibility Status for Mortality Follow-up - Labeled Categories	NHANES_2013_2014_MORT_2019_PUBLIC.dat	2019 PUBLIC-Use Linked Mortality Files	Mortality	2013-2014 Linked Mortality	8
VNELIGSTAT	VNELIGSTAT	Eligibility Status for Mortality Follow-up - Labeled Categories	NHANES_2015_2016_MORT_2019_PUBLIC.dat	2019 PUBLIC-Use Linked Mortality Files	Mortality	2015-2016 Linked Mortality	9
VNELIGSTAT	VNELIGSTAT	Eligibility Status for Mortality Follow-up - Labeled Categories	NHANES_2017_2018_MORT_2019_PUBLIC.dat	2019 PUBLIC-Use Linked Mortality Files	Mortality	2017-2018 Linked Mortality	10
VNELIGSTAT	VNELIGSTAT	Eligibility Status for Mortality Follow-up - Labeled Categories	NHANES_III_MORT_2019_PUBLIC.dat	2019 PUBLIC-Use Linked Mortality Files	Mortality	1988-1994 Linked Mortality	-1
VNMORTSTAT	VNMORTSTAT	Final Mortality Status - Labeled Categories	NHANES_1999_2000_MORT_2019_PUBLIC.dat	2019 PUBLIC-Use Linked Mortality Files	Mortality	1999-2000 Linked Mortality	1
VNMORTSTAT	VNMORTSTAT	Final Mortality Status - Labeled Categories	NHANES_2001_2002_MORT_2019_PUBLIC.dat	2019 PUBLIC-Use Linked Mortality Files	Mortality	2001-2002 Linked Mortality	2
VNMORTSTAT	VNMORTSTAT	Final Mortality Status - Labeled Categories	NHANES_2003_2004_MORT_2019_PUBLIC.dat	2019 PUBLIC-Use Linked Mortality Files	Mortality	2003-2004 Linked Mortality	3
VNMORTSTAT	VNMORTSTAT	Final Mortality Status - Labeled Categories	NHANES_2005_2006_MORT_2019_PUBLIC.dat	2019 PUBLIC-Use Linked Mortality Files	Mortality	2005-2006 Linked Mortality	4
VNMORTSTAT	VNMORTSTAT	Final Mortality Status - Labeled Categories	NHANES_2007_2008_MORT_2019_PUBLIC.dat	2019 PUBLIC-Use Linked Mortality Files	Mortality	2007-2008 Linked Mortality	5
VNMORTSTAT	VNMORTSTAT	Final Mortality Status - Labeled Categories	NHANES_2009_2010_MORT_2019_PUBLIC.dat	2019 PUBLIC-Use Linked Mortality Files	Mortality	2009-2010 Linked Mortality	6
VNMORTSTAT	VNMORTSTAT	Final Mortality Status - Labeled Categories	NHANES_2011_2012_MORT_2019_PUBLIC.dat	2019 PUBLIC-Use Linked Mortality Files	Mortality	2011-2012 Linked Mortality	7
VNMORTSTAT	VNMORTSTAT	Final Mortality Status - Labeled Categories	NHANES_2013_2014_MORT_2019_PUBLIC.dat	2019 PUBLIC-Use Linked Mortality Files	Mortality	2013-2014 Linked Mortality	8
VNMORTSTAT	VNMORTSTAT	Final Mortality Status - Labeled Categories	NHANES_2015_2016_MORT_2019_PUBLIC.dat	2019 PUBLIC-Use Linked Mortality Files	Mortality	2015-2016 Linked Mortality	9
VNMORTSTAT	VNMORTSTAT	Final Mortality Status - Labeled Categories	NHANES_2017_2018_MORT_2019_PUBLIC.dat	2019 PUBLIC-Use Linked Mortality Files	Mortality	2017-2018 Linked Mortality	10
VNMORTSTAT	VNMORTSTAT	Final Mortality Status - Labeled Categories	NHANES_III_MORT_2019_PUBLIC.dat	2019 PUBLIC-Use Linked Mortality Files	Mortality	1988-1994 Linked Mortality	-1
VNUCOD_LEADING	VNUCOD_LEADING	Underlying Cause of Death Recode from UCOD_113 - Labeled Categories	NHANES_1999_2000_MORT_2019_PUBLIC.dat	2019 PUBLIC-Use Linked Mortality Files	Mortality	1999-2000 Linked Mortality	1
VNUCOD_LEADING	VNUCOD_LEADING	Underlying Cause of Death Recode from UCOD_113 - Labeled Categories	NHANES_2001_2002_MORT_2019_PUBLIC.dat	2019 PUBLIC-Use Linked Mortality Files	Mortality	2001-2002 Linked Mortality	2
VNUCOD_LEADING	VNUCOD_LEADING	Underlying Cause of Death Recode from UCOD_113 - Labeled Categories	NHANES_2003_2004_MORT_2019_PUBLIC.dat	2019 PUBLIC-Use Linked Mortality Files	Mortality	2003-2004 Linked Mortality	3
VNUCOD_LEADING	VNUCOD_LEADING	Underlying Cause of Death Recode from UCOD_113 - Labeled Categories	NHANES_2005_2006_MORT_2019_PUBLIC.dat	2019 PUBLIC-Use Linked Mortality Files	Mortality	2005-2006 Linked Mortality	4
VNUCOD_LEADING	VNUCOD_LEADING	Underlying Cause of Death Recode from UCOD_113 - Labeled Categories	NHANES_2007_2008_MORT_2019_PUBLIC.dat	2019 PUBLIC-Use Linked Mortality Files	Mortality	2007-2008 Linked Mortality	5
VNUCOD_LEADING	VNUCOD_LEADING	Underlying Cause of Death Recode from UCOD_113 - Labeled Categories	NHANES_2009_2010_MORT_2019_PUBLIC.dat	2019 PUBLIC-Use Linked Mortality Files	Mortality	2009-2010 Linked Mortality	6
VNUCOD_LEADING	VNUCOD_LEADING	Underlying Cause of Death Recode from UCOD_113 - Labeled Categories	NHANES_2011_2012_MORT_2019_PUBLIC.dat	2019 PUBLIC-Use Linked Mortality Files	Mortality	2011-2012 Linked Mortality	7
VNUCOD_LEADING	VNUCOD_LEADING	Underlying Cause of Death Recode from UCOD_113 - Labeled Categories	NHANES_2013_2014_MORT_2019_PUBLIC.dat	2019 PUBLIC-Use Linked Mortality Files	Mortality	2013-2014 Linked Mortality	8
VNUCOD_LEADING	VNUCOD_LEADING	Underlying Cause of Death Recode from UCOD_113 - Labeled Categories	NHANES_2015_2016_MORT_2019_PUBLIC.dat	2019 PUBLIC-Use Linked Mortality Files	Mortality	2015-2016 Linked Mortality	9
VNUCOD_LEADING	VNUCOD_LEADING	Underlying Cause of Death Recode from UCOD_113 - Labeled Categories	NHANES_2017_2018_MORT_2019_PUBLIC.dat	2019 PUBLIC-Use Linked Mortality Files	Mortality	2017-2018 Linked Mortality	10
VNUCOD_LEADING	VNUCOD_LEADING	Underlying Cause of Death Recode from UCOD_113 - Labeled Categories	NHANES_III_MORT_2019_PUBLIC.dat	2019 PUBLIC-Use Linked Mortality Files	Mortality	1988-1994 Linked Mortality	-1
VNDIABETES	VNDIABETES	Diabetes flag from multiple cause of death - Labeled Categories	NHANES_1999_2000_MORT_2019_PUBLIC.dat	2019 PUBLIC-Use Linked Mortality Files	Mortality	1999-2000 Linked Mortality	1
VNDIABETES	VNDIABETES	Diabetes flag from multiple cause of death - Labeled Categories	NHANES_2001_2002_MORT_2019_PUBLIC.dat	2019 PUBLIC-Use Linked Mortality Files	Mortality	2001-2002 Linked Mortality	2
VNDIABETES	VNDIABETES	Diabetes flag from multiple cause of death - Labeled Categories	NHANES_2003_2004_MORT_2019_PUBLIC.dat	2019 PUBLIC-Use Linked Mortality Files	Mortality	2003-2004 Linked Mortality	3
VNDIABETES	VNDIABETES	Diabetes flag from multiple cause of death - Labeled Categories	NHANES_2005_2006_MORT_2019_PUBLIC.dat	2019 PUBLIC-Use Linked Mortality Files	Mortality	2005-2006 Linked Mortality	4
VNDIABETES	VNDIABETES	Diabetes flag from multiple cause of death - Labeled Categories	NHANES_2007_2008_MORT_2019_PUBLIC.dat	2019 PUBLIC-Use Linked Mortality Files	Mortality	2007-2008 Linked Mortality	5
VNDIABETES	VNDIABETES	Diabetes flag from multiple cause of death - Labeled Categories	NHANES_2009_2010_MORT_2019_PUBLIC.dat	2019 PUBLIC-Use Linked Mortality Files	Mortality	2009-2010 Linked Mortality	6
VNDIABETES	VNDIABETES	Diabetes flag from multiple cause of death - Labeled Categories	NHANES_2011_2012_MORT_2019_PUBLIC.dat	2019 PUBLIC-Use Linked Mortality Files	Mortality	2011-2012 Linked Mortality	7
VNDIABETES	VNDIABETES	Diabetes flag from multiple cause of death - Labeled Categories	NHANES_2013_2014_MORT_2019_PUBLIC.dat	2019 PUBLIC-Use Linked Mortality Files	Mortality	2013-2014 Linked Mortality	8
VNDIABETES	VNDIABETES	Diabetes flag from multiple cause of death - Labeled Categories	NHANES_2015_2016_MORT_2019_PUBLIC.dat	2019 PUBLIC-Use Linked Mortality Files	Mortality	2015-2016 Linked Mortality	9
VNDIABETES	VNDIABETES	Diabetes flag from multiple cause of death - Labeled Categories	NHANES_2017_2018_MORT_2019_PUBLIC.dat	2019 PUBLIC-Use Linked Mortality Files	Mortality	2017-2018 Linked Mortality	10
VNDIABETES	VNDIABETES	Diabetes flag from multiple cause of death - Labeled Categories	NHANES_III_MORT_2019_PUBLIC.dat	2019 PUBLIC-Use Linked Mortality Files	Mortality	1988-1994 Linked Mortality	-1
VNHYPERTEN	VNHYPERTEN	Hypertension flag from multiple cause of death - Labeled Categories	NHANES_1999_2000_MORT_2019_PUBLIC.dat	2019 PUBLIC-Use Linked Mortality Files	Mortality	1999-2000 Linked Mortality	1
VNHYPERTEN	VNHYPERTEN	Hypertension flag from multiple cause of death - Labeled Categories	NHANES_2001_2002_MORT_2019_PUBLIC.dat	2019 PUBLIC-Use Linked Mortality Files	Mortality	2001-2002 Linked Mortality	2
VNHYPERTEN	VNHYPERTEN	Hypertension flag from multiple cause of death - Labeled Categories	NHANES_2003_2004_MORT_2019_PUBLIC.dat	2019 PUBLIC-Use Linked Mortality Files	Mortality	2003-2004 Linked Mortality	3
VNHYPERTEN	VNHYPERTEN	Hypertension flag from multiple cause of death - Labeled Categories	NHANES_2005_2006_MORT_2019_PUBLIC.dat	2019 PUBLIC-Use Linked Mortality Files	Mortality	2005-2006 Linked Mortality	4
VNHYPERTEN	VNHYPERTEN	Hypertension flag from multiple cause of death - Labeled Categories	NHANES_2007_2008_MORT_2019_PUBLIC.dat	2019 PUBLIC-Use Linked Mortality Files	Mortality	2007-2008 Linked Mortality	5
VNHYPERTEN	VNHYPERTEN	Hypertension flag from multiple cause of death - Labeled Categories	NHANES_2009_2010_MORT_2019_PUBLIC.dat	2019 PUBLIC-Use Linked Mortality Files	Mortality	2009-2010 Linked Mortality	6
VNHYPERTEN	VNHYPERTEN	Hypertension flag from multiple cause of death - Labeled Categories	NHANES_2011_2012_MORT_2019_PUBLIC.dat	2019 PUBLIC-Use Linked Mortality Files	Mortality	2011-2012 Linked Mortality	7
VNHYPERTEN	VNHYPERTEN	Hypertension flag from multiple cause of death - Labeled Categories	NHANES_2013_2014_MORT_2019_PUBLIC.dat	2019 PUBLIC-Use Linked Mortality Files	Mortality	2013-2014 Linked Mortality	8
VNHYPERTEN	VNHYPERTEN	Hypertension flag from multiple cause of death - Labeled Categories	NHANES_2015_2016_MORT_2019_PUBLIC.dat	2019 PUBLIC-Use Linked Mortality Files	Mortality	2015-2016 Linked Mortality	9
VNHYPERTEN	VNHYPERTEN	Hypertension flag from multiple cause of death - Labeled Categories	NHANES_2017_2018_MORT_2019_PUBLIC.dat	2019 PUBLIC-Use Linked Mortality Files	Mortality	2017-2018 Linked Mortality	10
VNHYPERTEN	VNHYPERTEN	Hypertension flag from multiple cause of death - Labeled Categories	NHANES_III_MORT_2019_PUBLIC.dat	2019 PUBLIC-Use Linked Mortality Files	Mortality	1988-1994 Linked Mortality	-1

### Sheet: Table S2-Mortality Categories
codename_original	variable_description	categories_num	categories_description	cycle_-1	cycle_1	cycle_2	cycle_3	cycle_4	cycle_5	cycle_6	cycle_7	cycle_8	cycle_9	cycle_10	new_codename
ELIGSTAT	Eligibility Status for Mortality Follow-up - Labeled Categories	1	Eligible	x	x	x	x	x	x	x	x	x	x	x	VNELIGSTAT
ELIGSTAT	Eligibility Status for Mortality Follow-up - Labeled Categories	2	Under age 18	x	x	x	x	x	x	x	x	x	x	x	VNELIGSTAT
ELIGSTAT	Eligibility Status for Mortality Follow-up - Labeled Categories	3	Ineligible	x	x	x	x	x	x	x	x	x	x	x	VNELIGSTAT
MORTSTAT	Final Mortality Status - Labeled Categories	1	Assumed deceased	x	x	x	x	x	x	x	x	x	x	x	VNMORTSTAT
MORTSTAT	Final Mortality Status - Labeled Categories	0	Assumed alive	x	x	x	x	x	x	x	x	x	x	x	VNMORTSTAT
UCOD_LEADING	Underlying Cause of Death Recode from UCOD_113 - Labeled Categories	1	Diseases of heart (054-064)	x	x	x	x	x	x	x	x	x	x	x	VNUCOD_LEADING
UCOD_LEADING	Underlying Cause of Death Recode from UCOD_113 - Labeled Categories	2	Malignant neoplasms (019-043)	x	x	x	x	x	x	x	x	x	x	x	VNUCOD_LEADING
UCOD_LEADING	Underlying Cause of Death Recode from UCOD_113 - Labeled Categories	3	Chronic lower respiratory diseases (082-086)	x	x	x	x	x	x	x	x	x	x	x	VNUCOD_LEADING
UCOD_LEADING	Underlying Cause of Death Recode from UCOD_113 - Labeled Categories	4	Accidents (unintentional injuries) (112-123)	x	x	x	x	x	x	x	x	x	x	x	VNUCOD_LEADING
UCOD_LEADING	Underlying Cause of Death Recode from UCOD_113 - Labeled Categories	5	Cerebrovascular diseases (070)	x	x	x	x	x	x	x	x	x	x	x	VNUCOD_LEADING
UCOD_LEADING	Underlying Cause of Death Recode from UCOD_113 - Labeled Categories	6	Alzheimer’s disease (052)	x	x	x	x	x	x	x	x	x	x	x	VNUCOD_LEADING
UCOD_LEADING	Underlying Cause of Death Recode from UCOD_113 - Labeled Categories	7	Diabetes mellitus (046)	x	x	x	x	x	x	x	x	x	x	x	VNUCOD_LEADING
UCOD_LEADING	Underlying Cause of Death Recode from UCOD_113 - Labeled Categories	8	Influenza and pneumonia (076-078)	x	x	x	x	x	x	x	x	x	x	x	VNUCOD_LEADING
UCOD_LEADING	Underlying Cause of Death Recode from UCOD_113 - Labeled Categories	9	Nephritis, nephrotic syndrome and nephrosis (097-101)	x	x	x	x	x	x	x	x	x	x	x	VNUCOD_LEADING
UCOD_LEADING	Underlying Cause of Death Recode from UCOD_113 - Labeled Categories	10	All other causes (residual)	x	x	x	x	x	x	x	x	x	x	x	VNUCOD_LEADING
DIABETES	Diabetes flag from multiple cause of death - Labeled Categories	0	No	x	x	x	x	x	x	x	x	x	x	x	VNDIABETES
DIABETES	Diabetes flag from multiple cause of death - Labeled Categories	1	Yes	x	x	x	x	x	x	x	x	x	x	x	VNDIABETES
HYPERTEN	Hypertension flag from multiple cause of death - Labeled Categories	0	No	x	x	x	x	x	x	x	x	x	x	x	VNHYPERTEN
HYPERTEN	Hypertension flag from multiple cause of death - Labeled Categories	1	Yes	x	x	x	x	x	x	x	x	x	x	x	VNHYPERTEN

### Sheet: Table S3-Demograhics
variable_codename	variable_codename_use	variable_description	variable_description_use	file_name	file_summary	file_category	SDDSRVYR	year	codename_change	corrected_variable_codename	codename_note	convert_to_NA
AIALANG	AIALANGA	Language of the MEC ACASI Interview Instrument	Language of the MEC ACASI Interview Instrument	DEMO_C	Demographic Variables & Sample Weights	Demographics	3	2003-2004 Demographics	1	AIALANGA
AIALANG	AIALANGA	Language of the MEC ACASI Interview Instrument	Language of the MEC ACASI Interview Instrument	DEMO_D	Demographic Variables & Sample Weights	Demographics	4	2005-2006 Demographics	1	AIALANGA
AIALANG	AIALANGA	Language of the MEC ACASI Interview Instrument	Language of the MEC ACASI Interview Instrument	DEMO_E	Demographic Variables & Sample Weights	Demographics	5	2007-2008 Demographics	1	AIALANGA
AIALANG	AIALANGA	Language of the MEC ACASI Interview Instrument	Language of the MEC ACASI Interview Instrument	DEMO_F	Demographic Variables & Sample Weights	Demographics	6	2009-2010 Demographics	1	AIALANGA
AIALANGA	AIALANGA	Language of the MEC ACASI Interview Instrument	Language of the MEC ACASI Interview Instrument	DEMO_G	Demographic Variables & Sample Weights	Demographics	7	2011-2012 Demographics
AIALANGA	AIALANGA	Language of the MEC ACASI Interview Instrument	Language of the MEC ACASI Interview Instrument	DEMO_H	Demographic Variables and Sample Weights	Demographics	8	2013-2014 Demographics
AIALANGA	AIALANGA	Language of the MEC ACASI Interview Instrument	Language of the MEC ACASI Interview Instrument	DEMO_I	Demographic Variables and Sample Weights	Demographics	9	2015-2016 Demographics
AIALANGA	AIALANGA	Language of the MEC ACASI Interview Instrument	Language of the MEC ACASI Interview Instrument	DEMO_J	Demographic Variables and Sample Weights	Demographics	10	2017-2018 Demographics
DMAETHN	DMAETHN	Logical Imputation Flag for Ethnicity	Logical Imputation Flag for Ethnicity	DEMO	Demographic Variables & Sample Weights	Demographics	1	1999-2000 Demographics
DMAETHNR	DMAETHNR	Ethnicity	Ethnicity	ADULT	HOUSEHOLD SCREENER QUESTIONNAIRE (HSQ) - GENERAL INFORMATION	Demographics	-1	1988-1994 Demographics
DMAETHNR	DMAETHNR	Ethnicity	Ethnicity	YOUTH		Demographics	-1	1988-1994 Demographics
DMARACE	DMARACE	Logical Imputation Flag for Race Recode	Logical Imputation Flag for Race Recode	DEMO	Demographic Variables & Sample Weights	Demographics	1	1999-2000 Demographics
DMARACER	DMARACER	Race	Race	ADULT	HOUSEHOLD SCREENER QUESTIONNAIRE (HSQ) - GENERAL INFORMATION	Demographics	-1	1988-1994 Demographics
DMARACER	DMARACER	Race	Race	YOUTH		Demographics	-1	1988-1994 Demographics
HFA6XCR	DMDBORN4	State or foreign country of birth	In what country {were you/was SP} born?	ADULT	HOUSEHOLD FAMILY QUESTIONNAIRE (HFQ) - SECTION A. INDIVIDUAL CHARACTERISTICS	Demographics	-1	1988-1994 Demographics	1	DMDBORN4		8
HFA6XCR	DMDBORN4	State or foreign country of birth	In what country {were you/was SP} born?	YOUTH		Demographics	-1	1988-1994 Demographics	1	DMDBORN4		8
DMDBORN	DMDBORN4	In what country {were you/was SP} born?	In what country {were you/was SP} born?	DEMO	Demographic Variables & Sample Weights	Demographics	1	1999-2000 Demographics	1	DMDBORN4
DMDBORN	DMDBORN4	In what country {were you/was SP} born?	In what country {were you/was SP} born?	DEMO_B	Demographic Variables & Sample Weights	Demographics	2	2001-2002 Demographics	1	DMDBORN4
DMDBORN	DMDBORN4	In what country {were you/was SP} born?	In what country {were you/was SP} born?	DEMO_C	Demographic Variables & Sample Weights	Demographics	3	2003-2004 Demographics	1	DMDBORN4
DMDBORN	DMDBORN4	In what country {were you/was SP} born?	In what country {were you/was SP} born?	DEMO_D	Demographic Variables & Sample Weights	Demographics	4	2005-2006 Demographics	1	DMDBORN4
DMDBORN2	DMDBORN4	In what country {were you/was SP} born?	In what country {were you/was SP} born?	DEMO_E	Demographic Variables & Sample Weights	Demographics	5	2007-2008 Demographics	1	DMDBORN4
DMDBORN2	DMDBORN4	In what country {were you/was SP} born?	In what country {were you/was SP} born?	DEMO_F	Demographic Variables & Sample Weights	Demographics	6	2009-2010 Demographics	1	DMDBORN4
DMDBORN4	DMDBORN4	In what country {were you/was SP} born?	In what country {were you/was SP} born?	DEMO_G	Demographic Variables & Sample Weights	Demographics	7	2011-2012 Demographics
DMDBORN4	DMDBORN4	In what country {were you/was SP} born?	In what country {were you/was SP} born?	DEMO_H	Demographic Variables and Sample Weights	Demographics	8	2013-2014 Demographics
DMDBORN4	DMDBORN4	In what country {were you/was SP} born?	In what country {were you/was SP} born?	DEMO_I	Demographic Variables and Sample Weights	Demographics	9	2015-2016 Demographics
DMDBORN4	DMDBORN4	In what country {were you/was SP} born?	In what country {were you/was SP} born?	DEMO_J	Demographic Variables and Sample Weights	Demographics	10	2017-2018 Demographics
DMDCITZN	DMDCITZN	{Are you/Is SP} a citizen of the United States? [Information about citizenship is being collected by the U.S. Public Health Service to perform health related research. Providing this information is voluntary and is collected under the authority of the Public Health Service Act. There will be no effect on pending immigration or citizenship petitions.]	{Are you/Is SP} a citizen of the United States? [Information about citizenship is being collected by the U.S. Public Health Service to perform health related research. Providing this information is voluntary and is collected under the authority of the Public Health Service Act. There will be no effect on pending immigration or citizenship petitions.]	DEMO	Demographic Variables & Sample Weights	Demographics	1	1999-2000 Demographics
DMDCITZN	DMDCITZN	{Are you/Is SP} a citizen of the United States? [Information about citizenship is being collected by the U.S. Public Health Service to perform health related research. Providing this information is voluntary and is collected under the authority of the Public Health Service Act. There will be no effect on pending immigration or citizenship petitions.]	{Are you/Is SP} a citizen of the United States? [Information about citizenship is being collected by the U.S. Public Health Service to perform health related research. Providing this information is voluntary and is collected under the authority of the Public Health Service Act. There will be no effect on pending immigration or citizenship petitions.]	DEMO_B	Demographic Variables & Sample Weights	Demographics	2	2001-2002 Demographics
DMDCITZN	DMDCITZN	{Are you/Is SP} a citizen of the United States? [Information about citizenship is being collected by the U.S. Public Health Service to perform health related research. Providing this information is voluntary and is collected under the authority of the Public Health Service Act. There will be no effect on pending immigration or citizenship petitions.]	{Are you/Is SP} a citizen of the United States? [Information about citizenship is being collected by the U.S. Public Health Service to perform health related research. Providing this information is voluntary and is collected under the authority of the Public Health Service Act. There will be no effect on pending immigration or citizenship petitions.]	DEMO_C	Demographic Variables & Sample Weights	Demographics	3	2003-2004 Demographics
DMDCITZN	DMDCITZN	{Are you/Is SP} a citizen of the United States? [Information about citizenship is being collected by the U.S. Public Health Service to perform health related research. Providing this information is voluntary and is collected under the authority of the Public Health Service Act. There will be no effect on pending immigration or citizenship petitions.]	{Are you/Is SP} a citizen of the United States? [Information about citizenship is being collected by the U.S. Public Health Service to perform health related research. Providing this information is voluntary and is collected under the authority of the Public Health Service Act. There will be no effect on pending immigration or citizenship petitions.]	DEMO_D	Demographic Variables & Sample Weights	Demographics	4	2005-2006 Demographics
DMDCITZN	DMDCITZN	{Are you/Is SP} a citizen of the United States? [Information about citizenship is being collected by the U.S. Public Health Service to perform health related research. Providing this information is voluntary and is collected under the authority of the Public Health Service Act. There will be no effect on pending immigration or citizenship petitions.]	{Are you/Is SP} a citizen of the United States? [Information about citizenship is being collected by the U.S. Public Health Service to perform health related research. Providing this information is voluntary and is collected under the authority of the Public Health Service Act. There will be no effect on pending immigration or citizenship petitions.]	DEMO_E	Demographic Variables & Sample Weights	Demographics	5	2007-2008 Demographics
DMDCITZN	DMDCITZN	{Are you/Is SP} a citizen of the United States? [Information about citizenship is being collected by the U.S. Public Health Service to perform health related research. Providing this information is voluntary and is collected under the authority of the Public Health Service Act. There will be no effect on pending immigration or citizenship petitions.]	{Are you/Is SP} a citizen of the United States? [Information about citizenship is being collected by the U.S. Public Health Service to perform health related research. Providing this information is voluntary and is collected under the authority of the Public Health Service Act. There will be no effect on pending immigration or citizenship petitions.]	DEMO_F	Demographic Variables & Sample Weights	Demographics	6	2009-2010 Demographics
DMDCITZN	DMDCITZN	{Are you/Is SP} a citizen of the United States? [Information about citizenship is being collected by the U.S. Public Health Service to perform health related research. Providing this information is voluntary and is collected under the authority of the Public Health Service Act. There will be no effect on pending immigration or citizenship petitions.]	{Are you/Is SP} a citizen of the United States? [Information about citizenship is being collected by the U.S. Public Health Service to perform health related research. Providing this information is voluntary and is collected under the authority of the Public Health Service Act. There will be no effect on pending immigration or citizenship petitions.]	DEMO_G	Demographic Variables & Sample Weights	Demographics	7	2011-2012 Demographics
DMDCITZN	DMDCITZN	{Are you/Is SP} a citizen of the United States? [Information about citizenship is being collected by the U.S. Public Health Service to perform health related research. Providing this information is voluntary and is collected under the authority of the Public Health Service Act. There will be no effect on pending immigration or citizenship petitions.]	{Are you/Is SP} a citizen of the United States? [Information about citizenship is being collected by the U.S. Public Health Service to perform health related research. Providing this information is voluntary and is collected under the authority of the Public Health Service Act. There will be no effect on pending immigration or citizenship petitions.]	DEMO_H	Demographic Variables and Sample Weights	Demographics	8	2013-2014 Demographics
DMDCITZN	DMDCITZN	{Are you/Is SP} a citizen of the United States? [Information about citizenship is being collected by the U.S. Public Health Service to perform health related research. Providing this information is voluntary and is collected under the authority of the Public Health Service Act. There will be no effect on pending immigration or citizenship petitions.]	{Are you/Is SP} a citizen of the United States? [Information about citizenship is being collected by the U.S. Public Health Service to perform health related research. Providing this information is voluntary and is collected under the authority of the Public Health Service Act. There will be no effect on pending immigration or citizenship petitions.]	DEMO_I	Demographic Variables and Sample Weights	Demographics	9	2015-2016 Demographics
DMDCITZN	DMDCITZN	{Are you/Is SP} a citizen of the United States? [Information about citizenship is being collected by the U.S. Public Health Service to perform health related research. Providing this information is voluntary and is collected under the authority of the Public Health Service Act. There will be no effect on pending immigration or citizenship petitions.]	{Are you/Is SP} a citizen of the United States? [Information about citizenship is being collected by the U.S. Public Health Service to perform health related research. Providing this information is voluntary and is collected under the authority of the Public Health Service Act. There will be no effect on pending immigration or citizenship petitions.]	DEMO_J	Demographic Variables and Sample Weights	Demographics	10	2017-2018 Demographics
DMDEDUC	DMDEDUC	(SP Interview Version) What is the highest grade or level of school {you have/SP has} completed or the highest degree {you have/s/he has} received?	(SP Interview Version) What is the highest grade or level of school {you have/SP has} completed or the highest degree {you have/s/he has} received?	DEMO	Demographic Variables & Sample Weights	Demographics	1	1999-2000 Demographics
DMDEDUC	DMDEDUC	(SP Interview Version) What is the highest grade or level of school {you have/SP has} completed or the highest degree {you have/s/he has} received?	(SP Interview Version) What is the highest grade or level of school {you have/SP has} completed or the highest degree {you have/s/he has} received?	DEMO_B	Demographic Variables & Sample Weights	Demographics	2	2001-2002 Demographics
DMDEDUC	DMDEDUC	(SP Interview Version) What is the highest grade or level of school {you have/SP has} completed or the highest degree {you have/s/he has} received?	(SP Interview Version) What is the highest grade or level of school {you have/SP has} completed or the highest degree {you have/s/he has} received?	DEMO_C	Demographic Variables & Sample Weights	Demographics	3	2003-2004 Demographics
HFA8R	DMDEDUC2	Highest grade or yr of school completed	Education level - Adults 20+	ADULT	HOUSEHOLD FAMILY QUESTIONNAIRE (HFQ) - SECTION A. INDIVIDUAL CHARACTERISTICS	Demographics	-1	1988-1994 Demographics	1	DMDEDUC2		88
DMDEDUC2	DMDEDUC2	Education level - Adults 20+	Education level - Adults 20+	DEMO	Demographic Variables & Sample Weights	Demographics	1	1999-2000 Demographics
DMDEDUC2	DMDEDUC2	Education level - Adults 20+	Education level - Adults 20+	DEMO_B	Demographic Variables & Sample Weights	Demographics	2	2001-2002 Demographics
DMDEDUC2	DMDEDUC2	Education level - Adults 20+	Education level - Adults 20+	DEMO_C	Demographic Variables & Sample Weights	Demographics	3	2003-2004 Demographics
DMDEDUC2	DMDEDUC2	Education level - Adults 20+	Education level - Adults 20+	DEMO_D	Demographic Variables & Sample Weights	Demographics	4	2005-2006 Demographics
DMDEDUC2	DMDEDUC2	Education level - Adults 20+	Education level - Adults 20+	DEMO_E	Demographic Variables & Sample Weights	Demographics	5	2007-2008 Demographics
DMDEDUC2	DMDEDUC2	Education level - Adults 20+	Education level - Adults 20+	DEMO_F	Demographic Variables & Sample Weights	Demographics	6	2009-2010 Demographics
DMDEDUC2	DMDEDUC2	Education level - Adults 20+	Education level - Adults 20+	DEMO_G	Demographic Variables & Sample Weights	Demographics	7	2011-2012 Demographics
DMDEDUC2	DMDEDUC2	Education level - Adults 20+	Education level - Adults 20+	DEMO_H	Demographic Variables and Sample Weights	Demographics	8	2013-2014 Demographics
DMDEDUC2	DMDEDUC2	Education level - Adults 20+	Education level - Adults 20+	DEMO_I	Demographic Variables and Sample Weights	Demographics	9	2015-2016 Demographics
DMDEDUC2	DMDEDUC2	Education level - Adults 20+	Education level - Adults 20+	DEMO_J	Demographic Variables and Sample Weights	Demographics	10	2017-2018 Demographics
HFA8R	DMDEDUC3	Highest grade or yr of school completed	Education level - Children/Youth 6-19	YOUTH		Demographics	-1	1988-1994 Demographics	1	DMDEDUC3		88
DMDEDUC3	DMDEDUC3	Education level - Children/Youth 6-19	Education level - Children/Youth 6-19	DEMO	Demographic Variables & Sample Weights	Demographics	1	1999-2000 Demographics
DMDEDUC3	DMDEDUC3	Education level - Children/Youth 6-19	Education level - Children/Youth 6-19	DEMO_B	Demographic Variables & Sample Weights	Demographics	2	2001-2002 Demographics
DMDEDUC3	DMDEDUC3	Education level - Children/Youth 6-19	Education level - Children/Youth 6-19	DEMO_C	Demographic Variables & Sample Weights	Demographics	3	2003-2004 Demographics
DMDEDUC3	DMDEDUC3	Education level - Children/Youth 6-19	Education level - Children/Youth 6-19	DEMO_D	Demographic Variables & Sample Weights	Demographics	4	2005-2006 Demographics
DMDEDUC3	DMDEDUC3	Education level - Children/Youth 6-19	Education level - Children/Youth 6-19	DEMO_E	Demographic Variables & Sample Weights	Demographics	5	2007-2008 Demographics
DMDEDUC3	DMDEDUC3	Education level - Children/Youth 6-19	Education level - Children/Youth 6-19	DEMO_F	Demographic Variables & Sample Weights	Demographics	6	2009-2010 Demographics
DMDEDUC3	DMDEDUC3	Education level - Children/Youth 6-19	Education level - Children/Youth 6-19	DEMO_G	Demographic Variables & Sample Weights	Demographics	7	2011-2012 Demographics
DMDEDUC3	DMDEDUC3	Education level - Children/Youth 6-19	Education level - Children/Youth 6-19	DEMO_H	Demographic Variables and Sample Weights	Demographics	8	2013-2014 Demographics
DMDEDUC3	DMDEDUC3	Education level - Children/Youth 6-19	Education level - Children/Youth 6-19	DEMO_I	Demographic Variables and Sample Weights	Demographics	9	2015-2016 Demographics
DMDEDUC3	DMDEDUC3	Education level - Children/Youth 6-19	Education level - Children/Youth 6-19	DEMO_J	Demographic Variables and Sample Weights	Demographics	10	2017-2018 Demographics
HSFSIZER	DMDFMSIZ	Total number of people in the Family	Total number of people in the Family	ADULT	HOUSEHOLD SCREENER QUESTIONNAIRE (HSQ) - GENERAL INFORMATION	Demographics	-1	1988-1994 Demographics	1	DMDFMSIZ
HSFSIZER	DMDFMSIZ	Family size (persons in family)	Total number of people in the Family	YOUTH		Demographics	-1	1988-1994 Demographics	1	DMDFMSIZ
DMDFMSIZ	DMDFMSIZ	Total number of people in the Family	Total number of people in the Family	DEMO_D	Demographic Variables & Sample Weights	Demographics	4	2005-2006 Demographics
DMDFMSIZ	DMDFMSIZ	Total number of people in the Family	Total number of people in the Family	DEMO_E	Demographic Variables & Sample Weights	Demographics	5	2007-2008 Demographics
DMDFMSIZ	DMDFMSIZ	Total number of people in the Family	Total number of people in the Family	DEMO_F	Demographic Variables & Sample Weights	Demographics	6	2009-2010 Demographics
DMDFMSIZ	DMDFMSIZ	Total number of people in the Family	Total number of people in the Family	DEMO_G	Demographic Variables & Sample Weights	Demographics	7	2011-2012 Demographics
DMDFMSIZ	DMDFMSIZ	Total number of people in the Family	Total number of people in the Family	DEMO_H	Demographic Variables and Sample Weights	Demographics	8	2013-2014 Demographics
DMDFMSIZ	DMDFMSIZ	Total number of people in the Family	Total number of people in the Family	DEMO_I	Demographic Variables and Sample Weights	Demographics	9	2015-2016 Demographics
DMDFMSIZ	DMDFMSIZ	Total number of people in the Family	Total number of people in the Family	DEMO_J	Demographic Variables and Sample Weights	Demographics	10	2017-2018 Demographics
HSHSIZER	DMDHHSIZ	Total number of people in the Household	Total number of people in the Household	ADULT	HOUSEHOLD SCREENER QUESTIONNAIRE (HSQ) - GENERAL INFORMATION	Demographics	-1	1988-1994 Demographics	1	DMDHHSIZ
HSHSIZER	DMDHHSIZ	Household size (persons in dwelling)	Total number of people in the Household	YOUTH		Demographics	-1	1988-1994 Demographics	1	DMDHHSIZ
DMDHHSIZ	DMDHHSIZ	Total number of people in the Household	Total number of people in the Household	DEMO	Demographic Variables & Sample Weights	Demographics	1	1999-2000 Demographics
DMDHHSIZ	DMDHHSIZ	Total number of people in the Household	Total number of people in the Household	DEMO_B	Demographic Variables & Sample Weights	Demographics	2	2001-2002 Demographics
DMDHHSIZ	DMDHHSIZ	Total number of people in the Household	Total number of people in the Household	DEMO_C	Demographic Variables & Sample Weights	Demographics	3	2003-2004 Demographics
DMDHHSIZ	DMDHHSIZ	Total number of people in the Household	Total number of people in the Household	DEMO_D	Demographic Variables & Sample Weights	Demographics	4	2005-2006 Demographics
DMDHHSIZ	DMDHHSIZ	Total number of people in the Household	Total number of people in the Household	DEMO_E	Demographic Variables & Sample Weights	Demographics	5	2007-2008 Demographics
DMDHHSIZ	DMDHHSIZ	Total number of people in the Household	Total number of people in the Household	DEMO_F	Demographic Variables & Sample Weights	Demographics	6	2009-2010 Demographics
DMDHHSIZ	DMDHHSIZ	Total number of people in the Household	Total number of people in the Household	DEMO_G	Demographic Variables & Sample Weights	Demographics	7	2011-2012 Demographics
DMDHHSIZ	DMDHHSIZ	Total number of people in the Household	Total number of people in the Household	DEMO_H	Demographic Variables and Sample Weights	Demographics	8	2013-2014 Demographics
DMDHHSIZ	DMDHHSIZ	Total number of people in the Household	Total number of people in the Household	DEMO_I	Demographic Variables and Sample Weights	Demographics	9	2015-2016 Demographics
DMDHHSIZ	DMDHHSIZ	Total number of people in the Household	Total number of people in the Household	DEMO_J	Demographic Variables and Sample Weights	Demographics	10	2017-2018 Demographics
DMDHHSZA	DMDHHSZA	Number of children aged 5 years or younger in the household	Number of children aged 5 years or younger in the household	DEMO_G	Demographic Variables & Sample Weights	Demographics	7	2011-2012 Demographics
DMDHHSZA	DMDHHSZA	Number of children aged 5 years or younger in the household	Number of children aged 5 years or younger in the household	DEMO_H	Demographic Variables and Sample Weights	Demographics	8	2013-2014 Demographics
DMDHHSZA	DMDHHSZA	Number of children aged 5 years or younger in the household	Number of children aged 5 years or younger in the household	DEMO_I	Demographic Variables and Sample Weights	Demographics	9	2015-2016 Demographics
DMDHHSZA	DMDHHSZA	Number of children aged 5 years or younger in the household	Number of children aged 5 years or younger in the household	DEMO_J	Demographic Variables and Sample Weights	Demographics	10	2017-2018 Demographics
DMDHHSZB	DMDHHSZB	Number of children aged 6-17 years old in the household	Number of children aged 6-17 years old in the household	DEMO_G	Demographic Variables & Sample Weights	Demographics	7	2011-2012 Demographics
DMDHHSZB	DMDHHSZB	Number of children aged 6-17 years old in the household	Number of children aged 6-17 years old in the household	DEMO_H	Demographic Variables and Sample Weights	Demographics	8	2013-2014 Demographics
DMDHHSZB	DMDHHSZB	Number of children aged 6-17 years old in the household	Number of children aged 6-17 years old in the household	DEMO_I	Demographic Variables and Sample Weights	Demographics	9	2015-2016 Demographics
DMDHHSZB	DMDHHSZB	Number of children aged 6-17 years old in the household	Number of children aged 6-17 years old in the household	DEMO_J	Demographic Variables and Sample Weights	Demographics	10	2017-2018 Demographics
DMDHHSZE	DMDHHSZE	Number of adults aged 60 years or older in the household	Number of adults aged 60 years or older in the household	DEMO_G	Demographic Variables & Sample Weights	Demographics	7	2011-2012 Demographics
DMDHHSZE	DMDHHSZE	Number of adults aged 60 years or older in the household	Number of adults aged 60 years or older in the household	DEMO_H	Demographic Variables and Sample Weights	Demographics	8	2013-2014 Demographics
DMDHHSZE	DMDHHSZE	Number of adults aged 60 years or older in the household	Number of adults aged 60 years or older in the household	DEMO_I	Demographic Variables and Sample Weights	Demographics	9	2015-2016 Demographics
DMDHHSZE	DMDHHSZE	Number of adults aged 60 years or older in the household	Number of adults aged 60 years or older in the household	DEMO_J	Demographic Variables and Sample Weights	Demographics	10	2017-2018 Demographics
HFHAGER	DMDHRAGE	Age in years of the household reference person at the time of HH screening.	Age in years of the household reference person at the time of HH screening.	ADULT	HOUSEHOLD FAMILY QUESTIONNAIRE (HFQ) - DATA FOR FAMILY REFERENCE PERSON	Demographics	-1	1988-1994 Demographics	1	DMDHRAGE	Individuals 90 and over are topcoded at 90 years of age.	888
DMDHRAGE	DMDHRAGE	Age in years of the household reference person at the time of HH screening. Individuals 85 and over are topcoded at 85 years of age.	Age in years of the household reference person at the time of HH screening.	DEMO	Demographic Variables & Sample Weights	Demographics	1	1999-2000 Demographics
DMDHRAGE	DMDHRAGE	Age in years of the household reference person at the time of HH screening. Individuals 85 and over are topcoded at 85 years of age.	Age in years of the household reference person at the time of HH screening.	DEMO_B	Demographic Variables & Sample Weights	Demographics	2	2001-2002 Demographics
DMDHRAGE	DMDHRAGE	Age in years of the household reference person at the time of HH screening. Individuals 85 and over are topcoded at 85 years of age.	Age in years of the household reference person at the time of HH screening.	DEMO_C	Demographic Variables & Sample Weights	Demographics	3	2003-2004 Demographics
DMDHRAGE	DMDHRAGE	Age in years of the household reference person at the time of HH screening. Individuals 85 and over are topcoded at 85 years of age.	Age in years of the household reference person at the time of HH screening.	DEMO_D	Demographic Variables & Sample Weights	Demographics	4	2005-2006 Demographics
DMDHRAGE	DMDHRAGE	Age in years of the household reference person at the time of HH screening. Individuals 80 and over are topcoded at 80 years of age.	Age in years of the household reference person at the time of HH screening.	DEMO_E	Demographic Variables & Sample Weights	Demographics	5	2007-2008 Demographics
DMDHRAGE	DMDHRAGE	Age in years of the household reference person at the time of HH screening. Individuals 80 and over are topcoded at 80 years of age.	Age in years of the household reference person at the time of HH screening.	DEMO_F	Demographic Variables & Sample Weights	Demographics	6	2009-2010 Demographics
DMDHRAGE	DMDHRAGE	Age in years of the household reference person at the time of HH screening. Individuals 85 and over are topcoded at 85 years of age.	Age in years of the household reference person at the time of HH screening.	DEMO_G	Demographic Variables & Sample Weights	Demographics	7	2011-2012 Demographics
DMDHRAGE	DMDHRAGE	Age in years of the household reference person at the time of HH screening. Individuals 85 and over are topcoded at 85 years of age.	Age in years of the household reference person at the time of HH screening.	DEMO_H	Demographic Variables and Sample Weights	Demographics	8	2013-2014 Demographics
DMDHRAGE	DMDHRAGE	Age in years of the household reference person at the time of HH screening. Individuals 85 and over are topcoded at 85 years of age.	Age in years of the household reference person at the time of HH screening.	DEMO_I	Demographic Variables and Sample Weights	Demographics	9	2015-2016 Demographics
DMDHRAGZ	DMDHRAGE	Age in years of the household reference person at the time of HH screening. Individuals 85 and over are topcoded at 85 years of age.	Age in years of the household reference person at the time of HH screening.	DEMO_J	Demographic Variables and Sample Weights	Demographics	10	2017-2018 Demographics	1	DMDHRAGE
HFHFIPCR	DMDHRBR4	HH reference person's country of birth	HH reference person's country of birth	ADULT	HOUSEHOLD FAMILY QUESTIONNAIRE (HFQ) - DATA FOR FAMILY REFERENCE PERSON	Demographics	-1	1988-1994 Demographics	1	DMDHRBR4		8
DMDHRBRN	DMDHRBR4	HH reference person's country of birth	HH reference person's country of birth	DEMO	Demographic Variables & Sample Weights	Demographics	1	1999-2000 Demographics	1	DMDHRBR4
DMDHRBRN	DMDHRBR4	HH reference person's country of birth	HH reference person's country of birth	DEMO_B	Demographic Variables & Sample Weights	Demographics	2	2001-2002 Demographics	1	DMDHRBR4
DMDHRBRN	DMDHRBR4	HH reference person's country of birth	HH reference person's country of birth	DEMO_C	Demographic Variables & Sample Weights	Demographics	3	2003-2004 Demographics	1	DMDHRBR4
DMDHRBRN	DMDHRBR4	HH reference person's country of birth	HH reference person's country of birth	DEMO_D	Demographic Variables & Sample Weights	Demographics	4	2005-2006 Demographics	1	DMDHRBR4
DMDHRBR2	DMDHRBR4	HH reference person's country of birth	HH reference person's country of birth	DEMO_E	Demographic Variables & Sample Weights	Demographics	5	2007-2008 Demographics	1	DMDHRBR4
DMDHRBR2	DMDHRBR4	HH reference person's country of birth	HH reference person's country of birth	DEMO_F	Demographic Variables & Sample Weights	Demographics	6	2009-2010 Demographics	1	DMDHRBR4
DMDHRBR4	DMDHRBR4	HH reference person's country of birth	HH reference person's country of birth	DEMO_G	Demographic Variables & Sample Weights	Demographics	7	2011-2012 Demographics
DMDHRBR4	DMDHRBR4	HH reference person's country of birth	HH reference person's country of birth	DEMO_H	Demographic Variables and Sample Weights	Demographics	8	2013-2014 Demographics
DMDHRBR4	DMDHRBR4	HH reference person's country of birth	HH reference person's country of birth	DEMO_I	Demographic Variables and Sample Weights	Demographics	9	2015-2016 Demographics
HFHEDUCR	DMDHREDU	HH Ref Person Education Level	HH reference person's education level	ADULT	HOUSEHOLD FAMILY QUESTIONNAIRE (HFQ) - DATA FOR FAMILY REFERENCE PERSON	Demographics	-1	1988-1994 Demographics	1	DMDHREDU		88
DMDHREDU	DMDHREDU	HH reference person's education level	HH reference person's education level	DEMO	Demographic Variables & Sample Weights	Demographics	1	1999-2000 Demographics
DMDHREDU	DMDHREDU	HH reference person's education level	HH reference person's education level	DEMO_B	Demographic Variables & Sample Weights	Demographics	2	2001-2002 Demographics
DMDHREDU	DMDHREDU	HH reference person's education level	HH reference person's education level	DEMO_C	Demographic Variables & Sample Weights	Demographics	3	2003-2004 Demographics
DMDHREDU	DMDHREDU	HH reference person's education level	HH reference person's education level	DEMO_D	Demographic Variables & Sample Weights	Demographics	4	2005-2006 Demographics
DMDHREDU	DMDHREDU	HH reference person's education level	HH reference person's education level	DEMO_E	Demographic Variables & Sample Weights	Demographics	5	2007-2008 Demographics
DMDHREDU	DMDHREDU	HH reference person's education level	HH reference person's education level	DEMO_F	Demographic Variables & Sample Weights	Demographics	6	2009-2010 Demographics
DMDHREDU	DMDHREDU	HH reference person's education level	HH reference person's education level	DEMO_G	Demographic Variables & Sample Weights	Demographics	7	2011-2012 Demographics
DMDHREDU	DMDHREDU	HH reference person's education level	HH reference person's education level	DEMO_H	Demographic Variables and Sample Weights	Demographics	8	2013-2014 Demographics
DMDHREDU	DMDHREDU	HH reference person's education level	HH reference person's education level	DEMO_I	Demographic Variables and Sample Weights	Demographics	9	2015-2016 Demographics
DMDHREDZ	DMDHREDU	HH reference person's education level	HH reference person's education level	DEMO_J	Demographic Variables and Sample Weights	Demographics	10	2017-2018 Demographics	1	DMDHREDU
HFHSEX	DMDHRGND	Gender of the household reference person	Gender of the household reference person	ADULT	HOUSEHOLD FAMILY QUESTIONNAIRE (HFQ) - DATA FOR FAMILY REFERENCE PERSON	Demographics	-1	1988-1994 Demographics	1	DMDHRGND		8
DMDHRGND	DMDHRGND	Gender of the household reference person	Gender of the household reference person	DEMO	Demographic Variables & Sample Weights	Demographics	1	1999-2000 Demographics
DMDHRGND	DMDHRGND	Gender of the household reference person	Gender of the household reference person	DEMO_B	Demographic Variables & Sample Weights	Demographics	2	2001-2002 Demographics
DMDHRGND	DMDHRGND	Gender of the household reference person	Gender of the household reference person	DEMO_C	Demographic Variables & Sample Weights	Demographics	3	2003-2004 Demographics
DMDHRGND	DMDHRGND	Gender of the household reference person	Gender of the household reference person	DEMO_D	Demographic Variables & Sample Weights	Demographics	4	2005-2006 Demographics
DMDHRGND	DMDHRGND	Gender of the household reference person	Gender of the household reference person	DEMO_E	Demographic Variables & Sample Weights	Demographics	5	2007-2008 Demographics
DMDHRGND	DMDHRGND	Gender of the household reference person	Gender of the household reference person	DEMO_F	Demographic Variables & Sample Weights	Demographics	6	2009-2010 Demographics
DMDHRGND	DMDHRGND	Gender of the household reference person	Gender of the household reference person	DEMO_G	Demographic Variables & Sample Weights	Demographics	7	2011-2012 Demographics
DMDHRGND	DMDHRGND	Gender of the household reference person	Gender of the household reference person	DEMO_H	Demographic Variables and Sample Weights	Demographics	8	2013-2014 Demographics
DMDHRGND	DMDHRGND	Gender of the household reference person	Gender of the household reference person	DEMO_I	Demographic Variables and Sample Weights	Demographics	9	2015-2016 Demographics
DMDHRGND	DMDHRGND	Gender of the household reference person	Gender of the household reference person	DEMO_J	Demographic Variables and Sample Weights	Demographics	10	2017-2018 Demographics
HFHMRST	DMDHRMAR	Marital Status of household reference person	Marital Status of household reference person	ADULT	HOUSEHOLD FAMILY QUESTIONNAIRE (HFQ) - DATA FOR FAMILY REFERENCE PERSON	Demographics	-1	1988-1994 Demographics	1	DMDHRMAR		88
DMDHRMAR	DMDHRMAR	Marital Status of household reference person	Marital Status of household reference person	DEMO	Demographic Variables & Sample Weights	Demographics	1	1999-2000 Demographics
DMDHRMAR	DMDHRMAR	Marital Status of household reference person	Marital Status of household reference person	DEMO_B	Demographic Variables & Sample Weights	Demographics	2	2001-2002 Demographics
DMDHRMAR	DMDHRMAR	Marital Status of household reference person	Marital Status of household reference person	DEMO_C	Demographic Variables & Sample Weights	Demographics	3	2003-2004 Demographics
DMDHRMAR	DMDHRMAR	Marital Status of household reference person	Marital Status of household reference person	DEMO_D	Demographic Variables & Sample Weights	Demographics	4	2005-2006 Demographics
DMDHRMAR	DMDHRMAR	Marital Status of household reference person	Marital Status of household reference person	DEMO_E	Demographic Variables & Sample Weights	Demographics	5	2007-2008 Demographics
DMDHRMAR	DMDHRMAR	Marital Status of household reference person	Marital Status of household reference person	DEMO_F	Demographic Variables & Sample Weights	Demographics	6	2009-2010 Demographics
DMDHRMAR	DMDHRMAR	Marital Status of household reference person	Marital Status of household reference person	DEMO_G	Demographic Variables & Sample Weights	Demographics	7	2011-2012 Demographics
DMDHRMAR	DMDHRMAR	Marital Status of household reference person	Marital Status of household reference person	DEMO_H	Demographic Variables and Sample Weights	Demographics	8	2013-2014 Demographics
DMDHRMAR	DMDHRMAR	Marital Status of household reference person	Marital Status of household reference person	DEMO_I	Demographic Variables and Sample Weights	Demographics	9	2015-2016 Demographics
DMDHRMAZ	DMDHRMAR	Marital Status of household reference person	Marital Status of household reference person	DEMO_J	Demographic Variables and Sample Weights	Demographics	10	2017-2018 Demographics	1	DMDHRMAR
DMDHSEDU	DMDHSEDU	HH reference person's spouse's education level	HH reference person's spouse's education level	DEMO	Demographic Variables & Sample Weights	Demographics	1	1999-2000 Demographics
DMDHSEDU	DMDHSEDU	HH reference person's spouse's education level	HH reference person's spouse's education level	DEMO_B	Demographic Variables & Sample Weights	Demographics	2	2001-2002 Demographics
DMDHSEDU	DMDHSEDU	HH reference person's spouse's education level	HH reference person's spouse's education level	DEMO_C	Demographic Variables & Sample Weights	Demographics	3	2003-2004 Demographics
DMDHSEDU	DMDHSEDU	HH reference person's spouse's education level	HH reference person's spouse's education level	DEMO_D	Demographic Variables & Sample Weights	Demographics	4	2005-2006 Demographics
DMDHSEDU	DMDHSEDU	HH reference person's spouse's education level	HH reference person's spouse's education level	DEMO_E	Demographic Variables & Sample Weights	Demographics	5	2007-2008 Demographics
DMDHSEDU	DMDHSEDU	HH reference person's spouse's education level	HH reference person's spouse's education level	DEMO_F	Demographic Variables & Sample Weights	Demographics	6	2009-2010 Demographics
DMDHSEDU	DMDHSEDU	HH reference person's spouse's education level	HH reference person's spouse's education level	DEMO_G	Demographic Variables & Sample Weights	Demographics	7	2011-2012 Demographics
DMDHSEDU	DMDHSEDU	HH reference person's spouse's education level	HH reference person's spouse's education level	DEMO_H	Demographic Variables and Sample Weights	Demographics	8	2013-2014 Demographics
DMDHSEDU	DMDHSEDU	HH reference person's spouse's education level	HH reference person's spouse's education level	DEMO_I	Demographic Variables and Sample Weights	Demographics	9	2015-2016 Demographics
DMDHSEDZ	DMDHSEDU	HH reference person's spouse's education level	HH reference person's spouse's education level	DEMO_J	Demographic Variables and Sample Weights	Demographics	10	2017-2018 Demographics	1	DMDHSEDU
HFA12	DMDMARTL	Marital status	Marital status	ADULT	HOUSEHOLD FAMILY QUESTIONNAIRE (HFQ) - SECTION A. INDIVIDUAL CHARACTERISTICS	Demographics	-1	1988-1994 Demographics	1	DMDMARTL		88
HFA12	DMDMARTL	Marital status	Marital status	YOUTH		Demographics	-1	1988-1994 Demographics	1	DMDMARTL		88
DMDMARTL	DMDMARTL	Marital Status	Marital status	DEMO	Demographic Variables & Sample Weights	Demographics	1	1999-2000 Demographics
DMDMARTL	DMDMARTL	Marital Status	Marital status	DEMO_B	Demographic Variables & Sample Weights	Demographics	2	2001-2002 Demographics
DMDMARTL	DMDMARTL	Marital Status	Marital status	DEMO_C	Demographic Variables & Sample Weights	Demographics	3	2003-2004 Demographics
DMDMARTL	DMDMARTL	Marital Status	Marital status	DEMO_D	Demographic Variables & Sample Weights	Demographics	4	2005-2006 Demographics
DMDMARTL	DMDMARTL	Marital Status	Marital status	DEMO_E	Demographic Variables & Sample Weights	Demographics	5	2007-2008 Demographics
DMDMARTL	DMDMARTL	Marital Status	Marital status	DEMO_F	Demographic Variables & Sample Weights	Demographics	6	2009-2010 Demographics
DMDMARTL	DMDMARTL	Marital status	Marital status	DEMO_G	Demographic Variables & Sample Weights	Demographics	7	2011-2012 Demographics
DMDMARTL	DMDMARTL	Marital status	Marital status	DEMO_H	Demographic Variables and Sample Weights	Demographics	8	2013-2014 Demographics
DMDMARTL	DMDMARTL	Marital status	Marital status	DEMO_I	Demographic Variables and Sample Weights	Demographics	9	2015-2016 Demographics
DMDMARTL	DMDMARTL	Marital status	Marital status	DEMO_J	Demographic Variables and Sample Weights	Demographics	10	2017-2018 Demographics
DMDSCHOL	DMDSCHOL	{Are you/Is SP} now attending school?	{Are you/Is SP} now attending school?	DEMO	Demographic Variables & Sample Weights	Demographics	1	1999-2000 Demographics
DMDSCHOL	DMDSCHOL	{Are you/Is SP} now attending school?	{Are you/Is SP} now attending school?	DEMO_B	Demographic Variables & Sample Weights	Demographics	2	2001-2002 Demographics
DMDSCHOL	DMDSCHOL	{Are you/Is SP} now attending school?	{Are you/Is SP} now attending school?	DEMO_C	Demographic Variables & Sample Weights	Demographics	3	2003-2004 Demographics
DMDSCHOL	DMDSCHOL	{Are you/Is SP} now attending school?	{Are you/Is SP} now attending school?	DEMO_D	Demographic Variables & Sample Weights	Demographics	4	2005-2006 Demographics
DMDSCHOL	DMDSCHOL	{Are you/Is SP} now attending school?	{Are you/Is SP} now attending school?	DEMO_E	Demographic Variables & Sample Weights	Demographics	5	2007-2008 Demographics
DMDSCHOL	DMDSCHOL	{Are you/Is SP} now attending school?	{Are you/Is SP} now attending school?	DEMO_F	Demographic Variables & Sample Weights	Demographics	6	2009-2010 Demographics
HAV13R	DMDYRSUS	Length of time the participant has been in the US.	Length of time the participant has been in the US.	ADULT	HOUSEHOLD ADULT QUESTIONNAIRE (HAQ) - SECTION V. SOCIAL SUPPORT/RESIDENCE	Demographics	-1	1988-1994 Demographics	1	DMDYRSUS	If not born US, how long lived US -- yrs	888
DMDYRSUS	DMDYRSUS	Length of time the participant has been in the US.	Length of time the participant has been in the US.	DEMO	Demographic Variables & Sample Weights	Demographics	1	1999-2000 Demographics				88
DMDYRSUS	DMDYRSUS	Length of time the participant has been in the US.	Length of time the participant has been in the US.	DEMO_B	Demographic Variables & Sample Weights	Demographics	2	2001-2002 Demographics				88
DMDYRSUS	DMDYRSUS	Length of time the participant has been in the US.	Length of time the participant has been in the US.	DEMO_C	Demographic Variables & Sample Weights	Demographics	3	2003-2004 Demographics				88
DMDYRSUS	DMDYRSUS	Length of time the participant has been in the US.	Length of time the participant has been in the US.	DEMO_D	Demographic Variables & Sample Weights	Demographics	4	2005-2006 Demographics
DMDYRSUS	DMDYRSUS	Length of time the participant has been in the US.	Length of time the participant has been in the US.	DEMO_E	Demographic Variables & Sample Weights	Demographics	5	2007-2008 Demographics
DMDYRSUS	DMDYRSUS	Length of time the participant has been in the US.	Length of time the participant has been in the US.	DEMO_F	Demographic Variables & Sample Weights	Demographics	6	2009-2010 Demographics
DMDYRSUS	DMDYRSUS	Length of time the participant has been in the US.	Length of time the participant has been in the US.	DEMO_G	Demographic Variables & Sample Weights	Demographics	7	2011-2012 Demographics
DMDYRSUS	DMDYRSUS	Length of time the participant has been in the US.	Length of time the participant has been in the US.	DEMO_H	Demographic Variables and Sample Weights	Demographics	8	2013-2014 Demographics
DMDYRSUS	DMDYRSUS	Length of time the participant has been in the US.	Length of time the participant has been in the US.	DEMO_I	Demographic Variables and Sample Weights	Demographics	9	2015-2016 Demographics
DMDYRSUS	DMDYRSUS	Length of time the participant has been in the US.	Length of time the participant has been in the US.	DEMO_J	Demographic Variables and Sample Weights	Demographics	10	2017-2018 Demographics
DMPCNTYR	DMPCNTYR	County code	County code	ADULT	HOUSEHOLD SCREENER QUESTIONNAIRE (HSQ) - GENERAL INFORMATION	Demographics	-1	1988-1994 Demographics
DMPCNTYR	DMPCNTYR	County code	County code	YOUTH		Demographics	-1	1988-1994 Demographics
DMPCREGN	DMPCREGN	Census region, weighting (Texas in south)	Census region, weighting (Texas in south)	ADULT	HOUSEHOLD SCREENER QUESTIONNAIRE (HSQ) - GENERAL INFORMATION	Demographics	-1	1988-1994 Demographics
DMPCREGN	DMPCREGN	Census region, weighting (Texas in south)	Census region, weighting (Texas in south)	YOUTH		Demographics	-1	1988-1994 Demographics
DMPFIPSR	DMPFIPSR	FIPS code for State	FIPS code for State	ADULT	HOUSEHOLD SCREENER QUESTIONNAIRE (HSQ) - GENERAL INFORMATION	Demographics	-1	1988-1994 Demographics
DMPFIPSR	DMPFIPSR	FIPS code for State	FIPS code for State	YOUTH		Demographics	-1	1988-1994 Demographics
DMPFSEQ	DMPFSEQ	Family sequence number	Family sequence number	ADULT	HOUSEHOLD SCREENER QUESTIONNAIRE (HSQ) - GENERAL INFORMATION	Demographics	-1	1988-1994 Demographics
DMPFSEQ	DMPFSEQ	Family sequence number	Family sequence number	YOUTH		Demographics	-1	1988-1994 Demographics
DMPMETRO	DMPMETRO	Rural/urban code based on USDA code	Rural/urban code based on USDA code	ADULT	HOUSEHOLD SCREENER QUESTIONNAIRE (HSQ) - GENERAL INFORMATION	Demographics	-1	1988-1994 Demographics
DMPMETRO	DMPMETRO	Rural/urban code based on USDA code	Rural/urban code based on USDA code	YOUTH		Demographics	-1	1988-1994 Demographics
DMQADFC	DMQADFC	Did {you/SP} ever serve in a foreign country during a time of armed conflict or on a humanitarian or peace-keeping mission? (This would include National Guard or reserve or active duty monitoring or conducting peace keeping operations in Bosnia and Kosovo, in the Sinai between Egypt and Israel, or in response to the 2004 tsunami or Haiti in 2010.)	Did {you/SP} ever serve in a foreign country during a time of armed conflict or on a humanitarian or peace-keeping mission? (This would include National Guard or reserve or active duty monitoring or conducting peace keeping operations in Bosnia and Kosovo, in the Sinai between Egypt and Israel, or in response to the 2004 tsunami or Haiti in 2010.)	DEMO_G	Demographic Variables & Sample Weights	Demographics	7	2011-2012 Demographics
DMQADFC	DMQADFC	Did {you/SP} ever serve in a foreign country during a time of armed conflict or on a humanitarian or peace-keeping mission? (This would include National Guard or reserve or active duty monitoring or conducting peace keeping operations in Bosnia and Kosovo, in the Sinai between Egypt and Israel, or in response to the 2004 tsunami or Haiti in 2010.)	Did {you/SP} ever serve in a foreign country during a time of armed conflict or on a humanitarian or peace-keeping mission? (This would include National Guard or reserve or active duty monitoring or conducting peace keeping operations in Bosnia and Kosovo, in the Sinai between Egypt and Israel, or in response to the 2004 tsunami or Haiti in 2010.)	DEMO_H	Demographic Variables and Sample Weights	Demographics	8	2013-2014 Demographics
DMQADFC	DMQADFC	Did {you/SP} ever serve in a foreign country during a time of armed conflict or on a humanitarian or peace-keeping mission? (This would include National Guard or reserve or active duty monitoring or conducting peace keeping operations in Bosnia and Kosovo, in the Sinai between Egypt and Israel, or in response to the 2004 tsunami or Haiti in 2010.)	Did {you/SP} ever serve in a foreign country during a time of armed conflict or on a humanitarian or peace-keeping mission? (This would include National Guard or reserve or active duty monitoring or conducting peace keeping operations in Bosnia and Kosovo, in the Sinai between Egypt and Israel, or in response to the 2004 tsunami or Haiti in 2010.)	DEMO_I	Demographic Variables and Sample Weights	Demographics	9	2015-2016 Demographics
DMQADFC	DMQADFC	Did {you/SP} ever serve in a foreign country during a time of armed conflict or on a humanitarian or peace-keeping mission? (This would include National Guard or reserve or active duty monitoring or conducting peace keeping operations in Bosnia and Kosovo, in the Sinai between Egypt and Israel, or in response to the 2004 tsunami or Haiti in 2010.)	Did {you/SP} ever serve in a foreign country during a time of armed conflict or on a humanitarian or peace-keeping mission? (This would include National Guard or reserve or active duty monitoring or conducting peace keeping operations in Bosnia and Kosovo, in the Sinai between Egypt and Israel, or in response to the 2004 tsunami or Haiti in 2010.)	DEMO_J	Demographic Variables and Sample Weights	Demographics	10	2017-2018 Demographics
DMQMILIT	DMQMILIZ	{Have you/Has SP} ever served on active duty in the U.S. Armed Forces, military Reserves, or National Guard? (Active duty does not include training for the Reserves or National Guard, but does include activation, for service in the U.S. or in a foreign country, in support of military or humanitarian operations.)	{Have you/Has SP} ever served on active duty in the U.S. Armed Forces, military Reserves, or National Guard? (Active duty does not include training for the Reserves or National Guard, but does include activation, for service in the U.S. or in a foreign country, in support of military or humanitarian operations.)	DEMO	Demographic Variables & Sample Weights	Demographics	1	1999-2000 Demographics	1	DMQMILIZ
DMQMILIT	DMQMILIZ	{Have you/Has SP} ever served on active duty in the U.S. Armed Forces, military Reserves, or National Guard? (Active duty does not include training for the Reserves or National Guard, but does include activation, for service in the U.S. or in a foreign country, in support of military or humanitarian operations.)	{Have you/Has SP} ever served on active duty in the U.S. Armed Forces, military Reserves, or National Guard? (Active duty does not include training for the Reserves or National Guard, but does include activation, for service in the U.S. or in a foreign country, in support of military or humanitarian operations.)	DEMO_B	Demographic Variables & Sample Weights	Demographics	2	2001-2002 Demographics	1	DMQMILIZ
DMQMILIT	DMQMILIZ	{Have you/Has SP} ever served on active duty in the U.S. Armed Forces, military Reserves, or National Guard? (Active duty does not include training for the Reserves or National Guard, but does include activation, for service in the U.S. or in a foreign country, in support of military or humanitarian operations.)	{Have you/Has SP} ever served on active duty in the U.S. Armed Forces, military Reserves, or National Guard? (Active duty does not include training for the Reserves or National Guard, but does include activation, for service in the U.S. or in a foreign country, in support of military or humanitarian operations.)	DEMO_C	Demographic Variables & Sample Weights	Demographics	3	2003-2004 Demographics	1	DMQMILIZ
DMQMILIT	DMQMILIZ	{Have you/Has SP} ever served on active duty in the U.S. Armed Forces, military Reserves, or National Guard? (Active duty does not include training for the Reserves or National Guard, but does include activation, for service in the U.S. or in a foreign country, in support of military or humanitarian operations.)	{Have you/Has SP} ever served on active duty in the U.S. Armed Forces, military Reserves, or National Guard? (Active duty does not include training for the Reserves or National Guard, but does include activation, for service in the U.S. or in a foreign country, in support of military or humanitarian operations.)	DEMO_D	Demographic Variables & Sample Weights	Demographics	4	2005-2006 Demographics	1	DMQMILIZ
DMQMILIT	DMQMILIZ	{Have you/Has SP} ever served on active duty in the U.S. Armed Forces, military Reserves, or National Guard? (Active duty does not include training for the Reserves or National Guard, but does include activation, for service in the U.S. or in a foreign country, in support of military or humanitarian operations.)	{Have you/Has SP} ever served on active duty in the U.S. Armed Forces, military Reserves, or National Guard? (Active duty does not include training for the Reserves or National Guard, but does include activation, for service in the U.S. or in a foreign country, in support of military or humanitarian operations.)	DEMO_E	Demographic Variables & Sample Weights	Demographics	5	2007-2008 Demographics	1	DMQMILIZ
DMQMILIT	DMQMILIZ	{Have you/Has SP} ever served on active duty in the U.S. Armed Forces, military Reserves, or National Guard? (Active duty does not include training for the Reserves or National Guard, but does include activation, for service in the U.S. or in a foreign country, in support of military or humanitarian operations.)	{Have you/Has SP} ever served on active duty in the U.S. Armed Forces, military Reserves, or National Guard? (Active duty does not include training for the Reserves or National Guard, but does include activation, for service in the U.S. or in a foreign country, in support of military or humanitarian operations.)	DEMO_F	Demographic Variables & Sample Weights	Demographics	6	2009-2010 Demographics	1	DMQMILIZ
DMQMILIZ	DMQMILIZ	{Have you/Has SP} ever served on active duty in the U.S. Armed Forces, military Reserves, or National Guard? (Active duty does not include training for the Reserves or National Guard, but does include activation, for service in the U.S. or in a foreign country, in support of military or humanitarian operations.)	{Have you/Has SP} ever served on active duty in the U.S. Armed Forces, military Reserves, or National Guard? (Active duty does not include training for the Reserves or National Guard, but does include activation, for service in the U.S. or in a foreign country, in support of military or humanitarian operations.)	DEMO_G	Demographic Variables & Sample Weights	Demographics	7	2011-2012 Demographics
DMQMILIZ	DMQMILIZ	{Have you/Has SP} ever served on active duty in the U.S. Armed Forces, military Reserves, or National Guard? (Active duty does not include training for the Reserves or National Guard, but does include activation, for service in the U.S. or in a foreign country, in support of military or humanitarian operations.)	{Have you/Has SP} ever served on active duty in the U.S. Armed Forces, military Reserves, or National Guard? (Active duty does not include training for the Reserves or National Guard, but does include activation, for service in the U.S. or in a foreign country, in support of military or humanitarian operations.)	DEMO_H	Demographic Variables and Sample Weights	Demographics	8	2013-2014 Demographics
DMQMILIZ	DMQMILIZ	{Have you/Has SP} ever served on active duty in the U.S. Armed Forces, military Reserves, or National Guard? (Active duty does not include training for the Reserves or National Guard, but does include activation, for service in the U.S. or in a foreign country, in support of military or humanitarian operations.)	{Have you/Has SP} ever served on active duty in the U.S. Armed Forces, military Reserves, or National Guard? (Active duty does not include training for the Reserves or National Guard, but does include activation, for service in the U.S. or in a foreign country, in support of military or humanitarian operations.)	DEMO_I	Demographic Variables and Sample Weights	Demographics	9	2015-2016 Demographics
DMQMILIZ	DMQMILIZ	{Have you/Has SP} ever served on active duty in the U.S. Armed Forces, military Reserves, or National Guard? (Active duty does not include training for the Reserves or National Guard, but does include activation, for service in the U.S. or in a foreign country, in support of military or humanitarian operations.)	{Have you/Has SP} ever served on active duty in the U.S. Armed Forces, military Reserves, or National Guard? (Active duty does not include training for the Reserves or National Guard, but does include activation, for service in the U.S. or in a foreign country, in support of military or humanitarian operations.)	DEMO_J	Demographic Variables and Sample Weights	Demographics	10	2017-2018 Demographics
FIAINTRP	FIAINTRP	Was an interpreter used to conduct the Family interview?	Was an interpreter used to conduct the Family interview?	DEMO_C	Demographic Variables & Sample Weights	Demographics	3	2003-2004 Demographics
FIAINTRP	FIAINTRP	Was an interpreter used to conduct the Family interview?	Was an interpreter used to conduct the Family interview?	DEMO_D	Demographic Variables & Sample Weights	Demographics	4	2005-2006 Demographics
FIAINTRP	FIAINTRP	Was an interpreter used to conduct the Family interview?	Was an interpreter used to conduct the Family interview?	DEMO_E	Demographic Variables & Sample Weights	Demographics	5	2007-2008 Demographics
FIAINTRP	FIAINTRP	Was an interpreter used to conduct the Family interview?	Was an interpreter used to conduct the Family interview?	DEMO_F	Demographic Variables & Sample Weights	Demographics	6	2009-2010 Demographics
FIAINTRP	FIAINTRP	Was an interpreter used to conduct the Family interview?	Was an interpreter used to conduct the Family interview?	DEMO_G	Demographic Variables & Sample Weights	Demographics	7	2011-2012 Demographics
FIAINTRP	FIAINTRP	Was an interpreter used to conduct the Family interview?	Was an interpreter used to conduct the Family interview?	DEMO_H	Demographic Variables and Sample Weights	Demographics	8	2013-2014 Demographics
FIAINTRP	FIAINTRP	Was an interpreter used to conduct the Family interview?	Was an interpreter used to conduct the Family interview?	DEMO_I	Demographic Variables and Sample Weights	Demographics	9	2015-2016 Demographics
FIAINTRP	FIAINTRP	Was an interpreter used to conduct the Family interview?	Was an interpreter used to conduct the Family interview?	DEMO_J	Demographic Variables and Sample Weights	Demographics	10	2017-2018 Demographics
HFLANG	FIALANG	Language of the Family Interview Instrument	Language of the Family Interview Instrument	ADULT	HOUSEHOLD FAMILY QUESTIONNAIRE (HFQ) - GENERAL INFORMATION	Demographics	-1	1988-1994 Demographics	1	FIALANG		8
HFLANG	FIALANG	Language of the Family Interview Instrument	Language of the Family Interview Instrument	YOUTH		Demographics	-1	1988-1994 Demographics	1	FIALANG		8
FIALANG	FIALANG	Language of the Family Interview Instrument	Language of the Family Interview Instrument	DEMO_C	Demographic Variables & Sample Weights	Demographics	3	2003-2004 Demographics
FIALANG	FIALANG	Language of the Family Interview Instrument	Language of the Family Interview Instrument	DEMO_D	Demographic Variables & Sample Weights	Demographics	4	2005-2006 Demographics
FIALANG	FIALANG	Language of the Family Interview Instrument	Language of the Family Interview Instrument	DEMO_E	Demographic Variables & Sample Weights	Demographics	5	2007-2008 Demographics
FIALANG	FIALANG	Language of the Family Interview Instrument	Language of the Family Interview Instrument	DEMO_F	Demographic Variables & Sample Weights	Demographics	6	2009-2010 Demographics
FIALANG	FIALANG	Language of the Family Interview Instrument	Language of the Family Interview Instrument	DEMO_G	Demographic Variables & Sample Weights	Demographics	7	2011-2012 Demographics
FIALANG	FIALANG	Language of the Family Interview Instrument	Language of the Family Interview Instrument	DEMO_H	Demographic Variables and Sample Weights	Demographics	8	2013-2014 Demographics
FIALANG	FIALANG	Language of the Family Interview Instrument	Language of the Family Interview Instrument	DEMO_I	Demographic Variables and Sample Weights	Demographics	9	2015-2016 Demographics
FIALANG	FIALANG	Language of the Family Interview Instrument	Language of the Family Interview Instrument	DEMO_J	Demographic Variables and Sample Weights	Demographics	10	2017-2018 Demographics
FIAPROXY	FIAPROXY	Was a Proxy respondent used in conducting the Family Interview?	Was a Proxy respondent used in conducting the Family Interview?	DEMO_C	Demographic Variables & Sample Weights	Demographics	3	2003-2004 Demographics
FIAPROXY	FIAPROXY	Was a Proxy respondent used in conducting the Family Interview?	Was a Proxy respondent used in conducting the Family Interview?	DEMO_D	Demographic Variables & Sample Weights	Demographics	4	2005-2006 Demographics
FIAPROXY	FIAPROXY	Was a Proxy respondent used in conducting the Family Interview?	Was a Proxy respondent used in conducting the Family Interview?	DEMO_E	Demographic Variables & Sample Weights	Demographics	5	2007-2008 Demographics
FIAPROXY	FIAPROXY	Was a Proxy respondent used in conducting the Family Interview?	Was a Proxy respondent used in conducting the Family Interview?	DEMO_F	Demographic Variables & Sample Weights	Demographics	6	2009-2010 Demographics
FIAPROXY	FIAPROXY	Was a Proxy respondent used in conducting the Family Interview?	Was a Proxy respondent used in conducting the Family Interview?	DEMO_G	Demographic Variables & Sample Weights	Demographics	7	2011-2012 Demographics
FIAPROXY	FIAPROXY	Was a Proxy respondent used in conducting the Family Interview?	Was a Proxy respondent used in conducting the Family Interview?	DEMO_H	Demographic Variables and Sample Weights	Demographics	8	2013-2014 Demographics
FIAPROXY	FIAPROXY	Was a Proxy respondent used in conducting the Family Interview?	Was a Proxy respondent used in conducting the Family Interview?	DEMO_I	Demographic Variables and Sample Weights	Demographics	9	2015-2016 Demographics
FIAPROXY	FIAPROXY	Was a Proxy respondent used in conducting the Family Interview?	Was a Proxy respondent used in conducting the Family Interview?	DEMO_J	Demographic Variables and Sample Weights	Demographics	10	2017-2018 Demographics
HAA1	HAA1	Did SP receive introductory letter	Did SP receive introductory letter	ADULT	HOUSEHOLD ADULT QUESTIONNAIRE (HAQ) - SECTION A. ORIENTATION	Demographics	-1	1988-1994 Demographics				8
HAA2	HAA2	Did SP hear about survey any other way	Did SP hear about survey any other way	ADULT	HOUSEHOLD ADULT QUESTIONNAIRE (HAQ) - SECTION A. ORIENTATION	Demographics	-1	1988-1994 Demographics				8
HAA2A	HAA2A	Other way heard about the survey	Other way heard about the survey	ADULT	HOUSEHOLD ADULT QUESTIONNAIRE (HAQ) - SECTION A. ORIENTATION	Demographics	-1	1988-1994 Demographics				88
HAA3	HAA3	Check Item. Refer to age of SP	Check Item. Refer to age of SP	ADULT	HOUSEHOLD ADULT QUESTIONNAIRE (HAQ) - SECTION A. ORIENTATION	Demographics	-1	1988-1994 Demographics
HAA4	HAA4	What is today's date	What is today's date	ADULT	HOUSEHOLD ADULT QUESTIONNAIRE (HAQ) - SECTION A. ORIENTATION	Demographics	-1	1988-1994 Demographics				8
HAA5	HAA5	What is the day of the week	What is the day of the week	ADULT	HOUSEHOLD ADULT QUESTIONNAIRE (HAQ) - SECTION A. ORIENTATION	Demographics	-1	1988-1994 Demographics				8
HAA6A	HAA6A	What is your complete address: street	What is your complete address: street	ADULT	HOUSEHOLD ADULT QUESTIONNAIRE (HAQ) - SECTION A. ORIENTATION	Demographics	-1	1988-1994 Demographics				8
HAA6B	HAA6B	What is your complete address: city/town	What is your complete address: city/town	ADULT	HOUSEHOLD ADULT QUESTIONNAIRE (HAQ) - SECTION A. ORIENTATION	Demographics	-1	1988-1994 Demographics				8
HAA6C	HAA6C	What is your complete address: state	What is your complete address: state	ADULT	HOUSEHOLD ADULT QUESTIONNAIRE (HAQ) - SECTION A. ORIENTATION	Demographics	-1	1988-1994 Demographics				8
HAA6D	HAA6D	What is your complete address: zip code	What is your complete address: zip code	ADULT	HOUSEHOLD ADULT QUESTIONNAIRE (HAQ) - SECTION A. ORIENTATION	Demographics	-1	1988-1994 Demographics				8
HAD2	HAD2	Check item. Refer to sex of SP	Check item. Refer to sex of SP	ADULT	HOUSEHOLD ADULT QUESTIONNAIRE (HAQ) - SECTION D. DIABETES	Demographics	-1	1988-1994 Demographics
HAINTVR	HAINTVR	Interviewer number	Interviewer number	ADULT	HOUSEHOLD ADULT QUESTIONNAIRE (HAQ)- GENERAL INFORMATION	Demographics	-1	1988-1994 Demographics				8888
HALANG	HALANG	Language of interview	Language of interview	ADULT	HOUSEHOLD ADULT QUESTIONNAIRE (HAQ) - GENERAL INFORMATION	Demographics	-1	1988-1994 Demographics				8
HAV10R	HAV10R	Where did you live longest -- recode	Where did you live longest -- recode	ADULT	HOUSEHOLD ADULT QUESTIONNAIRE (HAQ) - SECTION V. SOCIAL SUPPORT/RESIDENCE	Demographics	-1	1988-1994 Demographics				8
HAV11	HAV11	How long did you live in longest place	How long did you live in longest place	ADULT	HOUSEHOLD ADULT QUESTIONNAIRE (HAQ) - SECTION V. SOCIAL SUPPORT/RESIDENCE	Demographics	-1	1988-1994 Demographics				88
HAV1S	HAV1S	# times/week on phone w/ family, friends	# times/week on phone w/ family, friends	ADULT	HOUSEHOLD ADULT QUESTIONNAIRE (HAQ) - SECTION V. SOCIAL SUPPORT/RESIDENCE	Demographics	-1	1988-1994 Demographics				8888
HAV2S	HAV2S	How often per yr together w/friends/rels	How often per yr together w/friends/rels	ADULT	HOUSEHOLD ADULT QUESTIONNAIRE (HAQ) - SECTION V. SOCIAL SUPPORT/RESIDENCE	Demographics	-1	1988-1994 Demographics				88888
HAV3S	HAV3S	How often per year you visit w/neighbors	How often per year you visit w/neighbors	ADULT	HOUSEHOLD ADULT QUESTIONNAIRE (HAQ) - SECTION V. SOCIAL SUPPORT/RESIDENCE	Demographics	-1	1988-1994 Demographics				88888
HAV4S	HAV4S	How often per yr attend church/services	How often per yr attend church/services	ADULT	HOUSEHOLD ADULT QUESTIONNAIRE (HAQ) - SECTION V. SOCIAL SUPPORT/RESIDENCE	Demographics	-1	1988-1994 Demographics				8888
HAV5	HAV5	Do you belong to any clubs or groups	Do you belong to any clubs or groups	ADULT	HOUSEHOLD ADULT QUESTIONNAIRE (HAQ) - SECTION V. SOCIAL SUPPORT/RESIDENCE	Demographics	-1	1988-1994 Demographics				8
HAV6S	HAV6S	How often per year attend club meetings	How often per year attend club meetings	ADULT	HOUSEHOLD ADULT QUESTIONNAIRE (HAQ) - SECTION V. SOCIAL SUPPORT/RESIDENCE	Demographics	-1	1988-1994 Demographics				8888
HAV7R	HAV7R	Weeks lived at this address -- recode	Weeks lived at this address -- recode	ADULT	HOUSEHOLD ADULT QUESTIONNAIRE (HAQ) - SECTION V. SOCIAL SUPPORT/RESIDENCE	Demographics	-1	1988-1994 Demographics				8888
HAV8	HAV8	How long lived in this city/town/area	How long lived in this city/town/area	ADULT	HOUSEHOLD ADULT QUESTIONNAIRE (HAQ) - SECTION V. SOCIAL SUPPORT/RESIDENCE	Demographics	-1	1988-1994 Demographics				88
HAV9	HAV9	Have you lived anywhere longer than here	Have you lived anywhere longer than here	ADULT	HOUSEHOLD ADULT QUESTIONNAIRE (HAQ) - SECTION V. SOCIAL SUPPORT/RESIDENCE	Demographics	-1	1988-1994 Demographics				8
HAVERS	HAVERS	Phase and questionnaire version	Phase and questionnaire version	ADULT	HOUSEHOLD ADULT QUESTIONNAIRE (HAQ)- GENERAL INFORMATION	Demographics	-1	1988-1994 Demographics
HAY10	HAY10	Quality of interview	Quality of interview	ADULT	HOUSEHOLD ADULT QUESTIONNAIRE (HAQ) - SECTION Y. NAME/SSN	Demographics	-1	1988-1994 Demographics				8
HAY6	HAY6	Main respondent for household adult quex	Main respondent for household adult quex	ADULT	HOUSEHOLD ADULT QUESTIONNAIRE (HAQ) - SECTION Y. NAME/SSN	Demographics	-1	1988-1994 Demographics				88
HAY7	HAY7	Reason for accepting proxy respondent	Reason for accepting proxy respondent	ADULT	HOUSEHOLD ADULT QUESTIONNAIRE (HAQ) - SECTION Y. NAME/SSN	Demographics	-1	1988-1994 Demographics				88
HAY8	HAY8	Was SP present during any of interview	Was SP present during any of interview	ADULT	HOUSEHOLD ADULT QUESTIONNAIRE (HAQ) - SECTION Y. NAME/SSN	Demographics	-1	1988-1994 Demographics				8
HAY9	HAY9	Anyone else present during interview	Anyone else present during interview	ADULT	HOUSEHOLD ADULT QUESTIONNAIRE (HAQ) - SECTION Y. NAME/SSN	Demographics	-1	1988-1994 Demographics				8
HFA13	HFA13	Military service	Military service	ADULT	HOUSEHOLD FAMILY QUESTIONNAIRE (HFQ) - SECTION A. INDIVIDUAL CHARACTERISTICS	Demographics	-1	1988-1994 Demographics				8
HFA13	HFA13	Military service	Military service	YOUTH		Demographics	-1	1988-1994 Demographics				8
HFAGERR	HFAGERR	Respondent age in years	Respondent age in years	ADULT	HOUSEHOLD FAMILY QUESTIONNAIRE (HFQ) - DATA FOR RESPONDENT TO FAMILY QUESTIONNAIRE	Demographics	-1	1988-1994 Demographics				888
HFC1	HFC1	Age 17+ years check item	Age 17+ years check item	ADULT	HOUSEHOLD FAMILY QUESTIONNAIRE (HFQ) - SECTION C. FAMILY BACKGROUND	Demographics	-1	1988-1994 Demographics				8
HFC10	HFC10	Country mother born	Country mother born	ADULT	HOUSEHOLD FAMILY QUESTIONNAIRE (HFQ) - SECTION C. FAMILY BACKGROUND	Demographics	-1	1988-1994 Demographics				8
HFC11	HFC11	Country father born	Country father born	ADULT	HOUSEHOLD FAMILY QUESTIONNAIRE (HFQ) - SECTION C. FAMILY BACKGROUND	Demographics	-1	1988-1994 Demographics				8
HFC7S	HFC7S	How long at address calculated in weeks	How long at address calculated in weeks	ADULT	HOUSEHOLD FAMILY QUESTIONNAIRE (HFQ) - SECTION C. FAMILY BACKGROUND	Demographics	-1	1988-1994 Demographics				8888
HFC8S	HFC8S	How long in city/town/area calc in weeks	How long in city/town/area calc in weeks	ADULT	HOUSEHOLD FAMILY QUESTIONNAIRE (HFQ) - SECTION C. FAMILY BACKGROUND	Demographics	-1	1988-1994 Demographics				8888
HFC9	HFC9	How many times moved	How many times moved	ADULT	HOUSEHOLD FAMILY QUESTIONNAIRE (HFQ) - SECTION C. FAMILY BACKGROUND	Demographics	-1	1988-1994 Demographics				88
HFE1	HFE1	When house/structure originally built	When house/structure originally built	ADULT	HOUSEHOLD FAMILY QUESTIONNAIRE (HFQ) - SECTION E. HOUSING CHARACTERISTICS	Demographics	-1	1988-1994 Demographics				8
HFE10	HFE10	Furnace fueled by oil, gas, elect, other	Furnace fueled by oil, gas, elect, other	ADULT	HOUSEHOLD FAMILY QUESTIONNAIRE (HFQ) - SECTION E. HOUSING CHARACTERISTICS	Demographics	-1	1988-1994 Demographics				8
HFE11	HFE11	Was space heater used in past 12 months	Was space heater used in past 12 months	ADULT	HOUSEHOLD FAMILY QUESTIONNAIRE (HFQ) - SECTION E. HOUSING CHARACTERISTICS	Demographics	-1	1988-1994 Demographics				8
HFE12	HFE12	Space htr fueled by elect, oil,gas,other	Space htr fueled by elect, oil,gas,other	ADULT	HOUSEHOLD FAMILY QUESTIONNAIRE (HFQ) - SECTION E. HOUSING CHARACTERISTICS	Demographics	-1	1988-1994 Demographics				88
HFE13	HFE13	Was wood stove used in past 12 months	Was wood stove used in past 12 months	ADULT	HOUSEHOLD FAMILY QUESTIONNAIRE (HFQ) - SECTION E. HOUSING CHARACTERISTICS	Demographics	-1	1988-1994 Demographics				8
HFE14	HFE14	Was fireplace used in past 12 months	Was fireplace used in past 12 months	ADULT	HOUSEHOLD FAMILY QUESTIONNAIRE (HFQ) - SECTION E. HOUSING CHARACTERISTICS	Demographics	-1	1988-1994 Demographics				8
HFE15	HFE15	Is gas stove or oven used for cooking	Is gas stove or oven used for cooking	ADULT	HOUSEHOLD FAMILY QUESTIONNAIRE (HFQ) - SECTION E. HOUSING CHARACTERISTICS	Demographics	-1	1988-1994 Demographics				8
HFE16	HFE16	Is exhaust fan near this stove	Is exhaust fan near this stove	ADULT	HOUSEHOLD FAMILY QUESTIONNAIRE (HFQ) - SECTION E. HOUSING CHARACTERISTICS	Demographics	-1	1988-1994 Demographics				8
HFE17	HFE17	How often is exhaust fan used	How often is exhaust fan used	ADULT	HOUSEHOLD FAMILY QUESTIONNAIRE (HFQ) - SECTION E. HOUSING CHARACTERISTICS	Demographics	-1	1988-1994 Demographics				8
HFE18	HFE18	Was stove/oven used to heat, past 12 mo	Was stove/oven used to heat, past 12 mo	ADULT	HOUSEHOLD FAMILY QUESTIONNAIRE (HFQ) - SECTION E. HOUSING CHARACTERISTICS	Demographics	-1	1988-1994 Demographics				8
HFE2	HFE2	How many rooms are in this home	How many rooms are in this home	ADULT	HOUSEHOLD FAMILY QUESTIONNAIRE (HFQ) - SECTION E. HOUSING CHARACTERISTICS	Demographics	-1	1988-1994 Demographics				88
HFE3	HFE3	How long family lived at address - years	How long family lived at address - years	ADULT	HOUSEHOLD FAMILY QUESTIONNAIRE (HFQ) - SECTION E. HOUSING CHARACTERISTICS	Demographics	-1	1988-1994 Demographics				888
HFE4	HFE4	Is home drinking water bottled or tap	Is home drinking water bottled or tap	ADULT	HOUSEHOLD FAMILY QUESTIONNAIRE (HFQ) - SECTION E. HOUSING CHARACTERISTICS	Demographics	-1	1988-1994 Demographics				8
HFE5	HFE5	What is source of your home tap water	What is source of your home tap water	ADULT	HOUSEHOLD FAMILY QUESTIONNAIRE (HFQ) - SECTION E. HOUSING CHARACTERISTICS	Demographics	-1	1988-1994 Demographics				8
HFE6	HFE6	Water softening or conditioning system	Water softening or conditioning system	ADULT	HOUSEHOLD FAMILY QUESTIONNAIRE (HFQ) - SECTION E. HOUSING CHARACTERISTICS	Demographics	-1	1988-1994 Demographics				8
HFE7	HFE7	Do any pets live in this home	Do any pets live in this home	ADULT	HOUSEHOLD FAMILY QUESTIONNAIRE (HFQ) - SECTION E. HOUSING CHARACTERISTICS	Demographics	-1	1988-1994 Demographics				8
HFE8A	HFE8A	Pet lives here - a dog	Pet lives here - a dog	ADULT	HOUSEHOLD FAMILY QUESTIONNAIRE (HFQ) - SECTION E. HOUSING CHARACTERISTICS	Demographics	-1	1988-1994 Demographics				8
HFE8B	HFE8B	Pet lives here - a cat	Pet lives here - a cat	ADULT	HOUSEHOLD FAMILY QUESTIONNAIRE (HFQ) - SECTION E. HOUSING CHARACTERISTICS	Demographics	-1	1988-1994 Demographics				8
HFE8C	HFE8C	Pet lives here - a bird	Pet lives here - a bird	ADULT	HOUSEHOLD FAMILY QUESTIONNAIRE (HFQ) - SECTION E. HOUSING CHARACTERISTICS	Demographics	-1	1988-1994 Demographics				8
HFE8D	HFE8D	Pet lives here - a fish	Pet lives here - a fish	ADULT	HOUSEHOLD FAMILY QUESTIONNAIRE (HFQ) - SECTION E. HOUSING CHARACTERISTICS	Demographics	-1	1988-1994 Demographics				8
HFE8E	HFE8E	Pet lives here - other pet	Pet lives here - other pet	ADULT	HOUSEHOLD FAMILY QUESTIONNAIRE (HFQ) - SECTION E. HOUSING CHARACTERISTICS	Demographics	-1	1988-1994 Demographics				8
HFE9	HFE9	Was forced air heat used in past 12 mo	Was forced air heat used in past 12 mo	ADULT	HOUSEHOLD FAMILY QUESTIONNAIRE (HFQ) - SECTION E. HOUSING CHARACTERISTICS	Demographics	-1	1988-1994 Demographics				8
HFF10	HFF10	Any receive food stamps in last 12 month	Any receive food stamps in last 12 month	ADULT	HOUSEHOLD FAMILY QUESTIONNAIRE (HFQ) - SECTION F. FAMILY CHARACTERISTICS	Demographics	-1	1988-1994 Demographics				8
HFF11	HFF11	Any receive food stamps at present time	Any receive food stamps at present time	ADULT	HOUSEHOLD FAMILY QUESTIONNAIRE (HFQ) - SECTION F. FAMILY CHARACTERISTICS	Demographics	-1	1988-1994 Demographics				8
HFF12A	HFF12A	Any receive employment income,last month	Any receive employment income,last month	ADULT	HOUSEHOLD FAMILY QUESTIONNAIRE (HFQ) - SECTION F. FAMILY CHARACTERISTICS	Demographics	-1	1988-1994 Demographics				8
HFF12B	HFF12B	Receive employment income in last month	Receive employment income in last month	ADULT	HOUSEHOLD FAMILY QUESTIONNAIRE (HFQ) - SECTION F. FAMILY CHARACTERISTICS	Demographics	-1	1988-1994 Demographics				8
HFF13A	HFF13A	Anyone receive SS/RR pay in last month	Anyone receive SS/RR pay in last month	ADULT	HOUSEHOLD FAMILY QUESTIONNAIRE (HFQ) - SECTION F. FAMILY CHARACTERISTICS	Demographics	-1	1988-1994 Demographics				8
HFF13B	HFF13B	Receive SS/RR pay in last month	Receive SS/RR pay in last month	ADULT	HOUSEHOLD FAMILY QUESTIONNAIRE (HFQ) - SECTION F. FAMILY CHARACTERISTICS	Demographics	-1	1988-1994 Demographics				8
HFF13DA	HFF13DA	Reason getting SS/RR (phase 1)	Reason getting SS/RR (phase 1)	ADULT	HOUSEHOLD FAMILY QUESTIONNAIRE (HFQ) - SECTION F. FAMILY CHARACTERISTICS	Demographics	-1	1988-1994 Demographics				8
HFF13DB	HFF13DB	Reason getting SS/RR (phase 2)	Reason getting SS/RR (phase 2)	ADULT	HOUSEHOLD FAMILY QUESTIONNAIRE (HFQ) - SECTION F. FAMILY CHARACTERISTICS	Demographics	-1	1988-1994 Demographics				88
HFF13E	HFF13E	Another reason getting SS (phase 1)	Another reason getting SS (phase 1)	ADULT	HOUSEHOLD FAMILY QUESTIONNAIRE (HFQ) - SECTION F. FAMILY CHARACTERISTICS	Demographics	-1	1988-1994 Demographics				8
HFF14A	HFF14A	Any receive SSI pay, Federal, last month	Any receive SSI pay, Federal, last month	ADULT	HOUSEHOLD FAMILY QUESTIONNAIRE (HFQ) - SECTION F. FAMILY CHARACTERISTICS	Demographics	-1	1988-1994 Demographics				8
HFF14B	HFF14B	Receive SSI pay, Federal, in last month	Receive SSI pay, Federal, in last month	ADULT	HOUSEHOLD FAMILY QUESTIONNAIRE (HFQ) - SECTION F. FAMILY CHARACTERISTICS	Demographics	-1	1988-1994 Demographics				8
HFF14D	HFF14D	Recv separate SSI,welfare,past 4 mo(ph1)	Recv separate SSI,welfare,past 4 mo(ph1)	ADULT	HOUSEHOLD FAMILY QUESTIONNAIRE (HFQ) - SECTION F. FAMILY CHARACTERISTICS	Demographics	-1	1988-1994 Demographics				8
HFF15A	HFF15A	Any receive other pension/disabl,last mo	Any receive other pension/disabl,last mo	ADULT	HOUSEHOLD FAMILY QUESTIONNAIRE (HFQ) - SECTION F. FAMILY CHARACTERISTICS	Demographics	-1	1988-1994 Demographics				8
HFF15B	HFF15B	Receive other pension/disability,last mo	Receive other pension/disability,last mo	ADULT	HOUSEHOLD FAMILY QUESTIONNAIRE (HFQ) - SECTION F. FAMILY CHARACTERISTICS	Demographics	-1	1988-1994 Demographics				8
HFF16A	HFF16A	Any receive public asst/welfare, last mo	Any receive public asst/welfare, last mo	ADULT	HOUSEHOLD FAMILY QUESTIONNAIRE (HFQ) - SECTION F. FAMILY CHARACTERISTICS	Demographics	-1	1988-1994 Demographics				8
HFF16B	HFF16B	Receive public assist/welfare, last mo	Receive public assist/welfare, last mo	ADULT	HOUSEHOLD FAMILY QUESTIONNAIRE (HFQ) - SECTION F. FAMILY CHARACTERISTICS	Demographics	-1	1988-1994 Demographics				8
HFF16D	HFF16D	Anyone receive AFDC/ADC in last month	Anyone receive AFDC/ADC in last month	ADULT	HOUSEHOLD FAMILY QUESTIONNAIRE (HFQ) - SECTION F. FAMILY CHARACTERISTICS	Demographics	-1	1988-1994 Demographics				8
HFF16E	HFF16E	Receive AFDC/ADC in last month	Receive AFDC/ADC in last month	ADULT	HOUSEHOLD FAMILY QUESTIONNAIRE (HFQ) - SECTION F. FAMILY CHARACTERISTICS	Demographics	-1	1988-1994 Demographics				8
HFF17A	HFF17A	Anyone receive other income, last month	Anyone receive other income, last month	ADULT	HOUSEHOLD FAMILY QUESTIONNAIRE (HFQ) - SECTION F. FAMILY CHARACTERISTICS	Demographics	-1	1988-1994 Demographics				8
HFF17B	HFF17B	Receive other income in last month	Receive other income in last month	ADULT	HOUSEHOLD FAMILY QUESTIONNAIRE (HFQ) - SECTION F. FAMILY CHARACTERISTICS	Demographics	-1	1988-1994 Demographics				8
HFF18	HFF18	Total family 12 month income < $20,000	Total family 12 month income < $20,000	ADULT	HOUSEHOLD FAMILY QUESTIONNAIRE (HFQ) - SECTION F. FAMILY CHARACTERISTICS	Demographics	-1	1988-1994 Demographics				8
HFF20R	HFF20R	Total family income, last mo, group(ph1)	Total family income, last mo, group(ph1)	ADULT	HOUSEHOLD FAMILY QUESTIONNAIRE (HFQ) - SECTION F. FAMILY CHARACTERISTICS	Demographics	-1	1988-1994 Demographics				88
HFF4	HFF4	Do you have enough food to eat	Do you have enough food to eat	ADULT	HOUSEHOLD FAMILY QUESTIONNAIRE (HFQ) - SECTION F. FAMILY CHARACTERISTICS	Demographics	-1	1988-1994 Demographics				8
HFF5	HFF5	# days had no food/money in past month	# days had no food/money in past month	ADULT	HOUSEHOLD FAMILY QUESTIONNAIRE (HFQ) - SECTION F. FAMILY CHARACTERISTICS	Demographics	-1	1988-1994 Demographics				88
HFF6A	HFF6A	Reason no food: transportation problems	Reason no food: transportation problems	ADULT	HOUSEHOLD FAMILY QUESTIONNAIRE (HFQ) - SECTION F. FAMILY CHARACTERISTICS	Demographics	-1	1988-1994 Demographics				8
HFF6B	HFF6B	Reason no food: no working appliances	Reason no food: no working appliances	ADULT	HOUSEHOLD FAMILY QUESTIONNAIRE (HFQ) - SECTION F. FAMILY CHARACTERISTICS	Demographics	-1	1988-1994 Demographics				8
HFF6C	HFF6C	Reason no food: no money/food stamps/WIC	Reason no food: no money/food stamps/WIC	ADULT	HOUSEHOLD FAMILY QUESTIONNAIRE (HFQ) - SECTION F. FAMILY CHARACTERISTICS	Demographics	-1	1988-1994 Demographics				8
HFF6D	HFF6D	Reason no food: other reason	Reason no food: other reason	ADULT	HOUSEHOLD FAMILY QUESTIONNAIRE (HFQ) - SECTION F. FAMILY CHARACTERISTICS	Demographics	-1	1988-1994 Demographics				8
HFF7	HFF7	Cut meal size, no money/food, past month	Cut meal size, no money/food, past month	ADULT	HOUSEHOLD FAMILY QUESTIONNAIRE (HFQ) - SECTION F. FAMILY CHARACTERISTICS	Demographics	-1	1988-1994 Demographics				8
HFF8	HFF8	Cut child's meal size, no money, past mo	Cut child's meal size, no money, past mo	ADULT	HOUSEHOLD FAMILY QUESTIONNAIRE (HFQ) - SECTION F. FAMILY CHARACTERISTICS	Demographics	-1	1988-1994 Demographics				8
HFF9	HFF9	Any receive benefits from WIC in last mo	Any receive benefits from WIC in last mo	ADULT	HOUSEHOLD FAMILY QUESTIONNAIRE (HFQ) - SECTION F. FAMILY CHARACTERISTICS	Demographics	-1	1988-1994 Demographics				8
HFHEMPL	HFHEMPL	Family refer person employed, past 2 wks	Family refer person employed, past 2 wks	ADULT	HOUSEHOLD FAMILY QUESTIONNAIRE (HFQ) - DATA FOR FAMILY REFERENCE PERSON	Demographics	-1	1988-1994 Demographics				8
HFHMLSV	HFHMLSV	Family reference person military service	Family reference person military service	ADULT	HOUSEHOLD FAMILY QUESTIONNAIRE (HFQ) - DATA FOR FAMILY REFERENCE PERSON	Demographics	-1	1988-1994 Demographics				8
HFHSEQN	HFHSEQN	Family reference person sequence number	Family reference person sequence number	ADULT	HOUSEHOLD FAMILY QUESTIONNAIRE (HFQ) - DATA FOR FAMILY REFERENCE PERSON	Demographics	-1	1988-1994 Demographics			*Need to check if this is equivalent to SEQN	88888
HFINTVR	HFINTVR	Family interviewer number	Family interviewer number	ADULT	HOUSEHOLD FAMILY QUESTIONNAIRE (HFQ) - GENERAL INFORMATION	Demographics	-1	1988-1994 Demographics				8888
HFINTVR	HFINTVR	Family interviewer number	Family interviewer number	YOUTH		Demographics	-1	1988-1994 Demographics				8888
HFRELR	HFRELR	Respondent relationship to refer person	Respondent relationship to refer person	ADULT	HOUSEHOLD FAMILY QUESTIONNAIRE (HFQ) - DATA FOR RESPONDENT TO FAMILY QUESTIONNAIRE	Demographics	-1	1988-1994 Demographics				88
HFVERS	HFVERS	Version of household family quex	Version of household family quex	ADULT	HOUSEHOLD FAMILY QUESTIONNAIRE (HFQ) - GENERAL INFORMATION	Demographics	-1	1988-1994 Demographics
HFVERS	HFVERS	Version of household family quex	Version of household family quex	YOUTH		Demographics	-1	1988-1994 Demographics
HSAGEU	HSAGEU	Age of the participant at the time of screening - unit	Age of the participant at the time of screening - unit	ADULT	HOUSEHOLD SCREENER QUESTIONNAIRE (HSQ) - GENERAL INFORMATION	Demographics	-1	1988-1994 Demographics			*Note: Unit for adult values (i.e. HSAGEU) are only in years; See page 69 of https://wwwn.cdc.gov/nchs/data/nhanes3/1a/ADULT-acc.pdf
HSAGEU	HSAGEU	Age at interview (screener) - unit	Age of the participant at the time of screening - unit	YOUTH		Demographics	-1	1988-1994 Demographics
HSAITMOR	HSAITMOR	Best age in months at date of screening.	Best age in months at date of screening. Birthday between interview and examination is not accounted.	ADULT	HOUSEHOLD SCREENER QUESTIONNAIRE (HSQ) - GENERAL INFORMATION	Demographics	-1	1988-1994 Demographics
HSAITMOR	HSAITMOR	Age in months at interview (screener)	Best age in months at date of screening. Birthday between interview and examination is not accounted.	YOUTH		Demographics	-1	1988-1994 Demographics
HSDOIMO	HSDOIMO	Date of screener: month	Date of screener: month	ADULT	HOUSEHOLD SCREENER QUESTIONNAIRE (HSQ) - GENERAL INFORMATION	Demographics	-1	1988-1994 Demographics
HSDOIMO	HSDOIMO	Date of screener: month	Date of screener: month	YOUTH		Demographics	-1	1988-1994 Demographics
HXPSESSR	HXPSESSR	Session for home examination	Session for home examination	ADULT	HOUSEHOLD YOUTH QUESTIONNAIRE (HYQ) - HOME EXAMINATION GENERAL INFORMATION	Demographics	-1	1988-1994 Demographics				8
HXPSESSR	HXPSESSR	Session for home examination	Session for home examination	YOUTH		Demographics	-1	1988-1994 Demographics				8
HXPTIDW	HXPTIDW	Day of week of home exam	Day of week of home exam	ADULT	HOUSEHOLD YOUTH QUESTIONNAIRE (HYQ) - HOME EXAMINATION GENERAL INFORMATION	Demographics	-1	1988-1994 Demographics
HXPTIDW	HXPTIDW	Day of week of home exam	Day of week of home exam	YOUTH		Demographics	-1	1988-1994 Demographics
HXPTIMO	HXPTIMO	Date of home exam: month	Date of home exam: month	ADULT	HOUSEHOLD YOUTH QUESTIONNAIRE (HYQ) - HOME EXAMINATION GENERAL INFORMATION	Demographics	-1	1988-1994 Demographics
HXPTIMO	HXPTIMO	Date of home exam: month	Date of home exam: month	YOUTH		Demographics	-1	1988-1994 Demographics
HYAITMO	HYAITMO	Age in months at youth interview	Age in months at youth interview	ADULT	HOUSEHOLD YOUTH QUESTIONNAIRE (HYQ) - GENERAL INFORMATION	Demographics	-1	1988-1994 Demographics				8888
HYAITMO	HYAITMO	Age in months at youth interview	Age in months at youth interview	YOUTH		Demographics	-1	1988-1994 Demographics				8888
HFF19R	INDFMIN2	Total family income (reported as a range value in dollars)	Total family income (reported as a range value in dollars)	ADULT	HOUSEHOLD FAMILY QUESTIONNAIRE (HFQ) - SECTION F. FAMILY CHARACTERISTICS	Demographics	-1	1988-1994 Demographics	1	INDFMIN2	*Note: NHANES III only separates up to 50K; any income bracket over 50K+ is placed into the "$50,000 and over" category	88
INDFMINC	INDFMIN2	Total family income (reported as a range value in dollars)	Total family income (reported as a range value in dollars)	DEMO	Demographic Variables & Sample Weights	Demographics	1	1999-2000 Demographics	1	INDFMIN2
INDFMINC	INDFMIN2	Total family income (reported as a range value in dollars)	Total family income (reported as a range value in dollars)	DEMO_B	Demographic Variables & Sample Weights	Demographics	2	2001-2002 Demographics	1	INDFMIN2
INDFMINC	INDFMIN2	Total family income (reported as a range value in dollars)	Total family income (reported as a range value in dollars)	DEMO_C	Demographic Variables & Sample Weights	Demographics	3	2003-2004 Demographics	1	INDFMIN2
INDFMINC	INDFMIN2	Total family income (reported as a range value in dollars)	Total family income (reported as a range value in dollars)	DEMO_D	Demographic Variables & Sample Weights	Demographics	4	2005-2006 Demographics	1	INDFMIN2
INDFMIN2	INDFMIN2	Total family income (reported as a range value in dollars)	Total family income (reported as a range value in dollars)	DEMO_E	Demographic Variables & Sample Weights	Demographics	5	2007-2008 Demographics
INDFMIN2	INDFMIN2	Total family income (reported as a range value in dollars)	Total family income (reported as a range value in dollars)	DEMO_F	Demographic Variables & Sample Weights	Demographics	6	2009-2010 Demographics
INDFMIN2	INDFMIN2	Total family income (reported as a range value in dollars)	Total family income (reported as a range value in dollars)	DEMO_G	Demographic Variables & Sample Weights	Demographics	7	2011-2012 Demographics
INDFMIN2	INDFMIN2	Total family income (reported as a range value in dollars)	Total family income (reported as a range value in dollars)	DEMO_H	Demographic Variables and Sample Weights	Demographics	8	2013-2014 Demographics
INDFMIN2	INDFMIN2	Total family income (reported as a range value in dollars)	Total family income (reported as a range value in dollars)	DEMO_I	Demographic Variables and Sample Weights	Demographics	9	2015-2016 Demographics
INDFMIN2	INDFMIN2	Total family income (reported as a range value in dollars)	Total family income (reported as a range value in dollars)	DEMO_J	Demographic Variables and Sample Weights	Demographics	10	2017-2018 Demographics
DMPPIR	INDFMPIR	Poverty income ratio (PIR) - a ratio of family income to poverty threshold	Poverty income ratio (PIR) - a ratio of family income to poverty threshold	ADULT	HOUSEHOLD SCREENER QUESTIONNAIRE (HSQ) - GENERAL INFORMATION	Demographics	-1	1988-1994 Demographics	1	INDFMPIR	Poverty Income Ratio (unimputed income)	888888
DMPPIR	INDFMPIR	Poverty Income Ratio (unimputed income)	Poverty income ratio (PIR) - a ratio of family income to poverty threshold	YOUTH		Demographics	-1	1988-1994 Demographics	1	INDFMPIR	Poverty Income Ratio (unimputed income)	888888
INDFMPIR	INDFMPIR	Poverty income ratio (PIR) - a ratio of family income to poverty threshold	Poverty income ratio (PIR) - a ratio of family income to poverty threshold	DEMO	Demographic Variables & Sample Weights	Demographics	1	1999-2000 Demographics
INDFMPIR	INDFMPIR	Poverty income ratio (PIR) - a ratio of family income to poverty threshold	Poverty income ratio (PIR) - a ratio of family income to poverty threshold	DEMO_B	Demographic Variables & Sample Weights	Demographics	2	2001-2002 Demographics
INDFMPIR	INDFMPIR	Poverty income ratio (PIR) - a ratio of family income to poverty threshold	Poverty income ratio (PIR) - a ratio of family income to poverty threshold	DEMO_C	Demographic Variables & Sample Weights	Demographics	3	2003-2004 Demographics
INDFMPIR	INDFMPIR	Poverty income ratio (PIR) - a ratio of family income to poverty threshold	Poverty income ratio (PIR) - a ratio of family income to poverty threshold	DEMO_D	Demographic Variables & Sample Weights	Demographics	4	2005-2006 Demographics
INDFMPIR	INDFMPIR	Poverty income ratio (PIR) - a ratio of family income to poverty threshold	Poverty income ratio (PIR) - a ratio of family income to poverty threshold	DEMO_E	Demographic Variables & Sample Weights	Demographics	5	2007-2008 Demographics
INDFMPIR	INDFMPIR	Poverty income ratio (PIR) - a ratio of family income to poverty threshold	Poverty income ratio (PIR) - a ratio of family income to poverty threshold	DEMO_F	Demographic Variables & Sample Weights	Demographics	6	2009-2010 Demographics
INDFMPIR	INDFMPIR	Poverty income ratio (PIR) - a ratio of family income to poverty threshold	Poverty income ratio (PIR) - a ratio of family income to poverty threshold	DEMO_G	Demographic Variables & Sample Weights	Demographics	7	2011-2012 Demographics
INDFMPIR	INDFMPIR	Poverty income ratio (PIR) - a ratio of family income to poverty threshold	Poverty income ratio (PIR) - a ratio of family income to poverty threshold	DEMO_H	Demographic Variables and Sample Weights	Demographics	8	2013-2014 Demographics
INDFMPIR	INDFMPIR	Poverty income ratio (PIR) - a ratio of family income to poverty threshold	Poverty income ratio (PIR) - a ratio of family income to poverty threshold	DEMO_I	Demographic Variables and Sample Weights	Demographics	9	2015-2016 Demographics
INDFMPIR	INDFMPIR	Poverty income ratio (PIR) - a ratio of family income to poverty threshold	Poverty income ratio (PIR) - a ratio of family income to poverty threshold	DEMO_J	Demographic Variables and Sample Weights	Demographics	10	2017-2018 Demographics
INDHHINC	INDHHIN2	Total household income (reported as a range value in dollars)	Total household income (reported as a range value in dollars)	DEMO	Demographic Variables & Sample Weights	Demographics	1	1999-2000 Demographics	1	INDHHIN2
INDHHINC	INDHHIN2	Total household income (reported as a range value in dollars)	Total household income (reported as a range value in dollars)	DEMO_B	Demographic Variables & Sample Weights	Demographics	2	2001-2002 Demographics	1	INDHHIN2
INDHHINC	INDHHIN2	Total household income (reported as a range value in dollars)	Total household income (reported as a range value in dollars)	DEMO_C	Demographic Variables & Sample Weights	Demographics	3	2003-2004 Demographics	1	INDHHIN2
INDHHINC	INDHHIN2	Total household income (reported as a range value in dollars)	Total household income (reported as a range value in dollars)	DEMO_D	Demographic Variables & Sample Weights	Demographics	4	2005-2006 Demographics	1	INDHHIN2
INDHHIN2	INDHHIN2	Total household income (reported as a range value in dollars)	Total household income (reported as a range value in dollars)	DEMO_E	Demographic Variables & Sample Weights	Demographics	5	2007-2008 Demographics
INDHHIN2	INDHHIN2	Total household income (reported as a range value in dollars)	Total household income (reported as a range value in dollars)	DEMO_F	Demographic Variables & Sample Weights	Demographics	6	2009-2010 Demographics
INDHHIN2	INDHHIN2	Total household income (reported as a range value in dollars)	Total household income (reported as a range value in dollars)	DEMO_G	Demographic Variables & Sample Weights	Demographics	7	2011-2012 Demographics
INDHHIN2	INDHHIN2	Total household income (reported as a range value in dollars)	Total household income (reported as a range value in dollars)	DEMO_H	Demographic Variables and Sample Weights	Demographics	8	2013-2014 Demographics
INDHHIN2	INDHHIN2	Total household income (reported as a range value in dollars)	Total household income (reported as a range value in dollars)	DEMO_I	Demographic Variables and Sample Weights	Demographics	9	2015-2016 Demographics
INDHHIN2	INDHHIN2	Total household income (reported as a range value in dollars)	Total household income (reported as a range value in dollars)	DEMO_J	Demographic Variables and Sample Weights	Demographics	10	2017-2018 Demographics
MIAINTRP	MIAINTRP	Was an interpreter used to conduct the MEC CAPI interview?	Was an interpreter used to conduct the MEC CAPI interview?	DEMO_C	Demographic Variables & Sample Weights	Demographics	3	2003-2004 Demographics
MIAINTRP	MIAINTRP	Was an interpreter used to conduct the MEC CAPI interview?	Was an interpreter used to conduct the MEC CAPI interview?	DEMO_D	Demographic Variables & Sample Weights	Demographics	4	2005-2006 Demographics
MIAINTRP	MIAINTRP	Was an interpreter used to conduct the MEC CAPI interview?	Was an interpreter used to conduct the MEC CAPI interview?	DEMO_E	Demographic Variables & Sample Weights	Demographics	5	2007-2008 Demographics
MIAINTRP	MIAINTRP	Was an interpreter used to conduct the MEC CAPI interview?	Was an interpreter used to conduct the MEC CAPI interview?	DEMO_F	Demographic Variables & Sample Weights	Demographics	6	2009-2010 Demographics
MIAINTRP	MIAINTRP	Was an interpreter used to conduct the MEC CAPI interview?	Was an interpreter used to conduct the MEC CAPI interview?	DEMO_G	Demographic Variables & Sample Weights	Demographics	7	2011-2012 Demographics
MIAINTRP	MIAINTRP	Was an interpreter used to conduct the MEC CAPI interview?	Was an interpreter used to conduct the MEC CAPI interview?	DEMO_H	Demographic Variables and Sample Weights	Demographics	8	2013-2014 Demographics
MIAINTRP	MIAINTRP	Was an interpreter used to conduct the MEC CAPI interview?	Was an interpreter used to conduct the MEC CAPI interview?	DEMO_I	Demographic Variables and Sample Weights	Demographics	9	2015-2016 Demographics
MIAINTRP	MIAINTRP	Was an interpreter used to conduct the MEC CAPI interview?	Was an interpreter used to conduct the MEC CAPI interview?	DEMO_J	Demographic Variables and Sample Weights	Demographics	10	2017-2018 Demographics
MXPLANG	MIALANG	Language used by SP in MEC	Language of the CAPI MEC Interview Instrument	ADULT	HOUSEHOLD YOUTH QUESTIONNAIRE (HYQ) - MEC EXAMINATION GENERAL INFORMATION	Demographics	-1	1988-1994 Demographics	1	MIALANG
MXPLANG	MIALANG	Language used by SP in MEC	Language of the CAPI MEC Interview Instrument	YOUTH		Demographics	-1	1988-1994 Demographics	1	MIALANG
MIALANG	MIALANG	Language of the CAPI MEC Interview Instrument	Language of the CAPI MEC Interview Instrument	DEMO_C	Demographic Variables & Sample Weights	Demographics	3	2003-2004 Demographics
MIALANG	MIALANG	Language of the CAPI MEC Interview Instrument	Language of the CAPI MEC Interview Instrument	DEMO_D	Demographic Variables & Sample Weights	Demographics	4	2005-2006 Demographics
MIALANG	MIALANG	Language of the CAPI MEC Interview Instrument	Language of the CAPI MEC Interview Instrument	DEMO_E	Demographic Variables & Sample Weights	Demographics	5	2007-2008 Demographics
MIALANG	MIALANG	Language of the CAPI MEC Interview Instrument	Language of the CAPI MEC Interview Instrument	DEMO_F	Demographic Variables & Sample Weights	Demographics	6	2009-2010 Demographics
MIALANG	MIALANG	Language of the MEC CAPI Interview Instrument	Language of the CAPI MEC Interview Instrument	DEMO_G	Demographic Variables & Sample Weights	Demographics	7	2011-2012 Demographics
MIALANG	MIALANG	Language of the MEC CAPI Interview Instrument	Language of the CAPI MEC Interview Instrument	DEMO_H	Demographic Variables and Sample Weights	Demographics	8	2013-2014 Demographics
MIALANG	MIALANG	Language of the MEC CAPI Interview Instrument	Language of the CAPI MEC Interview Instrument	DEMO_I	Demographic Variables and Sample Weights	Demographics	9	2015-2016 Demographics
MIALANG	MIALANG	Language of the MEC CAPI Interview Instrument	Language of the CAPI MEC Interview Instrument	DEMO_J	Demographic Variables and Sample Weights	Demographics	10	2017-2018 Demographics
MIAPROXY	MIAPROXY	Was a Proxy respondent used in conducting the MEC CAPI Interview?	Was a Proxy respondent used in conducting the MEC CAPI Interview?	DEMO_C	Demographic Variables & Sample Weights	Demographics	3	2003-2004 Demographics
MIAPROXY	MIAPROXY	Was a Proxy respondent used in conducting the MEC CAPI Interview?	Was a Proxy respondent used in conducting the MEC CAPI Interview?	DEMO_D	Demographic Variables & Sample Weights	Demographics	4	2005-2006 Demographics
MIAPROXY	MIAPROXY	Was a Proxy respondent used in conducting the MEC CAPI Interview?	Was a Proxy respondent used in conducting the MEC CAPI Interview?	DEMO_E	Demographic Variables & Sample Weights	Demographics	5	2007-2008 Demographics
MIAPROXY	MIAPROXY	Was a Proxy respondent used in conducting the MEC CAPI Interview?	Was a Proxy respondent used in conducting the MEC CAPI Interview?	DEMO_F	Demographic Variables & Sample Weights	Demographics	6	2009-2010 Demographics
MIAPROXY	MIAPROXY	Was a Proxy respondent used in conducting the MEC CAPI Interview?	Was a Proxy respondent used in conducting the MEC CAPI Interview?	DEMO_G	Demographic Variables & Sample Weights	Demographics	7	2011-2012 Demographics
MIAPROXY	MIAPROXY	Was a Proxy respondent used in conducting the MEC CAPI Interview?	Was a Proxy respondent used in conducting the MEC CAPI Interview?	DEMO_H	Demographic Variables and Sample Weights	Demographics	8	2013-2014 Demographics
MIAPROXY	MIAPROXY	Was a Proxy respondent used in conducting the MEC CAPI Interview?	Was a Proxy respondent used in conducting the MEC CAPI Interview?	DEMO_I	Demographic Variables and Sample Weights	Demographics	9	2015-2016 Demographics
MIAPROXY	MIAPROXY	Was a Proxy respondent used in conducting the MEC CAPI Interview?	Was a Proxy respondent used in conducting the MEC CAPI Interview?	DEMO_J	Demographic Variables and Sample Weights	Demographics	10	2017-2018 Demographics
MXPSESSR	MXPSESSR	Session for MEC examination	Session for MEC examination	ADULT	HOUSEHOLD YOUTH QUESTIONNAIRE (HYQ) - MEC EXAMINATION GENERAL INFORMATION	Demographics	-1	1988-1994 Demographics
MXPSESSR	MXPSESSR	Session for MEC examination	Session for MEC examination	YOUTH		Demographics	-1	1988-1994 Demographics
MXPTIDW	MXPTIDW	Day of week of MEC exam	Day of week of MEC exam	ADULT	HOUSEHOLD YOUTH QUESTIONNAIRE (HYQ) - MEC EXAMINATION GENERAL INFORMATION	Demographics	-1	1988-1994 Demographics
MXPTIDW	MXPTIDW	Day of week of MEC exam	Day of week of MEC exam	YOUTH		Demographics	-1	1988-1994 Demographics
MXPTIMO	MXPTIMO	Date of MEC exam time in: month	Date of MEC exam time in: month	ADULT	HOUSEHOLD YOUTH QUESTIONNAIRE (HYQ) - MEC EXAMINATION GENERAL INFORMATION	Demographics	-1	1988-1994 Demographics
MXPTIMO	MXPTIMO	Date of MEC exam time in: month	Date of MEC exam time in: month	YOUTH		Demographics	-1	1988-1994 Demographics
HSSEX	RIAGENDR	Sex	Gender of the participant.	ADULT	HOUSEHOLD SCREENER QUESTIONNAIRE (HSQ) - GENERAL INFORMATION	Demographics	-1	1988-1994 Demographics	1	RIAGENDR
HSSEX	RIAGENDR	Sex	Gender of the participant.	YOUTH		Demographics	-1	1988-1994 Demographics	1	RIAGENDR
RIAGENDR	RIAGENDR	Gender of the participant.	Gender of the participant.	DEMO	Demographic Variables & Sample Weights	Demographics	1	1999-2000 Demographics
RIAGENDR	RIAGENDR	Gender of the participant.	Gender of the participant.	DEMO_B	Demographic Variables & Sample Weights	Demographics	2	2001-2002 Demographics
RIAGENDR	RIAGENDR	Gender of the participant.	Gender of the participant.	DEMO_C	Demographic Variables & Sample Weights	Demographics	3	2003-2004 Demographics
RIAGENDR	RIAGENDR	Gender of the participant.	Gender of the participant.	DEMO_D	Demographic Variables & Sample Weights	Demographics	4	2005-2006 Demographics
RIAGENDR	RIAGENDR	Gender of the participant.	Gender of the participant.	DEMO_E	Demographic Variables & Sample Weights	Demographics	5	2007-2008 Demographics
RIAGENDR	RIAGENDR	Gender of the participant.	Gender of the participant.	DEMO_F	Demographic Variables & Sample Weights	Demographics	6	2009-2010 Demographics
RIAGENDR	RIAGENDR	Gender of the participant.	Gender of the participant.	DEMO_G	Demographic Variables & Sample Weights	Demographics	7	2011-2012 Demographics
RIAGENDR	RIAGENDR	Gender of the participant.	Gender of the participant.	DEMO_H	Demographic Variables and Sample Weights	Demographics	8	2013-2014 Demographics
RIAGENDR	RIAGENDR	Gender of the participant.	Gender of the participant.	DEMO_I	Demographic Variables and Sample Weights	Demographics	9	2015-2016 Demographics
RIAGENDR	RIAGENDR	Gender of the participant.	Gender of the participant.	DEMO_J	Demographic Variables and Sample Weights	Demographics	10	2017-2018 Demographics
HXPAXTMR	RIDAGEMN	Best age in months at date of screening. (Age in months at home exam)	Best age in months at date of screening.	ADULT	HOUSEHOLD YOUTH QUESTIONNAIRE (HYQ) - HOME EXAMINATION GENERAL INFORMATION	Demographics	-1	1988-1994 Demographics	1	RIDAGEMN	Note: "The status codes for a small number of sample persons who were interviewed in their homes, but not examined, were recoded and these individuals are included in the “interviewed only” category." https://wwwn.cdc.gov/Nchs/Nhanes/1999-2000/DEMO.htm#RIDEXMON
HXPAXTMR	RIDAGEMN	Best age in months at date of screening. (Age in months at home exam)	Best age in months at date of screening.	YOUTH		Demographics	-1	1988-1994 Demographics	1	RIDAGEMN
RIDAGEMN	RIDAGEMN	Best age in months at date of screening for individuals under 85 years of age.	Best age in months at date of screening.	DEMO	Demographic Variables & Sample Weights	Demographics	1	1999-2000 Demographics
RIDAGEMN	RIDAGEMN	Best age in months at date of screening for individuals under 85 years of age.	Best age in months at date of screening.	DEMO_B	Demographic Variables & Sample Weights	Demographics	2	2001-2002 Demographics
RIDAGEMN	RIDAGEMN	Best age in months at date of screening for individuals under 85 years of age.	Best age in months at date of screening.	DEMO_C	Demographic Variables & Sample Weights	Demographics	3	2003-2004 Demographics
RIDAGEMN	RIDAGEMN	Best age in months at date of screening for individuals under 85 years of age.	Best age in months at date of screening.	DEMO_D	Demographic Variables & Sample Weights	Demographics	4	2005-2006 Demographics
RIDAGEMN	RIDAGEMN	Best age in months at date of screening for individuals under 80 years of age.	Best age in months at date of screening.	DEMO_E	Demographic Variables & Sample Weights	Demographics	5	2007-2008 Demographics
RIDAGEMN	RIDAGEMN	Best age in months at date of screening for individuals under 80 years of age.	Best age in months at date of screening.	DEMO_F	Demographic Variables & Sample Weights	Demographics	6	2009-2010 Demographics
RIDAGEMN	RIDAGEMN	Best age in months at date of screening for individuals under 80 years of age.	Best age in months at date of screening.	DEMO_G	Demographic Variables & Sample Weights	Demographics	7	2011-2012 Demographics
RIDAGEMN	RIDAGEMN	Best age in months at date of screening for individuals under 80 years of age.	Best age in months at date of screening.	DEMO_H	Demographic Variables and Sample Weights	Demographics	8	2013-2014 Demographics
RIDAGEMN	RIDAGEMN	Best age in months at date of screening for individuals under 80 years of age.	Best age in months at date of screening.	DEMO_I	Demographic Variables and Sample Weights	Demographics	9	2015-2016 Demographics
RIDAGEMN	RIDAGEMN	Best age in months at date of screening for individuals under 80 years of age.	Best age in months at date of screening.	DEMO_J	Demographic Variables and Sample Weights	Demographics	10	2017-2018 Demographics
HSAGEIR	RIDAGEYR	Age at of the participant at the time of screening - qty	Age in years of the participant at the time of screening.	ADULT	HOUSEHOLD SCREENER QUESTIONNAIRE (HSQ) - GENERAL INFORMATION	Demographics	-1	1988-1994 Demographics	1	RIDAGEYR	*Note: Unit for adult values (i.e. HSAGEU) are only in years; See page 69 of https://wwwn.cdc.gov/nchs/data/nhanes3/1a/ADULT-acc.pdf
HSAGEIR	RIDAGEYR	Age at interview (screener) - qty	Age in years of the participant at the time of screening.	YOUTH		Demographics	-1	1988-1994 Demographics	1	RIDAGEYR
RIDAGEYR	RIDAGEYR	Age in years of the participant at the time of screening. Individuals 80 and over are topcoded at 80 years of age.	Age in years of the participant at the time of screening.	DEMO	Demographic Variables & Sample Weights	Demographics	1	1999-2000 Demographics
RIDAGEYR	RIDAGEYR	Age in years of the participant at the time of screening. Individuals 80 and over are topcoded at 80 years of age.	Age in years of the participant at the time of screening.	DEMO_B	Demographic Variables & Sample Weights	Demographics	2	2001-2002 Demographics
RIDAGEYR	RIDAGEYR	Age in years of the participant at the time of screening. Individuals 80 and over are topcoded at 80 years of age.	Age in years of the participant at the time of screening.	DEMO_C	Demographic Variables & Sample Weights	Demographics	3	2003-2004 Demographics
RIDAGEYR	RIDAGEYR	Age in years of the participant at the time of screening. Individuals 80 and over are topcoded at 80 years of age.	Age in years of the participant at the time of screening.	DEMO_D	Demographic Variables & Sample Weights	Demographics	4	2005-2006 Demographics
RIDAGEYR	RIDAGEYR	Age in years of the participant at the time of screening. Individuals 80 and over are topcoded at 80 years of age.	Age in years of the participant at the time of screening.	DEMO_E	Demographic Variables & Sample Weights	Demographics	5	2007-2008 Demographics
RIDAGEYR	RIDAGEYR	Age in years of the participant at the time of screening. Individuals 80 and over are topcoded at 80 years of age.	Age in years of the participant at the time of screening.	DEMO_F	Demographic Variables & Sample Weights	Demographics	6	2009-2010 Demographics
RIDAGEYR	RIDAGEYR	Age in years of the participant at the time of screening. Individuals 80 and over are topcoded at 80 years of age.	Age in years of the participant at the time of screening.	DEMO_G	Demographic Variables & Sample Weights	Demographics	7	2011-2012 Demographics
RIDAGEYR	RIDAGEYR	Age in years of the participant at the time of screening. Individuals 80 and over are topcoded at 80 years of age.	Age in years of the participant at the time of screening.	DEMO_H	Demographic Variables and Sample Weights	Demographics	8	2013-2014 Demographics
RIDAGEYR	RIDAGEYR	Age in years of the participant at the time of screening. Individuals 80 and over are topcoded at 80 years of age.	Age in years of the participant at the time of screening.	DEMO_I	Demographic Variables and Sample Weights	Demographics	9	2015-2016 Demographics
RIDAGEYR	RIDAGEYR	Age in years of the participant at the time of screening. Individuals 80 and over are topcoded at 80 years of age.	Age in years of the participant at the time of screening.	DEMO_J	Demographic Variables and Sample Weights	Demographics	10	2017-2018 Demographics
MXPAXTMR	RIDEXAGM	Age in months of the participant at the time of MEC examination.	Age in months of the participant at the time of MEC examination.	ADULT	HOUSEHOLD YOUTH QUESTIONNAIRE (HYQ) - MEC EXAMINATION GENERAL INFORMATION	Demographics	-1	1988-1994 Demographics	1	RIDEXAGM	Note: "The status codes for a small number of sample persons who were interviewed in their homes, but not examined, were recoded and these individuals are included in the “interviewed only” category." https://wwwn.cdc.gov/Nchs/Nhanes/1999-2000/DEMO.htm#RIDEXMON
MXPAXTMR	RIDEXAGM	Age in months at MEC exam	Age in months of the participant at the time of MEC examination.	YOUTH		Demographics	-1	1988-1994 Demographics	1	RIDEXAGM
RIDAGEEX	RIDEXAGM	Age in months of the participant at the time of examination. Reported for persons aged 19 years or younger at the time of examination.	Age in months of the participant at the time of MEC examination.	DEMO	Demographic Variables & Sample Weights	Demographics	1	1999-2000 Demographics	1	RIDEXAGM
RIDAGEEX	RIDEXAGM	Age in months of the participant at the time of examination. Reported for persons aged 19 years or younger at the time of examination.	Age in months of the participant at the time of MEC examination.	DEMO_B	Demographic Variables & Sample Weights	Demographics	2	2001-2002 Demographics	1	RIDEXAGM
RIDAGEEX	RIDEXAGM	Age in months of the participant at the time of examination. Reported for persons aged 19 years or younger at the time of examination.	Age in months of the participant at the time of MEC examination.	DEMO_C	Demographic Variables & Sample Weights	Demographics	3	2003-2004 Demographics	1	RIDEXAGM
RIDAGEEX	RIDEXAGM	Age in months of the participant at the time of examination. Reported for persons aged 19 years or younger at the time of examination.	Age in months of the participant at the time of MEC examination.	DEMO_D	Demographic Variables & Sample Weights	Demographics	4	2005-2006 Demographics	1	RIDEXAGM
RIDAGEEX	RIDEXAGM	Age in months of the participant at the time of examination. Reported for persons aged 19 years or younger at the time of examination.	Age in months of the participant at the time of MEC examination.	DEMO_E	Demographic Variables & Sample Weights	Demographics	5	2007-2008 Demographics	1	RIDEXAGM
RIDAGEEX	RIDEXAGM	Age in months of the participant at the time of examination. Reported for persons aged 19 years or younger at the time of examination.	Age in months of the participant at the time of MEC examination.	DEMO_F	Demographic Variables & Sample Weights	Demographics	6	2009-2010 Demographics	1	RIDEXAGM
RIDEXAGM	RIDEXAGM	Age in months of the participant at the time of examination. Reported for persons aged 19 years or younger at the time of examination.	Age in months of the participant at the time of MEC examination.	DEMO_G	Demographic Variables & Sample Weights	Demographics	7	2011-2012 Demographics
RIDEXAGM	RIDEXAGM	Age in months of the participant at the time of examination. Reported for persons aged 19 years or younger at the time of examination.	Age in months of the participant at the time of MEC examination.	DEMO_H	Demographic Variables and Sample Weights	Demographics	8	2013-2014 Demographics
RIDEXAGM	RIDEXAGM	Age in months of the participant at the time of examination. Reported for persons aged 19 years or younger at the time of examination.	Age in months of the participant at the time of MEC examination.	DEMO_I	Demographic Variables and Sample Weights	Demographics	9	2015-2016 Demographics
RIDEXAGM	RIDEXAGM	Age in months of the participant at the time of examination. Reported for persons aged 19 years or younger at the time of examination.	Age in months of the participant at the time of MEC examination.	DEMO_J	Demographic Variables and Sample Weights	Demographics	10	2017-2018 Demographics
RIDEXAGY	RIDEXAGY	Age in years of the participant at the time of examination. Reported for persons aged 2-19 years at the time of screening.	Age in years of the participant at the time of examination. Reported for persons aged 2-19 years at the time of screening.	DEMO_G	Demographic Variables & Sample Weights	Demographics	7	2011-2012 Demographics
RIDEXMON	RIDEXMON	Six month time period when the examination was performed - two categories: November 1 through April 30, May 1 through October 31.	Six month time period when the examination was performed - two categories: November 1 through April 30, May 1 through October 31.	DEMO	Demographic Variables & Sample Weights	Demographics	1	1999-2000 Demographics
RIDEXMON	RIDEXMON	Six month time period when the examination was performed - two categories: November 1 through April 30, May 1 through October 31.	Six month time period when the examination was performed - two categories: November 1 through April 30, May 1 through October 31.	DEMO_B	Demographic Variables & Sample Weights	Demographics	2	2001-2002 Demographics
RIDEXMON	RIDEXMON	Six month time period when the examination was performed - two categories: November 1 through April 30, May 1 through October 31.	Six month time period when the examination was performed - two categories: November 1 through April 30, May 1 through October 31.	DEMO_C	Demographic Variables & Sample Weights	Demographics	3	2003-2004 Demographics
RIDEXMON	RIDEXMON	Six month time period when the examination was performed - two categories: November 1 through April 30, May 1 through October 31.	Six month time period when the examination was performed - two categories: November 1 through April 30, May 1 through October 31.	DEMO_D	Demographic Variables & Sample Weights	Demographics	4	2005-2006 Demographics
RIDEXMON	RIDEXMON	Six month time period when the examination was performed - two categories: November 1 through April 30, May 1 through October 31.	Six month time period when the examination was performed - two categories: November 1 through April 30, May 1 through October 31.	DEMO_E	Demographic Variables & Sample Weights	Demographics	5	2007-2008 Demographics
RIDEXMON	RIDEXMON	Six month time period when the examination was performed - two categories: November 1 through April 30, May 1 through October 31.	Six month time period when the examination was performed - two categories: November 1 through April 30, May 1 through October 31.	DEMO_F	Demographic Variables & Sample Weights	Demographics	6	2009-2010 Demographics
RIDEXMON	RIDEXMON	Six month time period when the examination was performed - two categories: November 1 through April 30, May 1 through October 31.	Six month time period when the examination was performed - two categories: November 1 through April 30, May 1 through October 31.	DEMO_G	Demographic Variables & Sample Weights	Demographics	7	2011-2012 Demographics
RIDEXMON	RIDEXMON	Six month time period when the examination was performed - two categories: November 1 through April 30, May 1 through October 31.	Six month time period when the examination was performed - two categories: November 1 through April 30, May 1 through October 31.	DEMO_H	Demographic Variables and Sample Weights	Demographics	8	2013-2014 Demographics
RIDEXMON	RIDEXMON	Six month time period when the examination was performed - two categories: November 1 through April 30, May 1 through October 31.	Six month time period when the examination was performed - two categories: November 1 through April 30, May 1 through October 31.	DEMO_I	Demographic Variables and Sample Weights	Demographics	9	2015-2016 Demographics
RIDEXMON	RIDEXMON	Six month time period when the examination was performed - two categories: November 1 through April 30, May 1 through October 31.	Six month time period when the examination was performed - two categories: November 1 through April 30, May 1 through October 31.	DEMO_J	Demographic Variables and Sample Weights	Demographics	10	2017-2018 Demographics
RIDEXPRG	RIDEXPRG	Pregnancy status at the time of MEC exam.	Pregnancy status at the time of MEC exam.	DEMO	Demographic Variables & Sample Weights	Demographics	1	1999-2000 Demographics
RIDEXPRG	RIDEXPRG	Pregnancy status at the time of MEC exam.	Pregnancy status at the time of MEC exam.	DEMO_B	Demographic Variables & Sample Weights	Demographics	2	2001-2002 Demographics
RIDEXPRG	RIDEXPRG	Pregnancy status at the time of MEC exam.	Pregnancy status at the time of MEC exam.	DEMO_C	Demographic Variables & Sample Weights	Demographics	3	2003-2004 Demographics
RIDEXPRG	RIDEXPRG	Pregnancy status at the time of MEC exam.	Pregnancy status at the time of MEC exam.	DEMO_D	Demographic Variables & Sample Weights	Demographics	4	2005-2006 Demographics
RIDEXPRG	RIDEXPRG	Pregnancy status at the time of MEC exam.	Pregnancy status at the time of MEC exam.	DEMO_E	Demographic Variables & Sample Weights	Demographics	5	2007-2008 Demographics
RIDEXPRG	RIDEXPRG	Pregnancy status at the time of MEC exam.	Pregnancy status at the time of MEC exam.	DEMO_F	Demographic Variables & Sample Weights	Demographics	6	2009-2010 Demographics
RIDEXPRG	RIDEXPRG	Pregnancy status at the time of MEC exam.	Pregnancy status at the time of MEC exam.	DEMO_G	Demographic Variables & Sample Weights	Demographics	7	2011-2012 Demographics
RIDEXPRG	RIDEXPRG	Pregnancy status at the time of MEC exam.	Pregnancy status at the time of MEC exam.	DEMO_H	Demographic Variables and Sample Weights	Demographics	8	2013-2014 Demographics
RIDEXPRG	RIDEXPRG	Pregnancy status at the time of MEC exam.	Pregnancy status at the time of MEC exam.	DEMO_I	Demographic Variables and Sample Weights	Demographics	9	2015-2016 Demographics
RIDEXPRG	RIDEXPRG	Pregnancy status at the time of MEC exam.	Pregnancy status at the time of MEC exam.	DEMO_J	Demographic Variables and Sample Weights	Demographics	10	2017-2018 Demographics
RIDPREG	RIDPREG	Pregnancy status variable based on all source data. NOTE: This is the previous pregnancy status recode variable. RIDPREG is a more conservative pregnancy status variable. Please review the file documentation.	Pregnancy status variable based on all source data. NOTE: This is the previous pregnancy status recode variable. RIDPREG is a more conservative pregnancy status variable. Please review the file documentation.	DEMO	Demographic Variables & Sample Weights	Demographics	1	1999-2000 Demographics
RIDPREG	RIDPREG	Pregnancy status variable based on all source data. NOTE: This is the previous pregnancy status recode variable. RIDPREG is a more conservative pregnancy status variable. Please review the file documentation.	Pregnancy status variable based on all source data. NOTE: This is the previous pregnancy status recode variable. RIDPREG is a more conservative pregnancy status variable. Please review the file documentation.	DEMO_B	Demographic Variables & Sample Weights	Demographics	2	2001-2002 Demographics
DMARETHN	RIDRETH1	Recode of reported race and Hispanic origin information (Linked NH3 Race and Ethnicity Recode)	Recode of reported race and Hispanic origin information	ADULT	HOUSEHOLD SCREENER QUESTIONNAIRE (HSQ) - GENERAL INFORMATION	Demographics	-1	1988-1994 Demographics	1	RIDRETH1
DMARETHN	RIDRETH1	Race-ethnicity	Recode of reported race and Hispanic origin information	YOUTH		Demographics	-1	1988-1994 Demographics	1	RIDRETH1
RIDRETH1	RIDRETH1	Recode of reported race and Hispanic origin information	Recode of reported race and Hispanic origin information	DEMO	Demographic Variables & Sample Weights	Demographics	1	1999-2000 Demographics
RIDRETH1	RIDRETH1	Recode of reported race and Hispanic origin information	Recode of reported race and Hispanic origin information	DEMO_B	Demographic Variables & Sample Weights	Demographics	2	2001-2002 Demographics
RIDRETH1	RIDRETH1	Recode of reported race and Hispanic origin information	Recode of reported race and Hispanic origin information	DEMO_C	Demographic Variables & Sample Weights	Demographics	3	2003-2004 Demographics
RIDRETH1	RIDRETH1	Recode of reported race and Hispanic origin information	Recode of reported race and Hispanic origin information	DEMO_D	Demographic Variables & Sample Weights	Demographics	4	2005-2006 Demographics
RIDRETH1	RIDRETH1	Recode of reported race and Hispanic origin information	Recode of reported race and Hispanic origin information	DEMO_E	Demographic Variables & Sample Weights	Demographics	5	2007-2008 Demographics
RIDRETH1	RIDRETH1	Recode of reported race and Hispanic origin information	Recode of reported race and Hispanic origin information	DEMO_F	Demographic Variables & Sample Weights	Demographics	6	2009-2010 Demographics
RIDRETH1	RIDRETH1	Recode of reported race and Hispanic origin information	Recode of reported race and Hispanic origin information	DEMO_G	Demographic Variables & Sample Weights	Demographics	7	2011-2012 Demographics
RIDRETH1	RIDRETH1	Recode of reported race and Hispanic origin information	Recode of reported race and Hispanic origin information	DEMO_H	Demographic Variables and Sample Weights	Demographics	8	2013-2014 Demographics
RIDRETH1	RIDRETH1	Recode of reported race and Hispanic origin information	Recode of reported race and Hispanic origin information	DEMO_I	Demographic Variables and Sample Weights	Demographics	9	2015-2016 Demographics
RIDRETH1	RIDRETH1	Recode of reported race and Hispanic origin information	Recode of reported race and Hispanic origin information	DEMO_J	Demographic Variables and Sample Weights	Demographics	10	2017-2018 Demographics
RIDRETH2	RIDRETH2	Linked NH3 Race and Ethnicity Recode.	Linked NH3 Race and Ethnicity Recode.	DEMO	Demographic Variables & Sample Weights	Demographics	1	1999-2000 Demographics
RIDRETH2	RIDRETH2	Linked NH3 Race and Ethnicity Recode.	Linked NH3 Race and Ethnicity Recode.	DEMO_B	Demographic Variables & Sample Weights	Demographics	2	2001-2002 Demographics
RIDRETH2	RIDRETH2	Linked NH3 Race and Ethnicity Recode.	Linked NH3 Race and Ethnicity Recode.	DEMO_C	Demographic Variables & Sample Weights	Demographics	3	2003-2004 Demographics
RIDRETH3	RIDRETH3	Recode of reported race and Hispanic origin information, with Non-Hispanic Asian Category	Recode of reported race and Hispanic origin information, with Non-Hispanic Asian Category	DEMO_G	Demographic Variables & Sample Weights	Demographics	7	2011-2012 Demographics
RIDRETH3	RIDRETH3	Recode of reported race and Hispanic origin information, with Non-Hispanic Asian Category	Recode of reported race and Hispanic origin information, with Non-Hispanic Asian Category	DEMO_H	Demographic Variables and Sample Weights	Demographics	8	2013-2014 Demographics
RIDRETH3	RIDRETH3	Recode of reported race and Hispanic origin information, with Non-Hispanic Asian Category	Recode of reported race and Hispanic origin information, with Non-Hispanic Asian Category	DEMO_I	Demographic Variables and Sample Weights	Demographics	9	2015-2016 Demographics
RIDRETH3	RIDRETH3	Recode of reported race and Hispanic origin information, with Non-Hispanic Asian Category	Recode of reported race and Hispanic origin information, with Non-Hispanic Asian Category	DEMO_J	Demographic Variables and Sample Weights	Demographics	10	2017-2018 Demographics
DMPSTAT	RIDSTATR	Interview and Examination Status of the Sample Person.	Interview and Examination Status of the Sample Person.	ADULT	HOUSEHOLD SCREENER QUESTIONNAIRE (HSQ) - GENERAL INFORMATION	Demographics	-1	1988-1994 Demographics	1	RIDSTATR	*Note: "RIDSTATR is a recoded variable representing interview and examination status. The status codes for a small number of sample persons who were interviewed in their homes, but not examined, were recoded and these individuals are included in the “interviewed only” category." https://wwwn.cdc.gov/Nchs/Nhanes/1999-2000/DEMO.htm#RIDSTATR
DMPSTAT	RIDSTATR	Examination/interview status	Interview and Examination Status of the Sample Person.	YOUTH		Demographics	-1	1988-1994 Demographics	1	RIDSTATR	*Note: "RIDSTATR is a recoded variable representing interview and examination status. The status codes for a small number of sample persons who were interviewed in their homes, but not examined, were recoded and these individuals are included in the “interviewed only” category." https://wwwn.cdc.gov/Nchs/Nhanes/1999-2000/DEMO.htm#RIDSTATR
RIDSTATR	RIDSTATR	Interview and Examination Status of the Sample Person.	Interview and Examination Status of the Sample Person.	DEMO	Demographic Variables & Sample Weights	Demographics	1	1999-2000 Demographics
RIDSTATR	RIDSTATR	Interview and Examination Status of the Sample Person.	Interview and Examination Status of the Sample Person.	DEMO_B	Demographic Variables & Sample Weights	Demographics	2	2001-2002 Demographics
RIDSTATR	RIDSTATR	Interview and Examination Status of the Sample Person.	Interview and Examination Status of the Sample Person.	DEMO_C	Demographic Variables & Sample Weights	Demographics	3	2003-2004 Demographics
RIDSTATR	RIDSTATR	Interview and Examination Status of the Sample Person.	Interview and Examination Status of the Sample Person.	DEMO_D	Demographic Variables & Sample Weights	Demographics	4	2005-2006 Demographics
RIDSTATR	RIDSTATR	Interview and Examination Status of the Sample Person.	Interview and Examination Status of the Sample Person.	DEMO_E	Demographic Variables & Sample Weights	Demographics	5	2007-2008 Demographics
RIDSTATR	RIDSTATR	Interview and Examination Status of the Sample Person.	Interview and Examination Status of the Sample Person.	DEMO_F	Demographic Variables & Sample Weights	Demographics	6	2009-2010 Demographics
RIDSTATR	RIDSTATR	Interview and Examination Status of the Sample Person.	Interview and Examination Status of the Sample Person.	DEMO_G	Demographic Variables & Sample Weights	Demographics	7	2011-2012 Demographics
RIDSTATR	RIDSTATR	Interview and Examination Status of the Sample Person.	Interview and Examination Status of the Sample Person.	DEMO_H	Demographic Variables and Sample Weights	Demographics	8	2013-2014 Demographics
RIDSTATR	RIDSTATR	Interview and Examination Status of the Sample Person.	Interview and Examination Status of the Sample Person.	DEMO_I	Demographic Variables and Sample Weights	Demographics	9	2015-2016 Demographics
RIDSTATR	RIDSTATR	Interview and Examination Status of the Sample Person.	Interview and Examination Status of the Sample Person.	DEMO_J	Demographic Variables and Sample Weights	Demographics	10	2017-2018 Demographics
SDDSRVYR	SDDSRVYR	Data release cycle	Data release cycle	DEMO	Demographic Variables & Sample Weights	Demographics	1	1999-2000 Demographics
SDDSRVYR	SDDSRVYR	Data release cycle	Data release cycle	DEMO_B	Demographic Variables & Sample Weights	Demographics	2	2001-2002 Demographics
SDDSRVYR	SDDSRVYR	Data release cycle	Data release cycle	DEMO_C	Demographic Variables & Sample Weights	Demographics	3	2003-2004 Demographics
SDDSRVYR	SDDSRVYR	Data release cycle	Data release cycle	DEMO_D	Demographic Variables & Sample Weights	Demographics	4	2005-2006 Demographics
SDDSRVYR	SDDSRVYR	Data release cycle	Data release cycle	DEMO_E	Demographic Variables & Sample Weights	Demographics	5	2007-2008 Demographics
SDDSRVYR	SDDSRVYR	Data release cycle	Data release cycle	DEMO_F	Demographic Variables & Sample Weights	Demographics	6	2009-2010 Demographics
SDDSRVYR	SDDSRVYR	Data release cycle	Data release cycle	DEMO_G	Demographic Variables & Sample Weights	Demographics	7	2011-2012 Demographics
SDDSRVYR	SDDSRVYR	Data release cycle	Data release cycle	DEMO_H	Demographic Variables and Sample Weights	Demographics	8	2013-2014 Demographics
SDDSRVYR	SDDSRVYR	Data release cycle	Data release cycle	DEMO_I	Demographic Variables and Sample Weights	Demographics	9	2015-2016 Demographics
SDDSRVYR	SDDSRVYR	Data release cycle	Data release cycle	DEMO_J	Demographic Variables and Sample Weights	Demographics	10	2017-2018 Demographics
SDDSRVYR	SDDSRVYR	Data release cycle	Data release cycle			Demographics	-1	1988-1994 Demographics
SDJ1REPN	SDJ1REPN	Jack Knife Replicate Number	Jack Knife Replicate Number	DEMO	Demographic Variables & Sample Weights	Demographics	1	1999-2000 Demographics
SDMVPSU	SDMVPSU	Masked Variance Unit Pseudo-PSU variable for variance estimation	Masked Variance Unit Pseudo-PSU variable for variance estimation	DEMO	Demographic Variables & Sample Weights	Demographics	1	1999-2000 Demographics
SDMVPSU	SDMVPSU	Masked Variance Unit Pseudo-PSU variable for variance estimation	Masked Variance Unit Pseudo-PSU variable for variance estimation	DEMO_B	Demographic Variables & Sample Weights	Demographics	2	2001-2002 Demographics
SDMVPSU	SDMVPSU	Masked Variance Unit Pseudo-PSU variable for variance estimation	Masked Variance Unit Pseudo-PSU variable for variance estimation	DEMO_C	Demographic Variables & Sample Weights	Demographics	3	2003-2004 Demographics
SDMVPSU	SDMVPSU	Masked Variance Unit Pseudo-PSU variable for variance estimation	Masked Variance Unit Pseudo-PSU variable for variance estimation	DEMO_D	Demographic Variables & Sample Weights	Demographics	4	2005-2006 Demographics
SDMVPSU	SDMVPSU	Masked Variance Unit Pseudo-PSU variable for variance estimation	Masked Variance Unit Pseudo-PSU variable for variance estimation	DEMO_E	Demographic Variables & Sample Weights	Demographics	5	2007-2008 Demographics
SDMVPSU	SDMVPSU	Masked Variance Unit Pseudo-PSU variable for variance estimation	Masked Variance Unit Pseudo-PSU variable for variance estimation	DEMO_F	Demographic Variables & Sample Weights	Demographics	6	2009-2010 Demographics
SDMVPSU	SDMVPSU	Masked variance unit pseudo-PSU variable for variance estimation	Masked Variance Unit Pseudo-PSU variable for variance estimation	DEMO_G	Demographic Variables & Sample Weights	Demographics	7	2011-2012 Demographics
SDMVPSU	SDMVPSU	Masked variance unit pseudo-PSU variable for variance estimation	Masked Variance Unit Pseudo-PSU variable for variance estimation	DEMO_H	Demographic Variables and Sample Weights	Demographics	8	2013-2014 Demographics
SDMVPSU	SDMVPSU	Masked variance unit pseudo-PSU variable for variance estimation	Masked Variance Unit Pseudo-PSU variable for variance estimation	DEMO_I	Demographic Variables and Sample Weights	Demographics	9	2015-2016 Demographics
SDMVPSU	SDMVPSU	Masked variance unit pseudo-PSU variable for variance estimation	Masked Variance Unit Pseudo-PSU variable for variance estimation	DEMO_J	Demographic Variables and Sample Weights	Demographics	10	2017-2018 Demographics
SDMVSTRA	SDMVSTRA	Masked Variance Unit Pseudo-Stratum variable for variance estimation	Masked Variance Unit Pseudo-Stratum variable for variance estimation	DEMO	Demographic Variables & Sample Weights	Demographics	1	1999-2000 Demographics
SDMVSTRA	SDMVSTRA	Masked Variance Unit Pseudo-Stratum variable for variance estimation	Masked Variance Unit Pseudo-Stratum variable for variance estimation	DEMO_B	Demographic Variables & Sample Weights	Demographics	2	2001-2002 Demographics
SDMVSTRA	SDMVSTRA	Masked Variance Unit Pseudo-Stratum variable for variance estimation	Masked Variance Unit Pseudo-Stratum variable for variance estimation	DEMO_C	Demographic Variables & Sample Weights	Demographics	3	2003-2004 Demographics
SDMVSTRA	SDMVSTRA	Masked Variance Unit Pseudo-Stratum variable for variance estimation	Masked Variance Unit Pseudo-Stratum variable for variance estimation	DEMO_D	Demographic Variables & Sample Weights	Demographics	4	2005-2006 Demographics
SDMVSTRA	SDMVSTRA	Masked Variance Unit Pseudo-Stratum variable for variance estimation	Masked Variance Unit Pseudo-Stratum variable for variance estimation	DEMO_E	Demographic Variables & Sample Weights	Demographics	5	2007-2008 Demographics
SDMVSTRA	SDMVSTRA	Masked Variance Unit Pseudo-Stratum variable for variance estimation	Masked Variance Unit Pseudo-Stratum variable for variance estimation	DEMO_F	Demographic Variables & Sample Weights	Demographics	6	2009-2010 Demographics
SDMVSTRA	SDMVSTRA	Masked variance unit pseudo-stratum variable for variance estimation	Masked Variance Unit Pseudo-Stratum variable for variance estimation	DEMO_G	Demographic Variables & Sample Weights	Demographics	7	2011-2012 Demographics
SDMVSTRA	SDMVSTRA	Masked variance unit pseudo-stratum variable for variance estimation	Masked Variance Unit Pseudo-Stratum variable for variance estimation	DEMO_H	Demographic Variables and Sample Weights	Demographics	8	2013-2014 Demographics
SDMVSTRA	SDMVSTRA	Masked variance unit pseudo-stratum variable for variance estimation	Masked Variance Unit Pseudo-Stratum variable for variance estimation	DEMO_I	Demographic Variables and Sample Weights	Demographics	9	2015-2016 Demographics
SDMVSTRA	SDMVSTRA	Masked variance unit pseudo-stratum variable for variance estimation	Masked Variance Unit Pseudo-Stratum variable for variance estimation	DEMO_J	Demographic Variables and Sample Weights	Demographics	10	2017-2018 Demographics
SDPPHASE	SDPPHASE	Phase of NHANES III Survey	Phase of NHANES III Survey	ADULT	SURVEY DESIGN DATA - GENERAL INFORMATION	Demographics	-1	1988-1994 Demographics
SDPPHASE	SDPPHASE	Phase of NHANES III Survey	Phase of NHANES III Survey	YOUTH		Demographics	-1	1988-1994 Demographics
SDPPSU1	SDPPSU1	Pseudo-PSU for phase 1	Pseudo-PSU for phase 1	ADULT	SURVEY DESIGN DATA - GENERAL INFORMATION	Demographics	-1	1988-1994 Demographics
SDPPSU1	SDPPSU1	Pseudo-PSU for phase 1	Pseudo-PSU for phase 1	YOUTH		Demographics	-1	1988-1994 Demographics
SDPPSU2	SDPPSU2	Pseudo-PSU for phase 2	Pseudo-PSU for phase 2	ADULT	SURVEY DESIGN DATA - GENERAL INFORMATION	Demographics	-1	1988-1994 Demographics
SDPPSU2	SDPPSU2	Pseudo-PSU for phase 2	Pseudo-PSU for phase 2	YOUTH		Demographics	-1	1988-1994 Demographics
SDPPSU6	SDPPSU6	Total NHANES III pseudo-PSU	Total NHANES III pseudo-PSU	ADULT	SURVEY DESIGN DATA - GENERAL INFORMATION	Demographics	-1	1988-1994 Demographics
SDPPSU6	SDPPSU6	Total NHANES III pseudo-PSU	Total NHANES III pseudo-PSU	YOUTH		Demographics	-1	1988-1994 Demographics
SDPSTRA1	SDPSTRA1	Pseudo-stratum for phase 1	Pseudo-stratum for phase 1	ADULT	SURVEY DESIGN DATA - GENERAL INFORMATION	Demographics	-1	1988-1994 Demographics
SDPSTRA1	SDPSTRA1	Pseudo-stratum for phase 1	Pseudo-stratum for phase 1	YOUTH		Demographics	-1	1988-1994 Demographics
SDPSTRA2	SDPSTRA2	Pseudo-stratum for phase 2	Pseudo-stratum for phase 2	ADULT	SURVEY DESIGN DATA - GENERAL INFORMATION	Demographics	-1	1988-1994 Demographics
SDPSTRA2	SDPSTRA2	Pseudo-stratum for phase 2	Pseudo-stratum for phase 2	YOUTH		Demographics	-1	1988-1994 Demographics
SDPSTRA6	SDPSTRA6	Total NHANES III pseudo-stratum	Total NHANES III pseudo-stratum	ADULT	SURVEY DESIGN DATA - GENERAL INFORMATION	Demographics	-1	1988-1994 Demographics
SDPSTRA6	SDPSTRA6	Total NHANES III pseudo-stratum	Total NHANES III pseudo-stratum	YOUTH		Demographics	-1	1988-1994 Demographics
SIAINTRP	SIAINTRP	Was an interpreter used to conduct the Sample Person (SP) interview?	Was an interpreter used to conduct the Sample Person (SP) interview?	DEMO_C	Demographic Variables & Sample Weights	Demographics	3	2003-2004 Demographics
SIAINTRP	SIAINTRP	Was an interpreter used to conduct the Sample Person (SP) interview?	Was an interpreter used to conduct the Sample Person (SP) interview?	DEMO_D	Demographic Variables & Sample Weights	Demographics	4	2005-2006 Demographics
SIAINTRP	SIAINTRP	Was an interpreter used to conduct the Sample Person (SP) interview?	Was an interpreter used to conduct the Sample Person (SP) interview?	DEMO_E	Demographic Variables & Sample Weights	Demographics	5	2007-2008 Demographics
SIAINTRP	SIAINTRP	Was an interpreter used to conduct the Sample Person (SP) interview?	Was an interpreter used to conduct the Sample Person (SP) interview?	DEMO_F	Demographic Variables & Sample Weights	Demographics	6	2009-2010 Demographics
SIAINTRP	SIAINTRP	Was an interpreter used to conduct the Sample Person (SP) interview?	Was an interpreter used to conduct the Sample Person (SP) interview?	DEMO_G	Demographic Variables & Sample Weights	Demographics	7	2011-2012 Demographics
SIAINTRP	SIAINTRP	Was an interpreter used to conduct the Sample Person (SP) interview?	Was an interpreter used to conduct the Sample Person (SP) interview?	DEMO_H	Demographic Variables and Sample Weights	Demographics	8	2013-2014 Demographics
SIAINTRP	SIAINTRP	Was an interpreter used to conduct the Sample Person (SP) interview?	Was an interpreter used to conduct the Sample Person (SP) interview?	DEMO_I	Demographic Variables and Sample Weights	Demographics	9	2015-2016 Demographics
SIAINTRP	SIAINTRP	Was an interpreter used to conduct the Sample Person (SP) interview?	Was an interpreter used to conduct the Sample Person (SP) interview?	DEMO_J	Demographic Variables and Sample Weights	Demographics	10	2017-2018 Demographics
SIALANG	SIALANG	Language of the Sample Person Interview Instrument	Language of the Sample Person Interview Instrument	DEMO_C	Demographic Variables & Sample Weights	Demographics	3	2003-2004 Demographics
SIALANG	SIALANG	Language of the Sample Person Interview Instrument	Language of the Sample Person Interview Instrument	DEMO_D	Demographic Variables & Sample Weights	Demographics	4	2005-2006 Demographics
SIALANG	SIALANG	Language of the Sample Person Interview Instrument	Language of the Sample Person Interview Instrument	DEMO_E	Demographic Variables & Sample Weights	Demographics	5	2007-2008 Demographics
SIALANG	SIALANG	Language of the Sample Person Interview Instrument	Language of the Sample Person Interview Instrument	DEMO_F	Demographic Variables & Sample Weights	Demographics	6	2009-2010 Demographics
SIALANG	SIALANG	Language of the Sample Person Interview Instrument	Language of the Sample Person Interview Instrument	DEMO_G	Demographic Variables & Sample Weights	Demographics	7	2011-2012 Demographics
SIALANG	SIALANG	Language of the Sample Person Interview Instrument	Language of the Sample Person Interview Instrument	DEMO_H	Demographic Variables and Sample Weights	Demographics	8	2013-2014 Demographics
SIALANG	SIALANG	Language of the Sample Person Interview Instrument	Language of the Sample Person Interview Instrument	DEMO_I	Demographic Variables and Sample Weights	Demographics	9	2015-2016 Demographics
SIALANG	SIALANG	Language of the Sample Person Interview Instrument	Language of the Sample Person Interview Instrument	DEMO_J	Demographic Variables and Sample Weights	Demographics	10	2017-2018 Demographics
SIAPROXY	SIAPROXY	Was a Proxy respondent used in conducting the Sample Person (SP) interview?	Was a Proxy respondent used in conducting the Sample Person (SP) interview?	DEMO_C	Demographic Variables & Sample Weights	Demographics	3	2003-2004 Demographics
SIAPROXY	SIAPROXY	Was a Proxy respondent used in conducting the Sample Person (SP) interview?	Was a Proxy respondent used in conducting the Sample Person (SP) interview?	DEMO_D	Demographic Variables & Sample Weights	Demographics	4	2005-2006 Demographics
SIAPROXY	SIAPROXY	Was a Proxy respondent used in conducting the Sample Person (SP) interview?	Was a Proxy respondent used in conducting the Sample Person (SP) interview?	DEMO_E	Demographic Variables & Sample Weights	Demographics	5	2007-2008 Demographics
SIAPROXY	SIAPROXY	Was a Proxy respondent used in conducting the Sample Person (SP) interview?	Was a Proxy respondent used in conducting the Sample Person (SP) interview?	DEMO_F	Demographic Variables & Sample Weights	Demographics	6	2009-2010 Demographics
SIAPROXY	SIAPROXY	Was a Proxy respondent used in conducting the Sample Person (SP) interview?	Was a Proxy respondent used in conducting the Sample Person (SP) interview?	DEMO_G	Demographic Variables & Sample Weights	Demographics	7	2011-2012 Demographics
SIAPROXY	SIAPROXY	Was a Proxy respondent used in conducting the Sample Person (SP) interview?	Was a Proxy respondent used in conducting the Sample Person (SP) interview?	DEMO_H	Demographic Variables and Sample Weights	Demographics	8	2013-2014 Demographics
SIAPROXY	SIAPROXY	Was a Proxy respondent used in conducting the Sample Person (SP) interview?	Was a Proxy respondent used in conducting the Sample Person (SP) interview?	DEMO_I	Demographic Variables and Sample Weights	Demographics	9	2015-2016 Demographics
SIAPROXY	SIAPROXY	Was a Proxy respondent used in conducting the Sample Person (SP) interview?	Was a Proxy respondent used in conducting the Sample Person (SP) interview?	DEMO_J	Demographic Variables and Sample Weights	Demographics	10	2017-2018 Demographics
WTINT2YR	WTINT2YR	Full sample 2 year interview weight.	Full sample 2 year interview weight.	DEMO	Demographic Variables & Sample Weights	Demographics	1	1999-2000 Demographics
WTINT2YR	WTINT2YR	Full sample 2 year interview weight.	Full sample 2 year interview weight.	DEMO_B	Demographic Variables & Sample Weights	Demographics	2	2001-2002 Demographics
WTINT2YR	WTINT2YR	Full sample 2 year interview weight.	Full sample 2 year interview weight.	DEMO_C	Demographic Variables & Sample Weights	Demographics	3	2003-2004 Demographics
WTINT2YR	WTINT2YR	Full sample 2 year interview weight.	Full sample 2 year interview weight.	DEMO_D	Demographic Variables & Sample Weights	Demographics	4	2005-2006 Demographics
WTINT2YR	WTINT2YR	Full sample 2 year interview weight.	Full sample 2 year interview weight.	DEMO_E	Demographic Variables & Sample Weights	Demographics	5	2007-2008 Demographics
WTINT2YR	WTINT2YR	Full sample 2 year interview weight.	Full sample 2 year interview weight.	DEMO_F	Demographic Variables & Sample Weights	Demographics	6	2009-2010 Demographics
WTINT2YR	WTINT2YR	Full sample 2 year interview weight.	Full sample 2 year interview weight.	DEMO_G	Demographic Variables & Sample Weights	Demographics	7	2011-2012 Demographics
WTINT2YR	WTINT2YR	Full sample 2 year interview weight.	Full sample 2 year interview weight.	DEMO_H	Demographic Variables and Sample Weights	Demographics	8	2013-2014 Demographics
WTINT2YR	WTINT2YR	Full sample 2 year interview weight.	Full sample 2 year interview weight.	DEMO_I	Demographic Variables and Sample Weights	Demographics	9	2015-2016 Demographics
WTINT2YR	WTINT2YR	Full sample 2 year interview weight.	Full sample 2 year interview weight.	DEMO_J	Demographic Variables and Sample Weights	Demographics	10	2017-2018 Demographics
WTINT4YR	WTINT4YR	Interviewed Sample Persons. Used for 1999-2002 data collection years only.	Interviewed Sample Persons. Used for 1999-2002 data collection years only.	DEMO	Demographic Variables & Sample Weights	Demographics	1	1999-2000 Demographics
WTINT4YR	WTINT4YR	Interviewed Sample Persons. Used for 1999-2002 data collection years only.	Interviewed Sample Persons. Used for 1999-2002 data collection years only.	DEMO_B	Demographic Variables & Sample Weights	Demographics	2	2001-2002 Demographics
WTIREP01	WTIREP01	Interview Weight Jack Knife Replicate 01	Interview Weight Jack Knife Replicate 01	DEMO	Demographic Variables & Sample Weights	Demographics	1	1999-2000 Demographics
WTIREP02	WTIREP02	Interview Weight Jack Knife Replicate 02	Interview Weight Jack Knife Replicate 02	DEMO	Demographic Variables & Sample Weights	Demographics	1	1999-2000 Demographics
WTIREP03	WTIREP03	Interview Weight Jack Knife Replicate 03	Interview Weight Jack Knife Replicate 03	DEMO	Demographic Variables & Sample Weights	Demographics	1	1999-2000 Demographics
WTIREP04	WTIREP04	Interview Weight Jack Knife Replicate 04	Interview Weight Jack Knife Replicate 04	DEMO	Demographic Variables & Sample Weights	Demographics	1	1999-2000 Demographics
WTIREP05	WTIREP05	Interview Weight Jack Knife Replicate 05	Interview Weight Jack Knife Replicate 05	DEMO	Demographic Variables & Sample Weights	Demographics	1	1999-2000 Demographics
WTIREP06	WTIREP06	Interview Weight Jack Knife Replicate 06	Interview Weight Jack Knife Replicate 06	DEMO	Demographic Variables & Sample Weights	Demographics	1	1999-2000 Demographics
WTIREP07	WTIREP07	Interview Weight Jack Knife Replicate 07	Interview Weight Jack Knife Replicate 07	DEMO	Demographic Variables & Sample Weights	Demographics	1	1999-2000 Demographics
WTIREP08	WTIREP08	Interview Weight Jack Knife Replicate 08	Interview Weight Jack Knife Replicate 08	DEMO	Demographic Variables & Sample Weights	Demographics	1	1999-2000 Demographics
WTIREP09	WTIREP09	Interview Weight Jack Knife Replicate 09	Interview Weight Jack Knife Replicate 09	DEMO	Demographic Variables & Sample Weights	Demographics	1	1999-2000 Demographics
WTIREP10	WTIREP10	Interview Weight Jack Knife Replicate 10	Interview Weight Jack Knife Replicate 10	DEMO	Demographic Variables & Sample Weights	Demographics	1	1999-2000 Demographics
WTIREP11	WTIREP11	Interview Weight Jack Knife Replicate 11	Interview Weight Jack Knife Replicate 11	DEMO	Demographic Variables & Sample Weights	Demographics	1	1999-2000 Demographics
WTIREP12	WTIREP12	Interview Weight Jack Knife Replicate 12	Interview Weight Jack Knife Replicate 12	DEMO	Demographic Variables & Sample Weights	Demographics	1	1999-2000 Demographics
WTIREP13	WTIREP13	Interview Weight Jack Knife Replicate 13	Interview Weight Jack Knife Replicate 13	DEMO	Demographic Variables & Sample Weights	Demographics	1	1999-2000 Demographics
WTIREP14	WTIREP14	Interview Weight Jack Knife Replicate 14	Interview Weight Jack Knife Replicate 14	DEMO	Demographic Variables & Sample Weights	Demographics	1	1999-2000 Demographics
WTIREP15	WTIREP15	Interview Weight Jack Knife Replicate 15	Interview Weight Jack Knife Replicate 15	DEMO	Demographic Variables & Sample Weights	Demographics	1	1999-2000 Demographics
WTIREP16	WTIREP16	Interview Weight Jack Knife Replicate 16	Interview Weight Jack Knife Replicate 16	DEMO	Demographic Variables & Sample Weights	Demographics	1	1999-2000 Demographics
WTIREP17	WTIREP17	Interview Weight Jack Knife Replicate 17	Interview Weight Jack Knife Replicate 17	DEMO	Demographic Variables & Sample Weights	Demographics	1	1999-2000 Demographics
WTIREP18	WTIREP18	Interview Weight Jack Knife Replicate 18	Interview Weight Jack Knife Replicate 18	DEMO	Demographic Variables & Sample Weights	Demographics	1	1999-2000 Demographics
WTIREP19	WTIREP19	Interview Weight Jack Knife Replicate 19	Interview Weight Jack Knife Replicate 19	DEMO	Demographic Variables & Sample Weights	Demographics	1	1999-2000 Demographics
WTIREP20	WTIREP20	Interview Weight Jack Knife Replicate 20	Interview Weight Jack Knife Replicate 20	DEMO	Demographic Variables & Sample Weights	Demographics	1	1999-2000 Demographics
WTIREP21	WTIREP21	Interview Weight Jack Knife Replicate 21	Interview Weight Jack Knife Replicate 21	DEMO	Demographic Variables & Sample Weights	Demographics	1	1999-2000 Demographics
WTIREP22	WTIREP22	Interview Weight Jack Knife Replicate 22	Interview Weight Jack Knife Replicate 22	DEMO	Demographic Variables & Sample Weights	Demographics	1	1999-2000 Demographics
WTIREP23	WTIREP23	Interview Weight Jack Knife Replicate 23	Interview Weight Jack Knife Replicate 23	DEMO	Demographic Variables & Sample Weights	Demographics	1	1999-2000 Demographics
WTIREP24	WTIREP24	Interview Weight Jack Knife Replicate 24	Interview Weight Jack Knife Replicate 24	DEMO	Demographic Variables & Sample Weights	Demographics	1	1999-2000 Demographics
WTIREP25	WTIREP25	Interview Weight Jack Knife Replicate 25	Interview Weight Jack Knife Replicate 25	DEMO	Demographic Variables & Sample Weights	Demographics	1	1999-2000 Demographics
WTIREP26	WTIREP26	Interview Weight Jack Knife Replicate 26	Interview Weight Jack Knife Replicate 26	DEMO	Demographic Variables & Sample Weights	Demographics	1	1999-2000 Demographics
WTIREP27	WTIREP27	Interview Weight Jack Knife Replicate 27	Interview Weight Jack Knife Replicate 27	DEMO	Demographic Variables & Sample Weights	Demographics	1	1999-2000 Demographics
WTIREP28	WTIREP28	Interview Weight Jack Knife Replicate 28	Interview Weight Jack Knife Replicate 28	DEMO	Demographic Variables & Sample Weights	Demographics	1	1999-2000 Demographics
WTIREP29	WTIREP29	Interview Weight Jack Knife Replicate 29	Interview Weight Jack Knife Replicate 29	DEMO	Demographic Variables & Sample Weights	Demographics	1	1999-2000 Demographics
WTIREP30	WTIREP30	Interview Weight Jack Knife Replicate 30	Interview Weight Jack Knife Replicate 30	DEMO	Demographic Variables & Sample Weights	Demographics	1	1999-2000 Demographics
WTIREP31	WTIREP31	Interview Weight Jack Knife Replicate 31	Interview Weight Jack Knife Replicate 31	DEMO	Demographic Variables & Sample Weights	Demographics	1	1999-2000 Demographics
WTIREP32	WTIREP32	Interview Weight Jack Knife Replicate 32	Interview Weight Jack Knife Replicate 32	DEMO	Demographic Variables & Sample Weights	Demographics	1	1999-2000 Demographics
WTIREP33	WTIREP33	Interview Weight Jack Knife Replicate 33	Interview Weight Jack Knife Replicate 33	DEMO	Demographic Variables & Sample Weights	Demographics	1	1999-2000 Demographics
WTIREP34	WTIREP34	Interview Weight Jack Knife Replicate 34	Interview Weight Jack Knife Replicate 34	DEMO	Demographic Variables & Sample Weights	Demographics	1	1999-2000 Demographics
WTIREP35	WTIREP35	Interview Weight Jack Knife Replicate 35	Interview Weight Jack Knife Replicate 35	DEMO	Demographic Variables & Sample Weights	Demographics	1	1999-2000 Demographics
WTIREP36	WTIREP36	Interview Weight Jack Knife Replicate 36	Interview Weight Jack Knife Replicate 36	DEMO	Demographic Variables & Sample Weights	Demographics	1	1999-2000 Demographics
WTIREP37	WTIREP37	Interview Weight Jack Knife Replicate 37	Interview Weight Jack Knife Replicate 37	DEMO	Demographic Variables & Sample Weights	Demographics	1	1999-2000 Demographics
WTIREP38	WTIREP38	Interview Weight Jack Knife Replicate 38	Interview Weight Jack Knife Replicate 38	DEMO	Demographic Variables & Sample Weights	Demographics	1	1999-2000 Demographics
WTIREP39	WTIREP39	Interview Weight Jack Knife Replicate 39	Interview Weight Jack Knife Replicate 39	DEMO	Demographic Variables & Sample Weights	Demographics	1	1999-2000 Demographics
WTIREP40	WTIREP40	Interview Weight Jack Knife Replicate 40	Interview Weight Jack Knife Replicate 40	DEMO	Demographic Variables & Sample Weights	Demographics	1	1999-2000 Demographics
WTIREP41	WTIREP41	Interview Weight Jack Knife Replicate 41	Interview Weight Jack Knife Replicate 41	DEMO	Demographic Variables & Sample Weights	Demographics	1	1999-2000 Demographics
WTIREP42	WTIREP42	Interview Weight Jack Knife Replicate 42	Interview Weight Jack Knife Replicate 42	DEMO	Demographic Variables & Sample Weights	Demographics	1	1999-2000 Demographics
WTIREP43	WTIREP43	Interview Weight Jack Knife Replicate 43	Interview Weight Jack Knife Replicate 43	DEMO	Demographic Variables & Sample Weights	Demographics	1	1999-2000 Demographics
WTIREP44	WTIREP44	Interview Weight Jack Knife Replicate 44	Interview Weight Jack Knife Replicate 44	DEMO	Demographic Variables & Sample Weights	Demographics	1	1999-2000 Demographics
WTIREP45	WTIREP45	Interview Weight Jack Knife Replicate 45	Interview Weight Jack Knife Replicate 45	DEMO	Demographic Variables & Sample Weights	Demographics	1	1999-2000 Demographics
WTIREP46	WTIREP46	Interview Weight Jack Knife Replicate 46	Interview Weight Jack Knife Replicate 46	DEMO	Demographic Variables & Sample Weights	Demographics	1	1999-2000 Demographics
WTIREP47	WTIREP47	Interview Weight Jack Knife Replicate 47	Interview Weight Jack Knife Replicate 47	DEMO	Demographic Variables & Sample Weights	Demographics	1	1999-2000 Demographics
WTIREP48	WTIREP48	Interview Weight Jack Knife Replicate 48	Interview Weight Jack Knife Replicate 48	DEMO	Demographic Variables & Sample Weights	Demographics	1	1999-2000 Demographics
WTIREP49	WTIREP49	Interview Weight Jack Knife Replicate 49	Interview Weight Jack Knife Replicate 49	DEMO	Demographic Variables & Sample Weights	Demographics	1	1999-2000 Demographics
WTIREP50	WTIREP50	Interview Weight Jack Knife Replicate 50	Interview Weight Jack Knife Replicate 50	DEMO	Demographic Variables & Sample Weights	Demographics	1	1999-2000 Demographics
WTIREP51	WTIREP51	Interview Weight Jack Knife Replicate 51	Interview Weight Jack Knife Replicate 51	DEMO	Demographic Variables & Sample Weights	Demographics	1	1999-2000 Demographics
WTIREP52	WTIREP52	Interview Weight Jack Knife Replicate 52	Interview Weight Jack Knife Replicate 52	DEMO	Demographic Variables & Sample Weights	Demographics	1	1999-2000 Demographics
WTMEC2YR	WTMEC2YR	Full sample 2 year MEC exam weight.	Full sample 2 year MEC exam weight.	DEMO	Demographic Variables & Sample Weights	Demographics	1	1999-2000 Demographics
WTMEC2YR	WTMEC2YR	Full sample 2 year MEC exam weight.	Full sample 2 year MEC exam weight.	DEMO_B	Demographic Variables & Sample Weights	Demographics	2	2001-2002 Demographics
WTMEC2YR	WTMEC2YR	Full sample 2 year MEC exam weight.	Full sample 2 year MEC exam weight.	DEMO_C	Demographic Variables & Sample Weights	Demographics	3	2003-2004 Demographics
WTMEC2YR	WTMEC2YR	Full sample 2 year MEC exam weight.	Full sample 2 year MEC exam weight.	DEMO_D	Demographic Variables & Sample Weights	Demographics	4	2005-2006 Demographics
WTMEC2YR	WTMEC2YR	Full sample 2 year MEC exam weight.	Full sample 2 year MEC exam weight.	DEMO_E	Demographic Variables & Sample Weights	Demographics	5	2007-2008 Demographics
WTMEC2YR	WTMEC2YR	Full sample 2 year MEC exam weight.	Full sample 2 year MEC exam weight.	DEMO_F	Demographic Variables & Sample Weights	Demographics	6	2009-2010 Demographics
WTMEC2YR	WTMEC2YR	Full sample 2 year MEC exam weight.	Full sample 2 year MEC exam weight.	DEMO_G	Demographic Variables & Sample Weights	Demographics	7	2011-2012 Demographics
WTMEC2YR	WTMEC2YR	Full sample 2 year MEC exam weight.	Full sample 2 year MEC exam weight.	DEMO_H	Demographic Variables and Sample Weights	Demographics	8	2013-2014 Demographics
WTMEC2YR	WTMEC2YR	Full sample 2 year MEC exam weight.	Full sample 2 year MEC exam weight.	DEMO_I	Demographic Variables and Sample Weights	Demographics	9	2015-2016 Demographics
WTMEC2YR	WTMEC2YR	Full sample 2 year MEC exam weight.	Full sample 2 year MEC exam weight.	DEMO_J	Demographic Variables and Sample Weights	Demographics	10	2017-2018 Demographics
WTMEC4YR	WTMEC4YR	Both Interviewed and MEC Examined Sample Persons. Used for 1999-2002 data collection years only.	Both Interviewed and MEC Examined Sample Persons. Used for 1999-2002 data collection years only.	DEMO	Demographic Variables & Sample Weights	Demographics	1	1999-2000 Demographics
WTMEC4YR	WTMEC4YR	Both Interviewed and MEC Examined Sample Persons. Used for 1999-2002 data collection years only.	Both Interviewed and MEC Examined Sample Persons. Used for 1999-2002 data collection years only.	DEMO_B	Demographic Variables & Sample Weights	Demographics	2	2001-2002 Demographics
WTMREP01	WTMREP01	MEC Exam Weight Jack Knife Replicate 01	MEC Exam Weight Jack Knife Replicate 01	DEMO	Demographic Variables & Sample Weights	Demographics	1	1999-2000 Demographics
WTMREP02	WTMREP02	MEC Exam Weight Jack Knife Replicate 02	MEC Exam Weight Jack Knife Replicate 02	DEMO	Demographic Variables & Sample Weights	Demographics	1	1999-2000 Demographics
WTMREP03	WTMREP03	MEC Exam Weight Jack Knife Replicate 03	MEC Exam Weight Jack Knife Replicate 03	DEMO	Demographic Variables & Sample Weights	Demographics	1	1999-2000 Demographics
WTMREP04	WTMREP04	MEC Exam Weight Jack Knife Replicate 04	MEC Exam Weight Jack Knife Replicate 04	DEMO	Demographic Variables & Sample Weights	Demographics	1	1999-2000 Demographics
WTMREP05	WTMREP05	MEC Exam Weight Jack Knife Replicate 05	MEC Exam Weight Jack Knife Replicate 05	DEMO	Demographic Variables & Sample Weights	Demographics	1	1999-2000 Demographics
WTMREP06	WTMREP06	MEC Exam Weight Jack Knife Replicate 06	MEC Exam Weight Jack Knife Replicate 06	DEMO	Demographic Variables & Sample Weights	Demographics	1	1999-2000 Demographics
WTMREP07	WTMREP07	MEC Exam Weight Jack Knife Replicate 07	MEC Exam Weight Jack Knife Replicate 07	DEMO	Demographic Variables & Sample Weights	Demographics	1	1999-2000 Demographics
WTMREP08	WTMREP08	MEC Exam Weight Jack Knife Replicate 08	MEC Exam Weight Jack Knife Replicate 08	DEMO	Demographic Variables & Sample Weights	Demographics	1	1999-2000 Demographics
WTMREP09	WTMREP09	MEC Exam Weight Jack Knife Replicate 09	MEC Exam Weight Jack Knife Replicate 09	DEMO	Demographic Variables & Sample Weights	Demographics	1	1999-2000 Demographics
WTMREP10	WTMREP10	MEC Exam Weight Jack Knife Replicate 10	MEC Exam Weight Jack Knife Replicate 10	DEMO	Demographic Variables & Sample Weights	Demographics	1	1999-2000 Demographics
WTMREP11	WTMREP11	MEC Exam Weight Jack Knife Replicate 11	MEC Exam Weight Jack Knife Replicate 11	DEMO	Demographic Variables & Sample Weights	Demographics	1	1999-2000 Demographics
WTMREP12	WTMREP12	MEC Exam Weight Jack Knife Replicate 12	MEC Exam Weight Jack Knife Replicate 12	DEMO	Demographic Variables & Sample Weights	Demographics	1	1999-2000 Demographics
WTMREP13	WTMREP13	MEC Exam Weight Jack Knife Replicate 13	MEC Exam Weight Jack Knife Replicate 13	DEMO	Demographic Variables & Sample Weights	Demographics	1	1999-2000 Demographics
WTMREP14	WTMREP14	MEC Exam Weight Jack Knife Replicate 14	MEC Exam Weight Jack Knife Replicate 14	DEMO	Demographic Variables & Sample Weights	Demographics	1	1999-2000 Demographics
WTMREP15	WTMREP15	MEC Exam Weight Jack Knife Replicate 15	MEC Exam Weight Jack Knife Replicate 15	DEMO	Demographic Variables & Sample Weights	Demographics	1	1999-2000 Demographics
WTMREP16	WTMREP16	MEC Exam Weight Jack Knife Replicate 16	MEC Exam Weight Jack Knife Replicate 16	DEMO	Demographic Variables & Sample Weights	Demographics	1	1999-2000 Demographics
WTMREP17	WTMREP17	MEC Exam Weight Jack Knife Replicate 17	MEC Exam Weight Jack Knife Replicate 17	DEMO	Demographic Variables & Sample Weights	Demographics	1	1999-2000 Demographics
WTMREP18	WTMREP18	MEC Exam Weight Jack Knife Replicate 18	MEC Exam Weight Jack Knife Replicate 18	DEMO	Demographic Variables & Sample Weights	Demographics	1	1999-2000 Demographics
WTMREP19	WTMREP19	MEC Exam Weight Jack Knife Replicate 19	MEC Exam Weight Jack Knife Replicate 19	DEMO	Demographic Variables & Sample Weights	Demographics	1	1999-2000 Demographics
WTMREP20	WTMREP20	MEC Exam Weight Jack Knife Replicate 20	MEC Exam Weight Jack Knife Replicate 20	DEMO	Demographic Variables & Sample Weights	Demographics	1	1999-2000 Demographics
WTMREP21	WTMREP21	MEC Exam Weight Jack Knife Replicate 21	MEC Exam Weight Jack Knife Replicate 21	DEMO	Demographic Variables & Sample Weights	Demographics	1	1999-2000 Demographics
WTMREP22	WTMREP22	MEC Exam Weight Jack Knife Replicate 22	MEC Exam Weight Jack Knife Replicate 22	DEMO	Demographic Variables & Sample Weights	Demographics	1	1999-2000 Demographics
WTMREP23	WTMREP23	MEC Exam Weight Jack Knife Replicate 23	MEC Exam Weight Jack Knife Replicate 23	DEMO	Demographic Variables & Sample Weights	Demographics	1	1999-2000 Demographics
WTMREP24	WTMREP24	MEC Exam Weight Jack Knife Replicate 24	MEC Exam Weight Jack Knife Replicate 24	DEMO	Demographic Variables & Sample Weights	Demographics	1	1999-2000 Demographics
WTMREP25	WTMREP25	MEC Exam Weight Jack Knife Replicate 25	MEC Exam Weight Jack Knife Replicate 25	DEMO	Demographic Variables & Sample Weights	Demographics	1	1999-2000 Demographics
WTMREP26	WTMREP26	MEC Exam Weight Jack Knife Replicate 26	MEC Exam Weight Jack Knife Replicate 26	DEMO	Demographic Variables & Sample Weights	Demographics	1	1999-2000 Demographics
WTMREP27	WTMREP27	MEC Exam Weight Jack Knife Replicate 27	MEC Exam Weight Jack Knife Replicate 27	DEMO	Demographic Variables & Sample Weights	Demographics	1	1999-2000 Demographics
WTMREP28	WTMREP28	MEC Exam Weight Jack Knife Replicate 28	MEC Exam Weight Jack Knife Replicate 28	DEMO	Demographic Variables & Sample Weights	Demographics	1	1999-2000 Demographics
WTMREP29	WTMREP29	MEC Exam Weight Jack Knife Replicate 29	MEC Exam Weight Jack Knife Replicate 29	DEMO	Demographic Variables & Sample Weights	Demographics	1	1999-2000 Demographics
WTMREP30	WTMREP30	MEC Exam Weight Jack Knife Replicate 30	MEC Exam Weight Jack Knife Replicate 30	DEMO	Demographic Variables & Sample Weights	Demographics	1	1999-2000 Demographics
WTMREP31	WTMREP31	MEC Exam Weight Jack Knife Replicate 31	MEC Exam Weight Jack Knife Replicate 31	DEMO	Demographic Variables & Sample Weights	Demographics	1	1999-2000 Demographics
WTMREP32	WTMREP32	MEC Exam Weight Jack Knife Replicate 32	MEC Exam Weight Jack Knife Replicate 32	DEMO	Demographic Variables & Sample Weights	Demographics	1	1999-2000 Demographics
WTMREP33	WTMREP33	MEC Exam Weight Jack Knife Replicate 33	MEC Exam Weight Jack Knife Replicate 33	DEMO	Demographic Variables & Sample Weights	Demographics	1	1999-2000 Demographics
WTMREP34	WTMREP34	MEC Exam Weight Jack Knife Replicate 34	MEC Exam Weight Jack Knife Replicate 34	DEMO	Demographic Variables & Sample Weights	Demographics	1	1999-2000 Demographics
WTMREP35	WTMREP35	MEC Exam Weight Jack Knife Replicate 35	MEC Exam Weight Jack Knife Replicate 35	DEMO	Demographic Variables & Sample Weights	Demographics	1	1999-2000 Demographics
WTMREP36	WTMREP36	MEC Exam Weight Jack Knife Replicate 36	MEC Exam Weight Jack Knife Replicate 36	DEMO	Demographic Variables & Sample Weights	Demographics	1	1999-2000 Demographics
WTMREP37	WTMREP37	MEC Exam Weight Jack Knife Replicate 37	MEC Exam Weight Jack Knife Replicate 37	DEMO	Demographic Variables & Sample Weights	Demographics	1	1999-2000 Demographics
WTMREP38	WTMREP38	MEC Exam Weight Jack Knife Replicate 38	MEC Exam Weight Jack Knife Replicate 38	DEMO	Demographic Variables & Sample Weights	Demographics	1	1999-2000 Demographics
WTMREP39	WTMREP39	MEC Exam Weight Jack Knife Replicate 39	MEC Exam Weight Jack Knife Replicate 39	DEMO	Demographic Variables & Sample Weights	Demographics	1	1999-2000 Demographics
WTMREP40	WTMREP40	MEC Exam Weight Jack Knife Replicate 40	MEC Exam Weight Jack Knife Replicate 40	DEMO	Demographic Variables & Sample Weights	Demographics	1	1999-2000 Demographics
WTMREP41	WTMREP41	MEC Exam Weight Jack Knife Replicate 41	MEC Exam Weight Jack Knife Replicate 41	DEMO	Demographic Variables & Sample Weights	Demographics	1	1999-2000 Demographics
WTMREP42	WTMREP42	MEC Exam Weight Jack Knife Replicate 42	MEC Exam Weight Jack Knife Replicate 42	DEMO	Demographic Variables & Sample Weights	Demographics	1	1999-2000 Demographics
WTMREP43	WTMREP43	MEC Exam Weight Jack Knife Replicate 43	MEC Exam Weight Jack Knife Replicate 43	DEMO	Demographic Variables & Sample Weights	Demographics	1	1999-2000 Demographics
WTMREP44	WTMREP44	MEC Exam Weight Jack Knife Replicate 44	MEC Exam Weight Jack Knife Replicate 44	DEMO	Demographic Variables & Sample Weights	Demographics	1	1999-2000 Demographics
WTMREP45	WTMREP45	MEC Exam Weight Jack Knife Replicate 45	MEC Exam Weight Jack Knife Replicate 45	DEMO	Demographic Variables & Sample Weights	Demographics	1	1999-2000 Demographics
WTMREP46	WTMREP46	MEC Exam Weight Jack Knife Replicate 46	MEC Exam Weight Jack Knife Replicate 46	DEMO	Demographic Variables & Sample Weights	Demographics	1	1999-2000 Demographics
WTMREP47	WTMREP47	MEC Exam Weight Jack Knife Replicate 47	MEC Exam Weight Jack Knife Replicate 47	DEMO	Demographic Variables & Sample Weights	Demographics	1	1999-2000 Demographics
WTMREP48	WTMREP48	MEC Exam Weight Jack Knife Replicate 48	MEC Exam Weight Jack Knife Replicate 48	DEMO	Demographic Variables & Sample Weights	Demographics	1	1999-2000 Demographics
WTMREP49	WTMREP49	MEC Exam Weight Jack Knife Replicate 49	MEC Exam Weight Jack Knife Replicate 49	DEMO	Demographic Variables & Sample Weights	Demographics	1	1999-2000 Demographics
WTMREP50	WTMREP50	MEC Exam Weight Jack Knife Replicate 50	MEC Exam Weight Jack Knife Replicate 50	DEMO	Demographic Variables & Sample Weights	Demographics	1	1999-2000 Demographics
WTMREP51	WTMREP51	MEC Exam Weight Jack Knife Replicate 51	MEC Exam Weight Jack Knife Replicate 51	DEMO	Demographic Variables & Sample Weights	Demographics	1	1999-2000 Demographics
WTMREP52	WTMREP52	MEC Exam Weight Jack Knife Replicate 52	MEC Exam Weight Jack Knife Replicate 52	DEMO	Demographic Variables & Sample Weights	Demographics	1	1999-2000 Demographics

### Sheet: Table S4-Demographic Categories
codename_original	categories_num	categories_description	new_categories	new_categories_description	cycle_-1	cycle_1	cycle_2	cycle_3	cycle_4	cycle_5	cycle_6	cycle_7	cycle_8	cycle_9	cycle_10	new_codename	range_of_values
DMDBORN	1	Born in 50 US States or Washington, DC	1	Born in 50 US states or Washington, DC		x	x	x	x							DMDBORN4
DMDBORN	2	Born in Mexico	2	Others		x	x	x	x							DMDBORN4
DMDBORN	3	Born Elsewhere	2	Others		x	x	x	x							DMDBORN4
DMDBORN	7	Refused	77	Refused		x	x	x	x							DMDBORN4
DMDBORN	9	Don't Know	99	Don't Know		x	x	x	x							DMDBORN4
DMDBORN2	1	Born in 50 US States or Washington, DC	1	Born in 50 US states or Washington, DC						x	x					DMDBORN4
DMDBORN2	2	Born in Mexico	2	Others						x	x					DMDBORN4
DMDBORN2	4	Born in Other Spanish Speaking Country	2	Others						x	x					DMDBORN4
DMDBORN2	5	Born in Other Non-Spanish Speaking Country	2	Others						x	x					DMDBORN4
DMDBORN2	7	Refused	77	Refused						x	x					DMDBORN4
DMDBORN2	9	Don't Know	99	Don't Know						x	x					DMDBORN4
DMDBORN4	1	Born in 50 US states or Washington, DC	1	Born in 50 US states or Washington, DC								x	x	x	x	DMDBORN4
DMDBORN4	2	Others	2	Others								x	x	x	x	DMDBORN4
DMDBORN4	77	Refused	77	Refused								x	x	x	x	DMDBORN4
DMDBORN4	99	Don't Know	99	Don't Know								x	x	x	x	DMDBORN4
HFA6XCR	1	50 United States	1	Born in 50 US states or Washington, DC	x											DMDBORN4
HFA6XCR	2	Mexico	2	Others	x											DMDBORN4
HFA6XCR	3	Other	2	Others	x											DMDBORN4
HFA6XCR	9	Don't know	99	Don't Know	x											DMDBORN4
DMDEDUC2	1	Less Than 9th Grade	1	Less Than 9th Grade		x	x	x	x	x	x	x	x	x	x	DMDEDUC2
DMDEDUC2	2	9-11th Grade (Includes 12th grade with no diploma)	2	9-11th Grade (Includes 12th grade with no diploma)		x	x	x	x	x	x	x	x	x	x	DMDEDUC2
DMDEDUC2	3	High School Grad/GED or Equivalent	3	High School Grad/GED or Equivalent		x	x	x	x	x	x	x	x	x	x	DMDEDUC2
DMDEDUC2	4	Some College or AA degree	4	Some College or AA degree		x	x	x	x	x	x	x	x	x	x	DMDEDUC2
DMDEDUC2	5	College Graduate or above	5	College Graduate or above		x	x	x	x	x	x	x	x	x	x	DMDEDUC2
DMDEDUC2	7	Refused	7	Refused		x	x	x	x	x	x	x	x	x	x	DMDEDUC2
DMDEDUC2	9	Don't know	9	Don't know		x	x	x	x	x	x	x	x	x	x	DMDEDUC2
HFA8R	0	Never attended or kindergarten only	1	Less Than 9th Grade	x											DMDEDUC2
HFA8R	1	1st grade	1	Less Than 9th Grade	x											DMDEDUC2
HFA8R	2	2nd grade	1	Less Than 9th Grade	x											DMDEDUC2
HFA8R	3	3rd grade	1	Less Than 9th Grade	x											DMDEDUC2
HFA8R	4	4th grade	1	Less Than 9th Grade	x											DMDEDUC2
HFA8R	5	5th grade	1	Less Than 9th Grade	x											DMDEDUC2
HFA8R	6	6th grade	1	Less Than 9th Grade	x											DMDEDUC2
HFA8R	7	7th grade	1	Less Than 9th Grade	x											DMDEDUC2
HFA8R	8	8th grade	1	Less Than 9th Grade	x											DMDEDUC2
HFA8R	10	10th grade	2	9-11th Grade (Includes 12th grade with no diploma)	x											DMDEDUC2
HFA8R	11	11th grade	2	9-11th Grade (Includes 12th grade with no diploma)	x											DMDEDUC2
HFA8R	9	9th grade	2	9-11th Grade (Includes 12th grade with no diploma)	x											DMDEDUC2
HFA8R	12	12th grade	3	High School Grad/GED or Equivalent	x											DMDEDUC2
HFA8R	13	1st year of college	4	Some College or AA degree	x											DMDEDUC2
HFA8R	14	2nd year of college	4	Some College or AA degree	x											DMDEDUC2
HFA8R	15	3rd year of college	4	Some College or AA degree	x											DMDEDUC2
HFA8R	16	4th year of college	4	Some College or AA degree	x											DMDEDUC2
HFA8R	17	After college	5	College Graduate or above	x											DMDEDUC2
HFA8R	99	Don't know	9	Don't know	x											DMDEDUC2
DMDEDUC3	0	Never Attended / Kindergarten Only	0	Never Attended / Kindergarten Only		x	x	x	x	x	x	x	x	x	x	DMDEDUC3
DMDEDUC3	1	1st Grade	1	1st Grade		x	x	x	x	x	x	x	x	x	x	DMDEDUC3
DMDEDUC3	2	2nd Grade	2	2nd Grade		x	x	x	x	x	x	x	x	x	x	DMDEDUC3
DMDEDUC3	3	3rd Grade	3	3rd Grade		x	x	x	x	x	x	x	x	x	x	DMDEDUC3
DMDEDUC3	4	4th Grade	4	4th Grade		x	x	x	x	x	x	x	x	x	x	DMDEDUC3
DMDEDUC3	5	5th Grade	5	5th Grade		x	x	x	x	x	x	x	x	x	x	DMDEDUC3
DMDEDUC3	6	6th Grade	6	6th Grade		x	x	x	x	x	x	x	x	x	x	DMDEDUC3
DMDEDUC3	7	7th Grade	7	7th Grade		x	x	x	x	x	x	x	x	x	x	DMDEDUC3
DMDEDUC3	8	8th Grade	8	8th Grade		x	x	x	x	x	x	x	x	x	x	DMDEDUC3
DMDEDUC3	9	9th Grade	9	9th Grade		x	x	x	x	x	x	x	x	x	x	DMDEDUC3
DMDEDUC3	10	10th Grade	10	10th Grade		x	x	x	x	x	x	x	x	x	x	DMDEDUC3
DMDEDUC3	11	11th Grade	11	11th Grade		x	x	x	x	x	x	x	x	x	x	DMDEDUC3
DMDEDUC3	12	12th Grade, No Diploma	12	12th Grade, No Diploma		x	x	x	x	x	x	x	x	x	x	DMDEDUC3
DMDEDUC3	13	High School Graduate	13	High School Graduate		x	x	x	x	x	x	x	x	x	x	DMDEDUC3
DMDEDUC3	14	GED or Equivalent	14	GED or Equivalent		x	x	x	x	x	x	x	x	x	x	DMDEDUC3
DMDEDUC3	15	More than high school	15	More than high school		x	x	x	x	x	x	x	x	x	x	DMDEDUC3
DMDEDUC3	55	Less Than 5th Grade	55	Less Than 5th Grade		x	x	x	x	x	x	x	x	x	x	DMDEDUC3
DMDEDUC3	66	Less Than 9th Grade	66	Less Than 9th Grade		x	x	x	x	x	x	x	x	x	x	DMDEDUC3
DMDEDUC3	77	Refused	77	Refused		x	x	x	x	x	x	x	x	x	x	DMDEDUC3
DMDEDUC3	99	Don't know	99	Don't know		x	x	x	x	x	x	x	x	x	x	DMDEDUC3
HFA8R	0	Never attended or kindergarten only	0	Never Attended / Kindergarten Only	x											DMDEDUC3
HFA8R	1	1st grade	1	1st Grade	x											DMDEDUC3
HFA8R	2	2nd grade	2	2nd Grade	x											DMDEDUC3
HFA8R	3	3rd grade	3	3rd Grade	x											DMDEDUC3
HFA8R	4	4th grade	4	4th Grade	x											DMDEDUC3
HFA8R	5	5th grade	5	5th Grade	x											DMDEDUC3
HFA8R	6	6th grade	6	6th Grade	x											DMDEDUC3
HFA8R	7	7th grade	7	7th Grade	x											DMDEDUC3
HFA8R	8	8th grade	8	8th Grade	x											DMDEDUC3
HFA8R	9	9th grade	9	9th Grade	x											DMDEDUC3
HFA8R	10	10th grade	10	10th Grade	x											DMDEDUC3
HFA8R	11	11th grade	11	11th Grade	x											DMDEDUC3
HFA8R	12	12th grade	12	12th Grade, No Diploma	x											DMDEDUC3
HFA8R	99	Don't know	99	Don't know	x											DMDEDUC3
DMDFMSIZ	1	1	1	1					x	x	x	x	x	x	x	DMDFMSIZ
DMDFMSIZ	2	2	2	2					x	x	x	x	x	x	x	DMDFMSIZ
DMDFMSIZ	3	3	3	3					x	x	x	x	x	x	x	DMDFMSIZ
DMDFMSIZ	4	4	4	4					x	x	x	x	x	x	x	DMDFMSIZ
DMDFMSIZ	5	5	5	5					x	x	x	x	x	x	x	DMDFMSIZ
DMDFMSIZ	6	6	6	6					x	x	x	x	x	x	x	DMDFMSIZ
DMDFMSIZ	7	7	7	7 or more people in the Family					x	x	x	x	x	x	x	DMDFMSIZ
HSFSIZER	1	1	1	1	x											DMDFMSIZ
HSFSIZER	2	2	2	2	x											DMDFMSIZ
HSFSIZER	3	3	3	3	x											DMDFMSIZ
HSFSIZER	4	4	4	4	x											DMDFMSIZ
HSFSIZER	5	5	5	5	x											DMDFMSIZ
HSFSIZER	6	6	6	6	x											DMDFMSIZ
HSFSIZER	7	7	7	7 or more people in the Family	x											DMDFMSIZ
HSFSIZER	8	8	7	7 or more people in the Family	x											DMDFMSIZ
HSFSIZER	9	9	7	7 or more people in the Family	x											DMDFMSIZ
HSFSIZER	10	10+	7	7 or more people in the Family	x											DMDFMSIZ
DMDHHSIZ	1	1	1	1		x	x	x	x	x	x	x	x	x	x	DMDHHSIZ
DMDHHSIZ	2	2	2	2		x	x	x	x	x	x	x	x	x	x	DMDHHSIZ
DMDHHSIZ	3	3	3	3		x	x	x	x	x	x	x	x	x	x	DMDHHSIZ
DMDHHSIZ	4	4	4	4		x	x	x	x	x	x	x	x	x	x	DMDHHSIZ
DMDHHSIZ	5	5	5	5		x	x	x	x	x	x	x	x	x	x	DMDHHSIZ
DMDHHSIZ	6	6	6	6		x	x	x	x	x	x	x	x	x	x	DMDHHSIZ
DMDHHSIZ	7	7 or more people in the Household	7	7 or more people in the Household		x	x	x	x	x	x	x	x	x	x	DMDHHSIZ
HSHSIZER	1	1	1	1	x											DMDHHSIZ
HSHSIZER	2	2	2	2	x											DMDHHSIZ
HSHSIZER	3	3	3	3	x											DMDHHSIZ
HSHSIZER	4	4	4	4	x											DMDHHSIZ
HSHSIZER	5	5	5	5	x											DMDHHSIZ
HSHSIZER	6	6	6	6	x											DMDHHSIZ
HSHSIZER	7	7	7	7 or more people in the Household	x											DMDHHSIZ
HSHSIZER	8	8	7	7 or more people in the Household	x											DMDHHSIZ
HSHSIZER	9	9	7	7 or more people in the Household	x											DMDHHSIZ
HSHSIZER	10	10+	7	7 or more people in the Household	x											DMDHHSIZ
DMDHRAGE	15-19	15-19	1	<20 years		x	x	x	x	x	x	x	x	x		DMDHRAGE	1
DMDHRAGE	20-39	20-39	2	20-39 years		x	x	x	x	x	x	x	x	x		DMDHRAGE	1
DMDHRAGE	40-59	40-59	3	40-59 years		x	x	x	x	x	x	x	x	x		DMDHRAGE	1
DMDHRAGE	60-85	60-84	4	60+ years		x	x	x	x	x	x	x	x	x		DMDHRAGE	1
DMDHRAGZ	1	<20 years	1	<20 years											x	DMDHRAGE
DMDHRAGZ	2	20-39 years	2	20-39 years											x	DMDHRAGE
DMDYRSUS	1	Less than 1 year	1	Less than 1 year		x	x	x	x	x	x	x	x	x	x	DMDYRSUS
DMDHRAGZ	3	40-59 years	3	40-59 years											x	DMDHRAGE
DMDYRSUS	2	1 yr., less than 5 yrs.	2	1 yr., less than 5 yrs.		x	x	x	x	x	x	x	x	x	x	DMDYRSUS
DMDYRSUS	3	5 yrs., less than 10 yrs.	3	5 yrs., less than 10 yrs.		x	x	x	x	x	x	x	x	x	x	DMDYRSUS
DMDYRSUS	4	10 yrs., less than 15 yrs.	4	10 yrs., less than 15 yrs.		x	x	x	x	x	x	x	x	x	x	DMDYRSUS
DMDHRAGZ	4	60+ years	4	60+ years											x	DMDHRAGE
DMDHRBR2	1	Born in 50 US States or Washington, DC	1	Born in 50 US states or Washington, DC						x	x					DMDHRBR4
DMDHRBR2	2	Born in Mexico	2	Others						x	x					DMDHRBR4
DMDHRBR2	4	Born in Other Spanish Speaking Country	2	Others						x	x					DMDHRBR4
DMDHRBR2	5	Born in Other Non-Spanish Speaking Country	2	Others						x	x					DMDHRBR4
DMDHRBR2	7	Refused	77	Refused						x	x					DMDHRBR4
DMDHRBR2	9	Don't know	99	Don't Know						x	x					DMDHRBR4
DMDHRBR4	1	Born in 50 US states or Washington, DC	1	Born in 50 US states or Washington, DC								x	x	x		DMDHRBR4
DMDHRBR4	2	Others	2	Others								x	x	x		DMDHRBR4
DMDHRBR4	77	Refused	77	Refused								x	x	x		DMDHRBR4
DMDHRBR4	99	Don't Know	99	Don't Know								x	x	x		DMDHRBR4
DMDHRBRN	1	Born in 50 US States or Washington, DC	1	Born in 50 US states or Washington, DC		x	x	x	x							DMDHRBR4
DMDHRBRN	2	Born in Mexico	2	Others		x	x	x	x							DMDHRBR4
DMDHRBRN	3	Born Elsewhere	2	Others		x	x	x	x							DMDHRBR4
DMDHRBRN	7	Refused	77	Refused		x	x	x	x							DMDHRBR4
DMDHRBRN	9	Don't know	99	Don't Know		x	x	x	x							DMDHRBR4
HFHFIPCR	1	50 United States	1	Born in 50 US states or Washington, DC	x											DMDHRBR4
HFHFIPCR	2	Mexico	2	Others	x											DMDHRBR4
HFHFIPCR	3	Other	2	Others	x											DMDHRBR4
HFHFIPCR	9	Don't know	99	Don't Know	x											DMDHRBR4
DMDHREDU	1	Less Than 9th Grade	1	Less than high school degree		x	x	x	x	x	x	x	x	x		DMDHREDU
DMDHREDU	2	9-11th Grade (Includes 12th grade with no diploma)	1	Less than high school degree		x	x	x	x	x	x	x	x	x		DMDHREDU
DMDHREDU	3	High School Grad/GED or equivalent	2	High school grad/GED or some college/AA degree		x	x	x	x	x	x	x	x	x		DMDHREDU
DMDHREDU	4	Some College or AA degree	2	High school grad/GED or some college/AA degree		x	x	x	x	x	x	x	x	x		DMDHREDU
DMDHREDU	5	College Graduate or above	3	College graduate or above		x	x	x	x	x	x	x	x	x		DMDHREDU
DMDHREDU	7	Refused	7	Refused		x	x	x	x	x	x	x	x	x		DMDHREDU
DMDHREDU	9	Don't know	9	Don't know		x	x	x	x	x	x	x	x	x		DMDHREDU
DMDHREDZ	1	Less than high school degree	1	Less than high school degree											x	DMDHREDU
DMDHREDZ	2	High school grad/GED or some college/AA degree	2	High school grad/GED or some college/AA degree											x	DMDHREDU
DMDHREDZ	3	College graduate or above	3	College graduate or above											x	DMDHREDU
DMDHREDZ	7	Refused	7	Refused											x	DMDHREDU
DMDHREDZ	9	Don't Know	9	Don't Know											x	DMDHREDU
HFHEDUCR	0	Never attended or kindergarten only	1	Less than high school degree	x											DMDHREDU
HFHEDUCR	1	Range of values	1	Less than high school degree	x											DMDHREDU
HFHEDUCR	2	Range of values	1	Less than high school degree	x											DMDHREDU
HFHEDUCR	3	Range of values	1	Less than high school degree	x											DMDHREDU
HFHEDUCR	4	Range of values	1	Less than high school degree	x											DMDHREDU
HFHEDUCR	5	Range of values	1	Less than high school degree	x											DMDHREDU
HFHEDUCR	6	Range of values	1	Less than high school degree	x											DMDHREDU
HFHEDUCR	7	Range of values	1	Less than high school degree	x											DMDHREDU
HFHEDUCR	8	Range of values	1	Less than high school degree	x											DMDHREDU
HFHEDUCR	9	Range of values	1	Less than high school degree	x											DMDHREDU
HFHEDUCR	10	Range of values	1	Less than high school degree	x											DMDHREDU
HFHEDUCR	11	Range of values	1	Less than high school degree	x											DMDHREDU
HFHEDUCR	12	Range of values	1	Less than high school degree	x											DMDHREDU
HFHEDUCR	13	Range of values	2	High school grad/GED or some college/AA degree	x											DMDHREDU
HFHEDUCR	14	Range of values	2	High school grad/GED or some college/AA degree	x											DMDHREDU
HFHEDUCR	15	Range of values	3	High school grad/GED or some college/AA degree	x											DMDHREDU
HFHEDUCR	16	Range of values	3	High school grad/GED or some college/AA degree	x											DMDHREDU
HFHEDUCR	17	Range of values	3	College graduate or above	x											DMDHREDU
HFHEDUCR	99	Don't know	9	Don't know	x											DMDHREDU
DMDHRGND	1	Male	1	Male		x	x	x	x	x	x	x	x	x	x	DMDHRGND
HFHSEX	1	Male	1	Male	x											DMDHRGND
DMDHRGND	2	Female	2	Female		x	x	x	x	x	x	x	x	x	x	DMDHRGND
HFHSEX	2	Female	2	Female	x											DMDHRGND
DMDHRMAR	1	Married	1	Married/Living with partner		x	x	x	x	x	x	x	x	x		DMDHRMAR
DMDHRMAR	6	Living with partner	1	Married/Living with partner		x	x	x	x	x	x	x	x	x		DMDHRMAR
DMDHRMAR	2	Widowed	2	Widowed/Divorced/Separated		x	x	x	x	x	x	x	x	x		DMDHRMAR
DMDHRMAR	3	Divorced	2	Widowed/Divorced/Separated		x	x	x	x	x	x	x	x	x		DMDHRMAR
DMDHRMAR	4	Separated	2	Widowed/Divorced/Separated		x	x	x	x	x	x	x	x	x		DMDHRMAR
DMDHRMAR	5	Never married	3	Never Married		x	x	x	x	x	x	x	x	x		DMDHRMAR
DMDHRMAR	77	Refused	77	Refused		x	x	x	x	x	x	x	x	x		DMDHRMAR
DMDHRMAR	99	Don't know	99	Don't Know		x	x	x	x	x	x	x	x	x		DMDHRMAR
DMDHRMAZ	1	Married/Living with partner	1	Married/Living with partner											x	DMDHRMAR
DMDHRMAZ	2	Widowed/Divorced/Separated	2	Widowed/Divorced/Separated											x	DMDHRMAR
DMDHRMAZ	3	Never Married	3	Never Married											x	DMDHRMAR
DMDHRMAZ	77	Refused	77	Refused											x	DMDHRMAR
DMDHRMAZ	99	Don't Know	99	Don't Know											x	DMDHRMAR
HFHMRST	1	Married - spouse in household	1	Married/Living with partner	x											DMDHRMAR
HFHMRST	2	Married - spouse not in household	1	Married/Living with partner	x											DMDHRMAR
HFHMRST	3	Living as married	1	Married/Living with partner	x											DMDHRMAR
HFHMRST	4	Widowed	2	Widowed/Divorced/Separated	x											DMDHRMAR
HFHMRST	5	Divorced	2	Widowed/Divorced/Separated	x											DMDHRMAR
HFHMRST	6	Separated	2	Widowed/Divorced/Separated	x											DMDHRMAR
HFHMRST	55	Under 14 years	3	Never Married	x											DMDHRMAR
HFHMRST	7	Never married	3	Never Married	x											DMDHRMAR
HFHMRST	99	Don't know	99	Don't Know	x											DMDHRMAR
DMDHSEDU	2	9-11th Grade (Includes 12th grade with no diploma)	1	Less than high school degree		x	x	x	x	x	x	x	x	x		DMDHSEDU
DMDHSEDU	1	Less Than 9th Grade	1	Less than high school degree		x	x	x	x	x	x	x	x	x		DMDHSEDU
DMDHSEDU	3	High School Grad/GED or Equivalent	2	High school grad/GED or some college/AA degree		x	x	x	x	x	x	x	x	x		DMDHSEDU
DMDHSEDU	4	Some College or AA degree	2	High school grad/GED or some college/AA degree		x	x	x	x	x	x	x	x	x		DMDHSEDU
DMDHSEDU	5	College Graduate or above	3	College graduate or above		x	x	x	x	x	x	x	x	x		DMDHSEDU
DMDHSEDU	7	Refused	7	Refused		x	x	x	x	x	x	x	x	x		DMDHSEDU
DMDHSEDU	9	Don't Know	9	Don't Know		x	x	x	x	x	x	x	x	x		DMDHSEDU
DMDHSEDZ	1	Less than high school degree	1	Less than high school degree											x	DMDHSEDU
DMDHSEDZ	2	High school grad/GED or some college/AA degree	2	High school grad/GED or some college/AA degree											x	DMDHSEDU
DMDHSEDZ	3	College graduate or above	3	College graduate or above											x	DMDHSEDU
DMDHSEDZ	7	Refused	7	Refused											x	DMDHSEDU
DMDHSEDZ	9	Don't Know	9	Don't Know											x	DMDHSEDU
DMDMARTL	1	Married	1	Married		x	x	x	x	x	x	x	x	x	x	DMDMARTL
DMDMARTL	2	Widowed	2	Widowed		x	x	x	x	x	x	x	x	x	x	DMDMARTL
DMDMARTL	3	Divorced	3	Divorced		x	x	x	x	x	x	x	x	x	x	DMDMARTL
DMDMARTL	4	Separated	4	Separated		x	x	x	x	x	x	x	x	x	x	DMDMARTL
DMDMARTL	5	Never married	5	Never married		x	x	x	x	x	x	x	x	x	x	DMDMARTL
DMDMARTL	6	Living with partner	6	Living with partner		x	x	x	x	x	x	x	x	x	x	DMDMARTL
DMDMARTL	77	Refused	77	Refused		x	x	x	x	x	x	x	x	x	x	DMDMARTL
DMDMARTL	99	Don't know	99	Don't know		x	x	x	x	x	x	x	x	x	x	DMDMARTL
HFA12	1	Married - spouse in household	1	Married	x											DMDMARTL
HFA12	2	Married - spouse not in household	1	Married	x											DMDMARTL
HFA12	4	Widowed	2	Widowed	x											DMDMARTL
HFA12	5	Divorced	3	Divorced	x											DMDMARTL
HFA12	55	Divorced	3	Divorced	x											DMDMARTL
HFA12	6	Separated	4	Separated	x											DMDMARTL
HFA12	7	Never married	5	Never married	x											DMDMARTL
HFA12	3	Living as married	6	Living with partner	x											DMDMARTL
HFA12	99	Don't know	99	Don't know	x											DMDMARTL
DMDYRSUS	5	15 yrs., less than 20 yrs.	5	15 yrs., less than 20 yrs.		x	x	x	x	x	x	x	x	x	x	DMDYRSUS
DMDYRSUS	6	20 yrs., less than 30 yrs.	6	20 yrs., less than 30 yrs.		x	x	x	x	x	x	x	x	x	x	DMDYRSUS
DMDYRSUS	7	30 yrs., less than 40 yrs.	7	30 yrs., less than 40 yrs.		x	x	x	x	x	x	x	x	x	x	DMDYRSUS
DMDYRSUS	8	40 yrs., less than 50 yrs.	8	40 yrs., less than 50 yrs.		x	x	x	x	x	x	x	x	x	x	DMDYRSUS
HFHAGER	15-19	15-19	1	<20 years	x											DMDHRAGE	1
HFHAGER	20-39	20-39	2	20-39 years	x											DMDHRAGE	1
HFHAGER	40-59	40-59	3	40-59 years	x											DMDHRAGE	1
HFHAGER	60-90	60-90	4	60+ years	x											DMDHRAGE	1
DMDYRSUS	9	50 years or more	9	50 years or more		x	x	x	x	x	x	x	x	x	x	DMDYRSUS
DMDYRSUS	77	Refused	77	Refused		x	x	x	x	x	x	x	x	x	x	DMDYRSUS
DMDYRSUS	99	Don't know	99	Don't know		x	x	x	x	x	x	x	x	x	x	DMDYRSUS
HAV13R	1-4	1 yr., less than 5 yrs.	2	1 yr., less than 5 yrs.	x											DMDYRSUS	1
HAV13R	5-9	5 yrs., less than 10 yrs.	3	5 yrs., less than 10 yrs.	x											DMDYRSUS	1
HAV13R	10-14	10 yrs., less than 15 yrs.	4	10 yrs., less than 15 yrs.	x											DMDYRSUS	1
HAV13R	15-19	15 yrs., less than 20 yrs.	5	15 yrs., less than 20 yrs.	x											DMDYRSUS	1
HAV13R	20-29	20 yrs., less than 30 yrs.	6	20 yrs., less than 30 yrs.	x											DMDYRSUS	1
HAV13R	30-39	30 yrs., less than 40 yrs.	7	30 yrs., less than 40 yrs.	x											DMDYRSUS	1
HAV13R	40-49	40 yrs., less than 50 yrs.	8	40 yrs., less than 50 yrs.	x											DMDYRSUS	1
HAV13R	50-90	90 + years	9	50 years or more	x											DMDYRSUS	1
HAV13R	777	Less than 1 year	1	Less than 1 year	x											DMDYRSUS
HAV13R	999	Don't know	99	Don't know	x											DMDYRSUS
FIALANG	1	English	1	English				x	x	x	x	x	x	x	x	FIALANG
FIALANG	2	Spanish	2	Spanish				x	x	x	x	x	x	x	x	FIALANG
HFLANG	1	English	1	English	x											FIALANG
HFLANG	2	Spanish	2	Spanish	x											FIALANG
HFLANG	3	Other	3	Other	x											FIALANG
HFF19R	0	No income	1	$ 0 to $ 4,999	x											INDFMIN2
HFF19R	1	Less than $1000	1	$ 0 to $ 4,999	x											INDFMIN2
HFF19R	10	$ 9,000 - 9,999	2	$ 5,000 to $ 9,999	x											INDFMIN2
HFF19R	11	$10,000 - 10,999	3	$10,000 to $14,999	x											INDFMIN2
HFF19R	12	$11,000 - 11,999	3	$10,000 to $14,999	x											INDFMIN2
HFF19R	13	$12,000 - 12,999	3	$10,000 to $14,999	x											INDFMIN2
HFF19R	14	$13,000 - 13,999	3	$10,000 to $14,999	x											INDFMIN2
HFF19R	15	$14,000 - 14,999	3	$10,000 to $14,999	x											INDFMIN2
HFF19R	16	$15,000 - 15,999	4	$15,000 to $19,999	x											INDFMIN2
HFF19R	17	$16,000 - 16,999	4	$15,000 to $19,999	x											INDFMIN2
HFF19R	18	$17,000 - 17,999	4	$15,000 to $19,999	x											INDFMIN2
HFF19R	19	$18,000 - 18,999	4	$15,000 to $19,999	x											INDFMIN2
HFF19R	2	$ 1,000 - 1,999	1	$ 0 to $ 4,999	x											INDFMIN2
HFF19R	20	$19,000 - 19,999	4	$15,000 to $19,999	x											INDFMIN2
HFF19R	21	$20,000 - 24,999	5	$20,000 to $24,999	x											INDFMIN2
HFF19R	22	$25,000 - 29,999	6	$25,000 to $34,999	x											INDFMIN2
HFF19R	23	$30,000 - 34,999	6	$25,000 to $34,999	x											INDFMIN2
HFF19R	24	$35,000 - 39,999	7	$35,000 to $44,999	x											INDFMIN2
HFF19R	25	$40,000 - 44,999	7	$35,000 to $44,999	x											INDFMIN2
HFF19R	26	$45,000 - 49,999	8	$45,000 to $54,999	x											INDFMIN2
HFF19R	27	$50,000 and over	16	$50,000 and over	x											INDFMIN2
HFF19R	3	$ 2,000 - 2,999	1	$ 0 to $ 4,999	x											INDFMIN2
HFF19R	4	$ 3,000 - 3,999	1	$ 0 to $ 4,999	x											INDFMIN2
HFF19R	5	$ 4,000 - 4,999	1	$ 0 to $ 4,999	x											INDFMIN2
HFF19R	6	$ 5,000 - 5,999	2	$ 5,000 to $ 9,999	x											INDFMIN2
HFF19R	7	$ 6,000 - 6,999	2	$ 5,000 to $ 9,999	x											INDFMIN2
HFF19R	8	$ 7,000 - 7,999	2	$ 5,000 to $ 9,999	x											INDFMIN2
HFF19R	9	$ 8,000 - 8,999	2	$ 5,000 to $ 9,999	x											INDFMIN2
HFF19R	99	Don't know	99	Don't know	x											INDFMIN2
INDFMIN2	4	$15,000 to $19,999	4	$15,000 to $19,999						x	x	x	x	x	x	INDFMIN2
INDFMIN2	5	$20,000 to $24,999	5	$20,000 to $24,999						x	x	x	x	x	x	INDFMIN2
INDFMIN2	6	$25,000 to $34,999	6	$25,000 to $34,999						x	x	x	x	x	x	INDFMIN2
INDFMIN2	7	$35,000 to $44,999	7	$35,000 to $44,999						x	x	x	x	x	x	INDFMIN2
INDFMIN2	8	$45,000 to $54,999	8	$45,000 to $54,999						x	x	x	x	x	x	INDFMIN2
INDFMIN2	9	$55,000 to $64,999	9	$55,000 to $64,999						x	x	x	x	x	x	INDFMIN2
INDFMIN2	10	$65,000 to $74,999	10	$65,000 to $74,999						x	x	x	x	x	x	INDFMIN2
INDFMIN2	12	$20,000 and Over	12	$20,000 and Over						x	x	x	x	x	x	INDFMIN2
INDFMIN2	13	Under $20,000	13	Under $20,000						x	x	x	x	x	x	INDFMIN2
INDFMIN2	14	$75,000 to $99,999	14	$75,000 to $99,999						x	x	x	x	x	x	INDFMIN2
INDFMIN2	15	$100,000 and Over	15	$100,000 and Over						x	x	x	x	x	x	INDFMIN2
INDFMIN2	77	Refused	77	Refused						x	x	x	x	x	x	INDFMIN2
INDFMIN2	99	Don't know	99	Don't know						x	x	x	x	x	x	INDFMIN2
INDFMIN2	1	$ 0 to $ 4,999	1	$ 0 to $ 4,999						x	x	x	x	x	x	INDFMIN2
INDFMIN2	2	$ 5,000 to $ 9,999	2	$ 5,000 to $ 9,999						x	x	x	x	x	x	INDFMIN2
INDFMIN2	3	$10,000 to $14,999	3	$10,000 to $14,999						x	x	x	x	x	x	INDFMIN2
INDFMINC	4	$15,000 to $19,999	4	$15,000 to $19,999		x	x	x	x							INDFMIN2
INDFMINC	5	$20,000 to $24,999	5	$20,000 to $24,999		x	x	x	x							INDFMIN2
INDFMINC	6	$25,000 to $34,999	6	$25,000 to $34,999		x	x	x	x							INDFMIN2
INDFMINC	7	$35,000 to $44,999	7	$35,000 to $44,999		x	x	x	x							INDFMIN2
INDFMINC	8	$45,000 to $54,999	8	$45,000 to $54,999		x	x	x	x							INDFMIN2
INDFMINC	9	$55,000 to $64,999	9	$55,000 to $64,999		x	x	x	x							INDFMIN2
INDFMINC	10	$65,000 to $74,999	10	$65,000 to $74,999		x	x	x	x							INDFMIN2
INDFMINC	77	Refused	77	Refused		x	x	x	x							INDFMIN2
INDFMINC	99	Don't know	99	Don't know		x	x	x	x							INDFMIN2
INDFMINC	1	$ 0 to $ 4,999	1	$ 0 to $ 4,999		x	x	x	x							INDFMIN2
INDFMINC	11	$75,000 and Over	11	$75,000 and Over		x	x	x	x							INDFMIN2
INDFMINC	12	Over $20,000	12	$20,000 and Over		x	x	x	x							INDFMIN2
INDFMINC	13	Under $20,000	13	Under $20,000		x	x	x	x							INDFMIN2
INDFMINC	2	$ 5,000 to $ 9,999	2	$ 5,000 to $ 9,999		x	x	x	x							INDFMIN2
INDFMINC	3	$10,000 to $14,999	3	$10,000 to $14,999		x	x	x	x							INDFMIN2
DMARETHN	3	Mexican-American	1	Mexican American	x											RIDRETH1
DMARETHN	1	Non-Hispanic white	3	Non-Hispanic White	x											RIDRETH1
DMARETHN	2	Non-Hispanic black	4	Non-Hispanic Black	x											RIDRETH1
DMARETHN	4	Other	5	Other Race - Including Multi-Racial	x											RIDRETH1
RIDRETH1	1	Mexican American	1	Mexican American		x	x	x	x	x	x	x	x	x	x	RIDRETH1
RIDRETH1	2	Other Hispanic	2	Other Hispanic		x	x	x	x	x	x	x	x	x	x	RIDRETH1
RIDRETH1	3	Non-Hispanic White	3	Non-Hispanic White		x	x	x	x	x	x	x	x	x	x	RIDRETH1
RIDRETH1	4	Non-Hispanic Black	4	Non-Hispanic Black		x	x	x	x	x	x	x	x	x	x	RIDRETH1
RIDRETH1	5	Other Race - Including Multi-Racial	5	Other Race - Including Multi-Racial		x	x	x	x	x	x	x	x	x	x	RIDRETH1
DMPSTAT	1	Interviewed, not examined	1	Interviewed Only	x											RIDSTATR
DMPSTAT	3	Interviewed, home-examined	1	Interviewed Only	x											RIDSTATR
DMPSTAT	2	Interviewed, MEC-examined	2	Both Interviewed and MEC examined	x											RIDSTATR
RIDSTATR	1	Interviewed Only	1	Interviewed Only		x	x	x	x	x	x	x	x	x	x	RIDSTATR
RIDSTATR	2	Both Interviewed and MEC examined	2	Both Interviewed and MEC examined		x	x	x	x	x	x	x	x	x	x	RIDSTATR

### Sheet: Table S5-Questionnaire
variable_codename	variable_codename_use	variable_description	variable_description_use	file_name	file_summary	file_category	SDDSRVYR	year	codename_change	corrected_variable_codename	codename_note	year_coder_updated	convert_to_NA
ALQ100	ALQ101	The next questions are about drinking alcoholic beverages. Included are liquor (such as whiskey or gin), beer, wine, wine coolers, and any other type of alcoholic beverage. In any one year, {have you/has SP} had at least 12 drinks of any type of alcoholic beverage? By a drink, I mean a 12 oz. beer, a 4 oz. glass of wine, or an ounce of liquor.	Had at least 12 alcohol drinks/1 yr?	ALQ	Alcohol Use	Alcohol Use	1	1999-2000 Questionnaire	1	ALQ101		2022
ALD100	ALQ101	The next questions are about drinking alcoholic beverages. Included are liquor (such as whiskey or gin), beer, wine, wine coolers, and any other type of alcoholic beverage. In any one year, {have you/has SP} had at least 12 drinks of any type of alcoholic beverage? By a drink, I mean a 12 oz. beer, a 4 oz. glass of wine, or an ounce of liquor.	Had at least 12 alcohol drinks/1 yr?	ALQ_B	Alcohol Use	Alcohol Use	2	2001-2002 Questionnaire	1	ALQ101		2022
ALQ101	ALQ101	The next questions are about drinking alcoholic beverages. Included are liquor (such as whiskey or gin), beer, wine, wine coolers, and any other type of alcoholic beverage. In any one year, {have you/has SP} had at least 12 drinks of any type of alcoholic beverage? By a drink, I mean a 12 oz. beer, a 4 oz. glass of wine, or an ounce of liquor.	Had at least 12 alcohol drinks/1 yr?	ALQ_C	Alcohol Use	Alcohol Use	3	2003-2004 Questionnaire				2022
ALQ101	ALQ101	The next questions are about drinking alcoholic beverages. Included are liquor (such as whiskey or gin), beer, wine, wine coolers, and any other type of alcoholic beverage.In any one year, {have you/has SP} had at least 12 drinks of any type of alcoholic beverage? By a drink, I mean a 12 oz. beer, a 5 oz. glass of wine, or one and half ounces of liquor.	Had at least 12 alcohol drinks/1 yr?	ALQ_D	Alcohol Use	Alcohol Use	4	2005-2006 Questionnaire				2022
ALQ101	ALQ101	The next questions are about drinking alcoholic beverages. Included are liquor (such as whiskey or gin), beer, wine, wine coolers, and any other type of alcoholic beverage.In any one year, {have you/has SP} had at least 12 drinks of any type of alcoholic beverage? By a drink, I mean a 12 oz. beer, a 5 oz. glass of wine, or one and half ounces of liquor.	Had at least 12 alcohol drinks/1 yr?	ALQ_E	Alcohol Use	Alcohol Use	5	2007-2008 Questionnaire				2022
ALQ101	ALQ101	The next questions are about drinking alcoholic beverages. Included are liquor (such as whiskey or gin), beer, wine, wine coolers, and any other type of alcoholic beverage.In any one year, {have you/has SP} had at least 12 drinks of any type of alcoholic beverage? By a drink, I mean a 12 oz. beer, a 5 oz. glass of wine, or one and half ounces of liquor.	Had at least 12 alcohol drinks/1 yr?	ALQ_F	Alcohol Use	Alcohol Use	6	2009-2010 Questionnaire				2022
ALQ101	ALQ101	The next questions are about drinking alcoholic beverages. Included are liquor (such as whiskey or gin), beer, wine, wine coolers, and any other type of alcoholic beverage.In any one year, {have you/has SP} had at least 12 drinks of any type of alcoholic beverage? By a drink, I mean a 12 oz. beer, a 5 oz. glass of wine, or one and half ounces of liquor.	Had at least 12 alcohol drinks/1 yr?	ALQ_G	Alcohol Use	Alcohol Use	7	2011-2012 Questionnaire				2022
ALQ101	ALQ101	The next questions are about drinking alcoholic beverages. Included are liquor (such as whiskey or gin), beer, wine, wine coolers, and any other type of alcoholic beverage.In any one year, {have you/has SP} had at least 12 drinks of any type of alcoholic beverage? By a drink, I mean a 12 oz. beer, a 5 oz. glass of wine, or one and half ounces of liquor.	Had at least 12 alcohol drinks/1 yr?	ALQ_H	Alcohol Use	Alcohol Use	8	2013-2014 Questionnaire				2022
ALQ101	ALQ101	In any one year, {have you/has SP} had at least 12 drinks of any type of alcoholic beverage? By a drink, I mean a 12 oz. beer, a 5 oz. glass of wine, or a one and a half ounces of liquor.	Had at least 12 alcohol drinks/1 yr?	ALQ_I	Alcohol Use	Alcohol Use	9	2015-2016 Questionnaire				2022
ALQ110	ALQ110	In {your/SP's} entire life, {have you/has he/has she} had at least 12 drinks of any type of alcoholic beverage?	Had at least 12 alcohol drinks/lifetime?	ALQ	Alcohol Use	Alcohol Use	1	1999-2000 Questionnaire				2022
ALQ110	ALQ110	In {your/SP's} entire life, {have you/has he/has she} had at least 12 drinks of any type of alcoholic beverage?	Had at least 12 alcohol drinks/lifetime?	ALQ_B	Alcohol Use	Alcohol Use	2	2001-2002 Questionnaire				2022
ALQ110	ALQ110	In {your/SP's} entire life, {have you/has he/has she} had at least 12 drinks of any type of alcoholic beverage?	Had at least 12 alcohol drinks/lifetime?	ALQ_C	Alcohol Use	Alcohol Use	3	2003-2004 Questionnaire				2022
ALQ110	ALQ110	In {your/SP's} entire life, {have you/has he/has she} had at least 12 drinks of any type of alcoholic beverage?	Had at least 12 alcohol drinks/lifetime?	ALQ_D	Alcohol Use	Alcohol Use	4	2005-2006 Questionnaire				2022
ALQ110	ALQ110	In {your/SP's} entire life, {have you/has he/has she} had at least 12 drinks of any type of alcoholic beverage?	Had at least 12 alcohol drinks/lifetime?	ALQ_E	Alcohol Use	Alcohol Use	5	2007-2008 Questionnaire				2022
ALQ110	ALQ110	In {your/SP's} entire life, {have you/has he/has she} had at least 12 drinks of any type of alcoholic beverage?	Had at least 12 alcohol drinks/lifetime?	ALQ_F	Alcohol Use	Alcohol Use	6	2009-2010 Questionnaire				2022
ALQ110	ALQ110	In {your/SP's} entire life, {have you/has he/has she} had at least 12 drinks of any type of alcoholic beverage?	Had at least 12 alcohol drinks/lifetime?	ALQ_G	Alcohol Use	Alcohol Use	7	2011-2012 Questionnaire				2022
ALQ110	ALQ110	In {your/SP's} entire life, {have you/has he/has she} had at least 12 drinks of any type of alcoholic beverage?	Had at least 12 alcohol drinks/lifetime?	ALQ_H	Alcohol Use	Alcohol Use	8	2013-2014 Questionnaire				2022
ALQ110	ALQ110	In {your/SP's} entire life, {have you/has he/has she} had at least 12 drinks of any type of alcoholic beverage?	Had at least 12 alcohol drinks/lifetime?	ALQ_I	Alcohol Use	Alcohol Use	9	2015-2016 Questionnaire				2022
ALQ111	ALQ111	In {your/SP's} entire life, {have you/has he/has she} had at least 1 drink of any kind of alcohol, not counting small tastes or sips? By a drink, I mean a 12 oz. beer, a 5 oz. glass of wine, or one and a half ounces of liquor.	Had at least 1 alcohol drinks/lifetime?	ALQ_J	Alcohol Use	Alcohol Use	10	2017-2018 Questionnaire				2022
ALQ120Q	ALQ120Q	In the past 12 months, how often did {you/SP} drink any type of alcoholic beverage? PROBE: How many days per week, per month, or per year did {you/SP} drink?	How often drink alcohol over past 12 mos	ALQ	Alcohol Use	Alcohol Use	1	1999-2000 Questionnaire				2022
ALQ120Q	ALQ120Q	In the past 12 months, how often did {you/SP} drink any type of alcoholic beverage? PROBE: How many days per week, per month, or per year did {you/SP} drink?	How often drink alcohol over past 12 mos	ALQ_B	Alcohol Use	Alcohol Use	2	2001-2002 Questionnaire				2022
ALQ120Q	ALQ120Q	In the past 12 months, how often did {you/SP} drink any type of alcoholic beverage? PROBE: How many days per week, per month, or per year did {you/SP} drink?	How often drink alcohol over past 12 mos	ALQ_C	Alcohol Use	Alcohol Use	3	2003-2004 Questionnaire				2022
ALQ120Q	ALQ120Q	In the past 12 months, how often did {you/SP} drink any type of alcoholic beverage? PROBE: How many days per week, per month, or per year did {you/SP} drink?	How often drink alcohol over past 12 mos	ALQ_D	Alcohol Use	Alcohol Use	4	2005-2006 Questionnaire				2022
ALQ120Q	ALQ120Q	In the past 12 months, how often did {you/SP} drink any type of alcoholic beverage? PROBE: How many days per week, per month, or per year did {you/SP} drink?	How often drink alcohol over past 12 mos	ALQ_E	Alcohol Use	Alcohol Use	5	2007-2008 Questionnaire				2022
ALQ120Q	ALQ120Q	In the past 12 months, how often did {you/SP} drink any type of alcoholic beverage? PROBE: How many days per week, per month, or per year did {you/SP} drink?	How often drink alcohol over past 12 mos	ALQ_F	Alcohol Use	Alcohol Use	6	2009-2010 Questionnaire				2022
ALQ120Q	ALQ120Q	In the past 12 months, how often did {you/SP} drink any type of alcoholic beverage? PROBE: How many days per week, per month, or per year did {you/SP} drink?	How often drink alcohol over past 12 mos	ALQ_G	Alcohol Use	Alcohol Use	7	2011-2012 Questionnaire				2022
ALQ120Q	ALQ120Q	In the past 12 months, how often did {you/SP} drink any type of alcoholic beverage? PROBE: How many days per week, per month, or per year did {you/SP} drink?	How often drink alcohol over past 12 mos	ALQ_H	Alcohol Use	Alcohol Use	8	2013-2014 Questionnaire				2022
ALQ120Q	ALQ120Q	In the past 12 months, how often did {you/SP} drink any type of alcoholic beverage? PROBE: How many days per week, per month, or per year did {you/SP} drink?	How often drink alcohol over past 12 mos	ALQ_I	Alcohol Use	Alcohol Use	9	2015-2016 Questionnaire				2022
ALQ121	ALQ120Q	During the past 12 months, about how often did {you/SP} drink any type of alcoholic beverage? PROBE: How many days per week, per month, or per year did {you/SP} drink?	How often drink alcohol over past 12 mos	ALQ_J	Alcohol Use	Alcohol Use	10	2017-2018 Questionnaire	1	ALQ120Q		2022
ALQ120U	ALQ120U	UNIT OF MEASURE.	UNIT OF MEASURE.	ALQ	Alcohol Use	Alcohol Use	1	1999-2000 Questionnaire				2022
ALQ120U	ALQ120U	UNIT OF MEASURE.	UNIT OF MEASURE.	ALQ_B	Alcohol Use	Alcohol Use	2	2001-2002 Questionnaire				2022
ALQ120U	ALQ120U	UNIT OF MEASURE.	UNIT OF MEASURE.	ALQ_C	Alcohol Use	Alcohol Use	3	2003-2004 Questionnaire				2022
ALQ120U	ALQ120U	UNIT OF MEASURE.	UNIT OF MEASURE.	ALQ_D	Alcohol Use	Alcohol Use	4	2005-2006 Questionnaire				2022
ALQ120U	ALQ120U	UNIT OF MEASURE.	UNIT OF MEASURE.	ALQ_E	Alcohol Use	Alcohol Use	5	2007-2008 Questionnaire				2022
ALQ120U	ALQ120U	UNIT OF MEASURE.	UNIT OF MEASURE.	ALQ_F	Alcohol Use	Alcohol Use	6	2009-2010 Questionnaire				2022
ALQ120U	ALQ120U	UNIT OF MEASURE.	UNIT OF MEASURE.	ALQ_G	Alcohol Use	Alcohol Use	7	2011-2012 Questionnaire				2022
ALQ120U	ALQ120U	UNIT OF MEASURE.	UNIT OF MEASURE.	ALQ_H	Alcohol Use	Alcohol Use	8	2013-2014 Questionnaire				2022
ALQ120U	ALQ120U	UNIT OF MEASURE.	UNIT OF MEASURE.	ALQ_I	Alcohol Use	Alcohol Use	9	2015-2016 Questionnaire				2022
ALQ130	ALQ130	In the past 12 months, on those days that {you/SP} drank alcoholic beverages, on the average, how many drinks did {you/he/she} have?	Avg # alcoholic drinks/day -past 12 mos	ALQ	Alcohol Use	Alcohol Use	1	1999-2000 Questionnaire				2022
ALQ130	ALQ130	In the past 12 months, on those days that {you/SP} drank alcoholic beverages, on the average, how many drinks did {you/he/she} have?	Avg # alcoholic drinks/day -past 12 mos	ALQ_B	Alcohol Use	Alcohol Use	2	2001-2002 Questionnaire				2022
ALQ130	ALQ130	In the past 12 months, on those days that {you/SP} drank alcoholic beverages, on the average, how many drinks did {you/he/she} have?	Avg # alcoholic drinks/day -past 12 mos	ALQ_C	Alcohol Use	Alcohol Use	3	2003-2004 Questionnaire				2022
ALQ130	ALQ130	In the past 12 months, on those days that {you/SP} drank alcoholic beverages, on the average, how many drinks did {you/he/she} have?	Avg # alcoholic drinks/day -past 12 mos	ALQ_D	Alcohol Use	Alcohol Use	4	2005-2006 Questionnaire				2022
ALQ130	ALQ130	In the past 12 months, on those days that {you/SP} drank alcoholic beverages, on the average, how many drinks did {you/he/she} have?	Avg # alcoholic drinks/day -past 12 mos	ALQ_E	Alcohol Use	Alcohol Use	5	2007-2008 Questionnaire				2022
ALQ130	ALQ130	In the past 12 months, on those days that {you/SP} drank alcoholic beverages, on the average, how many drinks did {you/he/she} have?	Avg # alcoholic drinks/day -past 12 mos	ALQ_F	Alcohol Use	Alcohol Use	6	2009-2010 Questionnaire				2022
ALQ130	ALQ130	In the past 12 months, on those days that {you/SP} drank alcoholic beverages, on the average, how many drinks did {you/he/she} have?	Avg # alcoholic drinks/day -past 12 mos	ALQ_G	Alcohol Use	Alcohol Use	7	2011-2012 Questionnaire				2022
ALQ130	ALQ130	In the past 12 months, on those days that {you/SP} drank alcoholic beverages, on the average, how many drinks did {you/he/she} have?	Avg # alcoholic drinks/day -past 12 mos	ALQ_H	Alcohol Use	Alcohol Use	8	2013-2014 Questionnaire				2022
ALQ130	ALQ130	In the past 12 months, on those days that {you/SP} drank alcoholic beverages, on the average, how many drinks did {you/he/she} have?	Avg # alcoholic drinks/day -past 12 mos	ALQ_I	Alcohol Use	Alcohol Use	9	2015-2016 Questionnaire				2022
ALQ130	ALQ130	During the past 12 months, on those days that {you/SP} drank alcoholic beverages, on the average, how many drinks did {you/he/she} have? By a drink, I mean a 12 oz. beer, a 5 oz. glass of wine, or one and a half ounces of liquor.)	Avg # alcoholic drinks/day -past 12 mos	ALQ_J	Alcohol Use	Alcohol Use	10	2017-2018 Questionnaire				2022
ALQ140Q	ALQ141Q	In the past 12 months, on how many days did {you/SP} have 5 or more drinks of any alcoholic beverage? PROBE: How many days per week, per month, or per year did {you/SP} have 5 or more drinks in a single day?	# days have 5 or more drinks/past 12 mos	ALQ	Alcohol Use	Alcohol Use	1	1999-2000 Questionnaire	1	ALQ141Q		2022
ALQ140Q	ALQ141Q	In the past 12 months, on how many days did {you/SP} have 5 or more drinks of any alcoholic beverage? PROBE: How many days per week, per month, or per year did {you/SP} have 5 or more drinks in a single day?	# days have 5 or more drinks/past 12 mos	ALQ_B	Alcohol Use	Alcohol Use	2	2001-2002 Questionnaire	1	ALQ141Q		2022
ALQ140Q	ALQ141Q	In the past 12 months, on how many days did {you/SP} have 5 or more drinks of any alcoholic beverage? PROBE: How many days per week, per month, or per year did {you/SP} have 5 or more drinks in a single day?	# days have 5 or more drinks/past 12 mos	ALQ_C	Alcohol Use	Alcohol Use	3	2003-2004 Questionnaire	1	ALQ141Q		2022
ALQ140Q	ALQ141Q	In the past 12 months, on how many days did {you/SP} have 5 or more drinks of any alcoholic beverage? PROBE: How many days per week, per month, or per year did {you/SP} have 5 or more drinks in a single day?	# days have 5 or more drinks/past 12 mos	ALQ_D	Alcohol Use	Alcohol Use	4	2005-2006 Questionnaire	1	ALQ141Q		2022
ALQ140Q	ALQ141Q	In the past 12 months, on how many days did {you/SP} have 5 or more drinks of any alcoholic beverage? PROBE: How many days per week, per month, or per year did {you/SP} have 5 or more drinks in a single day?	# days have 5 or more drinks/past 12 mos	ALQ_E	Alcohol Use	Alcohol Use	5	2007-2008 Questionnaire	1	ALQ141Q		2022
ALQ140Q	ALQ141Q	In the past 12 months, on how many days did {you/SP} have 5 or more drinks of any alcoholic beverage? PROBE: How many days per week, per month, or per year did {you/SP} have 5 or more drinks in a single day?	# days have 5 or more drinks/past 12 mos	ALQ_F	Alcohol Use	Alcohol Use	6	2009-2010 Questionnaire	1	ALQ141Q		2022
ALQ141Q	ALQ141Q	In the past 12 months, on how many days did {you/SP} have 5 or more drinks of any alcoholic beverage? PROBE: How many days per week, per month, or per year did {you/SP} have 5 or more drinks in a single day?	# days have 5 or more drinks/past 12 mos	ALQ_G	Alcohol Use	Alcohol Use	7	2011-2012 Questionnaire				2022
ALQ141Q	ALQ141Q	In the past 12 months, on how many days did {you/SP} have 5 or more drinks of any alcoholic beverage? PROBE: How many days per week, per month, or per year did {you/SP} have 5 or more drinks in a single day?	# days have 5 or more drinks/past 12 mos	ALQ_H	Alcohol Use	Alcohol Use	8	2013-2014 Questionnaire				2022
ALQ141Q	ALQ141Q	In the past 12 months, on how many days did {you/SP} have 5 or more drinks of any alcoholic beverage? PROBE: How many days per week, per month, or per year did {you/SP} have 5 or more drinks in a single day?	# days have 5 or more drinks/past 12 mos	ALQ_I	Alcohol Use	Alcohol Use	9	2015-2016 Questionnaire				2022
ALQ142	ALQ141Q	During the past 12 months, about how often did {you/SP} have {DISPLAY NUMBER} or more drinks of any alcoholic beverage? PROBE: How many days per week, per month, or per year did {you/SP} have {DISPLAY NUMBER} or more drinks in a single day?	# days have 5 or more drinks/past 12 mos	ALQ_J	Alcohol Use	Alcohol Use	10	2017-2018 Questionnaire	1	ALQ141Q		2022
ALQ140U	ALQ141U	UNIT OF MEASURE.	UNIT OF MEASURE.	ALQ	Alcohol Use	Alcohol Use	1	1999-2000 Questionnaire	1	ALQ141U		2022
ALQ140U	ALQ141U	UNIT OF MEASURE.	UNIT OF MEASURE.	ALQ_B	Alcohol Use	Alcohol Use	2	2001-2002 Questionnaire	1	ALQ141U		2022
ALQ140U	ALQ141U	UNIT OF MEASURE.	UNIT OF MEASURE.	ALQ_C	Alcohol Use	Alcohol Use	3	2003-2004 Questionnaire	1	ALQ141U		2022
ALQ140U	ALQ141U	UNIT OF MEASURE.	UNIT OF MEASURE.	ALQ_D	Alcohol Use	Alcohol Use	4	2005-2006 Questionnaire	1	ALQ141U		2022
ALQ140U	ALQ141U	UNIT OF MEASURE.	UNIT OF MEASURE.	ALQ_E	Alcohol Use	Alcohol Use	5	2007-2008 Questionnaire	1	ALQ141U		2022
ALQ140U	ALQ141U	UNIT OF MEASURE.	UNIT OF MEASURE.	ALQ_F	Alcohol Use	Alcohol Use	6	2009-2010 Questionnaire	1	ALQ141U		2022
ALQ141U	ALQ141U	UNIT OF MEASURE.	UNIT OF MEASURE.	ALQ_G	Alcohol Use	Alcohol Use	7	2011-2012 Questionnaire				2022
ALQ141U	ALQ141U	UNIT OF MEASURE.	UNIT OF MEASURE.	ALQ_H	Alcohol Use	Alcohol Use	8	2013-2014 Questionnaire				2022
ALQ141U	ALQ141U	UNIT OF MEASURE.	UNIT OF MEASURE.	ALQ_I	Alcohol Use	Alcohol Use	9	2015-2016 Questionnaire				2022
ALQ150	ALQ151	Was there ever a time or times in {your/SP's} life when {you/he/she} drank 5 or more drinks of any kind of alcoholic beverage almost every day?	Ever have 4/5 or more drinks every day?	ALQ	Alcohol Use	Alcohol Use	1	1999-2000 Questionnaire	1	ALQ151		2022
ALQ150	ALQ151	Was there ever a time or times in {your/SP's} life when {you/he/she} drank 5 or more drinks of any kind of alcoholic beverage almost every day?	Ever have 4/5 or more drinks every day?	ALQ_B	Alcohol Use	Alcohol Use	2	2001-2002 Questionnaire	1	ALQ151		2022
ALQ150	ALQ151	Was there ever a time or times in {your/SP's} life when {you/he/she} drank 5 or more drinks of any kind of alcoholic beverage almost every day?	Ever have 4/5 or more drinks every day?	ALQ_C	Alcohol Use	Alcohol Use	3	2003-2004 Questionnaire	1	ALQ151		2022
ALQ150	ALQ151	Was there ever a time or times in {your/SP's} life when {you/he/she} drank 5 or more drinks of any kind of alcoholic beverage almost every day?	Ever have 4/5 or more drinks every day?	ALQ_D	Alcohol Use	Alcohol Use	4	2005-2006 Questionnaire	1	ALQ151		2022
ALQ150	ALQ151	Was there ever a time or times in {your/SP's} life when {you/he/she} drank 5 or more drinks of any kind of alcoholic beverage almost every day?	Ever have 4/5 or more drinks every day?	ALQ_E	Alcohol Use	Alcohol Use	5	2007-2008 Questionnaire	1	ALQ151		2022
ALQ150	ALQ151	Was there ever a time or times in {your/SP's} life when {you/he/she} drank 5 or more drinks of any kind of alcoholic beverage almost every day?	Ever have 4/5 or more drinks every day?	ALQ_F	Alcohol Use	Alcohol Use	6	2009-2010 Questionnaire	1	ALQ151		2022
ALQ151	ALQ151	Was there ever a time or times in {your/SP's} life when {you/he/she} drank 5 or more drinks of any kind of alcoholic beverage almost every day?	Ever have 4/5 or more drinks every day?	ALQ_G	Alcohol Use	Alcohol Use	7	2011-2012 Questionnaire				2022
ALQ151	ALQ151	Was there ever a time or times in {your/SP's} life when {you/he/she} drank 5 or more drinks of any kind of alcoholic beverage almost every day?	Ever have 4/5 or more drinks every day?	ALQ_H	Alcohol Use	Alcohol Use	8	2013-2014 Questionnaire				2022
ALQ151	ALQ151	Was there ever a time or times in {your/SP's} life when {you/he/she} drank 5 or more drinks of any kind of alcoholic beverage almost every day?	Ever have 4/5 or more drinks every day?	ALQ_I	Alcohol Use	Alcohol Use	9	2015-2016 Questionnaire				2022
ALQ151	ALQ151	Was there ever a time or times in {your/SP's} life when {you/he/she} drank {DISPLAY NUMBER} or more drinks of any kind of alcoholic beverage almost every day?	Ever have 4/5 or more drinks every day?	ALQ_J	Alcohol Use	Alcohol Use	10	2017-2018 Questionnaire				2022
ALQ155	ALQ155	For about how many years did {you/SP} drink {DISPLAY NUMBER} or more drinks of any kind of alcoholic beverage almost every day?	How many years did you drink every day?	ALQ_G	Alcohol Use	Alcohol Use	7	2011-2012 Questionnaire				2022
ALQ160	ALQ160	During the past 30 days, how many times did {you/SP} drink {DISPLAY NUMBER} or more drinks of any kind of alcohol in about two hours?	# days have 4/5 or more drinks in 2 hrs/ past 30 days	ALQ_H	Alcohol Use	Alcohol Use	8	2013-2014 Questionnaire				2022
ALQ160	ALQ160	During the past 30 days, how many times did {you/SP} drink {DISPLAY NUMBER} or more drinks of any kind of alcohol in about two hours?	# days have 4/5 or more drinks in 2 hrs/ past 30 days	ALQ_I	Alcohol Use	Alcohol Use	9	2015-2016 Questionnaire				2022
ALQ170	ALQ170	Considering all types of alcoholic beverages, during the past 30 days, how many times did you have {5/4} or more drinks on an occasion?	# times have 4/5 or more drinks every day/ past 30 days	ALQ_J	Alcohol Use	Alcohol Use	10	2017-2018 Questionnaire				2022
ALQ270	ALQ270	During the past 12 months, about how often did {you/SP} have {DISPLAY NUMBER} or more drinks in a period of two hours or less?	# days have 4/5 or more drinks in 2 hrs/ past 12 mos	ALQ_J	Alcohol Use	Alcohol Use	10	2017-2018 Questionnaire				2022
ALQ280	ALQ280	During the past 12 months, about how often did {you/SP} have 8 or more drinks in a single day?	# times 8 or more drinks in 1 day/ past 12 months	ALQ_J	Alcohol Use	Alcohol Use	10	2017-2018 Questionnaire				2022
ALQ290	ALQ290	During the past 12 months, about how often did {you/SP} have 12 or more drinks in a single day?	# times 12 or more drinks in 1 day/ past 12 months	ALQ_J	Alcohol Use	Alcohol Use	10	2017-2018 Questionnaire				2022
HSAQUEX	HSAQUEX	Source of Health Status Data	Source of Health Status Data	HSQ	Current Health Status	Current Health Status	1	1999-2000 Questionnaire				2022
HSAQUEX	HSAQUEX	Source of Health Status Data	Source of Health Status Data	HSQ_B	Current Health Status	Current Health Status	2	2001-2002 Questionnaire				2022
HSAQUEX	HSAQUEX	Source of Health Status Data	Source of Health Status Data	HSQ_C	Current Health Status	Current Health Status	3	2003-2004 Questionnaire				2022
HSAQUEX	HSAQUEX	Source of Health Status Data	Source of Health Status Data	HSQ_D	Current Health Status	Current Health Status	4	2005-2006 Questionnaire				2022
HSAQUEX	HSAQUEX	Source of Health Status Data	Source of Health Status Data	HSQ_E	Current Health Status	Current Health Status	5	2007-2008 Questionnaire				2022
HSAQUEX	HSAQUEX	Source of Health Status Data	Source of Health Status Data	HSQ_F	Current Health Status	Current Health Status	6	2009-2010 Questionnaire				2022
HSAQUEX	HSAQUEX	Source of Health Status Data	Source of Health Status Data	HSQ_G	Current Health Status	Current Health Status	7	2011-2012 Questionnaire				2022
HSAQUEX	HSAQUEX	Source of Health Status Data	Source of Health Status Data	HSQ_H	Current Health Status	Current Health Status	8	2013-2014 Questionnaire				2022
HSAQUEX	HSAQUEX	Source of Health Status Data	Source of Health Status Data	HSQ_I	Current Health Status	Current Health Status	9	2015-2016 Questionnaire				2022
HSAQUEX	HSAQUEX	Source of Health Status Data	Source of Health Status Data	HSQ_J	Current Health Status	Current Health Status	10	2017-2018 Questionnaire				2022
HSD010	HSD010	Next I have some general questions about {your/SP's} health. Would you say {your/SP's} health in general is . . .	General health condition	HSQ_B	Current Health Status	Current Health Status	2	2001-2002 Questionnaire				2022
HSD010	HSD010	Next I have some general questions about {your/SP's} health. Would you say {your/SP's} health in general is . . .	General health condition	HSQ_C	Current Health Status	Current Health Status	3	2003-2004 Questionnaire				2022
HSD010	HSD010	Next I have some general questions about {your/SP's} health. Would you say {your/SP's} health in general is . . .	General health condition	HSQ_D	Current Health Status	Current Health Status	4	2005-2006 Questionnaire				2022
HSD010	HSD010	Next I have some general questions about {your/SP's} health. Would you say {your/SP's} health in general is . . .	General health condition	HSQ_E	Current Health Status	Current Health Status	5	2007-2008 Questionnaire				2022
HSD010	HSD010	Next I have some general questions about {your/SP's} health. Would you say {your/SP's} health in general is . . .	General health condition	HSQ_F	Current Health Status	Current Health Status	6	2009-2010 Questionnaire				2022
HSD010	HSD010	Next I have some general questions about {your/SP's} health. Would you say {your/SP's} health in general is . . .	General health condition	HSQ_G	Current Health Status	Current Health Status	7	2011-2012 Questionnaire				2022
HSD010	HSD010	Next I have some general questions about {your/SP's} health. Would you say {your/SP's} health in general is . . .	General health condition	HSQ_H	Current Health Status	Current Health Status	8	2013-2014 Questionnaire				2022
HSD010	HSD010	Next I have some general questions about {your/SP's} health. Would you say {your/SP's} health in general is . . .	General health condition	HSQ_I	Current Health Status	Current Health Status	9	2015-2016 Questionnaire				2022
HSD010	HSD010	Next I have some general questions about {your/SP's} health. Would you say {your/SP's} health in general is . . .	General health condition	HSQ_J	Current Health Status	Current Health Status	10	2017-2018 Questionnaire				2022
HSQ470	HSQ470	Thinking about {your/SP's} physical health, which includes physical illness and injury, for how many days during the past 30 days was {your/his/her} physical health not good?	no. of days physical health was not good	HSQ_B	Current Health Status	Current Health Status	2	2001-2002 Questionnaire				2022
HSQ470	HSQ470	Thinking about {your/SP's} physical health, which includes physical illness and injury, for how many days during the past 30 days was {your/his/her} physical health not good?	no. of days physical health was not good	HSQ_C	Current Health Status	Current Health Status	3	2003-2004 Questionnaire				2022
HSQ470	HSQ470	Thinking about {your/SP's} physical health, which includes physical illness and injury, for how many days during the past 30 days was {your/his/her} physical health not good?	no. of days physical health was not good	HSQ_D	Current Health Status	Current Health Status	4	2005-2006 Questionnaire				2022
HSQ470	HSQ470	Thinking about {your/SP's} physical health, which includes physical illness and injury, for how many days during the past 30 days was {your/his/her} physical health not good?	no. of days physical health was not good	HSQ_E	Current Health Status	Current Health Status	5	2007-2008 Questionnaire				2022
HSQ470	HSQ470	Thinking about {your/SP's} physical health, which includes physical illness and injury, for how many days during the past 30 days was {your/his/her} physical health not good?	no. of days physical health was not good	HSQ_F	Current Health Status	Current Health Status	6	2009-2010 Questionnaire				2022
HSQ470	HSQ470	Thinking about {your/SP's} physical health, which includes physical illness and injury, for how many days during the past 30 days was {your/his/her} physical health not good?	no. of days physical health was not good	HSQ_G	Current Health Status	Current Health Status	7	2011-2012 Questionnaire				2022
HSQ480	HSQ480	Now thinking about {your/SP's} mental health, which includes stess, depression, and problems with emotions, for how many days during the past 30 days was {your/his/her} mental health not good?	no. of days mental health was not good	HSQ_B	Current Health Status	Current Health Status	2	2001-2002 Questionnaire				2022
HSQ480	HSQ480	Now thinking about {your/SP's} mental health, which includes stress, depression, and problems with emotions, for how many days during the past 30 days was {your/his/her} mental health not good?	no. of days mental health was not good	HSQ_C	Current Health Status	Current Health Status	3	2003-2004 Questionnaire				2022
HSQ480	HSQ480	Now thinking about {your/SP's} mental health, which includes stress, depression, and problems with emotions, for how many days during the past 30 days was {your/his/her} mental health not good?	no. of days mental health was not good	HSQ_D	Current Health Status	Current Health Status	4	2005-2006 Questionnaire				2022
HSQ480	HSQ480	Now thinking about {your/SP's} mental health, which includes stress, depression, and problems with emotions, for how many days during the past 30 days was {your/his/her} mental health not good?	no. of days mental health was not good	HSQ_E	Current Health Status	Current Health Status	5	2007-2008 Questionnaire				2022
HSQ480	HSQ480	Now thinking about {your/SP's} mental health, which includes stress, depression, and problems with emotions, for how many days during the past 30 days was {your/his/her} mental health not good?	no. of days mental health was not good	HSQ_F	Current Health Status	Current Health Status	6	2009-2010 Questionnaire				2022
HSQ480	HSQ480	Now thinking about {your/SP's} mental health, which includes stess, depression, and problems with emotions, for how many days during the past 30 days was {your/his/her} mental health not good?	no. of days mental health was not good	HSQ_G	Current Health Status	Current Health Status	7	2011-2012 Questionnaire				2022
HSQ490	HSQ490	During the past 30 days, for about how many days did poor physical or mental health keep {you/SP} from doing {your/his/her} usual activities, such as self-care, work, school or recreation?	inactive days due to physical/mental health	HSQ_B	Current Health Status	Current Health Status	2	2001-2002 Questionnaire				2022
HSQ490	HSQ490	During the past 30 days, for about how many days did poor physical or mental health keep {you/SP} from doing {your/his/her} usual activities, such as self-care, work, school or recreation?	inactive days due to physical/mental health	HSQ_C	Current Health Status	Current Health Status	3	2003-2004 Questionnaire				2022
HSQ490	HSQ490	During the past 30 days, for about how many days did poor physical or mental health keep {you/SP} from doing {your/his/her} usual activities, such as self-care, work, school or recreation?	inactive days due to physical/mental health	HSQ_D	Current Health Status	Current Health Status	4	2005-2006 Questionnaire				2022
HSQ490	HSQ490	During the past 30 days, for about how many days did poor physical or mental health keep {you/SP} from doing {your/his/her} usual activities, such as self-care, work, school or recreation?	inactive days due to physical/mental health	HSQ_E	Current Health Status	Current Health Status	5	2007-2008 Questionnaire				2022
HSQ490	HSQ490	During the past 30 days, for about how many days did poor physical or mental health keep {you/SP} from doing {your/his/her} usual activities, such as self-care, work, school or recreation?	inactive days due to physical/mental health	HSQ_F	Current Health Status	Current Health Status	6	2009-2010 Questionnaire				2022
HSQ490	HSQ490	During the past 30 days, for about how many days did poor physical or mental health keep {you/SP} from doing {your/his/her} usual activities, such as self-care, work, school or recreation?	inactive days due to physical/mental health	HSQ_G	Current Health Status	Current Health Status	7	2011-2012 Questionnaire				2022
HSQ493	HSQ493	During the past 30 days, for about how many days did pain make it hard for {you/SP} to do {your/his/her} usual activities, such as self-care, work, or recreation?	no. of days where pain make it hard for usual activities	HSQ_E	Current Health Status	Current Health Status	5	2007-2008 Questionnaire				2022
HSQ493	HSQ493	During the past 30 days, for about how many days did pain make it hard for {you/SP} to do {your/his/her} usual activities, such as self-care, work, or recreation?	no. of days where pain make it hard for usual activities	HSQ_F	Current Health Status	Current Health Status	6	2009-2010 Questionnaire				2022
HSQ493	HSQ493	During the past 30 days, for about how many days did pain make it hard for {you/SP} to do {your/his/her} usual activities, such as self-care, work, or recreation?	no. of days where pain make it hard for usual activities	HSQ_G	Current Health Status	Current Health Status	7	2011-2012 Questionnaire				2022
HSQ496	HSQ496	During the past 30 days, for about how many days {have you/has SP} felt worried, tense, or anxious?	How many days feel anxious	HSQ_E	Current Health Status	Current Health Status	5	2007-2008 Questionnaire				2022
HSQ496	HSQ496	During the past 30 days, for about how many days {have you/has SP} felt worried, tense, or anxious?	How many days feel anxious	HSQ_F	Current Health Status	Current Health Status	6	2009-2010 Questionnaire				2022
HSQ496	HSQ496	During the past 30 days, for about how many days {have you/has SP} felt worried, tense, or anxious?	How many days feel anxious	HSQ_G	Current Health Status	Current Health Status	7	2011-2012 Questionnaire				2022
HSQ500	HSQ500	Did {you/SP} have a head cold or chest cold that started during those 30 days?	Did {you/SP} have a head cold or chest cold that started during those 30 days?	HSQ	Current Health Status	Current Health Status	1	1999-2000 Questionnaire				2022
HSQ500	HSQ500	Did {you/SP} have a head cold or chest cold that started during those 30 days?	Did {you/SP} have a head cold or chest cold that started during those 30 days?	HSQ_B	Current Health Status	Current Health Status	2	2001-2002 Questionnaire				2022
HSQ500	HSQ500	Did {you/SP} have a head cold or chest cold that started during those 30 days?	Did {you/SP} have a head cold or chest cold that started during those 30 days?	HSQ_C	Current Health Status	Current Health Status	3	2003-2004 Questionnaire				2022
HSQ500	HSQ500	Did {you/SP} have a head cold or chest cold that started during those 30 days?	Did {you/SP} have a head cold or chest cold that started during those 30 days?	HSQ_D	Current Health Status	Current Health Status	4	2005-2006 Questionnaire				2022
HSQ500	HSQ500	Did {you/SP} have a head cold or chest cold that started during those 30 days?	Did {you/SP} have a head cold or chest cold that started during those 30 days?	HSQ_E	Current Health Status	Current Health Status	5	2007-2008 Questionnaire				2022
HSQ500	HSQ500	Did {you/SP} have a head cold or chest cold that started during those 30 days?	Did {you/SP} have a head cold or chest cold that started during those 30 days?	HSQ_F	Current Health Status	Current Health Status	6	2009-2010 Questionnaire				2022
HSQ500	HSQ500	Did {you/SP} have a head cold or chest cold that started during those 30 days?	Did {you/SP} have a head cold or chest cold that started during those 30 days?	HSQ_G	Current Health Status	Current Health Status	7	2011-2012 Questionnaire				2022
HSQ500	HSQ500	Did {you/SP} have a head cold or chest cold that started during those 30 days?	Did {you/SP} have a head cold or chest cold that started during those 30 days?	HSQ_H	Current Health Status	Current Health Status	8	2013-2014 Questionnaire				2022
HSQ500	HSQ500	Did {you/SP} have a head cold or chest cold that started during those 30 days?	Did {you/SP} have a head cold or chest cold that started during those 30 days?	HSQ_I	Current Health Status	Current Health Status	9	2015-2016 Questionnaire				2022
HSQ500	HSQ500	Did {you/SP} have a head cold or chest cold that started during those 30 days?	Did {you/SP} have a head cold or chest cold that started during those 30 days?	HSQ_J	Current Health Status	Current Health Status	10	2017-2018 Questionnaire				2022
HSQ510	HSQ510	Did {you/SP} have a stomach or intestinal illness with vomiting or diarrhea that started during those 30 days?	Did {you/SP} have a stomach or intestinal illness with vomiting or diarrhea that started during those 30 days?	HSQ	Current Health Status	Current Health Status	1	1999-2000 Questionnaire				2022
HSQ510	HSQ510	Did {you/SP} have a stomach or intestinal illness with vomiting or diarrhea that started during those 30 days?	Did {you/SP} have a stomach or intestinal illness with vomiting or diarrhea that started during those 30 days?	HSQ_B	Current Health Status	Current Health Status	2	2001-2002 Questionnaire				2022
HSQ510	HSQ510	Did {you/SP} have a stomach or intestinal illness with vomiting or diarrhea that started during those 30 days?	Did {you/SP} have a stomach or intestinal illness with vomiting or diarrhea that started during those 30 days?	HSQ_C	Current Health Status	Current Health Status	3	2003-2004 Questionnaire				2022
HSQ510	HSQ510	Did {you/SP} have a stomach or intestinal illness with vomiting or diarrhea that started during those 30 days?	Did {you/SP} have a stomach or intestinal illness with vomiting or diarrhea that started during those 30 days?	HSQ_D	Current Health Status	Current Health Status	4	2005-2006 Questionnaire				2022
HSQ510	HSQ510	Did {you/SP} have a stomach or intestinal illness with vomiting or diarrhea that started during those 30 days?	Did {you/SP} have a stomach or intestinal illness with vomiting or diarrhea that started during those 30 days?	HSQ_E	Current Health Status	Current Health Status	5	2007-2008 Questionnaire				2022
HSQ510	HSQ510	Did {you/SP} have a stomach or intestinal illness with vomiting or diarrhea that started during those 30 days?	Did {you/SP} have a stomach or intestinal illness with vomiting or diarrhea that started during those 30 days?	HSQ_F	Current Health Status	Current Health Status	6	2009-2010 Questionnaire				2022
HSQ510	HSQ510	Did {you/SP} have a stomach or intestinal illness with vomiting or diarrhea that started during those 30 days?	Did {you/SP} have a stomach or intestinal illness with vomiting or diarrhea that started during those 30 days?	HSQ_G	Current Health Status	Current Health Status	7	2011-2012 Questionnaire				2022
HSQ510	HSQ510	Did {you/SP} have a stomach or intestinal illness with vomiting or diarrhea that started during those 30 days?	Did {you/SP} have a stomach or intestinal illness with vomiting or diarrhea that started during those 30 days?	HSQ_H	Current Health Status	Current Health Status	8	2013-2014 Questionnaire				2022
HSQ510	HSQ510	Did {you/SP} have a stomach or intestinal illness with vomiting or diarrhea that started during those 30 days?	Did {you/SP} have a stomach or intestinal illness with vomiting or diarrhea that started during those 30 days?	HSQ_I	Current Health Status	Current Health Status	9	2015-2016 Questionnaire				2022
HSQ510	HSQ510	Did {you/SP} have a stomach or intestinal illness with vomiting or diarrhea that started during those 30 days?	Did {you/SP} have a stomach or intestinal illness with vomiting or diarrhea that started during those 30 days?	HSQ_J	Current Health Status	Current Health Status	10	2017-2018 Questionnaire				2022
HSQ520	HSQ520	Did {you/SP} have flu, pneumonia, or ear infections that started during those 30 days?	Did {you/SP} have flu, pneumonia, or ear infections that started during those 30 days?	HSQ	Current Health Status	Current Health Status	1	1999-2000 Questionnaire				2022
HSQ520	HSQ520	Did {you/SP} have flu, pneumonia, or ear infections that started during those 30 days?	Did {you/SP} have flu, pneumonia, or ear infections that started during those 30 days?	HSQ_B	Current Health Status	Current Health Status	2	2001-2002 Questionnaire				2022
HSQ520	HSQ520	Did {you/SP} have flu, pneumonia, or ear infections that started during those 30 days?	Did {you/SP} have flu, pneumonia, or ear infections that started during those 30 days?	HSQ_C	Current Health Status	Current Health Status	3	2003-2004 Questionnaire				2022
HSQ520	HSQ520	Did {you/SP} have flu, pneumonia, or ear infections that started during those 30 days?	Did {you/SP} have flu, pneumonia, or ear infections that started during those 30 days?	HSQ_D	Current Health Status	Current Health Status	4	2005-2006 Questionnaire				2022
HSQ520	HSQ520	Did {you/SP} have flu, pneumonia, or ear infections that started during those 30 days?	Did {you/SP} have flu, pneumonia, or ear infections that started during those 30 days?	HSQ_E	Current Health Status	Current Health Status	5	2007-2008 Questionnaire				2022
HSQ520	HSQ520	Did {you/SP} have flu, pneumonia, or ear infections that started during those 30 days?	Did {you/SP} have flu, pneumonia, or ear infections that started during those 30 days?	HSQ_F	Current Health Status	Current Health Status	6	2009-2010 Questionnaire				2022
HSQ520	HSQ520	Did {you/SP} have flu, pneumonia, or ear infections that started during those 30 days?	Did {you/SP} have flu, pneumonia, or ear infections that started during those 30 days?	HSQ_G	Current Health Status	Current Health Status	7	2011-2012 Questionnaire				2022
HSQ520	HSQ520	Did {you/SP} have flu, pneumonia, or ear infections that started during those 30 days?	Did {you/SP} have flu, pneumonia, or ear infections that started during those 30 days?	HSQ_H	Current Health Status	Current Health Status	8	2013-2014 Questionnaire				2022
HSQ520	HSQ520	Did {you/SP} have flu, pneumonia, or ear infections that started during those 30 days?	Did {you/SP} have flu, pneumonia, or ear infections that started during those 30 days?	HSQ_I	Current Health Status	Current Health Status	9	2015-2016 Questionnaire				2022
HSQ520	HSQ520	Did {you/SP} have flu, pneumonia, or ear infections that started during those 30 days?	Did {you/SP} have flu, pneumonia, or ear infections that started during those 30 days?	HSQ_J	Current Health Status	Current Health Status	10	2017-2018 Questionnaire				2022
HSQ570	HSQ571	During the past 12 months, that is, since (DISPLAY CURRENT MONTH, DISPLAY LAST YEAR), a year ago, (have you/has SP) donated blood?	donated blood in past 12 months?	HSQ	Current Health Status	Current Health Status	1	1999-2000 Questionnaire	1	HSQ571		2022
HSD570	HSQ571	During the past 12 months, that is, since (DISPLAY CURRENT MONTH, DISPLAY LAST YEAR), a year ago, (have you/has SP) donated blood?	donated blood in past 12 months?	HSQ_B	Current Health Status	Current Health Status	2	2001-2002 Questionnaire	1	HSQ571		2022
HSQ571	HSQ571	During the past 12 months, that is, since (DISPLAY CURRENT MONTH, DISPLAY LAST YEAR), a year ago, (have you/has SP) donated blood?	donated blood in past 12 months?	HSQ_C	Current Health Status	Current Health Status	3	2003-2004 Questionnaire				2022
HSQ571	HSQ571	During the past 12 months, that is, since (DISPLAY CURRENT MONTH, DISPLAY LAST YEAR), a year ago, (have you/has SP) donated blood?	donated blood in past 12 months?	HSQ_D	Current Health Status	Current Health Status	4	2005-2006 Questionnaire				2022
HSQ571	HSQ571	During the past 12 months, that is, since (DISPLAY CURRENT MONTH, DISPLAY LAST YEAR), a year ago, (have you/has SP) donated blood?	donated blood in past 12 months?	HSQ_E	Current Health Status	Current Health Status	5	2007-2008 Questionnaire				2022
HSQ571	HSQ571	During the past 12 months, that is, since (DISPLAY CURRENT MONTH, DISPLAY LAST YEAR), a year ago, (have you/has SP) donated blood?	donated blood in past 12 months?	HSQ_F	Current Health Status	Current Health Status	6	2009-2010 Questionnaire				2022
HSQ571	HSQ571	During the past 12 months, that is, since (DISPLAY CURRENT MONTH, DISPLAY LAST YEAR), a year ago, (have you/has SP) donated blood?	donated blood in past 12 months?	HSQ_G	Current Health Status	Current Health Status	7	2011-2012 Questionnaire				2022
HSQ571	HSQ571	During the past 12 months, that is, since (DISPLAY CURRENT MONTH, DISPLAY LAST YEAR), a year ago, (have you/has SP) donated blood?	donated blood in past 12 months?	HSQ_H	Current Health Status	Current Health Status	8	2013-2014 Questionnaire				2022
HSQ571	HSQ571	During the past 12 months, that is, since (DISPLAY CURRENT MONTH, DISPLAY LAST YEAR), a year ago, (have you/has SP) donated blood?	donated blood in past 12 months?	HSQ_I	Current Health Status	Current Health Status	9	2015-2016 Questionnaire				2022
HSQ571	HSQ571	During the past 12 months, that is, since (DISPLAY CURRENT MONTH, DISPLAY LAST YEAR), a year ago, (have you/has SP) donated blood?	donated blood in past 12 months?	HSQ_J	Current Health Status	Current Health Status	10	2017-2018 Questionnaire				2022
HSQ580	HSQ580	How long ago was {your/SP's} last blood donation?	How long ago was {your/SP's} last blood donation?	HSQ	Current Health Status	Current Health Status	1	1999-2000 Questionnaire				2022
HSQ580	HSQ580	How long ago was {your/SP's} last blood donation?	How long ago was {your/SP's} last blood donation?	HSQ_B	Current Health Status	Current Health Status	2	2001-2002 Questionnaire				2022
HSQ580	HSQ580	How long ago was {your/SP's} last blood donation?	How long ago was {your/SP's} last blood donation?	HSQ_C	Current Health Status	Current Health Status	3	2003-2004 Questionnaire				2022
HSQ580	HSQ580	How long ago was {your/SP's} last blood donation?	How long ago was {your/SP's} last blood donation?	HSQ_D	Current Health Status	Current Health Status	4	2005-2006 Questionnaire				2022
HSQ580	HSQ580	How long ago was {your/SP's} last blood donation?	How long ago was {your/SP's} last blood donation?	HSQ_E	Current Health Status	Current Health Status	5	2007-2008 Questionnaire				2022
HSQ580	HSQ580	How long ago was {your/SP's} last blood donation?	How long ago was {your/SP's} last blood donation?	HSQ_F	Current Health Status	Current Health Status	6	2009-2010 Questionnaire				2022
HSQ580	HSQ580	How long ago was {your/SP's} last blood donation?	How long ago was {your/SP's} last blood donation?	HSQ_G	Current Health Status	Current Health Status	7	2011-2012 Questionnaire				2022
HSQ580	HSQ580	How long ago was {your/SP's} last blood donation?	How long ago was {your/SP's} last blood donation?	HSQ_H	Current Health Status	Current Health Status	8	2013-2014 Questionnaire				2022
HSQ580	HSQ580	How long ago was {your/SP's} last blood donation?	How long ago was {your/SP's} last blood donation?	HSQ_I	Current Health Status	Current Health Status	9	2015-2016 Questionnaire				2022
HSQ580	HSQ580	How long ago was {your/SP's} last blood donation?	How long ago was {your/SP's} last blood donation?	HSQ_J	Current Health Status	Current Health Status	10	2017-2018 Questionnaire				2022
HSQ590	HSQ590	Except for tests {you/SP} may have had as part of blood donations, {have you/has he/has she} ever had {your/his/her} blood tested for the AIDS virus infection?	Blood ever tested for HIV virus?	HSQ	Current Health Status	Current Health Status	1	1999-2000 Questionnaire				2022
HSQ590	HSQ590	Except for tests {you/SP} may have had as part of blood donations, {have you/has he/has she} ever had {your/his/her} blood tested for the AIDS virus infection?	Blood ever tested for HIV virus?	HSQ_B	Current Health Status	Current Health Status	2	2001-2002 Questionnaire				2022
HSQ590	HSQ590	Except for tests {you/SP} may have had as part of blood donations, {have you/has he/has she} ever had {your/his/her} blood tested for the AIDS virus infection?	Blood ever tested for HIV virus?	HSQ_C	Current Health Status	Current Health Status	3	2003-2004 Questionnaire				2022
HSQ590	HSQ590	Except for tests {you/SP} may have had as part of blood donations, {have you/has he/has she} ever had {your/his/her} blood tested for the AIDS virus infection?	Blood ever tested for HIV virus?	HSQ_D	Current Health Status	Current Health Status	4	2005-2006 Questionnaire				2022
HSQ590	HSQ590	Except for tests {you/SP} may have had as part of blood donations, {have you/has he/has she} ever had {your/his/her} blood tested for the AIDS virus infection?	Blood ever tested for HIV virus?	HSQ_E	Current Health Status	Current Health Status	5	2007-2008 Questionnaire				2022
HSQ590	HSQ590	Except for tests {you/SP} may have had as part of blood donations, {have you/has he/has she} ever had {your/his/her} blood tested for the AIDS virus infection?	Blood ever tested for HIV virus?	HSQ_F	Current Health Status	Current Health Status	6	2009-2010 Questionnaire				2022
HSQ590	HSQ590	Except for tests {you/SP} may have had as part of blood donations, {have you/has he/has she} ever had {your/his/her} blood tested for the AIDS virus infection?	Blood ever tested for HIV virus?	HSQ_G	Current Health Status	Current Health Status	7	2011-2012 Questionnaire				2022
HSQ590	HSQ590	Except for tests {you/SP} may have had as part of blood donations, {have you/has he/has she} ever had {your/his/her} blood tested for the AIDS virus infection?	Blood ever tested for HIV virus?	HSQ_H	Current Health Status	Current Health Status	8	2013-2014 Questionnaire				2022
HSQ590	HSQ590	Except for tests {you/SP} may have had as part of blood donations, {have you/has he/has she} ever had {your/his/her} blood tested for the AIDS virus infection?	Blood ever tested for HIV virus?	HSQ_I	Current Health Status	Current Health Status	9	2015-2016 Questionnaire				2022
HSQ590	HSQ590	Except for tests {you/SP} may have had as part of blood donations, {have you/has he/has she} ever had {your/his/her} blood tested for the AIDS virus infection?	Blood ever tested for HIV virus?	HSQ_J	Current Health Status	Current Health Status	10	2017-2018 Questionnaire				2022
DID040	DID040	How old {was SP/were you} when a doctor or other health professional first told {you/him/her} that {you/he/she} had diabetes or sugar diabetes?	Age when first told you had diabetes	DIQ_D	Diabetes	Diabetes	4	2005-2006 Questionnaire				2022
DID040	DID040	How old {was SP/were you} when a doctor or other health professional first told {you/him/her} that {you/he/she} had diabetes or sugar diabetes?	Age when first told you had diabetes	DIQ_E	Diabetes	Diabetes	5	2007-2008 Questionnaire				2022
DID040	DID040	How old {was SP/were you} when a doctor or other health professional first told {you/him/her} that {you/he/she} had diabetes or sugar diabetes?	Age when first told you had diabetes	DIQ_F	Diabetes	Diabetes	6	2009-2010 Questionnaire				2022
DID040	DID040	How old {was SP/were you} when a doctor or other health professional first told {you/him/her} that {you/he/she} had diabetes or sugar diabetes?	Age when first told you had diabetes	DIQ_G	Diabetes	Diabetes	7	2011-2012 Questionnaire				2022
DID040	DID040	How old {was SP/were you} when a doctor or other health professional first told {you/him/her} that {you/he/she} had diabetes or sugar diabetes?	Age when first told you had diabetes	DIQ_H	Diabetes	Diabetes	8	2013-2014 Questionnaire				2022
DID040	DID040	How old {was SP/were you} when a doctor or other health professional first told {you/him/her} that {you/he/she} had diabetes or sugar diabetes?	Age when first told you had diabetes	DIQ_I	Diabetes	Diabetes	9	2015-2016 Questionnaire				2022
DID040	DID040	How old {was SP/were you} when a doctor or other health professional first told {you/him/her} that {you/he/she} had diabetes or sugar diabetes?	Age when first told you had diabetes	DIQ_J	Diabetes	Diabetes	10	2017-2018 Questionnaire				2022
DID040	DID040	How old {was SP/were you} when a doctor or other health professional first told {you/him/her} that {you/he/she} had diabetes or sugar diabetes?	Age when first told you had diabetes		Diabetes	Diabetes	1	1999-2000 Questionnaire				2022
DID040	DID040	How old {was SP/were you} when a doctor or other health professional first told {you/him/her} that {you/he/she} had diabetes or sugar diabetes?	Age when first told you had diabetes		Diabetes	Diabetes	2	2001-2002 Questionnaire				2022
DID040	DID040	How old {was SP/were you} when a doctor or other health professional first told {you/him/her} that {you/he/she} had diabetes or sugar diabetes?	Age when first told you had diabetes		Diabetes	Diabetes	3	2003-2004 Questionnaire				2022
DID040G	DID040G	How old {was SP/were you} when a doctor or other health professional first told {you/him/her} that {you/he/she} had diabetes or sugar diabetes?	Age when first told you had diabetes - questionnaire	DIQ_B	Diabetes	Diabetes	2	2001-2002 Questionnaire				2022
DID040G	DID040G	How old {was SP/were you} when a doctor or other health professional first told {you/him/her} that {you/he/she} had diabetes or sugar diabetes?	Age when first told you had diabetes - questionnaire	DIQ_C	Diabetes	Diabetes	3	2003-2004 Questionnaire				2022
DID040Q	DID040Q	How old {was SP/were you} when a doctor or other health professional first told {you/him/her} that {you/he/she} had diabetes or sugar diabetes?	Age when first told you had diabetes - number	DIQ_B	Diabetes	Diabetes	2	2001-2002 Questionnaire				2022
DID040Q	DID040Q	How old {was SP/were you} when a doctor or other health professional first told {you/him/her} that {you/he/she} had diabetes or sugar diabetes?	Age when first told you had diabetes - number	DIQ_C	Diabetes	Diabetes	3	2003-2004 Questionnaire				2022
DID060	DID060	For how long {have you/has SP} been taking insulin?	How long {have you/has SP} been taking insulin?	DIQ_D	Diabetes	Diabetes	4	2005-2006 Questionnaire				2022
DID060	DID060	For how long {have you/has SP} been taking insulin?	How long {have you/has SP} been taking insulin?	DIQ_E	Diabetes	Diabetes	5	2007-2008 Questionnaire				2022
DID060	DID060	For how long {have you/has SP} been taking insulin?	How long {have you/has SP} been taking insulin?	DIQ_F	Diabetes	Diabetes	6	2009-2010 Questionnaire				2022
DID060	DID060	For how long {have you/has SP} been taking insulin?	How long {have you/has SP} been taking insulin?	DIQ_G	Diabetes	Diabetes	7	2011-2012 Questionnaire				2022
DID060	DID060	For how long {have you/has SP} been taking insulin?	How long {have you/has SP} been taking insulin?	DIQ_H	Diabetes	Diabetes	8	2013-2014 Questionnaire				2022
DID060	DID060	For how long {have you/has SP} been taking insulin?	How long {have you/has SP} been taking insulin?	DIQ_I	Diabetes	Diabetes	9	2015-2016 Questionnaire				2022
DID060	DID060	For how long {have you/has SP} been taking insulin?	How long {have you/has SP} been taking insulin?	DIQ_J	Diabetes	Diabetes	10	2017-2018 Questionnaire				2022
DID060	DID060	For how long {have you/has SP} been taking insulin?	How long {have you/has SP} been taking insulin?		Diabetes	Diabetes	2	2001-2002 Questionnaire				2022
DID060	DID060	For how long {have you/has SP} been taking insulin?	How long {have you/has SP} been taking insulin?		Diabetes	Diabetes	3	2003-2004 Questionnaire				2022
DID060	DID060	For how long {have you/has SP} been taking insulin?	How long {have you/has SP} been taking insulin?		Diabetes	Diabetes	1	1999-2000 Questionnaire				2022
DID060G	DID060G	For how long {have you/has SP} been taking insulin?	How long {have you/has SP} been taking insulin? - questionnaire	DIQ_B	Diabetes	Diabetes	2	2001-2002 Questionnaire				2022
DID060G	DID060G	For how long {have you/has SP} been taking insulin?	How long {have you/has SP} been taking insulin? - questionnaire	DIQ_C	Diabetes	Diabetes	3	2003-2004 Questionnaire				2022
DIQ060G	DID060G	For how long {have you/has SP} been taking insulin?	How long {have you/has SP} been taking insulin? - questionnaire	DIQ	Diabetes	Diabetes	1	1999-2000 Questionnaire				2022
DID060Q	DID060Q	For how long {have you/has SP} been taking insulin?	How long {have you/has SP} been taking insulin? - number	DIQ_B	Diabetes	Diabetes	2	2001-2002 Questionnaire				2022
DID060Q	DID060Q	For how long {have you/has SP} been taking insulin?	How long {have you/has SP} been taking insulin? - number	DIQ_C	Diabetes	Diabetes	3	2003-2004 Questionnaire				2022
DIQ060Q	DID060Q	For how long {have you/has SP} been taking insulin?	How long {have you/has SP} been taking insulin? - number	DIQ	Diabetes	Diabetes	1	1999-2000 Questionnaire				2022
DID070	DID070	{Is SP/Are you} now taking diabetic pills to lower {{his/her}/your} blood sugar? These are sometimes called oral agents or oral hypoglycemic agents.	Taking diabetic pills to lower blood sugar?	DIQ_D	Diabetes	Diabetes	4	2005-2006 Questionnaire				2022
DID070	DID070	{Is SP/Are you} now taking diabetic pills to lower {{his/her}/your} blood sugar? These are sometimes called oral agents or oral hypoglycemic agents.	Taking diabetic pills to lower blood sugar?	DIQ_E	Diabetes	Diabetes	5	2007-2008 Questionnaire				2022
DIQ070	DID070	{Is SP/Are you} now taking diabetic pills to lower {{his/her}/your} blood sugar? These are sometimes called oral agents or oral hypoglycemic agents.	Taking diabetic pills to lower blood sugar?	DIQ_B	Diabetes	Diabetes	2	2001-2002 Questionnaire				2022
DIQ070	DID070	{Is SP/Are you} now taking diabetic pills to lower {{his/her}/your} blood sugar? These are sometimes called oral agents or oral hypoglycemic agents.	Taking diabetic pills to lower blood sugar?	DIQ	Diabetes	Diabetes	1	1999-2000 Questionnaire				2022
DIQ070	DID070	{Is SP/Are you} now taking diabetic pills to lower {{his/her}/your} blood sugar? These are sometimes called oral agents or oral hypoglycemic agents.	Taking diabetic pills to lower blood sugar?	DIQ_F	Diabetes	Diabetes	6	2009-2010 Questionnaire				2022
DIQ070	DID070	{Is SP/Are you} now taking diabetic pills to lower {{his/her}/your} blood sugar? These are sometimes called oral agents or oral hypoglycemic agents.	Taking diabetic pills to lower blood sugar?	DIQ_G	Diabetes	Diabetes	7	2011-2012 Questionnaire				2022
DIQ070	DID070	{Is SP/Are you} now taking diabetic pills to lower {{his/her}/your} blood sugar? These are sometimes called oral agents or oral hypoglycemic agents.	Taking diabetic pills to lower blood sugar?	DIQ_H	Diabetes	Diabetes	8	2013-2014 Questionnaire				2022
DIQ070	DID070	{Is SP/Are you} now taking diabetic pills to lower {{his/her}/your} blood sugar? These are sometimes called oral agents or oral hypoglycemic agents.	Taking diabetic pills to lower blood sugar?	DIQ_I	Diabetes	Diabetes	9	2015-2016 Questionnaire				2022
DIQ070	DID070	{Is SP/Are you} now taking diabetic pills to lower {{his/her}/your} blood sugar? These are sometimes called oral agents or oral hypoglycemic agents.	Taking diabetic pills to lower blood sugar?	DIQ_J	Diabetes	Diabetes	10	2017-2018 Questionnaire				2022
DIQ070	DID070	{Is SP/Are you} now taking diabetic pills to lower {{his/her}/your} blood sugar? These are sometimes called oral agents or oral hypoglycemic agents.	Taking diabetic pills to lower blood sugar?	DIQ_C	Diabetes	Diabetes	3	2003-2004 Questionnaire				2022
DID250	DID250	How many times {have you/has SP} seen this doctor or other health professional in the past 12 months?	How many times {have you/has SP} seen this doctor or other health professional for diabetes in the past 12 months?	DIQ_D	Diabetes	Diabetes	4	2005-2006 Questionnaire				2022
DID250	DID250	How many times {have you/has SP} seen this doctor or other health professional in the past 12 months?	How many times {have you/has SP} seen this doctor or other health professional for diabetes in the past 12 months?	DIQ_E	Diabetes	Diabetes	5	2007-2008 Questionnaire				2022
DID250	DID250	How many times {have you/has SP} seen this doctor or other health professional in the past 12 months?	How many times {have you/has SP} seen this doctor or other health professional for diabetes in the past 12 months?	DIQ_F	Diabetes	Diabetes	6	2009-2010 Questionnaire				2022
DID250	DID250	How many times {have you/has SP} seen this doctor or other health professional in the past 12 months?	How many times {have you/has SP} seen this doctor or other health professional for diabetes in the past 12 months?	DIQ_G	Diabetes	Diabetes	7	2011-2012 Questionnaire				2022
DID250	DID250	How many times {have you/has SP} seen this doctor or other health professional in the past 12 months?	How many times {have you/has SP} seen this doctor or other health professional for diabetes in the past 12 months?	DIQ_H	Diabetes	Diabetes	8	2013-2014 Questionnaire				2022
DID250	DID250	How many times {have you/has SP} seen this doctor or other health professional in the past 12 months?	How many times {have you/has SP} seen this doctor or other health professional for diabetes in the past 12 months?	DIQ_I	Diabetes	Diabetes	9	2015-2016 Questionnaire				2022
DID250	DID250	How many times {have you/has SP} seen this doctor or other health professional in the past 12 months?	How many times {have you/has SP} seen this doctor or other health professional for diabetes in the past 12 months?	DIQ_J	Diabetes	Diabetes	10	2017-2018 Questionnaire				2022
DID260	DID260	How often {do you check your/does SP check his/her} blood for glucose or sugar? Include times when checked by a family member or friend, but do not include times when checked by a doctor or other health professional.	Frequency to check blood for glucose/sugar	DIQ_D	Diabetes	Diabetes	4	2005-2006 Questionnaire				2022
DID260	DID260	How often {do you check your/does SP check his/her} blood for glucose or sugar? Include times when checked by a family member or friend, but do not include times when checked by a doctor or other health professional.	Frequency to check blood for glucose/sugar	DIQ_E	Diabetes	Diabetes	5	2007-2008 Questionnaire				2022
DID260	DID260	How often {do you check your/does SP check his/her} blood for glucose or sugar? Include times when checked by a family member or friend, but do not include times when checked by a doctor or other health professional.	Frequency to check blood for glucose/sugar	DIQ_F	Diabetes	Diabetes	6	2009-2010 Questionnaire				2022
DID260	DID260	How often {do you check your/does SP check his/her} blood for glucose or sugar? Include times when checked by a family member or friend, but do not include times when checked by a doctor or other health professional.	Frequency to check blood for glucose/sugar	DIQ_G	Diabetes	Diabetes	7	2011-2012 Questionnaire				2022
DID260	DID260	How often {do you check your/does SP check his/her} blood for glucose or sugar? Include times when checked by a family member or friend, but do not include times when checked by a doctor or other health professional.	Frequency to check blood for glucose/sugar	DIQ_H	Diabetes	Diabetes	8	2013-2014 Questionnaire				2022
DID260	DID260	How often {do you check your/does SP check his/her} blood for glucose or sugar? Include times when checked by a family member or friend, but do not include times when checked by a doctor or other health professional.	Frequency to check blood for glucose/sugar	DIQ_I	Diabetes	Diabetes	9	2015-2016 Questionnaire				2022
DID260	DID260	How often {do you check your/does SP check his/her} blood for glucose or sugar? Include times when checked by a family member or friend, but do not include times when checked by a doctor or other health professional.	Frequency to check blood for glucose/sugar	DIQ_J	Diabetes	Diabetes	10	2017-2018 Questionnaire				2022
DID270	DID270	Glycosylated (GLY-CO-SYL-AT-ED) hemoglobin or the "A one C" test measures the average level of blood sugar over the past 3 months, and usually ranges between 5 and 14. During the past 12 months, how many times has a doctor or other health professional checked {you/SP} for glycosylated hemoglobin or "A one C"?	How many times has a doctor or health professional checked blood your glycosylated hemoglobin om the past 12 months?	DIQ_D	Diabetes	Diabetes	4	2005-2006 Questionnaire				2022
DID270	DID270	Glycosylated (GLY-CO-SYL-AT-ED) hemoglobin or the "A one C" test measures the average level of blood sugar over the past 3 months, and usually ranges between 5 and 14. During the past 12 months, how many times has a doctor or other health professional checked {you/SP} for glycosylated hemoglobin or "A one C"?	How many times has a doctor or health professional checked blood your glycosylated hemoglobin om the past 12 months?	DIQ_E	Diabetes	Diabetes	5	2007-2008 Questionnaire				2022
DID310D	DID310D	What does {your/SP's} doctor or other health professional say {your/his/her} blood pressure should be?	What does your doctor say your diastolic blood pressure should be?	DIQ_D	Diabetes	Diabetes	4	2005-2006 Questionnaire				2022
DID310D	DID310D	What does {your/SP's} doctor or other health professional say {your/his/her} blood pressure should be?	What does your doctor say your diastolic blood pressure should be?	DIQ_E	Diabetes	Diabetes	5	2007-2008 Questionnaire				2022
DID310D	DID310D	What does {your/SP's} doctor or other health professional say {your/his/her} blood pressure should be?	What does your doctor say your diastolic blood pressure should be?	DIQ_G	Diabetes	Diabetes	7	2011-2012 Questionnaire				2022
DID310D	DID310D	What does {your/SP's} doctor or other health professional say {your/his/her} blood pressure should be?	What does your doctor say your diastolic blood pressure should be?	DIQ_H	Diabetes	Diabetes	8	2013-2014 Questionnaire				2022
DID310D	DID310D	What does {your/SP's} doctor or other health professional say {your/his/her} blood pressure should be?	What does your doctor say your diastolic blood pressure should be?	DIQ_I	Diabetes	Diabetes	9	2015-2016 Questionnaire				2022
DID310D	DID310D	What does {your/SP's} doctor or other health professional say {your/his/her} blood pressure should be?	What does your doctor say your diastolic blood pressure should be?	DIQ_J	Diabetes	Diabetes	10	2017-2018 Questionnaire				2022
DID310S	DID310S	What does {your/SP's} doctor or other health professional say {your/his/her} blood pressure should be?	What does your doctor say your systolic blood pressure should be?	DIQ_D	Diabetes	Diabetes	4	2005-2006 Questionnaire				2022
DID310S	DID310S	What does {your/SP's} doctor or other health professional say {your/his/her} blood pressure should be?	What does your doctor say your systolic blood pressure should be?	DIQ_E	Diabetes	Diabetes	5	2007-2008 Questionnaire				2022
DID310S	DID310S	What does {your/SP's} doctor or other health professional say {your/his/her} blood pressure should be?	What does your doctor say your systolic blood pressure should be?	DIQ_G	Diabetes	Diabetes	7	2011-2012 Questionnaire				2022
DID310S	DID310S	What does {your/SP's} doctor or other health professional say {your/his/her} blood pressure should be?	What does your doctor say your systolic blood pressure should be?	DIQ_H	Diabetes	Diabetes	8	2013-2014 Questionnaire				2022
DID310S	DID310S	What does {your/SP's} doctor or other health professional say {your/his/her} blood pressure should be?	What does your doctor say your systolic blood pressure should be?	DIQ_I	Diabetes	Diabetes	9	2015-2016 Questionnaire				2022
DID310S	DID310S	What does {your/SP's} doctor or other health professional say {your/his/her} blood pressure should be?	What does your doctor say your systolic blood pressure should be?	DIQ_J	Diabetes	Diabetes	10	2017-2018 Questionnaire				2022
DID320	DID320	One part of total serum cholesterol in {your/SP's} blood is a bad cholesterol, called LDL, which builds up and clogs {your/his/her} arteries. What was {your/his/her} most recent LDL cholesterol number?	most recent LDL number	DIQ_D	Diabetes	Diabetes	4	2005-2006 Questionnaire				2022
DID320	DID320	One part of total serum cholesterol in {your/SP's} blood is a bad cholesterol, called LDL, which builds up and clogs {your/his/her} arteries. What was {your/his/her} most recent LDL cholesterol number?	most recent LDL number	DIQ_E	Diabetes	Diabetes	5	2007-2008 Questionnaire				2022
DID320	DID320	One part of total serum cholesterol in {your/SP's} blood is a bad cholesterol, called LDL, which builds up and clogs {your/his/her} arteries. What was {your/his/her} most recent LDL cholesterol number?	most recent LDL number	DIQ_G	Diabetes	Diabetes	7	2011-2012 Questionnaire				2022
DID320	DID320	One part of total serum cholesterol in {your/SP's} blood is a bad cholesterol, called LDL, which builds up and clogs {your/his/her} arteries. What was {your/his/her} most recent LDL cholesterol number?	most recent LDL number	DIQ_H	Diabetes	Diabetes	8	2013-2014 Questionnaire				2022
DID320	DID320	One part of total serum cholesterol in {your/SP's} blood is a bad cholesterol, called LDL, which builds up and clogs {your/his/her} arteries. What was {your/his/her} most recent LDL cholesterol number?	most recent LDL number	DIQ_I	Diabetes	Diabetes	9	2015-2016 Questionnaire				2022
DID320	DID320	One part of total serum cholesterol in {your/SP's} blood is a bad cholesterol, called LDL, which builds up and clogs {your/his/her} arteries. What was {your/his/her} most recent LDL cholesterol number?	most recent LDL number	DIQ_J	Diabetes	Diabetes	10	2017-2018 Questionnaire				2022
DID330	DID330	What does {your/SP's} doctor or other health professional say {your/his/her} LDL cholesterol should be?	What does your doctor say your LDL cholesterol should be?	DIQ_D	Diabetes	Diabetes	4	2005-2006 Questionnaire				2022
DID330	DID330	What does {your/SP's} doctor or other health professional say {your/his/her} LDL cholesterol should be?	What does your doctor say your LDL cholesterol should be?	DIQ_E	Diabetes	Diabetes	5	2007-2008 Questionnaire				2022
DID330	DID330	What does {your/SP's} doctor or other health professional say {your/his/her} LDL cholesterol should be?	What does your doctor say your LDL cholesterol should be?	DIQ_G	Diabetes	Diabetes	7	2011-2012 Questionnaire				2022
DID330	DID330	What does {your/SP's} doctor or other health professional say {your/his/her} LDL cholesterol should be?	What does your doctor say your LDL cholesterol should be?	DIQ_H	Diabetes	Diabetes	8	2013-2014 Questionnaire				2022
DID330	DID330	What does {your/SP's} doctor or other health professional say {your/his/her} LDL cholesterol should be?	What does your doctor say your LDL cholesterol should be?	DIQ_I	Diabetes	Diabetes	9	2015-2016 Questionnaire				2022
DID330	DID330	What does {your/SP's} doctor or other health professional say {your/his/her} LDL cholesterol should be?	What does your doctor say your LDL cholesterol should be?	DIQ_J	Diabetes	Diabetes	10	2017-2018 Questionnaire				2022
DID340	DID341	During the past 12 months, about how many times has a doctor or other health professional checked {your/SP's} feet for any sores or irritations?	Number of times has a doctor check your feet for sores or irritations in past 12 months	DIQ_D	Diabetes	Diabetes	4	2005-2006 Questionnaire				2022
DID340	DID341	During the past 12 months, about how many times has a doctor or other health professional checked {your/SP's} feet for any sores or irritations?	Number of times has a doctor check your feet for sores or irritations in past 12 months	DIQ_E	Diabetes	Diabetes	5	2007-2008 Questionnaire				2022
DID341	DID341	During the past 12 months, about how many times has a doctor or other health professional checked {your/SP's} feet for any sores or irritations?	Number of times has a doctor check your feet for sores or irritations in past 12 months	DIQ_F	Diabetes	Diabetes	6	2009-2010 Questionnaire				2022
DID341	DID341	During the past 12 months, about how many times has a doctor or other health professional checked {your/SP's} feet for any sores or irritations?	Number of times has a doctor check your feet for sores or irritations in past 12 months	DIQ_G	Diabetes	Diabetes	7	2011-2012 Questionnaire				2022
DID341	DID341	During the past 12 months, about how many times has a doctor or other health professional checked {your/SP's} feet for any sores or irritations?	Number of times has a doctor check your feet for sores or irritations in past 12 months	DIQ_H	Diabetes	Diabetes	8	2013-2014 Questionnaire				2022
DID341	DID341	During the past 12 months, about how many times has a doctor or other health professional checked {your/SP's} feet for any sores or irritations?	Number of times has a doctor check your feet for sores or irritations in past 12 months	DIQ_I	Diabetes	Diabetes	9	2015-2016 Questionnaire				2022
DID341	DID341	During the past 12 months, about how many times has a doctor or other health professional checked {your/SP's} feet for any sores or irritations?	Number of times has a doctor check your feet for sores or irritations in past 12 months	DIQ_J	Diabetes	Diabetes	10	2017-2018 Questionnaire				2022
DID350	DID350	How often {do you check your feet/does SP check (his/her) feet} for sores or irritations? Include times when checked by a family member or friend, but do not include times when checked by a doctor or other health professional.	Number of times have you check your feet for sores or irritations	DIQ_D	Diabetes	Diabetes	4	2005-2006 Questionnaire				2022
DID350	DID350	How often {do you check your feet/does SP check (his/her) feet} for sores or irritations? Include times when checked by a family member or friend, but do not include times when checked by a doctor or other health professional.	Number of times have you check your feet for sores or irritations	DIQ_E	Diabetes	Diabetes	5	2007-2008 Questionnaire				2022
DID350	DID350	How often {do you check your feet/does SP check (his/her) feet} for sores or irritations? Include times when checked by a family member or friend, but do not include times when checked by a doctor or other health professional.	Number of times have you check your feet for sores or irritations	DIQ_F	Diabetes	Diabetes	6	2009-2010 Questionnaire				2022
DID350	DID350	How often {do you check your feet/does SP check (his/her) feet} for sores or irritations? Include times when checked by a family member or friend, but do not include times when checked by a doctor or other health professional.	Number of times have you check your feet for sores or irritations	DIQ_G	Diabetes	Diabetes	7	2011-2012 Questionnaire				2022
DID350	DID350	How often {do you check your feet/does SP check (his/her) feet} for sores or irritations? Include times when checked by a family member or friend, but do not include times when checked by a doctor or other health professional.	Number of times have you check your feet for sores or irritations	DIQ_H	Diabetes	Diabetes	8	2013-2014 Questionnaire				2022
DID350	DID350	How often {do you check your feet/does SP check (his/her) feet} for sores or irritations? Include times when checked by a family member or friend, but do not include times when checked by a doctor or other health professional.	Number of times have you check your feet for sores or irritations	DIQ_I	Diabetes	Diabetes	9	2015-2016 Questionnaire				2022
DID350	DID350	How often {do you check your feet/does SP check (his/her) feet} for sores or irritations? Include times when checked by a family member or friend, but do not include times when checked by a doctor or other health professional.	Number of times have you check your feet for sores or irritations	DIQ_J	Diabetes	Diabetes	10	2017-2018 Questionnaire				2022
DIQ010	DIQ010	The next questions are about specific medical conditions. {Other than during pregnancy, {have you/has SP}/{Have you/Has SP}} ever been told by a doctor or health professional that {you have/{he/she/SP} has} diabetes or sugar diabetes?	Doctor told you have diabetes	DIQ_B	Diabetes	Diabetes	2	2001-2002 Questionnaire				2022
DIQ010	DIQ010	The next questions are about specific medical conditions. {Other than during pregnancy, {have you/has SP}/{Have you/Has SP}} ever been told by a doctor or health professional that {you have/{he/she/SP} has} diabetes or sugar diabetes?	Doctor told you have diabetes	DIQ	Diabetes	Diabetes	1	1999-2000 Questionnaire				2022
DIQ010	DIQ010	The next questions are about specific medical conditions. {Other than during pregnancy, {have you/has SP}/{Have you/Has SP}} ever been told by a doctor or health professional that {you have/{he/she/SP} has} diabetes or sugar diabetes?	Doctor told you have diabetes	DIQ_D	Diabetes	Diabetes	4	2005-2006 Questionnaire				2022
DIQ010	DIQ010	The next questions are about specific medical conditions. {Other than during pregnancy, {have you/has SP}/{Have you/Has SP}} ever been told by a doctor or health professional that {you have/{he/she/SP} has} diabetes or sugar diabetes?	Doctor told you have diabetes	DIQ_E	Diabetes	Diabetes	5	2007-2008 Questionnaire				2022
DIQ010	DIQ010	The next questions are about specific medical conditions. {Other than during pregnancy, {have you/has SP}/{Have you/Has SP}} ever been told by a doctor or health professional that {you have/{he/she/SP} has} diabetes or sugar diabetes?	Doctor told you have diabetes	DIQ_F	Diabetes	Diabetes	6	2009-2010 Questionnaire				2022
DIQ010	DIQ010	The next questions are about specific medical conditions. {Other than during pregnancy, {have you/has SP}/{Have you/Has SP}} ever been told by a doctor or health professional that {you have/{he/she/SP} has} diabetes or sugar diabetes?	Doctor told you have diabetes	DIQ_G	Diabetes	Diabetes	7	2011-2012 Questionnaire				2022
DIQ010	DIQ010	The next questions are about specific medical conditions. {Other than during pregnancy, {have you/has SP}/{Have you/Has SP}} ever been told by a doctor or health professional that {you have/{he/she/SP} has} diabetes or sugar diabetes?	Doctor told you have diabetes	DIQ_H	Diabetes	Diabetes	8	2013-2014 Questionnaire				2022
DIQ010	DIQ010	The next questions are about specific medical conditions. {Other than during pregnancy, {have you/has SP}/{Have you/Has SP}} ever been told by a doctor or health professional that {you have/{he/she/SP} has} diabetes or sugar diabetes?	Doctor told you have diabetes	DIQ_I	Diabetes	Diabetes	9	2015-2016 Questionnaire				2022
DIQ010	DIQ010	The next questions are about specific medical conditions. {Other than during pregnancy, {have you/has SP}/{Have you/Has SP}} ever been told by a doctor or health professional that {you have/{he/she/SP} has} diabetes or sugar diabetes?	Doctor told you have diabetes	DIQ_J	Diabetes	Diabetes	10	2017-2018 Questionnaire				2022
DIQ010	DIQ010	The next questions are about specific medical conditions. {Other than during pregnancy, {have you/has SP}/{Have you/Has SP}} ever been told by a doctor or health professional that {you have/{he/she/SP} has} diabetes or sugar diabetes?	Doctor told you have diabetes	DIQ_C	Diabetes	Diabetes	3	2003-2004 Questionnaire				2022
DIQ040G	DIQ040G	How old {was SP/were you} when a doctor or other health professional first told {you/him/her} that {you/he/she} had diabetes or sugar diabetes?	Age when first told you had diabetes - questionnaire	DIQ	Diabetes	Diabetes	1	1999-2000 Questionnaire				2022
DIQ040Q	DIQ040Q	How old {was SP/were you} when a doctor or other health professional first told {you/him/her} that {you/he/she} had diabetes or sugar diabetes?	Age when first told you had diabetes - number	DIQ	Diabetes	Diabetes	1	1999-2000 Questionnaire				2022
DIQ050	DIQ050	{Is SP/Are you} now taking insulin	{Is SP/Are you} now taking insulin	DIQ_B	Diabetes	Diabetes	2	2001-2002 Questionnaire				2022
DIQ050	DIQ050	{Is SP/Are you} now taking insulin	{Is SP/Are you} now taking insulin	DIQ	Diabetes	Diabetes	1	1999-2000 Questionnaire				2022
DIQ050	DIQ050	{Is SP/Are you} now taking insulin	{Is SP/Are you} now taking insulin	DIQ_D	Diabetes	Diabetes	4	2005-2006 Questionnaire				2022
DIQ050	DIQ050	{Is SP/Are you} now taking insulin	{Is SP/Are you} now taking insulin	DIQ_E	Diabetes	Diabetes	5	2007-2008 Questionnaire				2022
DIQ050	DIQ050	{Is SP/Are you} now taking insulin	{Is SP/Are you} now taking insulin	DIQ_F	Diabetes	Diabetes	6	2009-2010 Questionnaire				2022
DIQ050	DIQ050	{Is SP/Are you} now taking insulin	{Is SP/Are you} now taking insulin	DIQ_G	Diabetes	Diabetes	7	2011-2012 Questionnaire				2022
DIQ050	DIQ050	{Is SP/Are you} now taking insulin	{Is SP/Are you} now taking insulin	DIQ_H	Diabetes	Diabetes	8	2013-2014 Questionnaire				2022
DIQ050	DIQ050	{Is SP/Are you} now taking insulin	{Is SP/Are you} now taking insulin	DIQ_I	Diabetes	Diabetes	9	2015-2016 Questionnaire				2022
DIQ050	DIQ050	{Is SP/Are you} now taking insulin	{Is SP/Are you} now taking insulin	DIQ_J	Diabetes	Diabetes	10	2017-2018 Questionnaire				2022
DIQ050	DIQ050	{Is SP/Are you} now taking insulin	{Is SP/Are you} now taking insulin	DIQ_C	Diabetes	Diabetes	3	2003-2004 Questionnaire				2022
DIQ060U	DIQ060U	UNIT OF MEASURE	Unit of measurement of how long have you been taking insulin	DIQ_B	Diabetes	Diabetes	2	2001-2002 Questionnaire				2022
DIQ060U	DIQ060U	UNIT OF MEASURE	Unit of measurement of how long have you been taking insulin	DIQ	Diabetes	Diabetes	1	1999-2000 Questionnaire				2022
DIQ060U	DIQ060U	UNIT OF MEASURE	Unit of measurement of how long have you been taking insulin	DIQ_D	Diabetes	Diabetes	4	2005-2006 Questionnaire				2022
DIQ060U	DIQ060U	UNIT OF MEASURE	Unit of measurement of how long have you been taking insulin	DIQ_E	Diabetes	Diabetes	5	2007-2008 Questionnaire				2022
DIQ060U	DIQ060U	UNIT OF MEASURE	Unit of measurement of how long have you been taking insulin	DIQ_F	Diabetes	Diabetes	6	2009-2010 Questionnaire				2022
DIQ060U	DIQ060U	UNIT OF MEASURE	Unit of measurement of how long have you been taking insulin	DIQ_G	Diabetes	Diabetes	7	2011-2012 Questionnaire				2022
DIQ060U	DIQ060U	UNIT OF MEASURE	Unit of measurement of how long have you been taking insulin	DIQ_H	Diabetes	Diabetes	8	2013-2014 Questionnaire				2022
DIQ060U	DIQ060U	UNIT OF MEASURE	Unit of measurement of how long have you been taking insulin	DIQ_I	Diabetes	Diabetes	9	2015-2016 Questionnaire				2022
DIQ060U	DIQ060U	UNIT OF MEASURE	Unit of measurement of how long have you been taking insulin	DIQ_J	Diabetes	Diabetes	10	2017-2018 Questionnaire				2022
DIQ060U	DIQ060U	UNIT OF MEASURE	Unit of measurement of how long have you been taking insulin	DIQ_C	Diabetes	Diabetes	3	2003-2004 Questionnaire				2022
DIQ080	DIQ080	Has a doctor ever told {you/SP} that diabetes has affected {your/his/her} eyes or that {you/s/he} had retinopathy?	Has a doctor ever told {you/SP} that diabetes has affected {your/his/her} eyes or that {you/s/he} had retinopathy?	DIQ_B	Diabetes	Diabetes	2	2001-2002 Questionnaire				2022
DIQ080	DIQ080	Has a doctor ever told {you/SP} that diabetes has affected {your/his/her} eyes or that {you/s/he} had retinopathy?	Has a doctor ever told {you/SP} that diabetes has affected {your/his/her} eyes or that {you/s/he} had retinopathy?	DIQ	Diabetes	Diabetes	1	1999-2000 Questionnaire				2022
DIQ080	DIQ080	Has a doctor ever told {you/SP} that diabetes has affected {your/his/her} eyes or that {you/s/he} had retinopathy (ret-in-op-ath-ee)?	Has a doctor ever told {you/SP} that diabetes has affected {your/his/her} eyes or that {you/s/he} had retinopathy?	DIQ_D	Diabetes	Diabetes	4	2005-2006 Questionnaire				2022
DIQ080	DIQ080	Has a doctor ever told {you/SP} that diabetes has affected {your/his/her} eyes or that {you/s/he} had retinopathy (ret-in-op-ath-ee)?	Has a doctor ever told {you/SP} that diabetes has affected {your/his/her} eyes or that {you/s/he} had retinopathy?	DIQ_E	Diabetes	Diabetes	5	2007-2008 Questionnaire				2022
DIQ080	DIQ080	Has a doctor ever told {you/SP} that diabetes has affected {your/his/her} eyes or that {you/s/he} had retinopathy (ret-in-op-ath-ee)?	Has a doctor ever told {you/SP} that diabetes has affected {your/his/her} eyes or that {you/s/he} had retinopathy?	DIQ_F	Diabetes	Diabetes	6	2009-2010 Questionnaire				2022
DIQ080	DIQ080	Has a doctor ever told {you/SP} that diabetes has affected {your/his/her} eyes or that {you/s/he} had retinopathy (ret-in-op-ath-ee)?	Has a doctor ever told {you/SP} that diabetes has affected {your/his/her} eyes or that {you/s/he} had retinopathy?	DIQ_G	Diabetes	Diabetes	7	2011-2012 Questionnaire				2022
DIQ080	DIQ080	Has a doctor ever told {you/SP} that diabetes has affected {your/his/her} eyes or that {you/s/he} had retinopathy (ret-in-op-ath-ee)?	Has a doctor ever told {you/SP} that diabetes has affected {your/his/her} eyes or that {you/s/he} had retinopathy?	DIQ_H	Diabetes	Diabetes	8	2013-2014 Questionnaire				2022
DIQ080	DIQ080	Has a doctor ever told {you/SP} that diabetes has affected {your/his/her} eyes or that {you/s/he} had retinopathy (ret-in-op-ath-ee)?	Has a doctor ever told {you/SP} that diabetes has affected {your/his/her} eyes or that {you/s/he} had retinopathy?	DIQ_I	Diabetes	Diabetes	9	2015-2016 Questionnaire				2022
DIQ080	DIQ080	Has a doctor ever told {you/SP} that diabetes has affected {your/his/her} eyes or that {you/s/he} had retinopathy (ret-in-op-ath-ee)?	Has a doctor ever told {you/SP} that diabetes has affected {your/his/her} eyes or that {you/s/he} had retinopathy?	DIQ_J	Diabetes	Diabetes	10	2017-2018 Questionnaire				2022
DIQ080	DIQ080	Has a doctor ever told {you/SP} that diabetes has affected {your/his/her} eyes or that {you/s/he} had retinopathy?	Has a doctor ever told {you/SP} that diabetes has affected {your/his/her} eyes or that {you/s/he} had retinopathy?	DIQ_C	Diabetes	Diabetes	3	2003-2004 Questionnaire				2022
DIQ090	DIQ090	{Have you/Has SP} ever had an ulcer or sore on {your/his/her} leg or foot that took more than 4 weeks to heal?	{Have you/Has SP} ever had an ulcer or sore on {your/his/her} leg or foot that took more than 4 weeks to heal?	DIQ_B	Diabetes	Diabetes	2	2001-2002 Questionnaire				2022
DIQ090	DIQ090	{Have you/Has SP} ever had an ulcer or sore on {your/his/her} leg or foot that took more than 4 weeks to heal?	{Have you/Has SP} ever had an ulcer or sore on {your/his/her} leg or foot that took more than 4 weeks to heal?	DIQ	Diabetes	Diabetes	1	1999-2000 Questionnaire				2022
DIQ090	DIQ090	{Have you/Has SP} ever had an ulcer or sore on {your/his/her} leg or foot that took more than 4 weeks to heal?	{Have you/Has SP} ever had an ulcer or sore on {your/his/her} leg or foot that took more than 4 weeks to heal?	DIQ_C	Diabetes	Diabetes	3	2003-2004 Questionnaire				2022
DIQ100	DIQ100	During the past 3 months, {have you/has SP} had numbness or loss of feeling in {your/his/her} hands or feet, other than from {your/his/her} hands or feet falling asleep?	Numbness in hands or feet in the past 3 months	DIQ_B	Diabetes	Diabetes	2	2001-2002 Questionnaire				2022
DIQ100	DIQ100	During the past 3 months, {have you/has SP} had numbness or loss of feeling in {your/his/her} hands or feet, other than from {your/his/her} hands or feet falling asleep?	Numbness in hands or feet in the past 3 months	DIQ	Diabetes	Diabetes	1	1999-2000 Questionnaire				2022
DIQ100	DIQ100	During the past 3 months, {have you/has SP} had numbness or loss of feeling in {your/his/her} hands or feet, other than from {your/his/her} hands or feet falling asleep?	Numbness in hands or feet in the past 3 months	DIQ_C	Diabetes	Diabetes	3	2003-2004 Questionnaire				2022
DIQ110	DIQ110	Has the numbness or loss of feeling been in {your/SP's} hands, feet, or both?	Has the numbness or loss of feeling been in {your/SP's} hands, feet, or both?	DIQ_B	Diabetes	Diabetes	2	2001-2002 Questionnaire				2022
DIQ110	DIQ110	Has the numbness or loss of feeling been in {your/SP's} hands, feet, or both?	Has the numbness or loss of feeling been in {your/SP's} hands, feet, or both?	DIQ	Diabetes	Diabetes	1	1999-2000 Questionnaire				2022
DIQ110	DIQ110	Has the numbness or loss of feeling been in {your/SP's} hands, feet, or both?	Has the numbness or loss of feeling been in {your/SP's} hands, feet, or both?	DIQ_C	Diabetes	Diabetes	3	2003-2004 Questionnaire				2022
DIQ120	DIQ120	During the past 3 months, {have you/has SP} had a painful sensation or tingling in {your/his/her} hands or feet? Do not include normal foot aches from standing or walking for long periods.	Painful sensation or tingling in hands or feet in the past 3 months	DIQ_B	Diabetes	Diabetes	2	2001-2002 Questionnaire				2022
DIQ120	DIQ120	During the past 3 months, {have you/has SP} had a painful sensation or tingling in {your/his/her} hands or feet? Do not include normal foot aches from standing or walking for long periods.	Painful sensation or tingling in hands or feet in the past 3 months	DIQ	Diabetes	Diabetes	1	1999-2000 Questionnaire				2022
DIQ120	DIQ120	During the past 3 months, {have you/has SP} had a painful sensation or tingling in {your/his/her} hands or feet? Do not include normal foot aches from standing or walking for long periods.	Painful sensation or tingling in hands or feet in the past 3 months	DIQ_C	Diabetes	Diabetes	3	2003-2004 Questionnaire				2022
DIQ130	DIQ130	Has the painful sensation or tingling been in {your/his/her} hands, feet, or both?	Has the painful sensation or tingling been in {your/his/her} hands, feet, or both?	DIQ_B	Diabetes	Diabetes	2	2001-2002 Questionnaire				2022
DIQ130	DIQ130	Has the painful sensation or tingling been in {your/his/her} hands, feet, or both?	Has the painful sensation or tingling been in {your/his/her} hands, feet, or both?	DIQ	Diabetes	Diabetes	1	1999-2000 Questionnaire				2022
DIQ130	DIQ130	Has the painful sensation or tingling been in {your/his/her} hands, feet, or both?	Has the painful sensation or tingling been in {your/his/her} hands, feet, or both?	DIQ_C	Diabetes	Diabetes	3	2003-2004 Questionnaire				2022
DIQ140	DIQ140	{Do you/Does SP} ever get pain in either leg while {you are/s/he is} walking?	Pain in either leg while walking?	DIQ_B	Diabetes	Diabetes	2	2001-2002 Questionnaire				2022
DIQ140	DIQ140	{Do you/Does SP} ever get pain in either leg while {you are/s/he is} walking?	Pain in either leg while walking?	DIQ	Diabetes	Diabetes	1	1999-2000 Questionnaire				2022
DIQ140	DIQ140	{Do you/Does SP} ever get pain in either leg while {you are/s/he is} walking?	Pain in either leg while walking?	DIQ_C	Diabetes	Diabetes	3	2003-2004 Questionnaire				2022
DIQ150	DIQ150	Does this pain include pain in {your/SP's} calf or calves?	Pain in calf or calves?	DIQ_B	Diabetes	Diabetes	2	2001-2002 Questionnaire				2022
DIQ150	DIQ150	Does this pain include pain in {your/SP's} calf or calves?	Pain in calf or calves?	DIQ	Diabetes	Diabetes	1	1999-2000 Questionnaire				2022
DIQ150	DIQ150	Does this pain include pain in {your/SP's} calf or calves?	Pain in calf or calves?	DIQ_C	Diabetes	Diabetes	3	2003-2004 Questionnaire				2022
DIQ160	DIQ160	{Have you/Has SP} ever been told by a doctor or other health professional that {you have/SP has} any of the following: prediabetes, impaired fasting glucose, impaired glucose tolerance, borderline diabetes or that {your/her/his} blood sugar is higher than normal but not high enough to be called diabetes or sugar diabetes?	Has a doctor ever told you that you have prediabetes?	DIQ_D	Diabetes	Diabetes	4	2005-2006 Questionnaire				2022
DIQ160	DIQ160	{Have you/Has SP} ever been told by a doctor or other health professional that {you have/SP has} any of the following: prediabetes, impaired fasting glucose, impaired glucose tolerance, borderline diabetes or that {your/her/his} blood sugar is higher than normal but not high enough to be called diabetes or sugar diabetes?	Has a doctor ever told you that you have prediabetes?	DIQ_E	Diabetes	Diabetes	5	2007-2008 Questionnaire				2022
DIQ160	DIQ160	{Have you/Has SP} ever been told by a doctor or other health professional that {you have/SP has} any of the following: prediabetes, impaired fasting glucose, impaired glucose tolerance, borderline diabetes or that {your/her/his} blood sugar is higher than normal but not high enough to be called diabetes or sugar diabetes?	Has a doctor ever told you that you have prediabetes?	DIQ_F	Diabetes	Diabetes	6	2009-2010 Questionnaire				2022
DIQ160	DIQ160	{Have you/Has SP} ever been told by a doctor or other health professional that {you have/SP has} any of the following: prediabetes, impaired fasting glucose, impaired glucose tolerance, borderline diabetes or that {your/her/his} blood sugar is higher than normal but not high enough to be called diabetes or sugar diabetes?	Has a doctor ever told you that you have prediabetes?	DIQ_G	Diabetes	Diabetes	7	2011-2012 Questionnaire				2022
DIQ160	DIQ160	{Have you/Has SP} ever been told by a doctor or other health professional that {you have/SP has} any of the following: prediabetes, impaired fasting glucose, impaired glucose tolerance, borderline diabetes or that {your/her/his} blood sugar is higher than normal but not high enough to be called diabetes or sugar diabetes?	Has a doctor ever told you that you have prediabetes?	DIQ_H	Diabetes	Diabetes	8	2013-2014 Questionnaire				2022
DIQ160	DIQ160	{Have you/Has SP} ever been told by a doctor or other health professional that {you have/SP has} any of the following: prediabetes, impaired fasting glucose, impaired glucose tolerance, borderline diabetes or that {your/her/his} blood sugar is higher than normal but not high enough to be called diabetes or sugar diabetes?	Has a doctor ever told you that you have prediabetes?	DIQ_I	Diabetes	Diabetes	9	2015-2016 Questionnaire				2022
DIQ160	DIQ160	{Have you/Has SP} ever been told by a doctor or other health professional that {you have/SP has} any of the following: prediabetes, impaired fasting glucose, impaired glucose tolerance, borderline diabetes or that {your/her/his} blood sugar is higher than normal but not high enough to be called diabetes or sugar diabetes?	Has a doctor ever told you that you have prediabetes?	DIQ_J	Diabetes	Diabetes	10	2017-2018 Questionnaire				2022
DIQ170	DIQ170	{Have you/Has SP} ever been told by a doctor or other health professional that {you have/s/he has} health conditions or a medical or family history that increases {your/his/her} risk for diabetes?	Has a doctor ever told you that you are at high risk for diabetes?	DIQ_D	Diabetes	Diabetes	4	2005-2006 Questionnaire				2022
DIQ170	DIQ170	{Have you/Has SP} ever been told by a doctor or other health professional that {you have/s/he has} health conditions or a medical or family history that increases {your/his/her} risk for diabetes?	Has a doctor ever told you that you are at high risk for diabetes?	DIQ_E	Diabetes	Diabetes	5	2007-2008 Questionnaire				2022
DIQ170	DIQ170	{Have you/Has SP} ever been told by a doctor or other health professional that {you have/s/he has} health conditions or a medical or family history that increases {your/his/her} risk for diabetes?	Has a doctor ever told you that you are at high risk for diabetes?	DIQ_F	Diabetes	Diabetes	6	2009-2010 Questionnaire				2022
DIQ170	DIQ170	{Have you/Has SP} ever been told by a doctor or other health professional that {you have/s/he has} health conditions or a medical or family history that increases {your/his/her} risk for diabetes?	Has a doctor ever told you that you are at high risk for diabetes?	DIQ_G	Diabetes	Diabetes	7	2011-2012 Questionnaire				2022
DIQ170	DIQ170	{Have you/Has SP} ever been told by a doctor or other health professional that {you have/s/he has} health conditions or a medical or family history that increases {your/his/her} risk for diabetes?	Has a doctor ever told you that you are at high risk for diabetes?	DIQ_H	Diabetes	Diabetes	8	2013-2014 Questionnaire				2022
DIQ170	DIQ170	{Have you/Has SP} ever been told by a doctor or other health professional that {you have/s/he has} health conditions or a medical or family history that increases {your/his/her} risk for diabetes?	Has a doctor ever told you that you are at high risk for diabetes?	DIQ_I	Diabetes	Diabetes	9	2015-2016 Questionnaire				2022
DIQ170	DIQ170	{Have you/Has SP} ever been told by a doctor or other health professional that {you have/s/he has} health conditions or a medical or family history that increases {your/his/her} risk for diabetes?	Has a doctor ever told you that you are at high risk for diabetes?	DIQ_J	Diabetes	Diabetes	10	2017-2018 Questionnaire				2022
DIQ172	DIQ172	{Do you/Does SP} feel {you/he/she} could be at risk for diabetes or prediabetes?	{Do you/Does SP} feel {you/he/she} could be at risk for diabetes or prediabetes?	DIQ_G	Diabetes	Diabetes	7	2011-2012 Questionnaire				2022
DIQ172	DIQ172	{Do you/Does SP} feel {you/he/she} could be at risk for diabetes or prediabetes?	{Do you/Does SP} feel {you/he/she} could be at risk for diabetes or prediabetes?	DIQ_H	Diabetes	Diabetes	8	2013-2014 Questionnaire				2022
DIQ172	DIQ172	{Do you/Does SP} feel {you/he/she} could be at risk for diabetes or prediabetes?	{Do you/Does SP} feel {you/he/she} could be at risk for diabetes or prediabetes?	DIQ_I	Diabetes	Diabetes	9	2015-2016 Questionnaire				2022
DIQ172	DIQ172	{Do you/Does SP} feel {you/he/she} could be at risk for diabetes or prediabetes?	{Do you/Does SP} feel {you/he/she} could be at risk for diabetes or prediabetes?	DIQ_J	Diabetes	Diabetes	10	2017-2018 Questionnaire				2022
DIQ175A	DIQ175A	Why {Do you/Does SP} think {you are/he is/she is} at risk for diabetes or prediabetes? [Anything else?]	Reason for thinking you're at risk for diabetes or prediabetes - family history	DIQ_G	Diabetes	Diabetes	7	2011-2012 Questionnaire				2022
DIQ175A	DIQ175A	Why {Do you/Does SP} think {you are/he is/she is} at risk for diabetes or prediabetes? [Anything else?]	Reason for thinking you're at risk for diabetes or prediabetes - family history	DIQ_H	Diabetes	Diabetes	8	2013-2014 Questionnaire				2022
DIQ175A	DIQ175A	Why {Do you/Does SP} think {you are/he is/she is} at risk for diabetes or prediabetes? [Anything else?]	Reason for thinking you're at risk for diabetes or prediabetes - family history	DIQ_I	Diabetes	Diabetes	9	2015-2016 Questionnaire				2022
DIQ175A	DIQ175A	Why {Do you/Does SP} think {you are/he is/she is} at risk for diabetes or prediabetes? [Anything else?]	Reason for thinking you're at risk for diabetes or prediabetes - family history	DIQ_J	Diabetes	Diabetes	10	2017-2018 Questionnaire				2022
DIQ175B	DIQ175B	Why {Do you/Does SP} think {you are/he is/she is} at risk for diabetes or prediabetes? [Anything else?]	Reason for thinking you're at risk for diabetes or prediabetes - overweight	DIQ_G	Diabetes	Diabetes	7	2011-2012 Questionnaire				2022
DIQ175B	DIQ175B	Why {Do you/Does SP} think {you are/he is/she is} at risk for diabetes or prediabetes? [Anything else?]	Reason for thinking you're at risk for diabetes or prediabetes - overweight	DIQ_H	Diabetes	Diabetes	8	2013-2014 Questionnaire				2022
DIQ175B	DIQ175B	Why {Do you/Does SP} think {you are/he is/she is} at risk for diabetes or prediabetes? [Anything else?]	Reason for thinking you're at risk for diabetes or prediabetes - overweight	DIQ_I	Diabetes	Diabetes	9	2015-2016 Questionnaire				2022
DIQ175B	DIQ175B	Why {Do you/Does SP} think {you are/he is/she is} at risk for diabetes or prediabetes? [Anything else?]	Reason for thinking you're at risk for diabetes or prediabetes - overweight	DIQ_J	Diabetes	Diabetes	10	2017-2018 Questionnaire				2022
DIQ175C	DIQ175C	Why {Do you/Does SP} think {you are/he is/she is} at risk for diabetes or prediabetes? [Anything else?]	Reason for thinking you're at risk for diabetes or prediabetes - age	DIQ_G	Diabetes	Diabetes	7	2011-2012 Questionnaire				2022
DIQ175C	DIQ175C	Why {Do you/Does SP} think {you are/he is/she is} at risk for diabetes or prediabetes? [Anything else?]	Reason for thinking you're at risk for diabetes or prediabetes - age	DIQ_H	Diabetes	Diabetes	8	2013-2014 Questionnaire				2022
DIQ175C	DIQ175C	Why {Do you/Does SP} think {you are/he is/she is} at risk for diabetes or prediabetes? [Anything else?]	Reason for thinking you're at risk for diabetes or prediabetes - age	DIQ_I	Diabetes	Diabetes	9	2015-2016 Questionnaire				2022
DIQ175C	DIQ175C	Why {Do you/Does SP} think {you are/he is/she is} at risk for diabetes or prediabetes? [Anything else?]	Reason for thinking you're at risk for diabetes or prediabetes - age	DIQ_J	Diabetes	Diabetes	10	2017-2018 Questionnaire				2022
DIQ175D	DIQ175D	Why {Do you/Does SP} think {you are/he is/she is} at risk for diabetes or prediabetes? [Anything else?]	Reason for thinking you're at risk for diabetes or prediabetes - poor diet	DIQ_G	Diabetes	Diabetes	7	2011-2012 Questionnaire				2022
DIQ175D	DIQ175D	Why {Do you/Does SP} think {you are/he is/she is} at risk for diabetes or prediabetes? [Anything else?]	Reason for thinking you're at risk for diabetes or prediabetes - poor diet	DIQ_H	Diabetes	Diabetes	8	2013-2014 Questionnaire				2022
DIQ175D	DIQ175D	Why {Do you/Does SP} think {you are/he is/she is} at risk for diabetes or prediabetes? [Anything else?]	Reason for thinking you're at risk for diabetes or prediabetes - poor diet	DIQ_I	Diabetes	Diabetes	9	2015-2016 Questionnaire				2022
DIQ175D	DIQ175D	Why {Do you/Does SP} think {you are/he is/she is} at risk for diabetes or prediabetes? [Anything else?]	Reason for thinking you're at risk for diabetes or prediabetes - poor diet	DIQ_J	Diabetes	Diabetes	10	2017-2018 Questionnaire				2022
DIQ175E	DIQ175E	Why {Do you/Does SP} think {you are/he is/she is} at risk for diabetes or prediabetes? [Anything else?]	Reason for thinking you're at risk for diabetes or prediabetes - race	DIQ_G	Diabetes	Diabetes	7	2011-2012 Questionnaire				2022
DIQ175E	DIQ175E	Why {Do you/Does SP} think {you are/he is/she is} at risk for diabetes or prediabetes? [Anything else?]	Reason for thinking you're at risk for diabetes or prediabetes - race	DIQ_H	Diabetes	Diabetes	8	2013-2014 Questionnaire				2022
DIQ175E	DIQ175E	Why {Do you/Does SP} think {you are/he is/she is} at risk for diabetes or prediabetes? [Anything else?]	Reason for thinking you're at risk for diabetes or prediabetes - race	DIQ_I	Diabetes	Diabetes	9	2015-2016 Questionnaire				2022
DIQ175E	DIQ175E	Why {Do you/Does SP} think {you are/he is/she is} at risk for diabetes or prediabetes? [Anything else?]	Reason for thinking you're at risk for diabetes or prediabetes - race	DIQ_J	Diabetes	Diabetes	10	2017-2018 Questionnaire				2022
DIQ175F	DIQ175F	Why {Do you/Does SP} think {you are/he is/she is} at risk for diabetes or prediabetes? [Anything else?]	Reason for thinking you're at risk for diabetes or prediabetes - had a baby weighed over 9 lbs at birth	DIQ_G	Diabetes	Diabetes	7	2011-2012 Questionnaire				2022
DIQ175F	DIQ175F	Why {Do you/Does SP} think {you are/he is/she is} at risk for diabetes or prediabetes? [Anything else?]	Reason for thinking you're at risk for diabetes or prediabetes - had a baby weighed over 9 lbs at birth	DIQ_H	Diabetes	Diabetes	8	2013-2014 Questionnaire				2022
DIQ175F	DIQ175F	Why {Do you/Does SP} think {you are/he is/she is} at risk for diabetes or prediabetes? [Anything else?]	Reason for thinking you're at risk for diabetes or prediabetes - had a baby weighed over 9 lbs at birth	DIQ_I	Diabetes	Diabetes	9	2015-2016 Questionnaire				2022
DIQ175F	DIQ175F	Why {Do you/Does SP} think {you are/he is/she is} at risk for diabetes or prediabetes? [Anything else?]	Reason for thinking you're at risk for diabetes or prediabetes - had a baby weighed over 9 lbs at birth	DIQ_J	Diabetes	Diabetes	10	2017-2018 Questionnaire				2022
DIQ175G	DIQ175G	Why {Do you/Does SP} think {you are/he is/she is} at risk for diabetes or prediabetes? [Anything else?]	Reason for thinking you're at risk for diabetes or prediabetes - lack of physical activity	DIQ_G	Diabetes	Diabetes	7	2011-2012 Questionnaire				2022
DIQ175G	DIQ175G	Why {Do you/Does SP} think {you are/he is/she is} at risk for diabetes or prediabetes? [Anything else?]	Reason for thinking you're at risk for diabetes or prediabetes - lack of physical activity	DIQ_H	Diabetes	Diabetes	8	2013-2014 Questionnaire				2022
DIQ175G	DIQ175G	Why {Do you/Does SP} think {you are/he is/she is} at risk for diabetes or prediabetes? [Anything else?]	Reason for thinking you're at risk for diabetes or prediabetes - lack of physical activity	DIQ_I	Diabetes	Diabetes	9	2015-2016 Questionnaire				2022
DIQ175G	DIQ175G	Why {Do you/Does SP} think {you are/he is/she is} at risk for diabetes or prediabetes? [Anything else?]	Reason for thinking you're at risk for diabetes or prediabetes - lack of physical activity	DIQ_J	Diabetes	Diabetes	10	2017-2018 Questionnaire				2022
DIQ175H	DIQ175H	Why {Do you/Does SP} think {you are/he is/she is} at risk for diabetes or prediabetes? [Anything else?]	Reason for thinking you're at risk for diabetes or prediabetes - high blood pressure	DIQ_G	Diabetes	Diabetes	7	2011-2012 Questionnaire				2022
DIQ175H	DIQ175H	Why {Do you/Does SP} think {you are/he is/she is} at risk for diabetes or prediabetes? [Anything else?]	Reason for thinking you're at risk for diabetes or prediabetes - high blood pressure	DIQ_H	Diabetes	Diabetes	8	2013-2014 Questionnaire				2022
DIQ175H	DIQ175H	Why {Do you/Does SP} think {you are/he is/she is} at risk for diabetes or prediabetes? [Anything else?]	Reason for thinking you're at risk for diabetes or prediabetes - high blood pressure	DIQ_I	Diabetes	Diabetes	9	2015-2016 Questionnaire				2022
DIQ175H	DIQ175H	Why {Do you/Does SP} think {you are/he is/she is} at risk for diabetes or prediabetes? [Anything else?]	Reason for thinking you're at risk for diabetes or prediabetes - high blood pressure	DIQ_J	Diabetes	Diabetes	10	2017-2018 Questionnaire				2022
DIQ175I	DIQ175I	Why {Do you/Does SP} think {you are/he is/she is} at risk for diabetes or prediabetes? [Anything else?]	Reason for thinking you're at risk for diabetes or prediabetes - high blood sugar	DIQ_G	Diabetes	Diabetes	7	2011-2012 Questionnaire				2022
DIQ175I	DIQ175I	Why {Do you/Does SP} think {you are/he is/she is} at risk for diabetes or prediabetes? [Anything else?]	Reason for thinking you're at risk for diabetes or prediabetes - high blood sugar	DIQ_H	Diabetes	Diabetes	8	2013-2014 Questionnaire				2022
DIQ175I	DIQ175I	Why {Do you/Does SP} think {you are/he is/she is} at risk for diabetes or prediabetes? [Anything else?]	Reason for thinking you're at risk for diabetes or prediabetes - high blood sugar	DIQ_I	Diabetes	Diabetes	9	2015-2016 Questionnaire				2022
DIQ175I	DIQ175I	Why {Do you/Does SP} think {you are/he is/she is} at risk for diabetes or prediabetes? [Anything else?]	Reason for thinking you're at risk for diabetes or prediabetes - high blood sugar	DIQ_J	Diabetes	Diabetes	10	2017-2018 Questionnaire				2022
DIQ175J	DIQ175J	Why {Do you/Does SP} think {you are/he is/she is} at risk for diabetes or prediabetes? [Anything else?]	Reason for thinking you're at risk for diabetes or prediabetes - high cholesterol	DIQ_G	Diabetes	Diabetes	7	2011-2012 Questionnaire				2022
DIQ175J	DIQ175J	Why {Do you/Does SP} think {you are/he is/she is} at risk for diabetes or prediabetes? [Anything else?]	Reason for thinking you're at risk for diabetes or prediabetes - high cholesterol	DIQ_H	Diabetes	Diabetes	8	2013-2014 Questionnaire				2022
DIQ175J	DIQ175J	Why {Do you/Does SP} think {you are/he is/she is} at risk for diabetes or prediabetes? [Anything else?]	Reason for thinking you're at risk for diabetes or prediabetes - high cholesterol	DIQ_I	Diabetes	Diabetes	9	2015-2016 Questionnaire				2022
DIQ175J	DIQ175J	Why {Do you/Does SP} think {you are/he is/she is} at risk for diabetes or prediabetes? [Anything else?]	Reason for thinking you're at risk for diabetes or prediabetes - high cholesterol	DIQ_J	Diabetes	Diabetes	10	2017-2018 Questionnaire				2022
DIQ175K	DIQ175K	Why {Do you/Does SP} think {you are/he is/she is} at risk for diabetes or prediabetes? [Anything else?]	Reason for thinking you're at risk for diabetes or prediabetes - hypoglycemic	DIQ_G	Diabetes	Diabetes	7	2011-2012 Questionnaire				2022
DIQ175K	DIQ175K	Why {Do you/Does SP} think {you are/he is/she is} at risk for diabetes or prediabetes? [Anything else?]	Reason for thinking you're at risk for diabetes or prediabetes - hypoglycemic	DIQ_H	Diabetes	Diabetes	8	2013-2014 Questionnaire				2022
DIQ175K	DIQ175K	Why {Do you/Does SP} think {you are/he is/she is} at risk for diabetes or prediabetes? [Anything else?]	Reason for thinking you're at risk for diabetes or prediabetes - hypoglycemic	DIQ_I	Diabetes	Diabetes	9	2015-2016 Questionnaire				2022
DIQ175K	DIQ175K	Why {Do you/Does SP} think {you are/he is/she is} at risk for diabetes or prediabetes? [Anything else?]	Reason for thinking you're at risk for diabetes or prediabetes - hypoglycemic	DIQ_J	Diabetes	Diabetes	10	2017-2018 Questionnaire				2022
DIQ175L	DIQ175L	Why {Do you/Does SP} think {you are/he is/she is} at risk for diabetes or prediabetes? [Anything else?]	Reason for thinking you're at risk for diabetes or prediabetes - extreme hunger	DIQ_G	Diabetes	Diabetes	7	2011-2012 Questionnaire				2022
DIQ175L	DIQ175L	Why {Do you/Does SP} think {you are/he is/she is} at risk for diabetes or prediabetes? [Anything else?]	Reason for thinking you're at risk for diabetes or prediabetes - extreme hunger	DIQ_H	Diabetes	Diabetes	8	2013-2014 Questionnaire				2022
DIQ175L	DIQ175L	Why {Do you/Does SP} think {you are/he is/she is} at risk for diabetes or prediabetes? [Anything else?]	Reason for thinking you're at risk for diabetes or prediabetes - extreme hunger	DIQ_I	Diabetes	Diabetes	9	2015-2016 Questionnaire				2022
DIQ175L	DIQ175L	Why {Do you/Does SP} think {you are/he is/she is} at risk for diabetes or prediabetes? [Anything else?]	Reason for thinking you're at risk for diabetes or prediabetes - extreme hunger	DIQ_J	Diabetes	Diabetes	10	2017-2018 Questionnaire				2022
DIQ175M	DIQ175M	Why {Do you/Does SP} think {you are/he is/she is} at risk for diabetes or prediabetes? [Anything else?]	Reason for thinking you're at risk for diabetes or prediabetes - tingling/numbness in hands or feet	DIQ_G	Diabetes	Diabetes	7	2011-2012 Questionnaire				2022
DIQ175M	DIQ175M	Why {Do you/Does SP} think {you are/he is/she is} at risk for diabetes or prediabetes? [Anything else?]	Reason for thinking you're at risk for diabetes or prediabetes - tingling/numbness in hands or feet	DIQ_H	Diabetes	Diabetes	8	2013-2014 Questionnaire				2022
DIQ175M	DIQ175M	Why {Do you/Does SP} think {you are/he is/she is} at risk for diabetes or prediabetes? [Anything else?]	Reason for thinking you're at risk for diabetes or prediabetes - tingling/numbness in hands or feet	DIQ_I	Diabetes	Diabetes	9	2015-2016 Questionnaire				2022
DIQ175M	DIQ175M	Why {Do you/Does SP} think {you are/he is/she is} at risk for diabetes or prediabetes? [Anything else?]	Reason for thinking you're at risk for diabetes or prediabetes - tingling/numbness in hands or feet	DIQ_J	Diabetes	Diabetes	10	2017-2018 Questionnaire				2022
DIQ175N	DIQ175N	Why {Do you/Does SP} think {you are/he is/she is} at risk for diabetes or prediabetes? [Anything else?]	Reason for thinking you're at risk for diabetes or prediabetes - blurred vision	DIQ_G	Diabetes	Diabetes	7	2011-2012 Questionnaire				2022
DIQ175N	DIQ175N	Why {Do you/Does SP} think {you are/he is/she is} at risk for diabetes or prediabetes? [Anything else?]	Reason for thinking you're at risk for diabetes or prediabetes - blurred vision	DIQ_H	Diabetes	Diabetes	8	2013-2014 Questionnaire				2022
DIQ175N	DIQ175N	Why {Do you/Does SP} think {you are/he is/she is} at risk for diabetes or prediabetes? [Anything else?]	Reason for thinking you're at risk for diabetes or prediabetes - blurred vision	DIQ_I	Diabetes	Diabetes	9	2015-2016 Questionnaire				2022
DIQ175N	DIQ175N	Why {Do you/Does SP} think {you are/he is/she is} at risk for diabetes or prediabetes? [Anything else?]	Reason for thinking you're at risk for diabetes or prediabetes - blurred vision	DIQ_J	Diabetes	Diabetes	10	2017-2018 Questionnaire				2022
DIQ175O	DIQ175O	Why {Do you/Does SP} think {you are/he is/she is} at risk for diabetes or prediabetes? [Anything else?]	Reason for thinking you're at risk for diabetes or prediabetes - increased fatigue	DIQ_G	Diabetes	Diabetes	7	2011-2012 Questionnaire				2022
DIQ175O	DIQ175O	Why {Do you/Does SP} think {you are/he is/she is} at risk for diabetes or prediabetes? [Anything else?]	Reason for thinking you're at risk for diabetes or prediabetes - increased fatigue	DIQ_H	Diabetes	Diabetes	8	2013-2014 Questionnaire				2022
DIQ175O	DIQ175O	Why {Do you/Does SP} think {you are/he is/she is} at risk for diabetes or prediabetes? [Anything else?]	Reason for thinking you're at risk for diabetes or prediabetes - increased fatigue	DIQ_I	Diabetes	Diabetes	9	2015-2016 Questionnaire				2022
DIQ175O	DIQ175O	Why {Do you/Does SP} think {you are/he is/she is} at risk for diabetes or prediabetes? [Anything else?]	Reason for thinking you're at risk for diabetes or prediabetes - increased fatigue	DIQ_J	Diabetes	Diabetes	10	2017-2018 Questionnaire				2022
DIQ175P	DIQ175P	Why {Do you/Does SP} think {you are/he is/she is} at risk for diabetes or prediabetes? [Anything else?]	Reason for thinking you're at risk for diabetes or prediabetes - anyone could be at risk	DIQ_G	Diabetes	Diabetes	7	2011-2012 Questionnaire				2022
DIQ175P	DIQ175P	Why {Do you/Does SP} think {you are/he is/she is} at risk for diabetes or prediabetes? [Anything else?]	Reason for thinking you're at risk for diabetes or prediabetes - anyone could be at risk	DIQ_H	Diabetes	Diabetes	8	2013-2014 Questionnaire				2022
DIQ175P	DIQ175P	Why {Do you/Does SP} think {you are/he is/she is} at risk for diabetes or prediabetes? [Anything else?]	Reason for thinking you're at risk for diabetes or prediabetes - anyone could be at risk	DIQ_I	Diabetes	Diabetes	9	2015-2016 Questionnaire				2022
DIQ175P	DIQ175P	Why {Do you/Does SP} think {you are/he is/she is} at risk for diabetes or prediabetes? [Anything else?]	Reason for thinking you're at risk for diabetes or prediabetes - anyone could be at risk	DIQ_J	Diabetes	Diabetes	10	2017-2018 Questionnaire				2022
DIQ175Q	DIQ175Q	Why {Do you/Does SP} think {you are/he is/she is} at risk for diabetes or prediabetes? [Anything else?]	Reason for thinking you're at risk for diabetes or prediabetes - doctor warning	DIQ_G	Diabetes	Diabetes	7	2011-2012 Questionnaire				2022
DIQ175Q	DIQ175Q	Why {Do you/Does SP} think {you are/he is/she is} at risk for diabetes or prediabetes? [Anything else?]	Reason for thinking you're at risk for diabetes or prediabetes - doctor warning	DIQ_H	Diabetes	Diabetes	8	2013-2014 Questionnaire				2022
DIQ175Q	DIQ175Q	Why {Do you/Does SP} think {you are/he is/she is} at risk for diabetes or prediabetes? [Anything else?]	Reason for thinking you're at risk for diabetes or prediabetes - doctor warning	DIQ_I	Diabetes	Diabetes	9	2015-2016 Questionnaire				2022
DIQ175Q	DIQ175Q	Why {Do you/Does SP} think {you are/he is/she is} at risk for diabetes or prediabetes? [Anything else?]	Reason for thinking you're at risk for diabetes or prediabetes - doctor warning	DIQ_J	Diabetes	Diabetes	10	2017-2018 Questionnaire				2022
DIQ175R	DIQ175R	Why {Do you/Does SP} think {you are/he is/she is} at risk for diabetes or prediabetes? [Anything else?]	Reason for thinking you're at risk for diabetes or prediabetes - other, specify	DIQ_G	Diabetes	Diabetes	7	2011-2012 Questionnaire				2022
DIQ175R	DIQ175R	Why {Do you/Does SP} think {you are/he is/she is} at risk for diabetes or prediabetes? [Anything else?]	Reason for thinking you're at risk for diabetes or prediabetes - other, specify	DIQ_H	Diabetes	Diabetes	8	2013-2014 Questionnaire				2022
DIQ175R	DIQ175R	Why {Do you/Does SP} think {you are/he is/she is} at risk for diabetes or prediabetes? [Anything else?]	Reason for thinking you're at risk for diabetes or prediabetes - other, specify	DIQ_I	Diabetes	Diabetes	9	2015-2016 Questionnaire				2022
DIQ175R	DIQ175R	Why {Do you/Does SP} think {you are/he is/she is} at risk for diabetes or prediabetes? [Anything else?]	Reason for thinking you're at risk for diabetes or prediabetes - other, specify	DIQ_J	Diabetes	Diabetes	10	2017-2018 Questionnaire				2022
DIQ175S	DIQ175S	Why {Do you/Does SP} think {you are/he is/she is} at risk for diabetes or prediabetes? [Anything else?]	Reason for thinking you're at risk for diabetes or prediabetes - gestational diabetes	DIQ_G	Diabetes	Diabetes	7	2011-2012 Questionnaire				2022
DIQ175S	DIQ175S	Why {Do you/Does SP} think {you are/he is/she is} at risk for diabetes or prediabetes? [Anything else?]	Reason for thinking you're at risk for diabetes or prediabetes - gestational diabetes	DIQ_H	Diabetes	Diabetes	8	2013-2014 Questionnaire				2022
DIQ175S	DIQ175S	Why {Do you/Does SP} think {you are/he is/she is} at risk for diabetes or prediabetes? [Anything else?]	Reason for thinking you're at risk for diabetes or prediabetes - gestational diabetes	DIQ_I	Diabetes	Diabetes	9	2015-2016 Questionnaire				2022
DIQ175S	DIQ175S	Why {Do you/Does SP} think {you are/he is/she is} at risk for diabetes or prediabetes? [Anything else?]	Reason for thinking you're at risk for diabetes or prediabetes - gestational diabetes	DIQ_J	Diabetes	Diabetes	10	2017-2018 Questionnaire				2022
DIQ175T	DIQ175T	Why {Do you/Does SP} think {you are/he is/she is} at risk for diabetes or prediabetes? [Anything else?]	Reason for thinking you're at risk for diabetes or prediabetes - frequent urination	DIQ_G	Diabetes	Diabetes	7	2011-2012 Questionnaire				2022
DIQ175T	DIQ175T	Why {Do you/Does SP} think {you are/he is/she is} at risk for diabetes or prediabetes? [Anything else?]	Reason for thinking you're at risk for diabetes or prediabetes - frequent urination	DIQ_H	Diabetes	Diabetes	8	2013-2014 Questionnaire				2022
DIQ175T	DIQ175T	Why {Do you/Does SP} think {you are/he is/she is} at risk for diabetes or prediabetes? [Anything else?]	Reason for thinking you're at risk for diabetes or prediabetes - frequent urination	DIQ_I	Diabetes	Diabetes	9	2015-2016 Questionnaire				2022
DIQ175T	DIQ175T	Why {Do you/Does SP} think {you are/he is/she is} at risk for diabetes or prediabetes? [Anything else?]	Reason for thinking you're at risk for diabetes or prediabetes - frequent urination	DIQ_J	Diabetes	Diabetes	10	2017-2018 Questionnaire				2022
DIQ175U	DIQ175U	Why {Do you/Does SP} think {you are/he is/she is} at risk for diabetes or prediabetes? [Anything else?]	Reason for thinking you're at risk for diabetes or prediabetes - thirst	DIQ_G	Diabetes	Diabetes	7	2011-2012 Questionnaire				2022
DIQ175U	DIQ175U	Why {Do you/Does SP} think {you are/he is/she is} at risk for diabetes or prediabetes? [Anything else?]	Reason for thinking you're at risk for diabetes or prediabetes - thirst	DIQ_H	Diabetes	Diabetes	8	2013-2014 Questionnaire				2022
DIQ175U	DIQ175U	Why {Do you/Does SP} think {you are/he is/she is} at risk for diabetes or prediabetes? [Anything else?]	Reason for thinking you're at risk for diabetes or prediabetes - thirst	DIQ_I	Diabetes	Diabetes	9	2015-2016 Questionnaire				2022
DIQ175U	DIQ175U	Why {Do you/Does SP} think {you are/he is/she is} at risk for diabetes or prediabetes? [Anything else?]	Reason for thinking you're at risk for diabetes or prediabetes - thirst	DIQ_J	Diabetes	Diabetes	10	2017-2018 Questionnaire				2022
DIQ175V	DIQ175V	Why {Do you/Does SP} think {you are/he is/she is} at risk for diabetes or prediabetes?	Reason for thinking you're at risk for diabetes or prediabetes - craving for sweet/eating a lot of sugar	DIQ_G	Diabetes	Diabetes	7	2011-2012 Questionnaire				2022
DIQ175V	DIQ175V	Why {Do you/Does SP} think {you are/he is/she is} at risk for diabetes or prediabetes?	Reason for thinking you're at risk for diabetes or prediabetes - craving for sweet/eating a lot of sugar	DIQ_H	Diabetes	Diabetes	8	2013-2014 Questionnaire				2022
DIQ175V	DIQ175V	Why {Do you/Does SP} think {you are/he is/she is} at risk for diabetes or prediabetes?	Reason for thinking you're at risk for diabetes or prediabetes - craving for sweet/eating a lot of sugar	DIQ_I	Diabetes	Diabetes	9	2015-2016 Questionnaire				2022
DIQ175V	DIQ175V	Why {Do you/Does SP} think {you are/he is/she is} at risk for diabetes or prediabetes?	Reason for thinking you're at risk for diabetes or prediabetes - craving for sweet/eating a lot of sugar	DIQ_J	Diabetes	Diabetes	10	2017-2018 Questionnaire				2022
DIQ175W	DIQ175W	Why {Do you/Does SP} think {you are/he is/she is} at risk for diabetes or prediabetes? [Anything else?]	Reason for thinking you're at risk for diabetes or prediabetes - medications	DIQ_G	Diabetes	Diabetes	7	2011-2012 Questionnaire				2022
DIQ175W	DIQ175W	Why {Do you/Does SP} think {you are/he is/she is} at risk for diabetes or prediabetes? [Anything else?]	Reason for thinking you're at risk for diabetes or prediabetes - medications	DIQ_H	Diabetes	Diabetes	8	2013-2014 Questionnaire				2022
DIQ175W	DIQ175W	Why {Do you/Does SP} think {you are/he is/she is} at risk for diabetes or prediabetes? [Anything else?]	Reason for thinking you're at risk for diabetes or prediabetes - medications	DIQ_I	Diabetes	Diabetes	9	2015-2016 Questionnaire				2022
DIQ175W	DIQ175W	Why {Do you/Does SP} think {you are/he is/she is} at risk for diabetes or prediabetes? [Anything else?]	Reason for thinking you're at risk for diabetes or prediabetes - medications	DIQ_J	Diabetes	Diabetes	10	2017-2018 Questionnaire				2022
DIQ175X	DIQ175X	Why {Do you/Does SP} think {you are/he is/she is} at risk for diabetes or prediabetes? [Anything else?]	Reason for thinking you're at risk for diabetes or prediabetes - polycystic ovarian syndrome	DIQ_H	Diabetes	Diabetes	8	2013-2014 Questionnaire				2022
DIQ175X	DIQ175X	Why {Do you/Does SP} think {you are/he is/she is} at risk for diabetes or prediabetes? [Anything else?]	Reason for thinking you're at risk for diabetes or prediabetes - polycystic ovarian syndrome	DIQ_I	Diabetes	Diabetes	9	2015-2016 Questionnaire				2022
DIQ175X	DIQ175X	Why {Do you/Does SP} think {you are/he is/she is} at risk for diabetes or prediabetes? [Anything else?]	Reason for thinking you're at risk for diabetes or prediabetes - polycystic ovarian syndrome	DIQ_J	Diabetes	Diabetes	10	2017-2018 Questionnaire				2022
DIQ180	DIQ180	{Have you/Has SP} had a blood test for high blood sugar or diabetes within the past three years?	{Have you/Has SP} had a blood test for high blood sugar or diabetes within the past three years?	DIQ_D	Diabetes	Diabetes	4	2005-2006 Questionnaire				2022
DIQ180	DIQ180	{Have you/Has SP} had a blood test for high blood sugar or diabetes within the past three years?	{Have you/Has SP} had a blood test for high blood sugar or diabetes within the past three years?	DIQ_E	Diabetes	Diabetes	5	2007-2008 Questionnaire				2022
DIQ180	DIQ180	{Have you/Has SP} had a blood test for high blood sugar or diabetes within the past three years?	{Have you/Has SP} had a blood test for high blood sugar or diabetes within the past three years?	DIQ_F	Diabetes	Diabetes	6	2009-2010 Questionnaire				2022
DIQ180	DIQ180	{Have you/Has SP} had a blood test for high blood sugar or diabetes within the past three years?	{Have you/Has SP} had a blood test for high blood sugar or diabetes within the past three years?	DIQ_G	Diabetes	Diabetes	7	2011-2012 Questionnaire				2022
DIQ180	DIQ180	{Have you/Has SP} had a blood test for high blood sugar or diabetes within the past three years?	{Have you/Has SP} had a blood test for high blood sugar or diabetes within the past three years?	DIQ_H	Diabetes	Diabetes	8	2013-2014 Questionnaire				2022
DIQ180	DIQ180	{Have you/Has SP} had a blood test for high blood sugar or diabetes within the past three years?	{Have you/Has SP} had a blood test for high blood sugar or diabetes within the past three years?	DIQ_I	Diabetes	Diabetes	9	2015-2016 Questionnaire				2022
DIQ180	DIQ180	{Have you/Has SP} had a blood test for high blood sugar or diabetes within the past three years?	{Have you/Has SP} had a blood test for high blood sugar or diabetes within the past three years?	DIQ_J	Diabetes	Diabetes	10	2017-2018 Questionnaire				2022
DIQ190A	DIQ190A	To lower {your/his/her} risk for certain diseases, during the past 12 months {have you/has s/he} ever been told by a doctor or health professional to: control {your/his/her} weight or lose weight?	Ever been told to control or lose weight to lower risk for certain diseases in past 12 months?	DIQ_D	Diabetes	Diabetes	4	2005-2006 Questionnaire				2022
DIQ190A	DIQ190A	To lower {your/his/her} risk for certain diseases, during the past 12 months {have you/has s/he} ever been told by a doctor or health professional to: control {your/his/her} weight or lose weight?	Ever been told to control or lose weight to lower risk for certain diseases in past 12 months?	DIQ_E	Diabetes	Diabetes	5	2007-2008 Questionnaire				2022
DIQ190B	DIQ190B	To lower {your/his/her} risk for certain diseases, during the past 12 months {have you/has s/he} ever been told by a doctor or health professional to: increase {your/his/her} physical activity or exercise?	Ever been told to increase physical activity to lower risk for certain diseases in past 12 months?	DIQ_D	Diabetes	Diabetes	4	2005-2006 Questionnaire				2022
DIQ190B	DIQ190B	To lower {your/his/her} risk for certain diseases, during the past 12 months {have you/has s/he} ever been told by a doctor or health professional to: increase {your/his/her} physical activity or exercise?	Ever been told to increase physical activity to lower risk for certain diseases in past 12 months?	DIQ_E	Diabetes	Diabetes	5	2007-2008 Questionnaire				2022
DIQ190C	DIQ190C	To lower {your/his/her} risk for certain diseases, during the past 12 months {have you/has s/he} ever been told by a doctor or health professional to: reduce the amount of fat or calories in {your/his/her} diet?	Ever been told to reduce the amount of fat or calories to lower risk for certain diseases in past 12 months?	DIQ_D	Diabetes	Diabetes	4	2005-2006 Questionnaire				2022
DIQ190C	DIQ190C	To lower {your/his/her} risk for certain diseases, during the past 12 months {have you/has s/he} ever been told by a doctor or health professional to: reduce the amount of fat or calories in {your/his/her} diet?	Ever been told to reduce the amount of fat or calories to lower risk for certain diseases in past 12 months?	DIQ_E	Diabetes	Diabetes	5	2007-2008 Questionnaire				2022
DIQ200A	DIQ200A	To lower {your/his/her} risk for certain diseases, {are you/is s/he} now doing any of the following: controlling {your/his/her} weight or losing weight?	Are you controlling or losing weight to lower risk for certain diseases?	DIQ_D	Diabetes	Diabetes	4	2005-2006 Questionnaire				2022
DIQ200A	DIQ200A	To lower {your/his/her} risk for certain diseases, {are you/is s/he} now doing any of the following: controlling {your/his/her} weight or losing weight?	Are you controlling or losing weight to lower risk for certain diseases?	DIQ_E	Diabetes	Diabetes	5	2007-2008 Questionnaire				2022
DIQ200B	DIQ200B	To lower {your/his/her} risk for certain diseases, {are you/is s/he} now doing any of the following: increasing {your/his/her} physical activity or exercise?	Are you increasing physical activity to lower risk for certain diseases?	DIQ_D	Diabetes	Diabetes	4	2005-2006 Questionnaire				2022
DIQ200B	DIQ200B	To lower {your/his/her} risk for certain diseases, {are you/is s/he} now doing any of the following: increasing {your/his/her} physical activity or exercise?	Are you increasing physical activity to lower risk for certain diseases?	DIQ_E	Diabetes	Diabetes	5	2007-2008 Questionnaire				2022
DIQ200C	DIQ200C	To lower {your/his/her} risk for certain diseases, {are you/is s/he} now doing any of the following: reducing the amount of fat or calories in {your/his/her} diet?	Are you reducing the amount of fat or calories to lower risk for certain diseases?	DIQ_D	Diabetes	Diabetes	4	2005-2006 Questionnaire				2022
DIQ200C	DIQ200C	To lower {your/his/her} risk for certain diseases, {are you/is s/he} now doing any of the following: reducing the amount of fat or calories in {your/his/her} diet?	Are you reducing the amount of fat or calories to lower risk for certain diseases?	DIQ_E	Diabetes	Diabetes	5	2007-2008 Questionnaire				2022
DIQ220	DIQ220	Was {your/his/her} diabetes diagnosed...	When was your diabetes diagnosed?	DIQ_D	Diabetes	Diabetes	4	2005-2006 Questionnaire				2022
DIQ220	DIQ220	Was {your/his/her} diabetes diagnosed...	When was your diabetes diagnosed?	DIQ_E	Diabetes	Diabetes	5	2007-2008 Questionnaire				2022
DIQ230	DIQ230	When was the last time {you/SP} saw a diabetes nurse educator or dietitian or nutritionist for {your/his/her} diabetes? Do not include doctors or other health professionals.	How long ago did you see a diabetes specialist?	DIQ_D	Diabetes	Diabetes	4	2005-2006 Questionnaire				2022
DIQ230	DIQ230	When was the last time {you/SP} saw a diabetes nurse educator or dietitian or nutritionist for {your/his/her} diabetes? Do not include doctors or other health professionals.	How long ago did you see a diabetes specialist?	DIQ_E	Diabetes	Diabetes	5	2007-2008 Questionnaire				2022
DIQ230	DIQ230	When was the last time {you/SP} saw a diabetes nurse educator or dietitian or nutritionist for {your/his/her} diabetes? Do not include doctors or other health professionals.	How long ago did you see a diabetes specialist?	DIQ_F	Diabetes	Diabetes	6	2009-2010 Questionnaire				2022
DIQ230	DIQ230	When was the last time {you/SP} saw a diabetes nurse educator or dietitian or nutritionist for {your/his/her} diabetes? Do not include doctors or other health professionals.	How long ago did you see a diabetes specialist?	DIQ_G	Diabetes	Diabetes	7	2011-2012 Questionnaire				2022
DIQ230	DIQ230	When was the last time {you/SP} saw a diabetes nurse educator or dietitian or nutritionist for {your/his/her} diabetes? Do not include doctors or other health professionals.	How long ago did you see a diabetes specialist?	DIQ_H	Diabetes	Diabetes	8	2013-2014 Questionnaire				2022
DIQ230	DIQ230	When was the last time {you/SP} saw a diabetes nurse educator or dietitian or nutritionist for {your/his/her} diabetes? Do not include doctors or other health professionals.	How long ago did you see a diabetes specialist?	DIQ_I	Diabetes	Diabetes	9	2015-2016 Questionnaire				2022
DIQ230	DIQ230	When was the last time {you/SP} saw a diabetes nurse educator or dietitian or nutritionist for {your/his/her} diabetes? Do not include doctors or other health professionals.	How long ago did you see a diabetes specialist?	DIQ_J	Diabetes	Diabetes	10	2017-2018 Questionnaire				2022
DIQ240	DIQ240	Is there one doctor or other health professional {you usually see/SP usually sees} for {your/his/her} diabetes? Do not include specialists to whom {you have/SP has} been referred such as diabetes educators, dieticians or foot and eye doctors.	Is there one doctor or health professional whom you see for diabetes?	DIQ_D	Diabetes	Diabetes	4	2005-2006 Questionnaire				2022
DIQ240	DIQ240	Is there one doctor or other health professional {you usually see/SP usually sees} for {your/his/her} diabetes? Do not include specialists to whom {you have/SP has} been referred such as diabetes educators, dieticians or foot and eye doctors.	Is there one doctor or health professional whom you see for diabetes?	DIQ_E	Diabetes	Diabetes	5	2007-2008 Questionnaire				2022
DIQ240	DIQ240	Is there one doctor or other health professional {you usually see/SP usually sees} for {your/his/her} diabetes? Do not include specialists to whom {you have/SP has} been referred such as diabetes educators, dieticians or foot and eye doctors.	Is there one doctor or health professional whom you see for diabetes?	DIQ_F	Diabetes	Diabetes	6	2009-2010 Questionnaire				2022
DIQ240	DIQ240	Is there one doctor or other health professional {you usually see/SP usually sees} for {your/his/her} diabetes? Do not include specialists to whom {you have/SP has} been referred such as diabetes educators, dieticians or foot and eye doctors.	Is there one doctor or health professional whom you see for diabetes?	DIQ_G	Diabetes	Diabetes	7	2011-2012 Questionnaire				2022
DIQ240	DIQ240	Is there one doctor or other health professional {you usually see/SP usually sees} for {your/his/her} diabetes? Do not include specialists to whom {you have/SP has} been referred such as diabetes educators, dieticians or foot and eye doctors.	Is there one doctor or health professional whom you see for diabetes?	DIQ_H	Diabetes	Diabetes	8	2013-2014 Questionnaire				2022
DIQ240	DIQ240	Is there one doctor or other health professional {you usually see/SP usually sees} for {your/his/her} diabetes? Do not include specialists to whom {you have/SP has} been referred such as diabetes educators, dieticians or foot and eye doctors.	Is there one doctor or health professional whom you see for diabetes?	DIQ_I	Diabetes	Diabetes	9	2015-2016 Questionnaire				2022
DIQ240	DIQ240	Is there one doctor or other health professional {you usually see/SP usually sees} for {your/his/her} diabetes? Do not include specialists to whom {you have/SP has} been referred such as diabetes educators, dieticians or foot and eye doctors.	Is there one doctor or health professional whom you see for diabetes?	DIQ_J	Diabetes	Diabetes	10	2017-2018 Questionnaire				2022
DIQ260U	DIQ260U	How often {do you check your/does SP check his/her} blood for glucose or sugar? Include times when checked by a family member or friend, but do not include times when checked by a doctor or other health professional.	Unit of frequency to check blood for glucose/sugar	DIQ_D	Diabetes	Diabetes	4	2005-2006 Questionnaire				2022
DIQ260U	DIQ260U	How often {do you check your/does SP check his/her} blood for glucose or sugar? Include times when checked by a family member or friend, but do not include times when checked by a doctor or other health professional.	Unit of frequency to check blood for glucose/sugar	DIQ_E	Diabetes	Diabetes	5	2007-2008 Questionnaire				2022
DIQ260U	DIQ260U	How often {do you check your/does SP check his/her} blood for glucose or sugar? Include times when checked by a family member or friend, but do not include times when checked by a doctor or other health professional.	Unit of frequency to check blood for glucose/sugar	DIQ_F	Diabetes	Diabetes	6	2009-2010 Questionnaire				2022
DIQ260U	DIQ260U	How often {do you check your/does SP check his/her} blood for glucose or sugar? Include times when checked by a family member or friend, but do not include times when checked by a doctor or other health professional.	Unit of frequency to check blood for glucose/sugar	DIQ_G	Diabetes	Diabetes	7	2011-2012 Questionnaire				2022
DIQ260U	DIQ260U	How often {do you check your/does SP check his/her} blood for glucose or sugar? Include times when checked by a family member or friend, but do not include times when checked by a doctor or other health professional.	Unit of frequency to check blood for glucose/sugar	DIQ_H	Diabetes	Diabetes	8	2013-2014 Questionnaire				2022
DIQ260U	DIQ260U	How often {do you check your/does SP check his/her} blood for glucose or sugar? Include times when checked by a family member or friend, but do not include times when checked by a doctor or other health professional.	Unit of frequency to check blood for glucose/sugar	DIQ_I	Diabetes	Diabetes	9	2015-2016 Questionnaire				2022
DIQ260U	DIQ260U	How often {do you check your/does SP check his/her} blood for glucose or sugar? Include times when checked by a family member or friend, but do not include times when checked by a doctor or other health professional.	Unit of frequency to check blood for glucose/sugar	DIQ_J	Diabetes	Diabetes	10	2017-2018 Questionnaire				2022
DIQ275	DIQ275	Glycosylated (GLY-CO-SYL-AT-ED) hemoglobin or the "A one C" test measures your average level of blood sugar for the past 3 months, and usually ranges between 5.0 and 13.9. During the past 12 months, has a doctor or other health professional checked {your/SP's} glycosylated hemoglobin or "A one C"?	Has a doctor or other health professional checked your glycosylated hemoglobin in the last 12 months?	DIQ_G	Diabetes	Diabetes	7	2011-2012 Questionnaire				2022
DIQ275	DIQ275	Glycosylated (GLY-KOH-SIH-LAY-TED) hemoglobin or the "A one C" test measures your average level of blood sugar for the past 3 months, and usually ranges between 5.0 and 13.9. During the past 12 months, has a doctor or other health professional checked {your/SP's} glycosylated hemoglobin or "A one C"?	Has a doctor or other health professional checked your glycosylated hemoglobin in the last 12 months?	DIQ_H	Diabetes	Diabetes	8	2013-2014 Questionnaire				2022
DIQ275	DIQ275	Glycosylated (GLY-KOH-SIH-LAY-TED) hemoglobin or the "A one C" test measures your average level of blood sugar for the past 3 months, and usually ranges between 5.0 and 13.9. During the past 12 months, has a doctor or other health professional checked {your/SP's} glycosylated hemoglobin or "A one C"?	Has a doctor or other health professional checked your glycosylated hemoglobin in the last 12 months?	DIQ_I	Diabetes	Diabetes	9	2015-2016 Questionnaire				2022
DIQ275	DIQ275	Glycosylated (GLY-KOH-SIH-LAY-TED) hemoglobin or the "A one C" test measures your average level of blood sugar for the past 3 months, and usually ranges between 5.0 and 13.9. During the past 12 months, has a doctor or other health professional checked {your/SP's} glycosylated hemoglobin or "A one C"?	Has a doctor or other health professional checked your glycosylated hemoglobin in the last 12 months?	DIQ_J	Diabetes	Diabetes	10	2017-2018 Questionnaire				2022
DIQ280	DIQ280	What was {your/SP's} last "A one C" level?	What was your last glycosylated hemoglobin levels?	DIQ_D	Diabetes	Diabetes	4	2005-2006 Questionnaire				2022
DIQ280	DIQ280	What was {your/SP's} last "A one C" level?	What was your last glycosylated hemoglobin levels?	DIQ_E	Diabetes	Diabetes	5	2007-2008 Questionnaire				2022
DIQ280	DIQ280	What was {your/SP's} last "A one C" level?	What was your last glycosylated hemoglobin levels?	DIQ_G	Diabetes	Diabetes	7	2011-2012 Questionnaire				2022
DIQ280	DIQ280	What was {your/SP's} last "A one C" level?	What was your last glycosylated hemoglobin levels?	DIQ_H	Diabetes	Diabetes	8	2013-2014 Questionnaire				2022
DIQ280	DIQ280	What was {your/SP's} last "A one C" level?	What was your last glycosylated hemoglobin levels?	DIQ_I	Diabetes	Diabetes	9	2015-2016 Questionnaire				2022
DIQ280	DIQ280	What was {your/SP's} last "A one C" level?	What was your last glycosylated hemoglobin levels?	DIQ_J	Diabetes	Diabetes	10	2017-2018 Questionnaire				2022
DIQ290	DIQ290	What does {your/SP's} doctor or other health professional say {your/his/her} "A one C" level should be? (Pick the lowest level recommended by your health care professional.)	What does your doctor say your glycosylated hemoglobin should be?	DIQ_D	Diabetes	Diabetes	4	2005-2006 Questionnaire				2022
DIQ290	DIQ290	What does {your/SP's} doctor or other health professional say {your/his/her} "A one C" level should be? (Pick the lowest level recommended by your health care professional.)	What does your doctor say your glycosylated hemoglobin should be?	DIQ_E	Diabetes	Diabetes	5	2007-2008 Questionnaire				2022
DIQ291	DIQ290	What does {your/SP's} doctor or other health professional say {your/his/her} "A one C" level should be? (Pick the lowest level recommended by your health care professional.)	What does your doctor say your glycosylated hemoglobin should be?	DIQ_G	Diabetes	Diabetes	7	2011-2012 Questionnaire				2022
DIQ291	DIQ290	What does {your/SP's} doctor or other health professional say {your/his/her} "A one C" level should be? (Pick the lowest level recommended by your health care professional.)	What does your doctor say your glycosylated hemoglobin should be?	DIQ_H	Diabetes	Diabetes	8	2013-2014 Questionnaire				2022
DIQ291	DIQ290	What does {your/SP's} doctor or other health professional say {your/his/her} "A one C" level should be? (Pick the lowest level recommended by your health care professional.)	What does your doctor say your glycosylated hemoglobin should be?	DIQ_I	Diabetes	Diabetes	9	2015-2016 Questionnaire				2022
DIQ291	DIQ290	What does {your/SP's} doctor or other health professional say {your/his/her} "A one C" level should be? (Pick the lowest level recommended by your health care professional.)	What does your doctor say your glycosylated hemoglobin should be?	DIQ_J	Diabetes	Diabetes	10	2017-2018 Questionnaire				2022
DIQ300D	DIQ300D	Blood pressure is usually given as one number over another. What was {your/SP's} most recent blood pressure in numbers?	What was your recent diastolic blood pressure?	DIQ_D	Diabetes	Diabetes	4	2005-2006 Questionnaire				2022
DIQ300D	DIQ300D	Blood pressure is usually given as one number over another. What was {your/SP's} most recent blood pressure in numbers?	What was your recent diastolic blood pressure?	DIQ_E	Diabetes	Diabetes	5	2007-2008 Questionnaire				2022
DIQ300D	DIQ300D	Blood pressure is usually given as one number over another. What was {your/SP's} most recent blood pressure in numbers?	What was your recent diastolic blood pressure?	DIQ_G	Diabetes	Diabetes	7	2011-2012 Questionnaire				2022
DIQ300D	DIQ300D	Blood pressure is usually given as one number over another. What was {your/SP's} most recent blood pressure in numbers?	What was your recent diastolic blood pressure?	DIQ_H	Diabetes	Diabetes	8	2013-2014 Questionnaire				2022
DIQ300D	DIQ300D	Blood pressure is usually given as one number over another. What was {your/SP's} most recent blood pressure in numbers?	What was your recent diastolic blood pressure?	DIQ_I	Diabetes	Diabetes	9	2015-2016 Questionnaire				2022
DIQ300D	DIQ300D	Blood pressure is usually given as one number over another. What was {your/SP's} most recent blood pressure in numbers?	What was your recent diastolic blood pressure?	DIQ_J	Diabetes	Diabetes	10	2017-2018 Questionnaire				2022
DIQ300S	DIQ300S	Blood pressure is usually given as one number over another. What was {your/SP's} most recent blood pressure in numbers?	What was your recent systolic blood pressure?	DIQ_D	Diabetes	Diabetes	4	2005-2006 Questionnaire				2022
DIQ300S	DIQ300S	Blood pressure is usually given as one number over another. What was {your/SP's} most recent blood pressure in numbers?	What was your recent systolic blood pressure?	DIQ_E	Diabetes	Diabetes	5	2007-2008 Questionnaire				2022
DIQ300S	DIQ300S	Blood pressure is usually given as one number over another. What was {your/SP's} most recent blood pressure in numbers?	What was your recent systolic blood pressure?	DIQ_G	Diabetes	Diabetes	7	2011-2012 Questionnaire				2022
DIQ300S	DIQ300S	Blood pressure is usually given as one number over another. What was {your/SP's} most recent blood pressure in numbers?	What was your recent systolic blood pressure?	DIQ_H	Diabetes	Diabetes	8	2013-2014 Questionnaire				2022
DIQ300S	DIQ300S	Blood pressure is usually given as one number over another. What was {your/SP's} most recent blood pressure in numbers?	What was your recent systolic blood pressure?	DIQ_I	Diabetes	Diabetes	9	2015-2016 Questionnaire				2022
DIQ300S	DIQ300S	Blood pressure is usually given as one number over another. What was {your/SP's} most recent blood pressure in numbers?	What was your recent systolic blood pressure?	DIQ_J	Diabetes	Diabetes	10	2017-2018 Questionnaire				2022
DIQ350U	DIQ350U	How often {do you check your feet/does SP check (his/her) feet} for sores or irritations? Include times when checked by a family member or friend, but do not include times when checked by a doctor or other health professional.	Unit of measurement of checking your feet for sores or irritations	DIQ_D	Diabetes	Diabetes	4	2005-2006 Questionnaire				2022
DIQ350U	DIQ350U	How often {do you check your feet/does SP check (his/her) feet} for sores or irritations? Include times when checked by a family member or friend, but do not include times when checked by a doctor or other health professional.	Unit of measurement of checking your feet for sores or irritations	DIQ_E	Diabetes	Diabetes	5	2007-2008 Questionnaire				2022
DIQ350U	DIQ350U	How often {do you check your feet/does SP check (his/her) feet} for sores or irritations? Include times when checked by a family member or friend, but do not include times when checked by a doctor or other health professional.	Unit of measurement of checking your feet for sores or irritations	DIQ_F	Diabetes	Diabetes	6	2009-2010 Questionnaire				2022
DIQ350U	DIQ350U	How often {do you check your feet/does SP check (his/her) feet} for sores or irritations? Include times when checked by a family member or friend, but do not include times when checked by a doctor or other health professional.	Unit of measurement of checking your feet for sores or irritations	DIQ_G	Diabetes	Diabetes	7	2011-2012 Questionnaire				2022
DIQ350U	DIQ350U	How often {do you check your feet/does SP check (his/her) feet} for sores or irritations? Include times when checked by a family member or friend, but do not include times when checked by a doctor or other health professional.	Unit of measurement of checking your feet for sores or irritations	DIQ_H	Diabetes	Diabetes	8	2013-2014 Questionnaire				2022
DIQ350U	DIQ350U	How often {do you check your feet/does SP check (his/her) feet} for sores or irritations? Include times when checked by a family member or friend, but do not include times when checked by a doctor or other health professional.	Unit of measurement of checking your feet for sores or irritations	DIQ_I	Diabetes	Diabetes	9	2015-2016 Questionnaire				2022
DIQ350U	DIQ350U	How often {do you check your feet/does SP check (his/her) feet} for sores or irritations? Include times when checked by a family member or friend, but do not include times when checked by a doctor or other health professional.	Unit of measurement of checking your feet for sores or irritations	DIQ_J	Diabetes	Diabetes	10	2017-2018 Questionnaire				2022
DIQ360	DIQ360	When was the last time {you/SP} had an eye exam in which the pupils were dilated? This would have made {you/SP} temporarily sensitive to bright light.	When was the last time you had pupils dilated for an eye exam?	DIQ_D	Diabetes	Diabetes	4	2005-2006 Questionnaire				2022
DIQ360	DIQ360	When was the last time {you/SP} had an eye exam in which the pupils were dilated? This would have made {you/SP} temporarily sensitive to bright light.	When was the last time you had pupils dilated for an eye exam?	DIQ_E	Diabetes	Diabetes	5	2007-2008 Questionnaire				2022
DIQ360	DIQ360	When was the last time {you/SP} had an eye exam in which the pupils were dilated? This would have made {you/SP} temporarily sensitive to bright light.	When was the last time you had pupils dilated for an eye exam?	DIQ_F	Diabetes	Diabetes	6	2009-2010 Questionnaire				2022
DIQ360	DIQ360	When was the last time {you/SP} had an eye exam in which the pupils were dilated? This would have made {you/SP} temporarily sensitive to bright light.	When was the last time you had pupils dilated for an eye exam?	DIQ_G	Diabetes	Diabetes	7	2011-2012 Questionnaire				2022
DIQ360	DIQ360	When was the last time {you/SP} had an eye exam in which the pupils were dilated? This would have made {you/SP} temporarily sensitive to bright light.	When was the last time you had pupils dilated for an eye exam?	DIQ_H	Diabetes	Diabetes	8	2013-2014 Questionnaire				2022
DIQ360	DIQ360	When was the last time {you/SP} had an eye exam in which the pupils were dilated? This would have made {you/SP} temporarily sensitive to bright light.	When was the last time you had pupils dilated for an eye exam?	DIQ_I	Diabetes	Diabetes	9	2015-2016 Questionnaire				2022
DIQ360	DIQ360	When was the last time {you/SP} had an eye exam in which the pupils were dilated? This would have made {you/SP} temporarily sensitive to bright light.	When was the last time you had pupils dilated for an eye exam?	DIQ_J	Diabetes	Diabetes	10	2017-2018 Questionnaire				2022
HAB1	HSD010	Is health in general excellent,...,poor	General health condition	ADULT	HOUSEHOLD ADULT QUESTIONNAIRE (HAQ) - SECTION B. HEALTH SERVICES	Current Health Status	-1	1988-1994 Demographics	1	HSD010	Next I have some general questions about {your/SP's} health. Would you say {your/SP's} health in general is . . .	2022	8
HAB2	HAB2	Go to particular place for health care	Go to particular place for health care	ADULT	HOUSEHOLD ADULT QUESTIONNAIRE (HAQ) - SECTION B. HEALTH SERVICES	Medical Conditions	-1	1988-1994 Demographics				2022	8
HAB3	HAB3	Is there one particular doctor you see	Is there one particular doctor you see	ADULT	HOUSEHOLD ADULT QUESTIONNAIRE (HAQ) - SECTION B. HEALTH SERVICES	Medical Conditions	-1	1988-1994 Demographics				2022	8
HAB4	HAB4	Past 12 mos, # times stayed in hospital	Past 12 mos, # times stayed in hospital	ADULT	HOUSEHOLD ADULT QUESTIONNAIRE (HAQ) - SECTION B. HEALTH SERVICES	Medical Conditions	-1	1988-1994 Demographics				2022	88
HAB5	HAB5	Past 12 months, # times saw doctor	Past 12 months, # times saw doctor	ADULT	HOUSEHOLD ADULT QUESTIONNAIRE (HAQ) - SECTION B. HEALTH SERVICES	Medical Conditions	-1	1988-1994 Demographics				2022	888
HAB6S	HAB6S	How long since saw doctor, etc - months	How long since saw doctor, etc - months	ADULT	HOUSEHOLD ADULT QUESTIONNAIRE (HAQ) - SECTION B. HEALTH SERVICES	Medical Conditions	-1	1988-1994 Demographics				2022	8888
HAB7	HAB7	Past 12 mos, # times in nursing home	Past 12 mos, # times in nursing home	ADULT	HOUSEHOLD ADULT QUESTIONNAIRE (HAQ) - SECTION B. HEALTH SERVICES	Medical Conditions	-1	1988-1994 Demographics				2022	88
HAC1H	HAC1H	Doctor ever told you had: hay fever	Doctor ever told you had: hay fever	ADULT	HOUSEHOLD ADULT QUESTIONNAIRE (HAQ) - SECTION C. SELECTED CONDITIONS	Medical Conditions	-1	1988-1994 Demographics				2022	8
HAC1I	HAC1I	Doctor ever told you had: cataracts	Doctor ever told you had: cataracts	ADULT	HOUSEHOLD ADULT QUESTIONNAIRE (HAQ) - SECTION C. SELECTED CONDITIONS	Medical Conditions	-1	1988-1994 Demographics				2022	8
HAC1L	HAC1L	Doctor ever told you had: lupus	Doctor ever told you had: lupus	ADULT	HOUSEHOLD ADULT QUESTIONNAIRE (HAQ) - SECTION C. SELECTED CONDITIONS	Medical Conditions	-1	1988-1994 Demographics			{Do you/Does SP} still . . . have a thyroid problem?	2022
HAC1N	HAC1N	Doctor ever told you had: skin cancer	Doctor ever told you had: skin cancer	ADULT	HOUSEHOLD ADULT QUESTIONNAIRE (HAQ) - SECTION C. SELECTED CONDITIONS	Medical Conditions	-1	1988-1994 Demographics				2022	8
HAC2H	HAC2H	Do you still have hay fever	Do you still have hay fever	ADULT	HOUSEHOLD ADULT QUESTIONNAIRE (HAQ) - SECTION C. SELECTED CONDITIONS	Medical Conditions	-1	1988-1994 Demographics				2022	8
HAC3HR	HAC3HR	Age when 1st told you had hay fev -- yrs	Age when 1st told you had hay fev -- yrs	ADULT	HOUSEHOLD ADULT QUESTIONNAIRE (HAQ) - SECTION C. SELECTED CONDITIONS	Medical Conditions	-1	1988-1994 Demographics				2022	888
HAC3IR	HAC3IR	Age when 1st told you had catar -- yrs	Age when 1st told you had catar -- yrs	ADULT	HOUSEHOLD ADULT QUESTIONNAIRE (HAQ) - SECTION C. SELECTED CONDITIONS	Medical Conditions	-1	1988-1994 Demographics				2022	888
HAC3LR	HAC3LR	Age when first told you had lupus -- yrs	Age when first told you had lupus -- yrs	ADULT	HOUSEHOLD ADULT QUESTIONNAIRE (HAQ) - SECTION C. SELECTED CONDITIONS	Medical Conditions	-1	1988-1994 Demographics				2022
HAC3NR	HAC3NR	Age when 1st told had skin cancer -- yrs	Age when 1st told had skin cancer -- yrs	ADULT	HOUSEHOLD ADULT QUESTIONNAIRE (HAQ) - SECTION C. SELECTED CONDITIONS	Medical Conditions	-1	1988-1994 Demographics			How old (were you/was SP) when skin cancer was first diagnosed?	2022	888
HAC3OR	HAC3OR	Age when 1st told had other cancr -- yrs	Age when 1st told had other cancr -- yrs	ADULT	HOUSEHOLD ADULT QUESTIONNAIRE (HAQ) - SECTION C. SELECTED CONDITIONS	Medical Conditions	-1	1988-1994 Demographics			How old (were you/was SP) when other cancer was first diagnosed?	2022	888
HAC3OS	HAC3OS	Where was cancer located when first told	Where was cancer located when first told	ADULT	HOUSEHOLD ADULT QUESTIONNAIRE (HAQ) - SECTION C. SELECTED CONDITIONS	Medical Conditions	-1	1988-1994 Demographics				2022	88
HAC5A1	HAC5A1	Did grandmother have diabetes	Did grandmother have diabetes	ADULT	HOUSEHOLD ADULT QUESTIONNAIRE (HAQ) - SECTION C. SELECTED CONDITIONS	Medical Conditions	-1	1988-1994 Demographics				2022	8
HAC5A10	HAC5A10	Did son have diabetes	Did son have diabetes	ADULT	HOUSEHOLD ADULT QUESTIONNAIRE (HAQ) - SECTION C. SELECTED CONDITIONS	Medical Conditions	-1	1988-1994 Demographics				2022	8
HAC5A11	HAC5A11	Did daughter have diabetes	Did daughter have diabetes	ADULT	HOUSEHOLD ADULT QUESTIONNAIRE (HAQ) - SECTION C. SELECTED CONDITIONS	Medical Conditions	-1	1988-1994 Demographics				2022	8
HAC5A12	HAC5A12	Did other relative have diabetes	Did other relative have diabetes	ADULT	HOUSEHOLD ADULT QUESTIONNAIRE (HAQ) - SECTION C. SELECTED CONDITIONS	Medical Conditions	-1	1988-1994 Demographics				2022	8
HAC5A2	HAC5A2	Did grandfather have diabetes	Did grandfather have diabetes	ADULT	HOUSEHOLD ADULT QUESTIONNAIRE (HAQ) - SECTION C. SELECTED CONDITIONS	Medical Conditions	-1	1988-1994 Demographics				2022	8
HAC5A3	HAC5A3	Did mother have diabetes	Did mother have diabetes	ADULT	HOUSEHOLD ADULT QUESTIONNAIRE (HAQ) - SECTION C. SELECTED CONDITIONS	Medical Conditions	-1	1988-1994 Demographics				2022	8
HAC5A4	HAC5A4	Did father have diabetes	Did father have diabetes	ADULT	HOUSEHOLD ADULT QUESTIONNAIRE (HAQ) - SECTION C. SELECTED CONDITIONS	Medical Conditions	-1	1988-1994 Demographics				2022	8
HAC5A5	HAC5A5	Did sister have diabetes	Did sister have diabetes	ADULT	HOUSEHOLD ADULT QUESTIONNAIRE (HAQ) - SECTION C. SELECTED CONDITIONS	Medical Conditions	-1	1988-1994 Demographics				2022	8
HAC5A6	HAC5A6	Did brother have diabetes	Did brother have diabetes	ADULT	HOUSEHOLD ADULT QUESTIONNAIRE (HAQ) - SECTION C. SELECTED CONDITIONS	Medical Conditions	-1	1988-1994 Demographics				2022	8
HAC5A7	HAC5A7	Did aunt have diabetes	Did aunt have diabetes	ADULT	HOUSEHOLD ADULT QUESTIONNAIRE (HAQ) - SECTION C. SELECTED CONDITIONS	Medical Conditions	-1	1988-1994 Demographics				2022	8
HAC5A8	HAC5A8	Did uncle have diabetes	Did uncle have diabetes	ADULT	HOUSEHOLD ADULT QUESTIONNAIRE (HAQ) - SECTION C. SELECTED CONDITIONS	Medical Conditions	-1	1988-1994 Demographics				2022	8
HAC5A9	HAC5A9	Did cousin have diabetes	Did cousin have diabetes	ADULT	HOUSEHOLD ADULT QUESTIONNAIRE (HAQ) - SECTION C. SELECTED CONDITIONS	Medical Conditions	-1	1988-1994 Demographics				2022	8
HAC5B1	HAC5B1	Did grandmother have heart attack	Did grandmother have heart attack	ADULT	HOUSEHOLD ADULT QUESTIONNAIRE (HAQ) - SECTION C. SELECTED CONDITIONS	Medical Conditions	-1	1988-1994 Demographics				2022	8
HAC5B10	HAC5B10	Did son have heart attack	Did son have heart attack	ADULT	HOUSEHOLD ADULT QUESTIONNAIRE (HAQ) - SECTION C. SELECTED CONDITIONS	Medical Conditions	-1	1988-1994 Demographics				2022	8
HAC5B11	HAC5B11	Did daughter have heart attack	Did daughter have heart attack	ADULT	HOUSEHOLD ADULT QUESTIONNAIRE (HAQ) - SECTION C. SELECTED CONDITIONS	Medical Conditions	-1	1988-1994 Demographics				2022	8
HAC5B12	HAC5B12	Did other relative have heart attack	Did other relative have heart attack	ADULT	HOUSEHOLD ADULT QUESTIONNAIRE (HAQ) - SECTION C. SELECTED CONDITIONS	Medical Conditions	-1	1988-1994 Demographics				2022	8
HAC5B2	HAC5B2	Did grandfather have heart attack	Did grandfather have heart attack	ADULT	HOUSEHOLD ADULT QUESTIONNAIRE (HAQ) - SECTION C. SELECTED CONDITIONS	Medical Conditions	-1	1988-1994 Demographics				2022	8
HAC5B3	HAC5B3	Did mother have heart attack	Did mother have heart attack	ADULT	HOUSEHOLD ADULT QUESTIONNAIRE (HAQ) - SECTION C. SELECTED CONDITIONS	Medical Conditions	-1	1988-1994 Demographics				2022	8
HAC5B4	HAC5B4	Did father have heart attack	Did father have heart attack	ADULT	HOUSEHOLD ADULT QUESTIONNAIRE (HAQ) - SECTION C. SELECTED CONDITIONS	Medical Conditions	-1	1988-1994 Demographics				2022	8
HAC5B5	HAC5B5	Did sister have heart attack	Did sister have heart attack	ADULT	HOUSEHOLD ADULT QUESTIONNAIRE (HAQ) - SECTION C. SELECTED CONDITIONS	Medical Conditions	-1	1988-1994 Demographics				2022	8
HAC5B6	HAC5B6	Did brother have heart attack	Did brother have heart attack	ADULT	HOUSEHOLD ADULT QUESTIONNAIRE (HAQ) - SECTION C. SELECTED CONDITIONS	Medical Conditions	-1	1988-1994 Demographics				2022	8
HAC5B7	HAC5B7	Did aunt have heart attack	Did aunt have heart attack	ADULT	HOUSEHOLD ADULT QUESTIONNAIRE (HAQ) - SECTION C. SELECTED CONDITIONS	Medical Conditions	-1	1988-1994 Demographics				2022	8
HAC5B8	HAC5B8	Did uncle have heart attack	Did uncle have heart attack	ADULT	HOUSEHOLD ADULT QUESTIONNAIRE (HAQ) - SECTION C. SELECTED CONDITIONS	Medical Conditions	-1	1988-1994 Demographics				2022	8
HAC5B9	HAC5B9	Did cousin have heart attack	Did cousin have heart attack	ADULT	HOUSEHOLD ADULT QUESTIONNAIRE (HAQ) - SECTION C. SELECTED CONDITIONS	Medical Conditions	-1	1988-1994 Demographics				2022	8
HAC7A	HAC7A	How many times mother fractured hip	How many times mother fractured hip	ADULT	HOUSEHOLD ADULT QUESTIONNAIRE (HAQ) - SECTION C. SELECTED CONDITIONS	Medical Conditions	-1	1988-1994 Demographics				2022	8
HAC3AR	MCD180A	Age when first told you had arth -- yrs	Age when told you had arthritis	ADULT	HOUSEHOLD ADULT QUESTIONNAIRE (HAQ) - SECTION C. SELECTED CONDITIONS	Medical Conditions	-1	1988-1994 Demographics	1	MCD180A	How old {were you/was SP} when {you were/s/he was} first told {you/s/he} . . . had arthritis?	2022	888
HAC3CR	MCD180B	Age 1st told had cong heart fail -- yrs	Age when told you had congestive heart failure	ADULT	HOUSEHOLD ADULT QUESTIONNAIRE (HAQ) - SECTION C. SELECTED CONDITIONS	Medical Conditions	-1	1988-1994 Demographics	1	MCD180B	How old {were you/was SP} when {you were/s/he was} first told {you/s/he} . . .had congestive heart failure?	2022	888
HAC3DR	MCD180F	How old were you when you were first told you had a stroke? (years)	Age when told you had a stroke	ADULT	HOUSEHOLD ADULT QUESTIONNAIRE (HAQ) - SECTION C. SELECTED CONDITIONS	Medical Conditions	-1	1988-1994 Demographics	1	MCD180F	How old {were you/was SP} when {you were/s/he was} first told {you/s/he} . . .had a stroke?	2022	888
HAC3GR	MCD180G	How old {were you/was SP} when {you were/s/he was} first told {you/s/he} . . .had emphysema?	Age when told you had emphysema	ADULT	HOUSEHOLD ADULT QUESTIONNAIRE (HAQ) - SECTION C. SELECTED CONDITIONS	Medical Conditions	-1	1988-1994 Demographics	1	MCD180G	How old {were you/was SP} when {you were/s/he was} first told {you/s/he} . . .had emphysema?	2022	888
HAC3FR	MCD180K	Age when 1st told you had bronch -- yrs	Age when told you had chronic bronchitis	ADULT	HOUSEHOLD ADULT QUESTIONNAIRE (HAQ) - SECTION C. SELECTED CONDITIONS	Medical Conditions	-1	1988-1994 Demographics	1	MCD180K	How old {were you/was SP} when {you were/s/he was} first told {you/s/he} . . .had chronic bronchitis?	2022	888
HAC3KR	MCD180M	Age 1st told had other thyr dis -- yrs	Age when told you had thyroid problem	ADULT	HOUSEHOLD ADULT QUESTIONNAIRE (HAQ) - SECTION C. SELECTED CONDITIONS	Medical Conditions	-1	1988-1994 Demographics	1	MCD180M	How old {were you/was SP} when {you were/s/he was} first told {you/s/he} . . .had a thyroid problem?	2022	888
HAC3MR	MCD180N	Age when first told you had gout -- yrs	Age when told you had gout	ADULT	HOUSEHOLD ADULT QUESTIONNAIRE (HAQ) - SECTION C. SELECTED CONDITIONS	Medical Conditions	-1	1988-1994 Demographics	1	MCD180N	How old {were you/was SP} when {you were/s/he was} first told {you/s/he} . . .had gout?	2022	888
HAC1E	MCQ010	The following questions are about different medical conditions. Has a doctor or other health professional ever told {you/SP} that {you have/s/he/SP has} asthma (az-ma)?	Ever been told you have asthma	ADULT	HOUSEHOLD ADULT QUESTIONNAIRE (HAQ) - SECTION C. SELECTED CONDITIONS	Medical Conditions	-1	1988-1994 Demographics	1	MCQ010	The following questions are about different medical conditions. Has a doctor or other health professional ever told {you/SP} that {you have/s/he/SP has} asthma (az-ma)?	2022	8
HAC3ER	MCQ025	How old {were you/was SP} when {you were/s/he was} first told {you/he/she} had asthma (az-ma)?	Age when first had asthma	ADULT	HOUSEHOLD ADULT QUESTIONNAIRE (HAQ) - SECTION C. SELECTED CONDITIONS	Medical Conditions	-1	1988-1994 Demographics	1	MCQ025	How old {were you/was SP} when {you were/s/he was} first told {you/he/she} had asthma (az-ma)?	2022	888
HAC2E	MCQ035	{Do you/Does SP} still have asthma (az-ma)?	Still have asthma	ADULT	HOUSEHOLD ADULT QUESTIONNAIRE (HAQ) - SECTION C. SELECTED CONDITIONS	Medical Conditions	-1	1988-1994 Demographics	1	MCQ035	{Do you/Does SP} still have asthma (az-ma)?	2022	8
HAC1A	MCQ160A	Has a doctor or other health professional ever told {you/SP} that {you/s/he} . . .had arthritis (ar-thry-tis)?	Doctor ever said you had arthritis	ADULT	HOUSEHOLD ADULT QUESTIONNAIRE (HAQ) - SECTION C. SELECTED CONDITIONS	Medical Conditions	-1	1988-1994 Demographics	1	MCQ160A	Has a doctor or other health professional ever told {you/SP} that {you/s/he} . . .had arthritis (ar-thry-tis)?	2022
HAC1C	MCQ160B	Doctor told: congestive heart failure	Ever told had congestive heart failure	ADULT	HOUSEHOLD ADULT QUESTIONNAIRE (HAQ) - SECTION C. SELECTED CONDITIONS	Medical Conditions	-1	1988-1994 Demographics	1	MCQ160B	Has a doctor or other health professional ever told {you/SP} that {you/s/he} . . .had congestive heart failure?	2022	8
HAC1D	MCQ160F	Has a doctor or other health professional ever told {you/SP} that {you/s/he} . . .had a stroke?	Ever told you had a stroke	ADULT	HOUSEHOLD ADULT QUESTIONNAIRE (HAQ) - SECTION C. SELECTED CONDITIONS	Medical Conditions	-1	1988-1994 Demographics	1	MCQ160F	Has a doctor or other health professional ever told {you/SP} that {you/s/he} . . .had a stroke?	2022	8
HAC1G	MCQ160G	Has a doctor or other health professional ever told {you/SP} that {you/s/he} . . .had emphysema (emph-phi-see-ma)?	Ever told you had emphysema	ADULT	HOUSEHOLD ADULT QUESTIONNAIRE (HAQ) - SECTION C. SELECTED CONDITIONS	Medical Conditions	-1	1988-1994 Demographics	1	MCQ160G	Has a doctor or other health professional ever told {you/SP} that {you/s/he} . . .had emphysema (emph-phi-see-ma)?	2022	8
HAC1J	MCQ160H	Has a doctor or other health professional ever told {you/SP} that {you/s/he} . . .had a goiter?	Ever told you had a goiter	ADULT	HOUSEHOLD ADULT QUESTIONNAIRE (HAQ) - SECTION C. SELECTED CONDITIONS	Medical Conditions	-1	1988-1994 Demographics	1	MCQ160H	Has a doctor or other health professional ever told {you/SP} that {you/s/he} . . . had a thyroid problem?	2022	8
HAC1F	MCQ160K	Has a doctor or other health professional ever told {you/SP} that {you/s/he} . . .had chronic bronchitis?	Ever told you had chronic bronchitis	ADULT	HOUSEHOLD ADULT QUESTIONNAIRE (HAQ) - SECTION C. SELECTED CONDITIONS	Medical Conditions	-1	1988-1994 Demographics	1	MCQ160K	Has a doctor or other health professional ever told {you/SP} that {you/s/he} . . .had chronic bronchitis?	2022	8
HAC1K	MCQ160M	Has a doctor or other health professional ever told {you/SP} that {you/s/he} . . . had a thyroid problem?	Ever told you had a thyroid problem	ADULT	HOUSEHOLD ADULT QUESTIONNAIRE (HAQ) - SECTION C. SELECTED CONDITIONS	Medical Conditions	-1	1988-1994 Demographics	1	MCQ160M	Has a doctor or other health professional ever told {you/SP} that {you/s/he} . . . had a thyroid problem?	2022
HAC1M	MCQ160N	Doctor ever told you had: gout	Doctor ever told you that you had gout?	ADULT	HOUSEHOLD ADULT QUESTIONNAIRE (HAQ) - SECTION C. SELECTED CONDITIONS	Medical Conditions	-1	1988-1994 Demographics	1	MCQ160N	Has a doctor or other health professional ever told {you/SP} that {you/s/he} . . .had gout?	2022
HAC2J	MCQ170H	{Do you/Does SP} still . . . have a goiter?	Do you still have a goiter	ADULT	HOUSEHOLD ADULT QUESTIONNAIRE (HAQ) - SECTION C. SELECTED CONDITIONS	Medical Conditions	-1	1988-1994 Demographics	1	MCQ170H	{Do you/Does SP} still . . . have a thyroid problem?	2022	8
HAC2F	MCQ170K	{Do you/Does SP} still . . . have chronic bronchitis?	Do you still have chronic bronchitis	ADULT	HOUSEHOLD ADULT QUESTIONNAIRE (HAQ) - SECTION C. SELECTED CONDITIONS	Medical Conditions	-1	1988-1994 Demographics	1	MCQ170K	{Do you/Does SP} still . . . have chronic bronchitis?	2022	8
HAC2K	MCQ170M	{Do you/Does SP} still . . . have a thyroid problem?	Do you still have thyroid problem?	ADULT	HOUSEHOLD ADULT QUESTIONNAIRE (HAQ) - SECTION C. SELECTED CONDITIONS	Medical Conditions	-1	1988-1994 Demographics	1	MCQ170M	{Do you/Does SP} still . . . have a thyroid problem?	2022	8
HAC3JR	MCQ180H	How old {were you/was SP} when {you were/s/he was} first told {you/s/he} . . .had a goiter?	Age when told you had a goiter	ADULT	HOUSEHOLD ADULT QUESTIONNAIRE (HAQ) - SECTION C. SELECTED CONDITIONS	Medical Conditions	-1	1988-1994 Demographics	1	MCQ180H		2022	888
HAC1B	MCQ195	Which type of arthritis was it?	Which type of arthritis was it	ADULT	HOUSEHOLD ADULT QUESTIONNAIRE (HAQ) - SECTION C. SELECTED CONDITIONS	Medical Conditions	-1	1988-1994 Demographics	1	MCQ195	Which type of arthritis was it?	2022	8
HAC1O	MCQ220	Doctor ever told you had: other cancer	Ever told you had cancer or malignancy	ADULT	HOUSEHOLD ADULT QUESTIONNAIRE (HAQ) - SECTION C. SELECTED CONDITIONS	Medical Conditions	-1	1988-1994 Demographics	1	MCQ220	{Have you/Has SP} ever been told by a doctor or other health professional that {you/s/he} had cancer or a malignancy of any kind?	2022	8
HAC6	MCQ250E	Doctor told mother she had osteoporosis	Any blood relatives have osteoporosis?	ADULT	HOUSEHOLD ADULT QUESTIONNAIRE (HAQ) - SECTION C. SELECTED CONDITIONS	Medical Conditions	-1	1988-1994 Demographics	1	MCQ250E	Including living and deceased, were any of {SP's/ your} biological that is, blood relatives including grandparents, parents, brothers, sisters ever told by a health professional that they had . . .osteoporosis or brittle bones?	2022	8
HAC7	MCQ270	Did your bio mother ever fracture hip	Did {your/SP's} biological mother ever fracture her hip?	ADULT	HOUSEHOLD ADULT QUESTIONNAIRE (HAQ) - SECTION C. SELECTED CONDITIONS	Medical Conditions	-1	1988-1994 Demographics	1	MCQ270	Did {your/SP's} biological mother ever fracture her hip?	2022	8
HAC8	MCQ280	Age of mother at first hip fracture	About how old was she when she fractured her hip (the first time)?	ADULT	HOUSEHOLD ADULT QUESTIONNAIRE (HAQ) - SECTION C. SELECTED CONDITIONS	Medical Conditions	-1	1988-1994 Demographics	1	MCQ280	About how old was she when she fractured her hip (the first time)?	2022	888
HAC4B	MCQ300A	Any relatives had heart attack before 50	Close relative had heart attack?	ADULT	HOUSEHOLD ADULT QUESTIONNAIRE (HAQ) - SECTION C. SELECTED CONDITIONS	Medical Conditions	-1	1988-1994 Demographics	1	MCQ300A	Including living and deceased, were any of {SP's/your} close biological that is, blood relatives including father, mother, sisters or brothers, ever told by a health professional that they had a heart attack or angina (an-gi-na) before the age of 50?	2022	8
HAC4A	MCQ300C	Doctor told relatives they had diabetes	Close relative had diabetes?	ADULT	HOUSEHOLD ADULT QUESTIONNAIRE (HAQ) - SECTION C. SELECTED CONDITIONS	Medical Conditions	-1	1988-1994 Demographics	1	MCQ300C	Including living and deceased, were any of {SP's/your} close biological that is, blood relatives including father, mother, sisters or brothers, ever told by a health professional that they had diabetes?	2022	8
HAD1	HAD1	Ever been told you have sugar/diabetes	Ever been told you have sugar/diabetes	ADULT	HOUSEHOLD ADULT QUESTIONNAIRE (HAQ) - SECTION D. DIABETES	Diabetes	-1	1988-1994 Demographics				2022	8
HAD10	HAD10	Are you now taking diabetes pills	Are you now taking diabetes pills	ADULT	HOUSEHOLD ADULT QUESTIONNAIRE (HAQ) - SECTION D. DIABETES	Diabetes	-1	1988-1994 Demographics				2022	8
HAD11AS	HAD11AS	How often check urine for sugar-times/mo	How often check urine for sugar-times/mo	ADULT	HOUSEHOLD ADULT QUESTIONNAIRE (HAQ) - SECTION D. DIABETES	Diabetes	-1	1988-1994 Demographics				2022	888
HAD11BS	HAD11BS	How often check blood for sugar-times/mo	How often check blood for sugar-times/mo	ADULT	HOUSEHOLD ADULT QUESTIONNAIRE (HAQ) - SECTION D. DIABETES	Diabetes	-1	1988-1994 Demographics				2022	888
HAD12S	HAD12S	# days since last eye exam by doctor	# days since last eye exam by doctor	ADULT	HOUSEHOLD ADULT QUESTIONNAIRE (HAQ) - SECTION D. DIABETES	Diabetes	-1	1988-1994 Demographics				2022	88888
HAD13S	HAD13S	# days since eye exam w/ pupils dilated	# days since eye exam w/ pupils dilated	ADULT	HOUSEHOLD ADULT QUESTIONNAIRE (HAQ) - SECTION D. DIABETES	Diabetes	-1	1988-1994 Demographics				2022	88888
HAD14	HAD14	Ever had photographs taken of retina	Ever had photographs taken of retina	ADULT	HOUSEHOLD ADULT QUESTIONNAIRE (HAQ) - SECTION D. DIABETES	Diabetes	-1	1988-1994 Demographics				2022	8
HAD15	HAD15	Ever told diabetes affected your eyes	Ever told diabetes affected your eyes	ADULT	HOUSEHOLD ADULT QUESTIONNAIRE (HAQ) - SECTION D. DIABETES	Diabetes	-1	1988-1994 Demographics				2022	8
HAD3	HAD3	Were you pregnant when told had diabetes	Were you pregnant when told had diabetes	ADULT	HOUSEHOLD ADULT QUESTIONNAIRE (HAQ) - SECTION D. DIABETES	Diabetes	-1	1988-1994 Demographics				2022	8
HAD4	HAD4	Other than pregnant,doctor told diabetes	Other than pregnant,doctor told diabetes	ADULT	HOUSEHOLD ADULT QUESTIONNAIRE (HAQ) - SECTION D. DIABETES	Diabetes	-1	1988-1994 Demographics				2022	8
HAD5R	HAD5R	Age first told you had diabetes -- yrs	Age first told you had diabetes -- yrs	ADULT	HOUSEHOLD ADULT QUESTIONNAIRE (HAQ) - SECTION D. DIABETES	Diabetes	-1	1988-1994 Demographics				2022	888
HAD6	HAD6	Are you now taking insulin	Are you now taking insulin	ADULT	HOUSEHOLD ADULT QUESTIONNAIRE (HAQ) - SECTION D. DIABETES	Diabetes	-1	1988-1994 Demographics				2022	8
HAD7S	HAD7S	How often you take insulin - times/week	How often you take insulin - times/week	ADULT	HOUSEHOLD ADULT QUESTIONNAIRE (HAQ) - SECTION D. DIABETES	Diabetes	-1	1988-1994 Demographics				2022	88
HAD8	HAD8	On average, how many units per day taken	On average, how many units per day taken	ADULT	HOUSEHOLD ADULT QUESTIONNAIRE (HAQ) - SECTION D. DIABETES	Diabetes	-1	1988-1994 Demographics				2022	888
HAD9S	HAD9S	How long have you taken insulin - months	How long have you taken insulin - months	ADULT	HOUSEHOLD ADULT QUESTIONNAIRE (HAQ) - SECTION D. DIABETES	Diabetes	-1	1988-1994 Demographics				2022	8888
HAE1	HAE1	How long since doctor took blood press	How long since doctor took blood press	ADULT	HOUSEHOLD ADULT QUESTIONNAIRE (HAQ) - SECTION E. HIGH BLOOD PRESSURE/CHOLESTEROL	Medical Conditions	-1	1988-1994 Demographics				2022	8
HAE10	HAE10	Check item. Mark first applicable box	Check item. Mark first applicable box	ADULT	HOUSEHOLD ADULT QUESTIONNAIRE (HAQ) - SECTION E. HIGH BLOOD PRESSURE/CHOLESTEROL	Medical Conditions	-1	1988-1994 Demographics				2022
HAE11A	HAE11A	On own for HBC, eat fewer high fat foods	On own for HBC, eat fewer high fat foods	ADULT	HOUSEHOLD ADULT QUESTIONNAIRE (HAQ) - SECTION E. HIGH BLOOD PRESSURE/CHOLESTEROL	Medical Conditions	-1	1988-1994 Demographics				2022	8
HAE11B	HAE11B	On own for HBC, controlled/lost weight	On own for HBC, controlled/lost weight	ADULT	HOUSEHOLD ADULT QUESTIONNAIRE (HAQ) - SECTION E. HIGH BLOOD PRESSURE/CHOLESTEROL	Medical Conditions	-1	1988-1994 Demographics				2022	8
HAE11C	HAE11C	On own for HBC, exercise more	On own for HBC, exercise more	ADULT	HOUSEHOLD ADULT QUESTIONNAIRE (HAQ) - SECTION E. HIGH BLOOD PRESSURE/CHOLESTEROL	Medical Conditions	-1	1988-1994 Demographics				2022	8
HAE3	HAE3	Told 2+ times you had hypertension/HBP	Told 2+ times you had hypertension/HBP	ADULT	HOUSEHOLD ADULT QUESTIONNAIRE (HAQ) - SECTION E. HIGH BLOOD PRESSURE/CHOLESTEROL	Medical Conditions	-1	1988-1994 Demographics				2022	8
HAE4B	HAE4B	Doctor told control/lose weight for HBP	Doctor told control/lose weight for HBP	ADULT	HOUSEHOLD ADULT QUESTIONNAIRE (HAQ) - SECTION E. HIGH BLOOD PRESSURE/CHOLESTEROL	Medical Conditions	-1	1988-1994 Demographics				2022	8
HAE4C	HAE4C	Doctor told cut salt intake for HBP	Doctor told cut salt intake for HBP	ADULT	HOUSEHOLD ADULT QUESTIONNAIRE (HAQ) - SECTION E. HIGH BLOOD PRESSURE/CHOLESTEROL	Medical Conditions	-1	1988-1994 Demographics				2022	8
HAE4D	HAE4D	Doctor told do anything else for HBP	Doctor told do anything else for HBP	ADULT	HOUSEHOLD ADULT QUESTIONNAIRE (HAQ) - SECTION E. HIGH BLOOD PRESSURE/CHOLESTEROL	Medical Conditions	-1	1988-1994 Demographics				2022	8
HAE4D1	HAE4D1	Doctor told exercise more for HBP	Doctor told exercise more for HBP	ADULT	HOUSEHOLD ADULT QUESTIONNAIRE (HAQ) - SECTION E. HIGH BLOOD PRESSURE/CHOLESTEROL	Medical Conditions	-1	1988-1994 Demographics				2022
HAE4D2	HAE4D2	Doctor told restrict alcohol for HBP	Doctor told restrict alcohol for HBP	ADULT	HOUSEHOLD ADULT QUESTIONNAIRE (HAQ) - SECTION E. HIGH BLOOD PRESSURE/CHOLESTEROL	Medical Conditions	-1	1988-1994 Demographics				2022
HAE4D3	HAE4D3	Doctor told stop smoking for HBP	Doctor told stop smoking for HBP	ADULT	HOUSEHOLD ADULT QUESTIONNAIRE (HAQ) - SECTION E. HIGH BLOOD PRESSURE/CHOLESTEROL	Medical Conditions	-1	1988-1994 Demographics				2022
HAE4D4	HAE4D4	Doctor told reduce tension for HBP	Doctor told reduce tension for HBP	ADULT	HOUSEHOLD ADULT QUESTIONNAIRE (HAQ) - SECTION E. HIGH BLOOD PRESSURE/CHOLESTEROL	Medical Conditions	-1	1988-1994 Demographics				2022
HAE4D5	HAE4D5	Doctor told change diet for HBP	Doctor told change diet for HBP	ADULT	HOUSEHOLD ADULT QUESTIONNAIRE (HAQ) - SECTION E. HIGH BLOOD PRESSURE/CHOLESTEROL	Medical Conditions	-1	1988-1994 Demographics				2022
HAE4D6	HAE4D6	Doctor told make other changes for HBP	Doctor told make other changes for HBP	ADULT	HOUSEHOLD ADULT QUESTIONNAIRE (HAQ) - SECTION E. HIGH BLOOD PRESSURE/CHOLESTEROL	Medical Conditions	-1	1988-1994 Demographics				2022
HAE5A	HAE5A	Now taking prescribed medicine for HBP	Now taking prescribed medicine for HBP	ADULT	HOUSEHOLD ADULT QUESTIONNAIRE (HAQ) - SECTION E. HIGH BLOOD PRESSURE/CHOLESTEROL	Medical Conditions	-1	1988-1994 Demographics				2022	8
HAE5B	HAE5B	Now controlling or losing weight for HBP	Now controlling or losing weight for HBP	ADULT	HOUSEHOLD ADULT QUESTIONNAIRE (HAQ) - SECTION E. HIGH BLOOD PRESSURE/CHOLESTEROL	Medical Conditions	-1	1988-1994 Demographics				2022	8
HAE5C	HAE5C	Now using less salt or sodium for HBP	Now using less salt or sodium for HBP	ADULT	HOUSEHOLD ADULT QUESTIONNAIRE (HAQ) - SECTION E. HIGH BLOOD PRESSURE/CHOLESTEROL	Medical Conditions	-1	1988-1994 Demographics				2022	8
HAE5D1	HAE5D1	Now exercising for high blood pressure	Now exercising for high blood pressure	ADULT	HOUSEHOLD ADULT QUESTIONNAIRE (HAQ) - SECTION E. HIGH BLOOD PRESSURE/CHOLESTEROL	Medical Conditions	-1	1988-1994 Demographics				2022	8
HAE5D2	HAE5D2	Now restricting alcohol for HBP	Now restricting alcohol for HBP	ADULT	HOUSEHOLD ADULT QUESTIONNAIRE (HAQ) - SECTION E. HIGH BLOOD PRESSURE/CHOLESTEROL	Medical Conditions	-1	1988-1994 Demographics				2022	8
HAE5D3	HAE5D3	Now quit smoking for high blood pressure	Now quit smoking for high blood pressure	ADULT	HOUSEHOLD ADULT QUESTIONNAIRE (HAQ) - SECTION E. HIGH BLOOD PRESSURE/CHOLESTEROL	Medical Conditions	-1	1988-1994 Demographics				2022	8
HAE5D4	HAE5D4	Now reduced tension for HBP	Now reduced tension for HBP	ADULT	HOUSEHOLD ADULT QUESTIONNAIRE (HAQ) - SECTION E. HIGH BLOOD PRESSURE/CHOLESTEROL	Medical Conditions	-1	1988-1994 Demographics				2022	8
HAE5D5	HAE5D5	Now made diet changes for HBP	Now made diet changes for HBP	ADULT	HOUSEHOLD ADULT QUESTIONNAIRE (HAQ) - SECTION E. HIGH BLOOD PRESSURE/CHOLESTEROL	Medical Conditions	-1	1988-1994 Demographics				2022	8
HAE5D6	HAE5D6	Now made other changes for HBP	Now made other changes for HBP	ADULT	HOUSEHOLD ADULT QUESTIONNAIRE (HAQ) - SECTION E. HIGH BLOOD PRESSURE/CHOLESTEROL	Medical Conditions	-1	1988-1994 Demographics				2022	8
HAE6	HAE6	Ever had blood cholesterol checked	Ever had blood cholesterol checked	ADULT	HOUSEHOLD ADULT QUESTIONNAIRE (HAQ) - SECTION E. HIGH BLOOD PRESSURE/CHOLESTEROL	Medical Conditions	-1	1988-1994 Demographics				2022	8
HAE7	HAE7	Doctor told blood cholesterol level high	Doctor told blood cholesterol level high	ADULT	HOUSEHOLD ADULT QUESTIONNAIRE (HAQ) - SECTION E. HIGH BLOOD PRESSURE/CHOLESTEROL	Medical Conditions	-1	1988-1994 Demographics				2022	8
HAE8A	HAE8A	Doctor told eat less fat for HBC	Doctor told eat less fat for HBC	ADULT	HOUSEHOLD ADULT QUESTIONNAIRE (HAQ) - SECTION E. HIGH BLOOD PRESSURE/CHOLESTEROL	Medical Conditions	-1	1988-1994 Demographics				2022	8
HAE8B	HAE8B	Doctor told lose weight for HBC	Doctor told lose weight for HBC	ADULT	HOUSEHOLD ADULT QUESTIONNAIRE (HAQ) - SECTION E. HIGH BLOOD PRESSURE/CHOLESTEROL	Medical Conditions	-1	1988-1994 Demographics				2022	8
HAE8C	HAE8C	Doctor told exercise for HBC	Doctor told exercise for HBC	ADULT	HOUSEHOLD ADULT QUESTIONNAIRE (HAQ) - SECTION E. HIGH BLOOD PRESSURE/CHOLESTEROL	Medical Conditions	-1	1988-1994 Demographics				2022	8
HAE8D	HAE8D	Doctor told take medicine for HBC	Doctor told take medicine for HBC	ADULT	HOUSEHOLD ADULT QUESTIONNAIRE (HAQ) - SECTION E. HIGH BLOOD PRESSURE/CHOLESTEROL	Medical Conditions	-1	1988-1994 Demographics				2022	8
HAE9A	HAE9A	Now eat less high fat foods for HBC	Now eat less high fat foods for HBC	ADULT	HOUSEHOLD ADULT QUESTIONNAIRE (HAQ) - SECTION E. HIGH BLOOD PRESSURE/CHOLESTEROL	Medical Conditions	-1	1988-1994 Demographics				2022	8
HAE9B	HAE9B	Now losing weight to lower cholesterol	Now losing weight to lower cholesterol	ADULT	HOUSEHOLD ADULT QUESTIONNAIRE (HAQ) - SECTION E. HIGH BLOOD PRESSURE/CHOLESTEROL	Medical Conditions	-1	1988-1994 Demographics				2022	8
HAE9C	HAE9C	Now exercising to lower cholesterol	Now exercising to lower cholesterol	ADULT	HOUSEHOLD ADULT QUESTIONNAIRE (HAQ) - SECTION E. HIGH BLOOD PRESSURE/CHOLESTEROL	Medical Conditions	-1	1988-1994 Demographics				2022	8
HAE9D	HAE9D	Take prescribed med to lower cholesterol	Take prescribed med to lower cholesterol	ADULT	HOUSEHOLD ADULT QUESTIONNAIRE (HAQ) - SECTION E. HIGH BLOOD PRESSURE/CHOLESTEROL	Medical Conditions	-1	1988-1994 Demographics				2022	8
HAE2	MCQ100	Doctor ever told had hypertension/HBP	Doctor ever told you have high blood pressure	ADULT	HOUSEHOLD ADULT QUESTIONNAIRE (HAQ) - SECTION E. HIGH BLOOD PRESSURE/CHOLESTEROL	Medical Conditions	-1	1988-1994 Demographics	1	MCQ100	Has a doctor or health professional ever told {SP} that {s/he} had hypertension, also called high blood pressure?	2022	8
HAE4A	MCQ110	Doctor told take prescribed med for HBP	Because of {SP's} high blood pressure [hypertension], is {he/she} currently taking medicine?	ADULT	HOUSEHOLD ADULT QUESTIONNAIRE (HAQ) - SECTION E. HIGH BLOOD PRESSURE/CHOLESTEROL	Medical Conditions	-1	1988-1994 Demographics	1	MCQ110	Because of {SP's} high blood pressure [hypertension], is {he/she} currently taking medicine?	2022	8
HAF1	HAF1	Ever had any pain or discomfort in chest	Ever had any pain or discomfort in chest	ADULT	HOUSEHOLD ADULT QUESTIONNAIRE (HAQ) - SECTION F. CARDIOVASCULAR DISEASE	Medical Conditions	-1	1988-1994 Demographics				2022	8
HAF11	HAF11	How many heart attacks have you had	How many heart attacks have you had	ADULT	HOUSEHOLD ADULT QUESTIONNAIRE (HAQ) - SECTION F. CARDIOVASCULAR DISEASE	Medical Conditions	-1	1988-1994 Demographics				2022	88
HAF13R	HAF13R	Age when had last heart attack -- yrs	Age when had last heart attack -- yrs	ADULT	HOUSEHOLD ADULT QUESTIONNAIRE (HAQ) - SECTION F. CARDIOVASCULAR DISEASE	Medical Conditions	-1	1988-1994 Demographics				2022	888
HAF14	HAF14	Get pain in either leg while walking	Get pain in either leg while walking	ADULT	HOUSEHOLD ADULT QUESTIONNAIRE (HAQ) - SECTION F. CARDIOVASCULAR DISEASE	Medical Conditions	-1	1988-1994 Demographics				2022	8
HAF15	HAF15	Leg pain begin while stand still/sitting	Leg pain begin while stand still/sitting	ADULT	HOUSEHOLD ADULT QUESTIONNAIRE (HAQ) - SECTION F. CARDIOVASCULAR DISEASE	Medical Conditions	-1	1988-1994 Demographics				2022	8
HAF16	HAF16	In what part of leg do you feel it	In what part of leg do you feel it	ADULT	HOUSEHOLD ADULT QUESTIONNAIRE (HAQ) - SECTION F. CARDIOVASCULAR DISEASE	Medical Conditions	-1	1988-1994 Demographics				2022	8
HAF17	HAF17	Get leg pain when walk uphill or hurry	Get leg pain when walk uphill or hurry	ADULT	HOUSEHOLD ADULT QUESTIONNAIRE (HAQ) - SECTION F. CARDIOVASCULAR DISEASE	Medical Conditions	-1	1988-1994 Demographics				2022	8
HAF18	HAF18	Get leg pain,walk at ordinary pace,level	Get leg pain,walk at ordinary pace,level	ADULT	HOUSEHOLD ADULT QUESTIONNAIRE (HAQ) - SECTION F. CARDIOVASCULAR DISEASE	Medical Conditions	-1	1988-1994 Demographics				2022	8
HAF19	HAF19	Leg pain ever disappear while walking	Leg pain ever disappear while walking	ADULT	HOUSEHOLD ADULT QUESTIONNAIRE (HAQ) - SECTION F. CARDIOVASCULAR DISEASE	Medical Conditions	-1	1988-1994 Demographics				2022	8
HAF2	HAF2	Get chest pain when walk uphill or hurry	Get chest pain when walk uphill or hurry	ADULT	HOUSEHOLD ADULT QUESTIONNAIRE (HAQ) - SECTION F. CARDIOVASCULAR DISEASE	Medical Conditions	-1	1988-1994 Demographics				2022	8
HAF20	HAF20	If leg pain: stop walking or continue	If leg pain: stop walking or continue	ADULT	HOUSEHOLD ADULT QUESTIONNAIRE (HAQ) - SECTION F. CARDIOVASCULAR DISEASE	Medical Conditions	-1	1988-1994 Demographics				2022	8
HAF21	HAF21	Is leg pain relieved if you stand still	Is leg pain relieved if you stand still	ADULT	HOUSEHOLD ADULT QUESTIONNAIRE (HAQ) - SECTION F. CARDIOVASCULAR DISEASE	Medical Conditions	-1	1988-1994 Demographics				2022	8
HAF22	HAF22	How soon is leg pain relieved	How soon is leg pain relieved	ADULT	HOUSEHOLD ADULT QUESTIONNAIRE (HAQ) - SECTION F. CARDIOVASCULAR DISEASE	Medical Conditions	-1	1988-1994 Demographics				2022	8
HAF23	HAF23	Weak/paralysis on face,arm,leg for >5min	Weak/paralysis on face,arm,leg for >5min	ADULT	HOUSEHOLD ADULT QUESTIONNAIRE (HAQ) - SECTION F. CARDIOVASCULAR DISEASE	Medical Conditions	-1	1988-1994 Demographics				2022	8
HAF24	HAF24	Numbness etc,1 side face/body for >5 min	Numbness etc,1 side face/body for >5 min	ADULT	HOUSEHOLD ADULT QUESTIONNAIRE (HAQ) - SECTION F. CARDIOVASCULAR DISEASE	Medical Conditions	-1	1988-1994 Demographics				2022	8
HAF25	HAF25	Loss of vision in 1/both eyes for >5 min	Loss of vision in 1/both eyes for >5 min	ADULT	HOUSEHOLD ADULT QUESTIONNAIRE (HAQ) - SECTION F. CARDIOVASCULAR DISEASE	Medical Conditions	-1	1988-1994 Demographics				2022	8
HAF26	HAF26	Severe dizziness for more than 5 minutes	Severe dizziness for more than 5 minutes	ADULT	HOUSEHOLD ADULT QUESTIONNAIRE (HAQ) - SECTION F. CARDIOVASCULAR DISEASE	Medical Conditions	-1	1988-1994 Demographics				2022	8
HAF27	HAF27	Problem with ability to speak/understand	Problem with ability to speak/understand	ADULT	HOUSEHOLD ADULT QUESTIONNAIRE (HAQ) - SECTION F. CARDIOVASCULAR DISEASE	Medical Conditions	-1	1988-1994 Demographics				2022	8
HAF3	HAF3	Get chest pain if walk at ordinary pace	Get chest pain if walk at ordinary pace	ADULT	HOUSEHOLD ADULT QUESTIONNAIRE (HAQ) - SECTION F. CARDIOVASCULAR DISEASE	Medical Conditions	-1	1988-1994 Demographics				2022	8
HAF4	HAF4	What do if get chest pain while walking	What do if get chest pain while walking	ADULT	HOUSEHOLD ADULT QUESTIONNAIRE (HAQ) - SECTION F. CARDIOVASCULAR DISEASE	Medical Conditions	-1	1988-1994 Demographics				2022	8
HAF5	HAF5	If stand still is chest pain relieved	If stand still is chest pain relieved	ADULT	HOUSEHOLD ADULT QUESTIONNAIRE (HAQ) - SECTION F. CARDIOVASCULAR DISEASE	Medical Conditions	-1	1988-1994 Demographics				2022	8
HAF6	HAF6	How soon is the chest pain relieved	How soon is the chest pain relieved	ADULT	HOUSEHOLD ADULT QUESTIONNAIRE (HAQ) - SECTION F. CARDIOVASCULAR DISEASE	Medical Conditions	-1	1988-1994 Demographics				2022	8
HAF7A	HAF7A	Where is pain/discomfort located -area 1	Where is pain/discomfort located -area 1	ADULT	HOUSEHOLD ADULT QUESTIONNAIRE (HAQ) - SECTION F. CARDIOVASCULAR DISEASE	Medical Conditions	-1	1988-1994 Demographics				2022	8
HAF7B	HAF7B	Where is pain/discomfort located -area 2	Where is pain/discomfort located -area 2	ADULT	HOUSEHOLD ADULT QUESTIONNAIRE (HAQ) - SECTION F. CARDIOVASCULAR DISEASE	Medical Conditions	-1	1988-1994 Demographics				2022	8
HAF7C	HAF7C	Where is pain/discomfort located -area 3	Where is pain/discomfort located -area 3	ADULT	HOUSEHOLD ADULT QUESTIONNAIRE (HAQ) - SECTION F. CARDIOVASCULAR DISEASE	Medical Conditions	-1	1988-1994 Demographics				2022	8
HAF7D	HAF7D	Where is pain/discomfort located -area 4	Where is pain/discomfort located -area 4	ADULT	HOUSEHOLD ADULT QUESTIONNAIRE (HAQ) - SECTION F. CARDIOVASCULAR DISEASE	Medical Conditions	-1	1988-1994 Demographics				2022	8
HAF7E	HAF7E	Where is pain/discomfort located -area 5	Where is pain/discomfort located -area 5	ADULT	HOUSEHOLD ADULT QUESTIONNAIRE (HAQ) - SECTION F. CARDIOVASCULAR DISEASE	Medical Conditions	-1	1988-1994 Demographics				2022	8
HAF7F	HAF7F	Where is pain/discomfort located -area 6	Where is pain/discomfort located -area 6	ADULT	HOUSEHOLD ADULT QUESTIONNAIRE (HAQ) - SECTION F. CARDIOVASCULAR DISEASE	Medical Conditions	-1	1988-1994 Demographics				2022	8
HAF7G	HAF7G	Where is pain/discomfort located -area 7	Where is pain/discomfort located -area 7	ADULT	HOUSEHOLD ADULT QUESTIONNAIRE (HAQ) - SECTION F. CARDIOVASCULAR DISEASE	Medical Conditions	-1	1988-1994 Demographics				2022	8
HAF7H	HAF7H	Where is pain/discomfort located -area 8	Where is pain/discomfort located -area 8	ADULT	HOUSEHOLD ADULT QUESTIONNAIRE (HAQ) - SECTION F. CARDIOVASCULAR DISEASE	Medical Conditions	-1	1988-1994 Demographics				2022	8
HAF9	HAF9	Ever had severe chest pain for half hr +	Ever had severe chest pain for half hr +	ADULT	HOUSEHOLD ADULT QUESTIONNAIRE (HAQ) - SECTION F. CARDIOVASCULAR DISEASE	Medical Conditions	-1	1988-1994 Demographics				2022	8
HAF12R	MCD180E	Age when you had 1st heart attack -- yrs	Age when told you had heart attack	ADULT	HOUSEHOLD ADULT QUESTIONNAIRE (HAQ) - SECTION F. CARDIOVASCULAR DISEASE	Medical Conditions	-1	1988-1994 Demographics	1	MCD180E	How old {were you/was SP} when {you were/s/he was} first told {you/s/he} . . .had a heart attack (also called myocardial infarction)?	2022	888
HAF10	MCQ160E	Doctor ever told you had a heart attack	Ever told you had heart attack	ADULT	HOUSEHOLD ADULT QUESTIONNAIRE (HAQ) - SECTION F. CARDIOVASCULAR DISEASE	Medical Conditions	-1	1988-1994 Demographics	1	MCQ160E	Has a doctor or other health professional ever told {you/SP} that {you/s/he} . . .had a heart attack (also called myocardial infarction)?	2022	8
HAG1	HAG1	Check item. Refer to age of SP	Check item. Refer to age of SP	ADULT	HOUSEHOLD ADULT QUESTIONNAIRE (HAQ) - SECTION G. MUSCULOSKELETAL CONDITIONS	Medical Conditions	-1	1988-1994 Demographics				2022
HAG10A	HAG10A	Fracture 1: low/hi fall or severe trauma	Fracture 1: low/hi fall or severe trauma	ADULT	HOUSEHOLD ADULT QUESTIONNAIRE (HAQ) - SECTION G. MUSCULOSKELETAL CONDITIONS	Medical Conditions	-1	1988-1994 Demographics				2022	8
HAG10B	HAG10B	Fracture 2: low/hi fall or severe trauma	Fracture 2: low/hi fall or severe trauma	ADULT	HOUSEHOLD ADULT QUESTIONNAIRE (HAQ) - SECTION G. MUSCULOSKELETAL CONDITIONS	Medical Conditions	-1	1988-1994 Demographics				2022	8
HAG10C	HAG10C	Fracture 3: low/hi fall or severe trauma	Fracture 3: low/hi fall or severe trauma	ADULT	HOUSEHOLD ADULT QUESTIONNAIRE (HAQ) - SECTION G. MUSCULOSKELETAL CONDITIONS	Medical Conditions	-1	1988-1994 Demographics				2022	8
HAG10D	HAG10D	Fracture 4: low/hi fall or severe trauma	Fracture 4: low/hi fall or severe trauma	ADULT	HOUSEHOLD ADULT QUESTIONNAIRE (HAQ) - SECTION G. MUSCULOSKELETAL CONDITIONS	Medical Conditions	-1	1988-1994 Demographics				2022	8
HAG10E	HAG10E	Fracture 5: low/hi fall or severe trauma	Fracture 5: low/hi fall or severe trauma	ADULT	HOUSEHOLD ADULT QUESTIONNAIRE (HAQ) - SECTION G. MUSCULOSKELETAL CONDITIONS	Medical Conditions	-1	1988-1994 Demographics				2022
HAG10F	HAG10F	Fracture 6: low/hi fall or severe trauma	Fracture 6: low/hi fall or severe trauma	ADULT	HOUSEHOLD ADULT QUESTIONNAIRE (HAQ) - SECTION G. MUSCULOSKELETAL CONDITIONS	Medical Conditions	-1	1988-1994 Demographics				2022
HAG11	HAG11	Doctor ever told you had osteoporosis	Doctor ever told you had osteoporosis	ADULT	HOUSEHOLD ADULT QUESTIONNAIRE (HAQ) - SECTION G. MUSCULOSKELETAL CONDITIONS	Medical Conditions	-1	1988-1994 Demographics				2022	8
HAG12	HAG12	Were you treated for osteoporosis	Were you treated for osteoporosis	ADULT	HOUSEHOLD ADULT QUESTIONNAIRE (HAQ) - SECTION G. MUSCULOSKELETAL CONDITIONS	Medical Conditions	-1	1988-1994 Demographics				2022	8
HAG13	HAG13	Check item. Refer to age of SP	Check item. Refer to age of SP	ADULT	HOUSEHOLD ADULT QUESTIONNAIRE (HAQ) - SECTION G. MUSCULOSKELETAL CONDITIONS	Medical Conditions	-1	1988-1994 Demographics				2022
HAG14	HAG14	# times fall on floor/object past 12 mo	# times fall on floor/object past 12 mo	ADULT	HOUSEHOLD ADULT QUESTIONNAIRE (HAQ) - SECTION G. MUSCULOSKELETAL CONDITIONS	Medical Conditions	-1	1988-1994 Demographics				2022	88
HAG15	HAG15	Fall cause broken bone, injury, med care	Fall cause broken bone, injury, med care	ADULT	HOUSEHOLD ADULT QUESTIONNAIRE (HAQ) - SECTION G. MUSCULOSKELETAL CONDITIONS	Medical Conditions	-1	1988-1994 Demographics				2022	8
HAG16	HAG16	Ever had hand pain most days for 6+ wks	Ever had hand pain most days for 6+ wks	ADULT	HOUSEHOLD ADULT QUESTIONNAIRE (HAQ) - SECTION G. MUSCULOSKELETAL CONDITIONS	Medical Conditions	-1	1988-1994 Demographics				2022	8
HAG17A	HAG17A	Pain, stiff right hand, joint 1	Pain, stiff right hand, joint 1	ADULT	HOUSEHOLD ADULT QUESTIONNAIRE (HAQ) - SECTION G. MUSCULOSKELETAL CONDITIONS	Medical Conditions	-1	1988-1994 Demographics				2022	8
HAG17AA	HAG17AA	Pain, stiff left hand, joint 27	Pain, stiff left hand, joint 27	ADULT	HOUSEHOLD ADULT QUESTIONNAIRE (HAQ) - SECTION G. MUSCULOSKELETAL CONDITIONS	Medical Conditions	-1	1988-1994 Demographics				2022	8
HAG17B	HAG17B	Pain, stiff right hand, joint 2	Pain, stiff right hand, joint 2	ADULT	HOUSEHOLD ADULT QUESTIONNAIRE (HAQ) - SECTION G. MUSCULOSKELETAL CONDITIONS	Medical Conditions	-1	1988-1994 Demographics				2022	8
HAG17BB	HAG17BB	Pain, stiff left hand, joint 28	Pain, stiff left hand, joint 28	ADULT	HOUSEHOLD ADULT QUESTIONNAIRE (HAQ) - SECTION G. MUSCULOSKELETAL CONDITIONS	Medical Conditions	-1	1988-1994 Demographics				2022	8
HAG17C	HAG17C	Pain, stiff right hand, joint 3	Pain, stiff right hand, joint 3	ADULT	HOUSEHOLD ADULT QUESTIONNAIRE (HAQ) - SECTION G. MUSCULOSKELETAL CONDITIONS	Medical Conditions	-1	1988-1994 Demographics				2022	8
HAG17CC	HAG17CC	Pain, stiff left hand, joint 29	Pain, stiff left hand, joint 29	ADULT	HOUSEHOLD ADULT QUESTIONNAIRE (HAQ) - SECTION G. MUSCULOSKELETAL CONDITIONS	Medical Conditions	-1	1988-1994 Demographics				2022	8
HAG17D	HAG17D	Pain, stiff right hand, joint 4	Pain, stiff right hand, joint 4	ADULT	HOUSEHOLD ADULT QUESTIONNAIRE (HAQ) - SECTION G. MUSCULOSKELETAL CONDITIONS	Medical Conditions	-1	1988-1994 Demographics				2022	8
HAG17DD	HAG17DD	Pain, stiff left hand, joint 30	Pain, stiff left hand, joint 30	ADULT	HOUSEHOLD ADULT QUESTIONNAIRE (HAQ) - SECTION G. MUSCULOSKELETAL CONDITIONS	Medical Conditions	-1	1988-1994 Demographics				2022	8
HAG17E	HAG17E	Pain, stiff right hand, joint 5	Pain, stiff right hand, joint 5	ADULT	HOUSEHOLD ADULT QUESTIONNAIRE (HAQ) - SECTION G. MUSCULOSKELETAL CONDITIONS	Medical Conditions	-1	1988-1994 Demographics				2022	8
HAG17EE	HAG17EE	Pain, stiff left hand, joint 31	Pain, stiff left hand, joint 31	ADULT	HOUSEHOLD ADULT QUESTIONNAIRE (HAQ) - SECTION G. MUSCULOSKELETAL CONDITIONS	Medical Conditions	-1	1988-1994 Demographics				2022	8
HAG17F	HAG17F	Pain, stiff right hand, joint 6	Pain, stiff right hand, joint 6	ADULT	HOUSEHOLD ADULT QUESTIONNAIRE (HAQ) - SECTION G. MUSCULOSKELETAL CONDITIONS	Medical Conditions	-1	1988-1994 Demographics				2022	8
HAG17FF	HAG17FF	Pain, stiff right hand, joint 32	Pain, stiff right hand, joint 32	ADULT	HOUSEHOLD ADULT QUESTIONNAIRE (HAQ) - SECTION G. MUSCULOSKELETAL CONDITIONS	Medical Conditions	-1	1988-1994 Demographics				2022	8
HAG17G	HAG17G	Pain, stiff right hand, joint 7	Pain, stiff right hand, joint 7	ADULT	HOUSEHOLD ADULT QUESTIONNAIRE (HAQ) - SECTION G. MUSCULOSKELETAL CONDITIONS	Medical Conditions	-1	1988-1994 Demographics				2022	8
HAG17H	HAG17H	Pain, stiff right hand, joint 8	Pain, stiff right hand, joint 8	ADULT	HOUSEHOLD ADULT QUESTIONNAIRE (HAQ) - SECTION G. MUSCULOSKELETAL CONDITIONS	Medical Conditions	-1	1988-1994 Demographics				2022	8
HAG17I	HAG17I	Pain, stiff right hand, joint 9	Pain, stiff right hand, joint 9	ADULT	HOUSEHOLD ADULT QUESTIONNAIRE (HAQ) - SECTION G. MUSCULOSKELETAL CONDITIONS	Medical Conditions	-1	1988-1994 Demographics				2022	8
HAG17J	HAG17J	Pain, stiff right hand, joint 10	Pain, stiff right hand, joint 10	ADULT	HOUSEHOLD ADULT QUESTIONNAIRE (HAQ) - SECTION G. MUSCULOSKELETAL CONDITIONS	Medical Conditions	-1	1988-1994 Demographics				2022	8
HAG17K	HAG17K	Pain, stiff right hand, joint 11	Pain, stiff right hand, joint 11	ADULT	HOUSEHOLD ADULT QUESTIONNAIRE (HAQ) - SECTION G. MUSCULOSKELETAL CONDITIONS	Medical Conditions	-1	1988-1994 Demographics				2022	8
HAG17L	HAG17L	Pain, stiff right hand, joint 12	Pain, stiff right hand, joint 12	ADULT	HOUSEHOLD ADULT QUESTIONNAIRE (HAQ) - SECTION G. MUSCULOSKELETAL CONDITIONS	Medical Conditions	-1	1988-1994 Demographics				2022	8
HAG17M	HAG17M	Pain, stiff right hand, joint 13	Pain, stiff right hand, joint 13	ADULT	HOUSEHOLD ADULT QUESTIONNAIRE (HAQ) - SECTION G. MUSCULOSKELETAL CONDITIONS	Medical Conditions	-1	1988-1994 Demographics				2022	8
HAG17N	HAG17N	Pain, stiff right hand, joint 14	Pain, stiff right hand, joint 14	ADULT	HOUSEHOLD ADULT QUESTIONNAIRE (HAQ) - SECTION G. MUSCULOSKELETAL CONDITIONS	Medical Conditions	-1	1988-1994 Demographics				2022	8
HAG17O	HAG17O	Pain, stiff right hand, joint 15	Pain, stiff right hand, joint 15	ADULT	HOUSEHOLD ADULT QUESTIONNAIRE (HAQ) - SECTION G. MUSCULOSKELETAL CONDITIONS	Medical Conditions	-1	1988-1994 Demographics				2022	8
HAG17P	HAG17P	Pain, stiff left hand, joint 16	Pain, stiff left hand, joint 16	ADULT	HOUSEHOLD ADULT QUESTIONNAIRE (HAQ) - SECTION G. MUSCULOSKELETAL CONDITIONS	Medical Conditions	-1	1988-1994 Demographics				2022	8
HAG17Q	HAG17Q	Pain, stiff left hand, joint 17	Pain, stiff left hand, joint 17	ADULT	HOUSEHOLD ADULT QUESTIONNAIRE (HAQ) - SECTION G. MUSCULOSKELETAL CONDITIONS	Medical Conditions	-1	1988-1994 Demographics				2022	8
HAG17R	HAG17R	Pain, stiff left hand, joint 18	Pain, stiff left hand, joint 18	ADULT	HOUSEHOLD ADULT QUESTIONNAIRE (HAQ) - SECTION G. MUSCULOSKELETAL CONDITIONS	Medical Conditions	-1	1988-1994 Demographics				2022	8
HAG17S	HAG17S	Pain, stiff left hand, joint 19	Pain, stiff left hand, joint 19	ADULT	HOUSEHOLD ADULT QUESTIONNAIRE (HAQ) - SECTION G. MUSCULOSKELETAL CONDITIONS	Medical Conditions	-1	1988-1994 Demographics				2022	8
HAG17T	HAG17T	Pain, stiff left hand, joint 20	Pain, stiff left hand, joint 20	ADULT	HOUSEHOLD ADULT QUESTIONNAIRE (HAQ) - SECTION G. MUSCULOSKELETAL CONDITIONS	Medical Conditions	-1	1988-1994 Demographics				2022	8
HAG17U	HAG17U	Pain, stiff left hand, joint 21	Pain, stiff left hand, joint 21	ADULT	HOUSEHOLD ADULT QUESTIONNAIRE (HAQ) - SECTION G. MUSCULOSKELETAL CONDITIONS	Medical Conditions	-1	1988-1994 Demographics				2022	8
HAG17V	HAG17V	Pain, stiff left hand, joint 22	Pain, stiff left hand, joint 22	ADULT	HOUSEHOLD ADULT QUESTIONNAIRE (HAQ) - SECTION G. MUSCULOSKELETAL CONDITIONS	Medical Conditions	-1	1988-1994 Demographics				2022	8
HAG17W	HAG17W	Pain, stiff left hand, joint 23	Pain, stiff left hand, joint 23	ADULT	HOUSEHOLD ADULT QUESTIONNAIRE (HAQ) - SECTION G. MUSCULOSKELETAL CONDITIONS	Medical Conditions	-1	1988-1994 Demographics				2022	8
HAG17X	HAG17X	Pain, stiff left hand, joint 24	Pain, stiff left hand, joint 24	ADULT	HOUSEHOLD ADULT QUESTIONNAIRE (HAQ) - SECTION G. MUSCULOSKELETAL CONDITIONS	Medical Conditions	-1	1988-1994 Demographics				2022	8
HAG17Y	HAG17Y	Pain, stiff left hand, joint 25	Pain, stiff left hand, joint 25	ADULT	HOUSEHOLD ADULT QUESTIONNAIRE (HAQ) - SECTION G. MUSCULOSKELETAL CONDITIONS	Medical Conditions	-1	1988-1994 Demographics				2022	8
HAG17Z	HAG17Z	Pain, stiff left hand, joint 26	Pain, stiff left hand, joint 26	ADULT	HOUSEHOLD ADULT QUESTIONNAIRE (HAQ) - SECTION G. MUSCULOSKELETAL CONDITIONS	Medical Conditions	-1	1988-1994 Demographics				2022	8
HAG18	HAG18	Swelling in hands...most days for 6+ wks	Swelling in hands...most days for 6+ wks	ADULT	HOUSEHOLD ADULT QUESTIONNAIRE (HAQ) - SECTION G. MUSCULOSKELETAL CONDITIONS	Medical Conditions	-1	1988-1994 Demographics				2022	8
HAG19A	HAG19A	Swelling in right hand, joint 1	Swelling in right hand, joint 1	ADULT	HOUSEHOLD ADULT QUESTIONNAIRE (HAQ) - SECTION G. MUSCULOSKELETAL CONDITIONS	Medical Conditions	-1	1988-1994 Demographics				2022	8
HAG19AA	HAG19AA	Swelling in left hand, joint 27	Swelling in left hand, joint 27	ADULT	HOUSEHOLD ADULT QUESTIONNAIRE (HAQ) - SECTION G. MUSCULOSKELETAL CONDITIONS	Medical Conditions	-1	1988-1994 Demographics				2022	8
HAG19B	HAG19B	Swelling in right hand, joint 2	Swelling in right hand, joint 2	ADULT	HOUSEHOLD ADULT QUESTIONNAIRE (HAQ) - SECTION G. MUSCULOSKELETAL CONDITIONS	Medical Conditions	-1	1988-1994 Demographics				2022	8
HAG19BB	HAG19BB	Swelling in left hand, joint 28	Swelling in left hand, joint 28	ADULT	HOUSEHOLD ADULT QUESTIONNAIRE (HAQ) - SECTION G. MUSCULOSKELETAL CONDITIONS	Medical Conditions	-1	1988-1994 Demographics				2022	8
HAG19C	HAG19C	Swelling in right hand, joint 3	Swelling in right hand, joint 3	ADULT	HOUSEHOLD ADULT QUESTIONNAIRE (HAQ) - SECTION G. MUSCULOSKELETAL CONDITIONS	Medical Conditions	-1	1988-1994 Demographics				2022	8
HAG19CC	HAG19CC	Swelling in left hand, joint 29	Swelling in left hand, joint 29	ADULT	HOUSEHOLD ADULT QUESTIONNAIRE (HAQ) - SECTION G. MUSCULOSKELETAL CONDITIONS	Medical Conditions	-1	1988-1994 Demographics				2022	8
HAG19D	HAG19D	Swelling in right hand, joint 4	Swelling in right hand, joint 4	ADULT	HOUSEHOLD ADULT QUESTIONNAIRE (HAQ) - SECTION G. MUSCULOSKELETAL CONDITIONS	Medical Conditions	-1	1988-1994 Demographics				2022	8
HAG19DD	HAG19DD	Swelling in left hand, joint 30	Swelling in left hand, joint 30	ADULT	HOUSEHOLD ADULT QUESTIONNAIRE (HAQ) - SECTION G. MUSCULOSKELETAL CONDITIONS	Medical Conditions	-1	1988-1994 Demographics				2022	8
HAG19E	HAG19E	Swelling in right hand, joint 5	Swelling in right hand, joint 5	ADULT	HOUSEHOLD ADULT QUESTIONNAIRE (HAQ) - SECTION G. MUSCULOSKELETAL CONDITIONS	Medical Conditions	-1	1988-1994 Demographics				2022	8
HAG19EE	HAG19EE	Swelling in left hand, joint 31	Swelling in left hand, joint 31	ADULT	HOUSEHOLD ADULT QUESTIONNAIRE (HAQ) - SECTION G. MUSCULOSKELETAL CONDITIONS	Medical Conditions	-1	1988-1994 Demographics				2022	8
HAG19F	HAG19F	Swelling in right hand, joint 6	Swelling in right hand, joint 6	ADULT	HOUSEHOLD ADULT QUESTIONNAIRE (HAQ) - SECTION G. MUSCULOSKELETAL CONDITIONS	Medical Conditions	-1	1988-1994 Demographics				2022	8
HAG19FF	HAG19FF	Swelling in right hand, joint 32	Swelling in right hand, joint 32	ADULT	HOUSEHOLD ADULT QUESTIONNAIRE (HAQ) - SECTION G. MUSCULOSKELETAL CONDITIONS	Medical Conditions	-1	1988-1994 Demographics				2022	8
HAG19G	HAG19G	Swelling in right hand, joint 7	Swelling in right hand, joint 7	ADULT	HOUSEHOLD ADULT QUESTIONNAIRE (HAQ) - SECTION G. MUSCULOSKELETAL CONDITIONS	Medical Conditions	-1	1988-1994 Demographics				2022	8
HAG19H	HAG19H	Swelling in right hand, joint 8	Swelling in right hand, joint 8	ADULT	HOUSEHOLD ADULT QUESTIONNAIRE (HAQ) - SECTION G. MUSCULOSKELETAL CONDITIONS	Medical Conditions	-1	1988-1994 Demographics				2022	8
HAG19I	HAG19I	Swelling in right hand, joint 9	Swelling in right hand, joint 9	ADULT	HOUSEHOLD ADULT QUESTIONNAIRE (HAQ) - SECTION G. MUSCULOSKELETAL CONDITIONS	Medical Conditions	-1	1988-1994 Demographics				2022	8
HAG19J	HAG19J	Swelling in right hand, joint 10	Swelling in right hand, joint 10	ADULT	HOUSEHOLD ADULT QUESTIONNAIRE (HAQ) - SECTION G. MUSCULOSKELETAL CONDITIONS	Medical Conditions	-1	1988-1994 Demographics				2022	8
HAG19K	HAG19K	Swelling in right hand, joint 11	Swelling in right hand, joint 11	ADULT	HOUSEHOLD ADULT QUESTIONNAIRE (HAQ) - SECTION G. MUSCULOSKELETAL CONDITIONS	Medical Conditions	-1	1988-1994 Demographics				2022	8
HAG19L	HAG19L	Swelling in right hand, joint 12	Swelling in right hand, joint 12	ADULT	HOUSEHOLD ADULT QUESTIONNAIRE (HAQ) - SECTION G. MUSCULOSKELETAL CONDITIONS	Medical Conditions	-1	1988-1994 Demographics				2022	8
HAG19M	HAG19M	Swelling in right hand, joint 13	Swelling in right hand, joint 13	ADULT	HOUSEHOLD ADULT QUESTIONNAIRE (HAQ) - SECTION G. MUSCULOSKELETAL CONDITIONS	Medical Conditions	-1	1988-1994 Demographics				2022	8
HAG19N	HAG19N	Swelling in right hand, joint 14	Swelling in right hand, joint 14	ADULT	HOUSEHOLD ADULT QUESTIONNAIRE (HAQ) - SECTION G. MUSCULOSKELETAL CONDITIONS	Medical Conditions	-1	1988-1994 Demographics				2022	8
HAG19O	HAG19O	Swelling in right hand, joint 15	Swelling in right hand, joint 15	ADULT	HOUSEHOLD ADULT QUESTIONNAIRE (HAQ) - SECTION G. MUSCULOSKELETAL CONDITIONS	Medical Conditions	-1	1988-1994 Demographics				2022	8
HAG19P	HAG19P	Swelling in left hand, joint 16	Swelling in left hand, joint 16	ADULT	HOUSEHOLD ADULT QUESTIONNAIRE (HAQ) - SECTION G. MUSCULOSKELETAL CONDITIONS	Medical Conditions	-1	1988-1994 Demographics				2022	8
HAG19Q	HAG19Q	Swelling in left hand, joint 17	Swelling in left hand, joint 17	ADULT	HOUSEHOLD ADULT QUESTIONNAIRE (HAQ) - SECTION G. MUSCULOSKELETAL CONDITIONS	Medical Conditions	-1	1988-1994 Demographics				2022	8
HAG19R	HAG19R	Swelling in left hand, joint 18	Swelling in left hand, joint 18	ADULT	HOUSEHOLD ADULT QUESTIONNAIRE (HAQ) - SECTION G. MUSCULOSKELETAL CONDITIONS	Medical Conditions	-1	1988-1994 Demographics				2022	8
HAG19S	HAG19S	Swelling in left hand, joint 19	Swelling in left hand, joint 19	ADULT	HOUSEHOLD ADULT QUESTIONNAIRE (HAQ) - SECTION G. MUSCULOSKELETAL CONDITIONS	Medical Conditions	-1	1988-1994 Demographics				2022	8
HAG19T	HAG19T	Swelling in left hand, joint 20	Swelling in left hand, joint 20	ADULT	HOUSEHOLD ADULT QUESTIONNAIRE (HAQ) - SECTION G. MUSCULOSKELETAL CONDITIONS	Medical Conditions	-1	1988-1994 Demographics				2022	8
HAG19U	HAG19U	Swelling in left hand, joint 21	Swelling in left hand, joint 21	ADULT	HOUSEHOLD ADULT QUESTIONNAIRE (HAQ) - SECTION G. MUSCULOSKELETAL CONDITIONS	Medical Conditions	-1	1988-1994 Demographics				2022	8
HAG19V	HAG19V	Swelling in left hand, joint 22	Swelling in left hand, joint 22	ADULT	HOUSEHOLD ADULT QUESTIONNAIRE (HAQ) - SECTION G. MUSCULOSKELETAL CONDITIONS	Medical Conditions	-1	1988-1994 Demographics				2022	8
HAG19W	HAG19W	Swelling in left hand, joint 23	Swelling in left hand, joint 23	ADULT	HOUSEHOLD ADULT QUESTIONNAIRE (HAQ) - SECTION G. MUSCULOSKELETAL CONDITIONS	Medical Conditions	-1	1988-1994 Demographics				2022	8
HAG19X	HAG19X	Swelling in left hand, joint 24	Swelling in left hand, joint 24	ADULT	HOUSEHOLD ADULT QUESTIONNAIRE (HAQ) - SECTION G. MUSCULOSKELETAL CONDITIONS	Medical Conditions	-1	1988-1994 Demographics				2022	8
HAG19Y	HAG19Y	Swelling in left hand, joint 25	Swelling in left hand, joint 25	ADULT	HOUSEHOLD ADULT QUESTIONNAIRE (HAQ) - SECTION G. MUSCULOSKELETAL CONDITIONS	Medical Conditions	-1	1988-1994 Demographics				2022	8
HAG19Z	HAG19Z	Swelling in left hand, joint 26	Swelling in left hand, joint 26	ADULT	HOUSEHOLD ADULT QUESTIONNAIRE (HAQ) - SECTION G. MUSCULOSKELETAL CONDITIONS	Medical Conditions	-1	1988-1994 Demographics				2022	8
HAG2	HAG2	Ever had back pain most days for 1+ mo	Ever had back pain most days for 1+ mo	ADULT	HOUSEHOLD ADULT QUESTIONNAIRE (HAQ) - SECTION G. MUSCULOSKELETAL CONDITIONS	Medical Conditions	-1	1988-1994 Demographics				2022	8
HAG20	HAG20	Stiff hands in morn most days for 6+ wks	Stiff hands in morn most days for 6+ wks	ADULT	HOUSEHOLD ADULT QUESTIONNAIRE (HAQ) - SECTION G. MUSCULOSKELETAL CONDITIONS	Medical Conditions	-1	1988-1994 Demographics				2022	8
HAG21	HAG21	How long does morning stiffness last	How long does morning stiffness last	ADULT	HOUSEHOLD ADULT QUESTIONNAIRE (HAQ) - SECTION G. MUSCULOSKELETAL CONDITIONS	Medical Conditions	-1	1988-1994 Demographics				2022	8
HAG22	HAG22	Ever have knee pain most days for 6+ wks	Ever have knee pain most days for 6+ wks	ADULT	HOUSEHOLD ADULT QUESTIONNAIRE (HAQ) - SECTION G. MUSCULOSKELETAL CONDITIONS	Medical Conditions	-1	1988-1994 Demographics				2022	8
HAG23	HAG23	Have pain in right, left, or both knees	Have pain in right, left, or both knees	ADULT	HOUSEHOLD ADULT QUESTIONNAIRE (HAQ) - SECTION G. MUSCULOSKELETAL CONDITIONS	Medical Conditions	-1	1988-1994 Demographics				2022	8
HAG24	HAG24	Does knee hurt at rest as well as moving	Does knee hurt at rest as well as moving	ADULT	HOUSEHOLD ADULT QUESTIONNAIRE (HAQ) - SECTION G. MUSCULOSKELETAL CONDITIONS	Medical Conditions	-1	1988-1994 Demographics				2022	8
HAG25	HAG25	Swelling in knees...most days for 6+ wks	Swelling in knees...most days for 6+ wks	ADULT	HOUSEHOLD ADULT QUESTIONNAIRE (HAQ) - SECTION G. MUSCULOSKELETAL CONDITIONS	Medical Conditions	-1	1988-1994 Demographics				2022	8
HAG26	HAG26	Swelling in right, left, or both knees	Swelling in right, left, or both knees	ADULT	HOUSEHOLD ADULT QUESTIONNAIRE (HAQ) - SECTION G. MUSCULOSKELETAL CONDITIONS	Medical Conditions	-1	1988-1994 Demographics				2022	8
HAG27	HAG27	Stiff knees in morn most days for 6+ wks	Stiff knees in morn most days for 6+ wks	ADULT	HOUSEHOLD ADULT QUESTIONNAIRE (HAQ) - SECTION G. MUSCULOSKELETAL CONDITIONS	Medical Conditions	-1	1988-1994 Demographics				2022	8
HAG28	HAG28	Stiffness in right, left, or both knees	Stiffness in right, left, or both knees	ADULT	HOUSEHOLD ADULT QUESTIONNAIRE (HAQ) - SECTION G. MUSCULOSKELETAL CONDITIONS	Medical Conditions	-1	1988-1994 Demographics				2022	8
HAG29	HAG29	How long morning knee stiffness last	How long morning knee stiffness last	ADULT	HOUSEHOLD ADULT QUESTIONNAIRE (HAQ) - SECTION G. MUSCULOSKELETAL CONDITIONS	Medical Conditions	-1	1988-1994 Demographics				2022	8
HAG3	HAG3	Have you had back pain in past 12 months	Have you had back pain in past 12 months	ADULT	HOUSEHOLD ADULT QUESTIONNAIRE (HAQ) - SECTION G. MUSCULOSKELETAL CONDITIONS	Medical Conditions	-1	1988-1994 Demographics				2022	8
HAG30	HAG30	Ever had hip pain most days for 6+ weeks	Ever had hip pain most days for 6+ weeks	ADULT	HOUSEHOLD ADULT QUESTIONNAIRE (HAQ) - SECTION G. MUSCULOSKELETAL CONDITIONS	Medical Conditions	-1	1988-1994 Demographics				2022	8
HAG31	HAG31	Have pain in right, left, or both hips	Have pain in right, left, or both hips	ADULT	HOUSEHOLD ADULT QUESTIONNAIRE (HAQ) - SECTION G. MUSCULOSKELETAL CONDITIONS	Medical Conditions	-1	1988-1994 Demographics				2022	8
HAG32	HAG32	Doctor ever told you had hip dysplasia	Doctor ever told you had hip dysplasia	ADULT	HOUSEHOLD ADULT QUESTIONNAIRE (HAQ) - SECTION G. MUSCULOSKELETAL CONDITIONS	Medical Conditions	-1	1988-1994 Demographics				2022	8
HAG33	HAG33	Doctor ever told you had scoliosis	Doctor ever told you had scoliosis	ADULT	HOUSEHOLD ADULT QUESTIONNAIRE (HAQ) - SECTION G. MUSCULOSKELETAL CONDITIONS	Medical Conditions	-1	1988-1994 Demographics				2022	8
HAG34	HAG34	Do you have chronic limp (lasted >3 mo)	Do you have chronic limp (lasted >3 mo)	ADULT	HOUSEHOLD ADULT QUESTIONNAIRE (HAQ) - SECTION G. MUSCULOSKELETAL CONDITIONS	Medical Conditions	-1	1988-1994 Demographics				2022	8
HAG4A	HAG4A	What part of back is pain - area 1	What part of back is pain - area 1	ADULT	HOUSEHOLD ADULT QUESTIONNAIRE (HAQ) - SECTION G. MUSCULOSKELETAL CONDITIONS	Medical Conditions	-1	1988-1994 Demographics				2022	8
HAG4B	HAG4B	What part of back is pain - area 2	What part of back is pain - area 2	ADULT	HOUSEHOLD ADULT QUESTIONNAIRE (HAQ) - SECTION G. MUSCULOSKELETAL CONDITIONS	Medical Conditions	-1	1988-1994 Demographics				2022	8
HAG4C	HAG4C	What part of back is pain - area 3	What part of back is pain - area 3	ADULT	HOUSEHOLD ADULT QUESTIONNAIRE (HAQ) - SECTION G. MUSCULOSKELETAL CONDITIONS	Medical Conditions	-1	1988-1994 Demographics				2022	8
HAG5A	HAG5A	Doctor told you had broken/fractured hip	Doctor told you had broken/fractured hip	ADULT	HOUSEHOLD ADULT QUESTIONNAIRE (HAQ) - SECTION G. MUSCULOSKELETAL CONDITIONS	Medical Conditions	-1	1988-1994 Demographics				2022	8
HAG5B	HAG5B	Doctor told had broken/fractured wrist	Doctor told had broken/fractured wrist	ADULT	HOUSEHOLD ADULT QUESTIONNAIRE (HAQ) - SECTION G. MUSCULOSKELETAL CONDITIONS	Medical Conditions	-1	1988-1994 Demographics				2022	8
HAG5C	HAG5C	Doctor told had broken/fractured spine	Doctor told had broken/fractured spine	ADULT	HOUSEHOLD ADULT QUESTIONNAIRE (HAQ) - SECTION G. MUSCULOSKELETAL CONDITIONS	Medical Conditions	-1	1988-1994 Demographics				2022	8
HAG6A	HAG6A	Number of times you fractured your hip	Number of times you fractured your hip	ADULT	HOUSEHOLD ADULT QUESTIONNAIRE (HAQ) - SECTION G. MUSCULOSKELETAL CONDITIONS	Medical Conditions	-1	1988-1994 Demographics				2022	88
HAG6B	HAG6B	Number of times fractured your wrist	Number of times fractured your wrist	ADULT	HOUSEHOLD ADULT QUESTIONNAIRE (HAQ) - SECTION G. MUSCULOSKELETAL CONDITIONS	Medical Conditions	-1	1988-1994 Demographics				2022	88
HAG6C	HAG6C	Number of times fractured your spine	Number of times fractured your spine	ADULT	HOUSEHOLD ADULT QUESTIONNAIRE (HAQ) - SECTION G. MUSCULOSKELETAL CONDITIONS	Medical Conditions	-1	1988-1994 Demographics				2022	88
HAG7	HAG7	Check item. Refer to G5	Check item. Refer to G5	ADULT	HOUSEHOLD ADULT QUESTIONNAIRE (HAQ) - SECTION G. MUSCULOSKELETAL CONDITIONS	Medical Conditions	-1	1988-1994 Demographics				2022	8
HAG8A	HAG8A	Site of fracture 1	Site of fracture 1	ADULT	HOUSEHOLD ADULT QUESTIONNAIRE (HAQ) - SECTION G. MUSCULOSKELETAL CONDITIONS	Medical Conditions	-1	1988-1994 Demographics				2022	8
HAG8B	HAG8B	Site of fracture 2	Site of fracture 2	ADULT	HOUSEHOLD ADULT QUESTIONNAIRE (HAQ) - SECTION G. MUSCULOSKELETAL CONDITIONS	Medical Conditions	-1	1988-1994 Demographics				2022
HAG8C	HAG8C	Site of fracture 3	Site of fracture 3	ADULT	HOUSEHOLD ADULT QUESTIONNAIRE (HAQ) - SECTION G. MUSCULOSKELETAL CONDITIONS	Medical Conditions	-1	1988-1994 Demographics				2022
HAG8D	HAG8D	Site of fracture 4	Site of fracture 4	ADULT	HOUSEHOLD ADULT QUESTIONNAIRE (HAQ) - SECTION G. MUSCULOSKELETAL CONDITIONS	Medical Conditions	-1	1988-1994 Demographics				2022
HAG8E	HAG8E	Site of fracture 5	Site of fracture 5	ADULT	HOUSEHOLD ADULT QUESTIONNAIRE (HAQ) - SECTION G. MUSCULOSKELETAL CONDITIONS	Medical Conditions	-1	1988-1994 Demographics				2022
HAG8F	HAG8F	Site of fracture 6	Site of fracture 6	ADULT	HOUSEHOLD ADULT QUESTIONNAIRE (HAQ) - SECTION G. MUSCULOSKELETAL CONDITIONS	Medical Conditions	-1	1988-1994 Demographics				2022
HAG9AR	HAG9AR	Age when fractured ...- 1st time -- yrs	Age when fractured ...- 1st time -- yrs	ADULT	HOUSEHOLD ADULT QUESTIONNAIRE (HAQ) - SECTION G. MUSCULOSKELETAL CONDITIONS	Medical Conditions	-1	1988-1994 Demographics				2022	888
HAG9BR	HAG9BR	Age when fractured ...- 2nd time -- yrs	Age when fractured ...- 2nd time -- yrs	ADULT	HOUSEHOLD ADULT QUESTIONNAIRE (HAQ) - SECTION G. MUSCULOSKELETAL CONDITIONS	Medical Conditions	-1	1988-1994 Demographics				2022	888
HAG9CR	HAG9CR	Age when fractured ...- 3rd time -- yrs	Age when fractured ...- 3rd time -- yrs	ADULT	HOUSEHOLD ADULT QUESTIONNAIRE (HAQ) - SECTION G. MUSCULOSKELETAL CONDITIONS	Medical Conditions	-1	1988-1994 Demographics				2022	888
HAG9DR	HAG9DR	Age when fractured ...- 4th time -- yrs	Age when fractured ...- 4th time -- yrs	ADULT	HOUSEHOLD ADULT QUESTIONNAIRE (HAQ) - SECTION G. MUSCULOSKELETAL CONDITIONS	Medical Conditions	-1	1988-1994 Demographics				2022	888
HAG9ER	HAG9ER	Age when fractured ...- 5th time -- yrs	Age when fractured ...- 5th time -- yrs	ADULT	HOUSEHOLD ADULT QUESTIONNAIRE (HAQ) - SECTION G. MUSCULOSKELETAL CONDITIONS	Medical Conditions	-1	1988-1994 Demographics				2022	888
HAG9FR	HAG9FR	Age when fractured ...- 6th time -- yrs	Age when fractured ...- 6th time -- yrs	ADULT	HOUSEHOLD ADULT QUESTIONNAIRE (HAQ) - SECTION G. MUSCULOSKELETAL CONDITIONS	Medical Conditions	-1	1988-1994 Demographics				2022	888
HAH1	HAH1	Difficulty walking a quarter of a mile	Difficulty walking a quarter of a mile	ADULT	HOUSEHOLD ADULT QUESTIONNAIRE (HAQ) - SECTION H. PHYSICAL FUNCTIONING	Medical Conditions	-1	1988-1994 Demographics				2022	8
HAH10	HAH10	Difficulty getting in or out of bed	Difficulty getting in or out of bed	ADULT	HOUSEHOLD ADULT QUESTIONNAIRE (HAQ) - SECTION H. PHYSICAL FUNCTIONING	Medical Conditions	-1	1988-1994 Demographics				2022	8
HAH11	HAH11	Difficulty eating	Difficulty eating	ADULT	HOUSEHOLD ADULT QUESTIONNAIRE (HAQ) - SECTION H. PHYSICAL FUNCTIONING	Medical Conditions	-1	1988-1994 Demographics				2022	8
HAH12	HAH12	Difficulty dressing yourself	Difficulty dressing yourself	ADULT	HOUSEHOLD ADULT QUESTIONNAIRE (HAQ) - SECTION H. PHYSICAL FUNCTIONING	Medical Conditions	-1	1988-1994 Demographics				2022	8
HAH13	HAH13	Need help with personal care needs	Need help with personal care needs	ADULT	HOUSEHOLD ADULT QUESTIONNAIRE (HAQ) - SECTION H. PHYSICAL FUNCTIONING	Medical Conditions	-1	1988-1994 Demographics				2022	8
HAH14	HAH14	Need help in handling routine needs	Need help in handling routine needs	ADULT	HOUSEHOLD ADULT QUESTIONNAIRE (HAQ) - SECTION H. PHYSICAL FUNCTIONING	Medical Conditions	-1	1988-1994 Demographics				2022	8
HAH15	HAH15	Use device to help get around: cane, etc	Use device to help get around: cane, etc	ADULT	HOUSEHOLD ADULT QUESTIONNAIRE (HAQ) - SECTION H. PHYSICAL FUNCTIONING	Medical Conditions	-1	1988-1994 Demographics				2022	8
HAH16	HAH16	Do you use any special eating utensils	Do you use any special eating utensils	ADULT	HOUSEHOLD ADULT QUESTIONNAIRE (HAQ) - SECTION H. PHYSICAL FUNCTIONING	Medical Conditions	-1	1988-1994 Demographics				2022	8
HAH17	HAH17	Use aids or devices to help you dress	Use aids or devices to help you dress	ADULT	HOUSEHOLD ADULT QUESTIONNAIRE (HAQ) - SECTION H. PHYSICAL FUNCTIONING	Medical Conditions	-1	1988-1994 Demographics				2022	8
HAH2	HAH2	Difficulty walking 10 steps without rest	Difficulty walking 10 steps without rest	ADULT	HOUSEHOLD ADULT QUESTIONNAIRE (HAQ) - SECTION H. PHYSICAL FUNCTIONING	Medical Conditions	-1	1988-1994 Demographics				2022	8
HAH3	HAH3	Difficulty stooping, crouching, kneeling	Difficulty stooping, crouching, kneeling	ADULT	HOUSEHOLD ADULT QUESTIONNAIRE (HAQ) - SECTION H. PHYSICAL FUNCTIONING	Medical Conditions	-1	1988-1994 Demographics				2022	8
HAH4	HAH4	Difficulty lifting or carrying 10 pounds	Difficulty lifting or carrying 10 pounds	ADULT	HOUSEHOLD ADULT QUESTIONNAIRE (HAQ) - SECTION H. PHYSICAL FUNCTIONING	Medical Conditions	-1	1988-1994 Demographics				2022	8
HAH5	HAH5	Difficulty doing chores around the house	Difficulty doing chores around the house	ADULT	HOUSEHOLD ADULT QUESTIONNAIRE (HAQ) - SECTION H. PHYSICAL FUNCTIONING	Medical Conditions	-1	1988-1994 Demographics				2022	8
HAH6	HAH6	Difficulty preparing own meals	Difficulty preparing own meals	ADULT	HOUSEHOLD ADULT QUESTIONNAIRE (HAQ) - SECTION H. PHYSICAL FUNCTIONING	Medical Conditions	-1	1988-1994 Demographics				2022	8
HAH7	HAH7	Difficulty managing your money	Difficulty managing your money	ADULT	HOUSEHOLD ADULT QUESTIONNAIRE (HAQ) - SECTION H. PHYSICAL FUNCTIONING	Medical Conditions	-1	1988-1994 Demographics				2022	8
HAH8	HAH8	Difficulty walking room to room, 1 level	Difficulty walking room to room, 1 level	ADULT	HOUSEHOLD ADULT QUESTIONNAIRE (HAQ) - SECTION H. PHYSICAL FUNCTIONING	Medical Conditions	-1	1988-1994 Demographics				2022	8
HAH9	HAH9	Difficulty standing from armless chair	Difficulty standing from armless chair	ADULT	HOUSEHOLD ADULT QUESTIONNAIRE (HAQ) - SECTION H. PHYSICAL FUNCTIONING	Medical Conditions	-1	1988-1994 Demographics				2022	8
HAJ0	HAJ0	Check item. Refer to age of SP	Check item. Refer to age of SP	ADULT	HOUSEHOLD ADULT QUESTIONNAIRE (HAQ) - SECTION J. GALLBLADDER DISEASE	Medical Conditions	-1	1988-1994 Demographics				2022
HAJ10	HAJ10	Reason visit doctor when told gallstones	Reason visit doctor when told gallstones	ADULT	HOUSEHOLD ADULT QUESTIONNAIRE (HAQ) - SECTION J. GALLBLADDER DISEASE	Medical Conditions	-1	1988-1994 Demographics				2022	88
HAJ11	HAJ11	Gallstone medical treatment, not surgery	Gallstone medical treatment, not surgery	ADULT	HOUSEHOLD ADULT QUESTIONNAIRE (HAQ) - SECTION J. GALLBLADDER DISEASE	Medical Conditions	-1	1988-1994 Demographics				2022	8
HAJ14	HAJ14	Check item. Refer to J8, J10, and J12	Check item. Refer to J8, J10, and J12	ADULT	HOUSEHOLD ADULT QUESTIONNAIRE (HAQ) - SECTION J. GALLBLADDER DISEASE	Medical Conditions	-1	1988-1994 Demographics				2022	8
HAJ15	HAJ15	Pain continue after gallbladder surgery	Pain continue after gallbladder surgery	ADULT	HOUSEHOLD ADULT QUESTIONNAIRE (HAQ) - SECTION J. GALLBLADDER DISEASE	Medical Conditions	-1	1988-1994 Demographics				2022	8
HAJ2A	HAJ2A	Most uncomfortable pain located - area 1	Most uncomfortable pain located - area 1	ADULT	HOUSEHOLD ADULT QUESTIONNAIRE (HAQ) - SECTION J. GALLBLADDER DISEASE	Medical Conditions	-1	1988-1994 Demographics				2022	8
HAJ2B	HAJ2B	Most uncomfortable pain located - area 2	Most uncomfortable pain located - area 2	ADULT	HOUSEHOLD ADULT QUESTIONNAIRE (HAQ) - SECTION J. GALLBLADDER DISEASE	Medical Conditions	-1	1988-1994 Demographics				2022	8
HAJ2C	HAJ2C	Most uncomfortable pain located - area 3	Most uncomfortable pain located - area 3	ADULT	HOUSEHOLD ADULT QUESTIONNAIRE (HAQ) - SECTION J. GALLBLADDER DISEASE	Medical Conditions	-1	1988-1994 Demographics				2022	8
HAJ3S	HAJ3S	Past 12 mo, longest episode of pain -min	Past 12 mo, longest episode of pain -min	ADULT	HOUSEHOLD ADULT QUESTIONNAIRE (HAQ) - SECTION J. GALLBLADDER DISEASE	Medical Conditions	-1	1988-1994 Demographics				2022	888888
HAJ4	HAJ4	How many days had pain in past 12 months	How many days had pain in past 12 months	ADULT	HOUSEHOLD ADULT QUESTIONNAIRE (HAQ) - SECTION J. GALLBLADDER DISEASE	Medical Conditions	-1	1988-1994 Demographics				2022	888
HAJ5	HAJ5	Was pain continuous or did come and go	Was pain continuous or did come and go	ADULT	HOUSEHOLD ADULT QUESTIONNAIRE (HAQ) - SECTION J. GALLBLADDER DISEASE	Medical Conditions	-1	1988-1994 Demographics				2022	8
HAJ6	HAJ6	If moved around,hurt more/less/no differ	If moved around,hurt more/less/no differ	ADULT	HOUSEHOLD ADULT QUESTIONNAIRE (HAQ) - SECTION J. GALLBLADDER DISEASE	Medical Conditions	-1	1988-1994 Demographics				2022	8
HAJ8	HAJ8	What did the doctor say caused the pain	What did the doctor say caused the pain	ADULT	HOUSEHOLD ADULT QUESTIONNAIRE (HAQ) - SECTION J. GALLBLADDER DISEASE	Medical Conditions	-1	1988-1994 Demographics				2022	88
HAJ1	MCQ520	Pain in area in diagram in past 12 mo	During the past 12 months {have you/has s/he} had pain in the abdominal area shaded on the diagram?	ADULT	HOUSEHOLD ADULT QUESTIONNAIRE (HAQ) - SECTION J. GALLBLADDER DISEASE	Medical Conditions	-1	1988-1994 Demographics	1	MCQ520	During the past 12 months {have you/has s/he} had pain in the abdominal area shaded on the diagram?	2022	8
HAJ7	MCQ540	Ever seen doctor about this pain	{Have you/has s/he} ever seen a doctor about this pain?	ADULT	HOUSEHOLD ADULT QUESTIONNAIRE (HAQ) - SECTION J. GALLBLADDER DISEASE	Medical Conditions	-1	1988-1994 Demographics	1	MCQ540	{Have you/has s/he} ever seen a doctor about this pain?	2022	8
HAJ16	MCQ550	Doctor ever told you had gallstones	Has a doctor or other health professional ever told {you/SP} that {you/s/he} had gallstones?	ADULT	HOUSEHOLD ADULT QUESTIONNAIRE (HAQ) - SECTION J. GALLBLADDER DISEASE	Medical Conditions	-1	1988-1994 Demographics	1	MCQ550	Has a doctor or other health professional ever told {you/SP} that {you/s/he} had gallstones?	2022	8
HAJ9	MCQ550	Doctor ever told you had gallstones	Has a doctor or other health professional ever told {you/SP} that {you/s/he} had gallstones?	ADULT	HOUSEHOLD ADULT QUESTIONNAIRE (HAQ) - SECTION J. GALLBLADDER DISEASE	Medical Conditions	-1	1988-1994 Demographics	1	MCQ550	Has a doctor or other health professional ever told {you/SP} that {you/s/he} had gallstones?	2022	8
HAJ12	MCQ560	Have you ever had gallbladder surgery	Have {you/s/he} ever had gallbladder surgery?	ADULT	HOUSEHOLD ADULT QUESTIONNAIRE (HAQ) - SECTION J. GALLBLADDER DISEASE	Medical Conditions	-1	1988-1994 Demographics	1	MCQ560	Have {you/s/he} ever had gallbladder surgery?	2022	8
HAJ17	MCQ560	Have you ever had gallbladder surgery	Have {you/s/he} ever had gallbladder surgery?	ADULT	HOUSEHOLD ADULT QUESTIONNAIRE (HAQ) - SECTION J. GALLBLADDER DISEASE	Medical Conditions	-1	1988-1994 Demographics	1	MCQ560	Have {you/s/he} ever had gallbladder surgery?	2022	8
HAJ13	MCQ570	Age when you had gallbladder surgery	How old {were you/was SP} when {you /s/he} first had gallbladder surgery?	ADULT	HOUSEHOLD ADULT QUESTIONNAIRE (HAQ) - SECTION J. GALLBLADDER DISEASE	Medical Conditions	-1	1988-1994 Demographics	1	MCQ570	How old {were you/was SP} when {you /s/he} first had gallbladder surgery?	2022
HAJ18R	MCQ570	Age when had gallbladder surgery -- yrs	How old {were you/was SP} when {you /s/he} first had gallbladder surgery?	ADULT	HOUSEHOLD ADULT QUESTIONNAIRE (HAQ) - SECTION J. GALLBLADDER DISEASE	Medical Conditions	-1	1988-1994 Demographics	1	MCQ570	How old {were you/was SP} when {you /s/he} first had gallbladder surgery?	2022	888
HAK1	HAK1	Have you ever had kidney stones	Have you ever had kidney stones	ADULT	HOUSEHOLD ADULT QUESTIONNAIRE (HAQ) - SECTION K. KIDNEY CONDITIONS	Medical Conditions	-1	1988-1994 Demographics				2022	8
HAK10	HAK10	When urinate,feel like bladder not empty	When urinate,feel like bladder not empty	ADULT	HOUSEHOLD ADULT QUESTIONNAIRE (HAQ) - SECTION K. KIDNEY CONDITIONS	Medical Conditions	-1	1988-1994 Demographics				2022	8
HAK11	HAK11	Usually have trouble starting to urinate	Usually have trouble starting to urinate	ADULT	HOUSEHOLD ADULT QUESTIONNAIRE (HAQ) - SECTION K. KIDNEY CONDITIONS	Medical Conditions	-1	1988-1994 Demographics				2022	8
HAK12	HAK12	Check item. Refer to sex and age of SP	Check item. Refer to sex and age of SP	ADULT	HOUSEHOLD ADULT QUESTIONNAIRE (HAQ) - SECTION K. KIDNEY CONDITIONS	Medical Conditions	-1	1988-1994 Demographics				2022
HAK13	HAK13	Has urinary stream decreased over years	Has urinary stream decreased over years	ADULT	HOUSEHOLD ADULT QUESTIONNAIRE (HAQ) - SECTION K. KIDNEY CONDITIONS	Medical Conditions	-1	1988-1994 Demographics				2022	8
HAK14	HAK14	Ever had non-cancer prostate surgery	Ever had non-cancer prostate surgery	ADULT	HOUSEHOLD ADULT QUESTIONNAIRE (HAQ) - SECTION K. KIDNEY CONDITIONS	Medical Conditions	-1	1988-1994 Demographics				2022	8
HAK2	HAK2	How many times you passed a kidney stone	How many times you passed a kidney stone	ADULT	HOUSEHOLD ADULT QUESTIONNAIRE (HAQ) - SECTION K. KIDNEY CONDITIONS	Medical Conditions	-1	1988-1994 Demographics				2022	88
HAK3A	HAK3A	Ever had medication for kidney stones	Ever had medication for kidney stones	ADULT	HOUSEHOLD ADULT QUESTIONNAIRE (HAQ) - SECTION K. KIDNEY CONDITIONS	Medical Conditions	-1	1988-1994 Demographics				2022	8
HAK3A1	HAK3A1	Age had first kidney stone medication	Age had first kidney stone medication	ADULT	HOUSEHOLD ADULT QUESTIONNAIRE (HAQ) - SECTION K. KIDNEY CONDITIONS	Medical Conditions	-1	1988-1994 Demographics				2022	888
HAK3B	HAK3B	Ever had lithotripsy for kidney stones	Ever had lithotripsy for kidney stones	ADULT	HOUSEHOLD ADULT QUESTIONNAIRE (HAQ) - SECTION K. KIDNEY CONDITIONS	Medical Conditions	-1	1988-1994 Demographics				2022	8
HAK3B1R	HAK3B1R	Age you had first lithotripsy-recode	Age you had first lithotripsy-recode	ADULT	HOUSEHOLD ADULT QUESTIONNAIRE (HAQ) - SECTION K. KIDNEY CONDITIONS	Medical Conditions	-1	1988-1994 Demographics				2022	888
HAK3C	HAK3C	Ever had surgery to remove kidney stones	Ever had surgery to remove kidney stones	ADULT	HOUSEHOLD ADULT QUESTIONNAIRE (HAQ) - SECTION K. KIDNEY CONDITIONS	Medical Conditions	-1	1988-1994 Demographics				2022	8
HAK3C1R	HAK3C1R	Age 1st surgery for kidney stones-recode	Age 1st surgery for kidney stones-recode	ADULT	HOUSEHOLD ADULT QUESTIONNAIRE (HAQ) - SECTION K. KIDNEY CONDITIONS	Medical Conditions	-1	1988-1994 Demographics				2022	888
HAK4	HAK4	# times had bladder infection	# times had bladder infection	ADULT	HOUSEHOLD ADULT QUESTIONNAIRE (HAQ) - SECTION K. KIDNEY CONDITIONS	Medical Conditions	-1	1988-1994 Demographics				2022	8
HAK5	HAK5	# of bladder infections in past 12 mos	# of bladder infections in past 12 mos	ADULT	HOUSEHOLD ADULT QUESTIONNAIRE (HAQ) - SECTION K. KIDNEY CONDITIONS	Medical Conditions	-1	1988-1994 Demographics				2022	88
HAK6	HAK6	Symptoms of bladder infection for >3 mo	Symptoms of bladder infection for >3 mo	ADULT	HOUSEHOLD ADULT QUESTIONNAIRE (HAQ) - SECTION K. KIDNEY CONDITIONS	Medical Conditions	-1	1988-1994 Demographics				2022	8
HAK7	HAK7	Interstitial cystitis or painful bladder	Interstitial cystitis or painful bladder	ADULT	HOUSEHOLD ADULT QUESTIONNAIRE (HAQ) - SECTION K. KIDNEY CONDITIONS	Medical Conditions	-1	1988-1994 Demographics				2022	8
HAK8	HAK8	Age 1st had inter.cystitis/painful blad	Age 1st had inter.cystitis/painful blad	ADULT	HOUSEHOLD ADULT QUESTIONNAIRE (HAQ) - SECTION K. KIDNEY CONDITIONS	Medical Conditions	-1	1988-1994 Demographics				2022	888
HAK9	HAK9	# times per night you get up to urinate	# times per night you get up to urinate	ADULT	HOUSEHOLD ADULT QUESTIONNAIRE (HAQ) - SECTION K. KIDNEY CONDITIONS	Medical Conditions	-1	1988-1994 Demographics				2022	8
HAL1	HAL1	Cough most days, 3+ consecutive mo in yr	Cough most days, 3+ consecutive mo in yr	ADULT	HOUSEHOLD ADULT QUESTIONNAIRE (HAQ) - SECTION L. RESPIRATORY AND ALLERGY	Medical Conditions	-1	1988-1994 Demographics				2022	8
HAL10	HAL10	No cold but chest sounds wheezy/whistles	No cold but chest sounds wheezy/whistles	ADULT	HOUSEHOLD ADULT QUESTIONNAIRE (HAQ) - SECTION L. RESPIRATORY AND ALLERGY	Medical Conditions	-1	1988-1994 Demographics				2022	8
HAL11A	HAL11A	Stuffy, itchy, or runny nose, past 12 mo	Stuffy, itchy, or runny nose, past 12 mo	ADULT	HOUSEHOLD ADULT QUESTIONNAIRE (HAQ) - SECTION L. RESPIRATORY AND ALLERGY	Medical Conditions	-1	1988-1994 Demographics				2022	8
HAL11B	HAL11B	Watery, itchy eyes in past 12 months	Watery, itchy eyes in past 12 months	ADULT	HOUSEHOLD ADULT QUESTIONNAIRE (HAQ) - SECTION L. RESPIRATORY AND ALLERGY	Medical Conditions	-1	1988-1994 Demographics				2022	8
HAL12	HAL12	# episodes itchy...nose/eyes, past 12 mo	# episodes itchy...nose/eyes, past 12 mo	ADULT	HOUSEHOLD ADULT QUESTIONNAIRE (HAQ) - SECTION L. RESPIRATORY AND ALLERGY	Medical Conditions	-1	1988-1994 Demographics				2022	888
HAL13	HAL13	Check item. Refer to L6 - L11	Check item. Refer to L6 - L11	ADULT	HOUSEHOLD ADULT QUESTIONNAIRE (HAQ) - SECTION L. RESPIRATORY AND ALLERGY	Medical Conditions	-1	1988-1994 Demographics				2022
HAL14A	HAL14A	Symptoms brought on by:exercise/cold air	Symptoms brought on by:exercise/cold air	ADULT	HOUSEHOLD ADULT QUESTIONNAIRE (HAQ) - SECTION L. RESPIRATORY AND ALLERGY	Medical Conditions	-1	1988-1994 Demographics				2022	8
HAL14B	HAL14B	Symptoms brought on by: animals	Symptoms brought on by: animals	ADULT	HOUSEHOLD ADULT QUESTIONNAIRE (HAQ) - SECTION L. RESPIRATORY AND ALLERGY	Medical Conditions	-1	1988-1994 Demographics				2022	8
HAL14C	HAL14C	Symptoms brought on by: house dust	Symptoms brought on by: house dust	ADULT	HOUSEHOLD ADULT QUESTIONNAIRE (HAQ) - SECTION L. RESPIRATORY AND ALLERGY	Medical Conditions	-1	1988-1994 Demographics				2022	8
HAL14D	HAL14D	Symptoms brought on by: work environment	Symptoms brought on by: work environment	ADULT	HOUSEHOLD ADULT QUESTIONNAIRE (HAQ) - SECTION L. RESPIRATORY AND ALLERGY	Medical Conditions	-1	1988-1994 Demographics				2022	8
HAL14E	HAL14E	Symptoms brought on by: pollen	Symptoms brought on by: pollen	ADULT	HOUSEHOLD ADULT QUESTIONNAIRE (HAQ) - SECTION L. RESPIRATORY AND ALLERGY	Medical Conditions	-1	1988-1994 Demographics				2022	8
HAL15A	HAL15A	Month pollen symptoms worse: all months	Month pollen symptoms worse: all months	ADULT	HOUSEHOLD ADULT QUESTIONNAIRE (HAQ) - SECTION L. RESPIRATORY AND ALLERGY	Medical Conditions	-1	1988-1994 Demographics				2022	8
HAL15B	HAL15B	Month pollen symptoms worse: January	Month pollen symptoms worse: January	ADULT	HOUSEHOLD ADULT QUESTIONNAIRE (HAQ) - SECTION L. RESPIRATORY AND ALLERGY	Medical Conditions	-1	1988-1994 Demographics				2022	8
HAL15C	HAL15C	Month pollen symptoms worse: February	Month pollen symptoms worse: February	ADULT	HOUSEHOLD ADULT QUESTIONNAIRE (HAQ) - SECTION L. RESPIRATORY AND ALLERGY	Medical Conditions	-1	1988-1994 Demographics				2022	8
HAL15D	HAL15D	Month pollen symptoms worse: March	Month pollen symptoms worse: March	ADULT	HOUSEHOLD ADULT QUESTIONNAIRE (HAQ) - SECTION L. RESPIRATORY AND ALLERGY	Medical Conditions	-1	1988-1994 Demographics				2022	8
HAL15E	HAL15E	Month pollen symptoms worse: April	Month pollen symptoms worse: April	ADULT	HOUSEHOLD ADULT QUESTIONNAIRE (HAQ) - SECTION L. RESPIRATORY AND ALLERGY	Medical Conditions	-1	1988-1994 Demographics				2022	8
HAL15F	HAL15F	Month pollen symptoms worse: May	Month pollen symptoms worse: May	ADULT	HOUSEHOLD ADULT QUESTIONNAIRE (HAQ) - SECTION L. RESPIRATORY AND ALLERGY	Medical Conditions	-1	1988-1994 Demographics				2022	8
HAL15G	HAL15G	Month pollen symptoms worse: June	Month pollen symptoms worse: June	ADULT	HOUSEHOLD ADULT QUESTIONNAIRE (HAQ) - SECTION L. RESPIRATORY AND ALLERGY	Medical Conditions	-1	1988-1994 Demographics				2022	8
HAL15H	HAL15H	Month pollen symptoms worse: July	Month pollen symptoms worse: July	ADULT	HOUSEHOLD ADULT QUESTIONNAIRE (HAQ) - SECTION L. RESPIRATORY AND ALLERGY	Medical Conditions	-1	1988-1994 Demographics				2022	8
HAL15I	HAL15I	Month pollen symptoms worse: August	Month pollen symptoms worse: August	ADULT	HOUSEHOLD ADULT QUESTIONNAIRE (HAQ) - SECTION L. RESPIRATORY AND ALLERGY	Medical Conditions	-1	1988-1994 Demographics				2022	8
HAL15J	HAL15J	Month pollen symptoms worse: September	Month pollen symptoms worse: September	ADULT	HOUSEHOLD ADULT QUESTIONNAIRE (HAQ) - SECTION L. RESPIRATORY AND ALLERGY	Medical Conditions	-1	1988-1994 Demographics				2022	8
HAL15K	HAL15K	Month pollen symptoms worse: October	Month pollen symptoms worse: October	ADULT	HOUSEHOLD ADULT QUESTIONNAIRE (HAQ) - SECTION L. RESPIRATORY AND ALLERGY	Medical Conditions	-1	1988-1994 Demographics				2022	8
HAL15L	HAL15L	Month pollen symptoms worse: November	Month pollen symptoms worse: November	ADULT	HOUSEHOLD ADULT QUESTIONNAIRE (HAQ) - SECTION L. RESPIRATORY AND ALLERGY	Medical Conditions	-1	1988-1994 Demographics				2022	8
HAL15M	HAL15M	Month pollen symptoms worse: December	Month pollen symptoms worse: December	ADULT	HOUSEHOLD ADULT QUESTIONNAIRE (HAQ) - SECTION L. RESPIRATORY AND ALLERGY	Medical Conditions	-1	1988-1994 Demographics				2022	8
HAL16A	HAL16A	Severe reaction from insect sting	Severe reaction from insect sting	ADULT	HOUSEHOLD ADULT QUESTIONNAIRE (HAQ) - SECTION L. RESPIRATORY AND ALLERGY	Medical Conditions	-1	1988-1994 Demographics				2022	8
HAL16B	HAL16B	Severe reaction < one hour after eating	Severe reaction < one hour after eating	ADULT	HOUSEHOLD ADULT QUESTIONNAIRE (HAQ) - SECTION L. RESPIRATORY AND ALLERGY	Medical Conditions	-1	1988-1994 Demographics				2022	8
HAL17	HAL17	Severe reaction after allergy shot/test	Severe reaction after allergy shot/test	ADULT	HOUSEHOLD ADULT QUESTIONNAIRE (HAQ) - SECTION L. RESPIRATORY AND ALLERGY	Medical Conditions	-1	1988-1994 Demographics				2022	8
HAL18	HAL18	Ever give up/avoid pet due to allergies	Ever give up/avoid pet due to allergies	ADULT	HOUSEHOLD ADULT QUESTIONNAIRE (HAQ) - SECTION L. RESPIRATORY AND ALLERGY	Medical Conditions	-1	1988-1994 Demographics				2022	8
HAL19A	HAL19A	In past 12 months had: cold or flu	In past 12 months had: cold or flu	ADULT	HOUSEHOLD ADULT QUESTIONNAIRE (HAQ) - SECTION L. RESPIRATORY AND ALLERGY	Medical Conditions	-1	1988-1994 Demographics				2022	8
HAL19B	HAL19B	In past 12 mo had: sinusitis/sinus prob	In past 12 mo had: sinusitis/sinus prob	ADULT	HOUSEHOLD ADULT QUESTIONNAIRE (HAQ) - SECTION L. RESPIRATORY AND ALLERGY	Medical Conditions	-1	1988-1994 Demographics				2022	8
HAL19C	HAL19C	In past 12 months had: pneumonia	In past 12 months had: pneumonia	ADULT	HOUSEHOLD ADULT QUESTIONNAIRE (HAQ) - SECTION L. RESPIRATORY AND ALLERGY	Medical Conditions	-1	1988-1994 Demographics				2022	8
HAL2	HAL2	How many years have you had this cough	How many years have you had this cough	ADULT	HOUSEHOLD ADULT QUESTIONNAIRE (HAQ) - SECTION L. RESPIRATORY AND ALLERGY	Medical Conditions	-1	1988-1994 Demographics				2022	888
HAL20A	HAL20A	# episodes in past 12 month: cold or flu	# episodes in past 12 month: cold or flu	ADULT	HOUSEHOLD ADULT QUESTIONNAIRE (HAQ) - SECTION L. RESPIRATORY AND ALLERGY	Medical Conditions	-1	1988-1994 Demographics				2022	888
HAL20B	HAL20B	# episodes in past 12 months: sinusitis	# episodes in past 12 months: sinusitis	ADULT	HOUSEHOLD ADULT QUESTIONNAIRE (HAQ) - SECTION L. RESPIRATORY AND ALLERGY	Medical Conditions	-1	1988-1994 Demographics				2022	888
HAL20C	HAL20C	# episodes in past 12 months: pneumonia	# episodes in past 12 months: pneumonia	ADULT	HOUSEHOLD ADULT QUESTIONNAIRE (HAQ) - SECTION L. RESPIRATORY AND ALLERGY	Medical Conditions	-1	1988-1994 Demographics				2022	888
HAL3	HAL3	Bring up phlegm, 3+ consecutive mo in yr	Bring up phlegm, 3+ consecutive mo in yr	ADULT	HOUSEHOLD ADULT QUESTIONNAIRE (HAQ) - SECTION L. RESPIRATORY AND ALLERGY	Medical Conditions	-1	1988-1994 Demographics				2022	8
HAL4	HAL4	How many years had trouble with phlegm	How many years had trouble with phlegm	ADULT	HOUSEHOLD ADULT QUESTIONNAIRE (HAQ) - SECTION L. RESPIRATORY AND ALLERGY	Medical Conditions	-1	1988-1994 Demographics				2022	888
HAL5	HAL5	Shortness of breath, hurry/walk up hill	Shortness of breath, hurry/walk up hill	ADULT	HOUSEHOLD ADULT QUESTIONNAIRE (HAQ) - SECTION L. RESPIRATORY AND ALLERGY	Medical Conditions	-1	1988-1994 Demographics				2022	8
HAL6	HAL6	Had wheezing,whistle in chest past 12 mo	Had wheezing,whistle in chest past 12 mo	ADULT	HOUSEHOLD ADULT QUESTIONNAIRE (HAQ) - SECTION L. RESPIRATORY AND ALLERGY	Medical Conditions	-1	1988-1994 Demographics				2022	8
HAL7	HAL7	# episodes,wheezing/whistling past 12 mo	# episodes,wheezing/whistling past 12 mo	ADULT	HOUSEHOLD ADULT QUESTIONNAIRE (HAQ) - SECTION L. RESPIRATORY AND ALLERGY	Medical Conditions	-1	1988-1994 Demographics				2022	888
HAL8	HAL8	# times in hospital, wheezing, past 12mo	# times in hospital, wheezing, past 12mo	ADULT	HOUSEHOLD ADULT QUESTIONNAIRE (HAQ) - SECTION L. RESPIRATORY AND ALLERGY	Medical Conditions	-1	1988-1994 Demographics				2022	888
HAL9	HAL9	# times to doctor/ER, wheezing,past 12mo	# times to doctor/ER, wheezing,past 12mo	ADULT	HOUSEHOLD ADULT QUESTIONNAIRE (HAQ) - SECTION L. RESPIRATORY AND ALLERGY	Medical Conditions	-1	1988-1994 Demographics				2022	888
HAM1	HAM1	Check item. Refer to age of SP	Check item. Refer to age of SP	ADULT	HOUSEHOLD ADULT QUESTIONNAIRE (HAQ) - SECTION M. DIET	Diet	-1	1988-1994 Demographics				2022
HAM10S	HAM10S	Up to present time,most ever weighed-lbs	Up to present time,most ever weighed-lbs	ADULT	HOUSEHOLD ADULT QUESTIONNAIRE (HAQ) - SECTION M. DIET	Diet	-1	1988-1994 Demographics				2022	888
HAM11	HAM11	Consider self over/under/right weight	Consider self over/under/right weight	ADULT	HOUSEHOLD ADULT QUESTIONNAIRE (HAQ) - SECTION M. DIET	Diet	-1	1988-1994 Demographics				2022	8
HAM12	HAM12	Would you like to weigh more,less,same	Would you like to weigh more,less,same	ADULT	HOUSEHOLD ADULT QUESTIONNAIRE (HAQ) - SECTION M. DIET	Diet	-1	1988-1994 Demographics				2022	8
HAM13	HAM13	Tried to lose weight in past 12 months	Tried to lose weight in past 12 months	ADULT	HOUSEHOLD ADULT QUESTIONNAIRE (HAQ) - SECTION M. DIET	Diet	-1	1988-1994 Demographics				2022	8
HAM14	HAM14	Past 12 mo, changed what eat, med reason	Past 12 mo, changed what eat, med reason	ADULT	HOUSEHOLD ADULT QUESTIONNAIRE (HAQ) - SECTION M. DIET	Diet	-1	1988-1994 Demographics				2022	8
HAM15A	HAM15A	Medical reason to change eating: obesity	Medical reason to change eating: obesity	ADULT	HOUSEHOLD ADULT QUESTIONNAIRE (HAQ) - SECTION M. DIET	Diet	-1	1988-1994 Demographics				2022	8
HAM15B	HAM15B	Medical reason to change eating: high BP	Medical reason to change eating: high BP	ADULT	HOUSEHOLD ADULT QUESTIONNAIRE (HAQ) - SECTION M. DIET	Diet	-1	1988-1994 Demographics				2022	8
HAM15C	HAM15C	Med reason to change eating: cholesterol	Med reason to change eating: cholesterol	ADULT	HOUSEHOLD ADULT QUESTIONNAIRE (HAQ) - SECTION M. DIET	Diet	-1	1988-1994 Demographics				2022	8
HAM15D	HAM15D	Medical reason to change eating:diabetes	Medical reason to change eating:diabetes	ADULT	HOUSEHOLD ADULT QUESTIONNAIRE (HAQ) - SECTION M. DIET	Diet	-1	1988-1994 Demographics				2022	8
HAM15E	HAM15E	Med reason change eating: heart disease	Med reason change eating: heart disease	ADULT	HOUSEHOLD ADULT QUESTIONNAIRE (HAQ) - SECTION M. DIET	Diet	-1	1988-1994 Demographics				2022	8
HAM15F	HAM15F	Medical reason to change eating: allergy	Medical reason to change eating: allergy	ADULT	HOUSEHOLD ADULT QUESTIONNAIRE (HAQ) - SECTION M. DIET	Diet	-1	1988-1994 Demographics				2022	8
HAM15G	HAM15G	Medical reason to change eating: ulcer	Medical reason to change eating: ulcer	ADULT	HOUSEHOLD ADULT QUESTIONNAIRE (HAQ) - SECTION M. DIET	Diet	-1	1988-1994 Demographics				2022	8
HAM15H	HAM15H	Med reason to change eating:other reason	Med reason to change eating:other reason	ADULT	HOUSEHOLD ADULT QUESTIONNAIRE (HAQ) - SECTION M. DIET	Diet	-1	1988-1994 Demographics				2022	8
HAM15K	HAM15K	Med reason to change eating: pregnancy	Med reason to change eating: pregnancy	ADULT	HOUSEHOLD ADULT QUESTIONNAIRE (HAQ) - SECTION M. DIET	Diet	-1	1988-1994 Demographics				2022	8
HAM15L	HAM15L	Med reason to change eating: arthritis	Med reason to change eating: arthritis	ADULT	HOUSEHOLD ADULT QUESTIONNAIRE (HAQ) - SECTION M. DIET	Diet	-1	1988-1994 Demographics				2022	8
HAM15M	HAM15M	Med reason to change eating: back pain	Med reason to change eating: back pain	ADULT	HOUSEHOLD ADULT QUESTIONNAIRE (HAQ) - SECTION M. DIET	Diet	-1	1988-1994 Demographics				2022	8
HAM15N	HAM15N	Med reason change eating:stomach/gastric	Med reason change eating:stomach/gastric	ADULT	HOUSEHOLD ADULT QUESTIONNAIRE (HAQ) - SECTION M. DIET	Diet	-1	1988-1994 Demographics				2022	8
HAM15O	HAM15O	Med reason change eating: cancer/tumors	Med reason change eating: cancer/tumors	ADULT	HOUSEHOLD ADULT QUESTIONNAIRE (HAQ) - SECTION M. DIET	Diet	-1	1988-1994 Demographics				2022	8
HAM15P	HAM15P	Med reason change eat: dental/oral probs	Med reason change eat: dental/oral probs	ADULT	HOUSEHOLD ADULT QUESTIONNAIRE (HAQ) - SECTION M. DIET	Diet	-1	1988-1994 Demographics				2022	8
HAM15Q	HAM15Q	Med reason to change eating:constipation	Med reason to change eating:constipation	ADULT	HOUSEHOLD ADULT QUESTIONNAIRE (HAQ) - SECTION M. DIET	Diet	-1	1988-1994 Demographics				2022	8
HAM15R	HAM15R	Med reason change eat: gallstone/bladder	Med reason change eat: gallstone/bladder	ADULT	HOUSEHOLD ADULT QUESTIONNAIRE (HAQ) - SECTION M. DIET	Diet	-1	1988-1994 Demographics				2022	8
HAM15S	HAM15S	Med reason change eat: intestinal probs	Med reason change eat: intestinal probs	ADULT	HOUSEHOLD ADULT QUESTIONNAIRE (HAQ) - SECTION M. DIET	Diet	-1	1988-1994 Demographics				2022	8
HAM15T	HAM15T	Medical reason to change eating: hernia	Medical reason to change eating: hernia	ADULT	HOUSEHOLD ADULT QUESTIONNAIRE (HAQ) - SECTION M. DIET	Diet	-1	1988-1994 Demographics				2022	8
HAM15U	HAM15U	Medical reason to change eating: anemia	Medical reason to change eating: anemia	ADULT	HOUSEHOLD ADULT QUESTIONNAIRE (HAQ) - SECTION M. DIET	Diet	-1	1988-1994 Demographics				2022	8
HAM15V	HAM15V	Medical reason to change eating: stroke	Medical reason to change eating: stroke	ADULT	HOUSEHOLD ADULT QUESTIONNAIRE (HAQ) - SECTION M. DIET	Diet	-1	1988-1994 Demographics				2022	8
HAM15W	HAM15W	Med reason change eating: psychological	Med reason change eating: psychological	ADULT	HOUSEHOLD ADULT QUESTIONNAIRE (HAQ) - SECTION M. DIET	Diet	-1	1988-1994 Demographics				2022	8
HAM15X	HAM15X	Med to change eating:infections/viruses	Med to change eating:infections/viruses	ADULT	HOUSEHOLD ADULT QUESTIONNAIRE (HAQ) - SECTION M. DIET	Diet	-1	1988-1994 Demographics				2022	8
HAM15Y	HAM15Y	Medical reason to change eating: dietary	Medical reason to change eating: dietary	ADULT	HOUSEHOLD ADULT QUESTIONNAIRE (HAQ) - SECTION M. DIET	Diet	-1	1988-1994 Demographics				2022	8
HAM15Z	HAM15Z	Med reason to change eat: general health	Med reason to change eat: general health	ADULT	HOUSEHOLD ADULT QUESTIONNAIRE (HAQ) - SECTION M. DIET	Diet	-1	1988-1994 Demographics				2022	8
HAM2	HAM2	Receive meals from senior program	Receive meals from senior program	ADULT	HOUSEHOLD ADULT QUESTIONNAIRE (HAQ) - SECTION M. DIET	Diet	-1	1988-1994 Demographics				2022	8
HAM3	HAM3	Are senior meals delivered to your home	Are senior meals delivered to your home	ADULT	HOUSEHOLD ADULT QUESTIONNAIRE (HAQ) - SECTION M. DIET	Diet	-1	1988-1994 Demographics				2022	8
HAM4	HAM4	How often do you eat breakfast	How often do you eat breakfast	ADULT	HOUSEHOLD ADULT QUESTIONNAIRE (HAQ) - SECTION M. DIET	Diet	-1	1988-1994 Demographics				2022	8
HAM5S	HAM5S	How tall are you without shoes - inches	How tall are you without shoes - inches	ADULT	HOUSEHOLD ADULT QUESTIONNAIRE (HAQ) - SECTION M. DIET	Diet	-1	1988-1994 Demographics				2022	888
HAM6S	HAM6S	How much do you weigh w/out clothes -lbs	How much do you weigh w/out clothes -lbs	ADULT	HOUSEHOLD ADULT QUESTIONNAIRE (HAQ) - SECTION M. DIET	Diet	-1	1988-1994 Demographics				2022	888
HAM7	HAM7	Check item. Refer to age of SP	Check item. Refer to age of SP	ADULT	HOUSEHOLD ADULT QUESTIONNAIRE (HAQ) - SECTION M. DIET	Diet	-1	1988-1994 Demographics				2022
HAM8S	HAM8S	How much did you weigh 10 years ago -lbs	How much did you weigh 10 years ago -lbs	ADULT	HOUSEHOLD ADULT QUESTIONNAIRE (HAQ) - SECTION M. DIET	Diet	-1	1988-1994 Demographics				2022	888
HAM9S	HAM9S	How much did you weigh at age 25 - lbs	How much did you weigh at age 25 - lbs	ADULT	HOUSEHOLD ADULT QUESTIONNAIRE (HAQ) - SECTION M. DIET	Diet	-1	1988-1994 Demographics				2022	888
HAN10A	HAN10A	How often drink milk when child (5-12)	How often drink milk when child (5-12)	ADULT	HOUSEHOLD ADULT QUESTIONNAIRE (HAQ) - SECTION N. FOOD FREQUENCY	Food Frequency	-1	1988-1994 Demographics				2022	8
HAN10B	HAN10B	How often drnk milk when teenager(13-17)	How often drnk milk when teenager(13-17)	ADULT	HOUSEHOLD ADULT QUESTIONNAIRE (HAQ) - SECTION N. FOOD FREQUENCY	Food Frequency	-1	1988-1994 Demographics				2022	8
HAN10C	HAN10C	How often drink milk, young adult(18-35)	How often drink milk, young adult(18-35)	ADULT	HOUSEHOLD ADULT QUESTIONNAIRE (HAQ) - SECTION N. FOOD FREQUENCY	Food Frequency	-1	1988-1994 Demographics				2022	8
HAN10D	HAN10D	How often drnk milk,mid-age adult(36-65)	How often drnk milk,mid-age adult(36-65)	ADULT	HOUSEHOLD ADULT QUESTIONNAIRE (HAQ) - SECTION N. FOOD FREQUENCY	Food Frequency	-1	1988-1994 Demographics				2022	8
HAN10E	HAN10E	How often drink milk,older adult(over65)	How often drink milk,older adult(over65)	ADULT	HOUSEHOLD ADULT QUESTIONNAIRE (HAQ) - SECTION N. FOOD FREQUENCY	Food Frequency	-1	1988-1994 Demographics				2022	8
HAN1AS	HAN1AS	Chocolate milk and hot cocoa - times/mo	Chocolate milk and hot cocoa - times/mo	ADULT	HOUSEHOLD ADULT QUESTIONNAIRE (HAQ) - SECTION N. FOOD FREQUENCY	Food Frequency	-1	1988-1994 Demographics				2022	888
HAN1BS	HAN1BS	Milk to drink or on cereal - times/month	Milk to drink or on cereal - times/month	ADULT	HOUSEHOLD ADULT QUESTIONNAIRE (HAQ) - SECTION N. FOOD FREQUENCY	Food Frequency	-1	1988-1994 Demographics				2022	8888
HAN1C	HAN1C	Question 1a check item, used in skip	Question 1a check item, used in skip	ADULT	HOUSEHOLD ADULT QUESTIONNAIRE (HAQ) - SECTION N. FOOD FREQUENCY	Food Frequency	-1	1988-1994 Demographics				2022
HAN1D	HAN1D	What type of milk - whole, 2%, 1%, skim	What type of milk - whole, 2%, 1%, skim	ADULT	HOUSEHOLD ADULT QUESTIONNAIRE (HAQ) - SECTION N. FOOD FREQUENCY	Food Frequency	-1	1988-1994 Demographics				2022	88
HAN1ES	HAN1ES	Yogurt and frozen yogurt - times/month	Yogurt and frozen yogurt - times/month	ADULT	HOUSEHOLD ADULT QUESTIONNAIRE (HAQ) - SECTION N. FOOD FREQUENCY	Food Frequency	-1	1988-1994 Demographics				2022	888
HAN1FS	HAN1FS	Ice cream,ice milk,milkshakes - times/mo	Ice cream,ice milk,milkshakes - times/mo	ADULT	HOUSEHOLD ADULT QUESTIONNAIRE (HAQ) - SECTION N. FOOD FREQUENCY	Food Frequency	-1	1988-1994 Demographics				2022	888
HAN1GS	HAN1GS	Cheese, all types - times/month	Cheese, all types - times/month	ADULT	HOUSEHOLD ADULT QUESTIONNAIRE (HAQ) - SECTION N. FOOD FREQUENCY	Food Frequency	-1	1988-1994 Demographics				2022	888
HAN1HS	HAN1HS	Pizza, calzone, lasagna - times/month	Pizza, calzone, lasagna - times/month	ADULT	HOUSEHOLD ADULT QUESTIONNAIRE (HAQ) - SECTION N. FOOD FREQUENCY	Food Frequency	-1	1988-1994 Demographics				2022	888
HAN1IS	HAN1IS	Cheese dishes - times/month	Cheese dishes - times/month	ADULT	HOUSEHOLD ADULT QUESTIONNAIRE (HAQ) - SECTION N. FOOD FREQUENCY	Food Frequency	-1	1988-1994 Demographics				2022	888
HAN2AS	HAN2AS	Stew or soup with vegetables - times/mo	Stew or soup with vegetables - times/mo	ADULT	HOUSEHOLD ADULT QUESTIONNAIRE (HAQ) - SECTION N. FOOD FREQUENCY	Food Frequency	-1	1988-1994 Demographics				2022	888
HAN2BS	HAN2BS	Spaghetti/pasta w/ tomato sauce-times/mo	Spaghetti/pasta w/ tomato sauce-times/mo	ADULT	HOUSEHOLD ADULT QUESTIONNAIRE (HAQ) - SECTION N. FOOD FREQUENCY	Food Frequency	-1	1988-1994 Demographics				2022	888
HAN2CS	HAN2CS	Bacon/sausage/processed meats - times/mo	Bacon/sausage/processed meats - times/mo	ADULT	HOUSEHOLD ADULT QUESTIONNAIRE (HAQ) - SECTION N. FOOD FREQUENCY	Food Frequency	-1	1988-1994 Demographics				2022	8888
HAN2DS	HAN2DS	Liver and other organ meats - times/mo	Liver and other organ meats - times/mo	ADULT	HOUSEHOLD ADULT QUESTIONNAIRE (HAQ) - SECTION N. FOOD FREQUENCY	Food Frequency	-1	1988-1994 Demographics				2022	888
HAN2ES	HAN2ES	Beef - times/month	Beef - times/month	ADULT	HOUSEHOLD ADULT QUESTIONNAIRE (HAQ) - SECTION N. FOOD FREQUENCY	Food Frequency	-1	1988-1994 Demographics				2022	888
HAN2FS	HAN2FS	Pork and ham - times/month	Pork and ham - times/month	ADULT	HOUSEHOLD ADULT QUESTIONNAIRE (HAQ) - SECTION N. FOOD FREQUENCY	Food Frequency	-1	1988-1994 Demographics				2022	888
HAN2GS	HAN2GS	Shrimp, clams, etc - times/mo	Shrimp, clams, etc - times/mo	ADULT	HOUSEHOLD ADULT QUESTIONNAIRE (HAQ) - SECTION N. FOOD FREQUENCY	Food Frequency	-1	1988-1994 Demographics				2022	888
HAN2HS	HAN2HS	Fish - times/month	Fish - times/month	ADULT	HOUSEHOLD ADULT QUESTIONNAIRE (HAQ) - SECTION N. FOOD FREQUENCY	Food Frequency	-1	1988-1994 Demographics				2022	888
HAN2IS	HAN2IS	Chicken and turkey - times/month	Chicken and turkey - times/month	ADULT	HOUSEHOLD ADULT QUESTIONNAIRE (HAQ) - SECTION N. FOOD FREQUENCY	Food Frequency	-1	1988-1994 Demographics				2022	888
HAN2JS	HAN2JS	Eggs - times/month	Eggs - times/month	ADULT	HOUSEHOLD ADULT QUESTIONNAIRE (HAQ) - SECTION N. FOOD FREQUENCY	Food Frequency	-1	1988-1994 Demographics				2022	888
HAN3AS	HAN3AS	Orange juice, etc - times/month	Orange juice, etc - times/month	ADULT	HOUSEHOLD ADULT QUESTIONNAIRE (HAQ) - SECTION N. FOOD FREQUENCY	Food Frequency	-1	1988-1994 Demographics				2022	888
HAN3BS	HAN3BS	Other fruit juices - times/month	Other fruit juices - times/month	ADULT	HOUSEHOLD ADULT QUESTIONNAIRE (HAQ) - SECTION N. FOOD FREQUENCY	Food Frequency	-1	1988-1994 Demographics				2022	888
HAN3CS	HAN3CS	Citrus fruits - times/month	Citrus fruits - times/month	ADULT	HOUSEHOLD ADULT QUESTIONNAIRE (HAQ) - SECTION N. FOOD FREQUENCY	Food Frequency	-1	1988-1994 Demographics				2022	888
HAN3DS	HAN3DS	Melons - times/month	Melons - times/month	ADULT	HOUSEHOLD ADULT QUESTIONNAIRE (HAQ) - SECTION N. FOOD FREQUENCY	Food Frequency	-1	1988-1994 Demographics				2022	888
HAN3ES	HAN3ES	Peaches, nectarines, etc - times/month	Peaches, nectarines, etc - times/month	ADULT	HOUSEHOLD ADULT QUESTIONNAIRE (HAQ) - SECTION N. FOOD FREQUENCY	Food Frequency	-1	1988-1994 Demographics				2022	888
HAN3FS	HAN3FS	Any other fruits - times/month	Any other fruits - times/month	ADULT	HOUSEHOLD ADULT QUESTIONNAIRE (HAQ) - SECTION N. FOOD FREQUENCY	Food Frequency	-1	1988-1994 Demographics				2022	888
HAN4AS	HAN4AS	Carrots - times/month	Carrots - times/month	ADULT	HOUSEHOLD ADULT QUESTIONNAIRE (HAQ) - SECTION N. FOOD FREQUENCY	Food Frequency	-1	1988-1994 Demographics				2022	888
HAN4BS	HAN4BS	Broccoli - times/month	Broccoli - times/month	ADULT	HOUSEHOLD ADULT QUESTIONNAIRE (HAQ) - SECTION N. FOOD FREQUENCY	Food Frequency	-1	1988-1994 Demographics				2022	888
HAN4CS	HAN4CS	Brussel sprouts/cauliflower - times/mo	Brussel sprouts/cauliflower - times/mo	ADULT	HOUSEHOLD ADULT QUESTIONNAIRE (HAQ) - SECTION N. FOOD FREQUENCY	Food Frequency	-1	1988-1994 Demographics				2022	888
HAN4DS	HAN4DS	White potatoes - times/month	White potatoes - times/month	ADULT	HOUSEHOLD ADULT QUESTIONNAIRE (HAQ) - SECTION N. FOOD FREQUENCY	Food Frequency	-1	1988-1994 Demographics				2022	888
HAN4ES	HAN4ES	Sweet potatoes, yams, etc - times/month	Sweet potatoes, yams, etc - times/month	ADULT	HOUSEHOLD ADULT QUESTIONNAIRE (HAQ) - SECTION N. FOOD FREQUENCY	Food Frequency	-1	1988-1994 Demographics				2022	888
HAN4FS	HAN4FS	Tomatoes - times/month	Tomatoes - times/month	ADULT	HOUSEHOLD ADULT QUESTIONNAIRE (HAQ) - SECTION N. FOOD FREQUENCY	Food Frequency	-1	1988-1994 Demographics				2022	888
HAN4GS	HAN4GS	Spinach, greens, etc - times/month	Spinach, greens, etc - times/month	ADULT	HOUSEHOLD ADULT QUESTIONNAIRE (HAQ) - SECTION N. FOOD FREQUENCY	Food Frequency	-1	1988-1994 Demographics				2022	888
HAN4HS	HAN4HS	Tossed salad - times/month	Tossed salad - times/month	ADULT	HOUSEHOLD ADULT QUESTIONNAIRE (HAQ) - SECTION N. FOOD FREQUENCY	Food Frequency	-1	1988-1994 Demographics				2022	888
HAN4IS	HAN4IS	Cabbage, cole slaw, sauerkraut-times/mo	Cabbage, cole slaw, sauerkraut-times/mo	ADULT	HOUSEHOLD ADULT QUESTIONNAIRE (HAQ) - SECTION N. FOOD FREQUENCY	Food Frequency	-1	1988-1994 Demographics				2022	888
HAN4JS	HAN4JS	Hot red chili peppers - times/month	Hot red chili peppers - times/month	ADULT	HOUSEHOLD ADULT QUESTIONNAIRE (HAQ) - SECTION N. FOOD FREQUENCY	Food Frequency	-1	1988-1994 Demographics				2022	888
HAN4KS	HAN4KS	Other peppers - times/month	Other peppers - times/month	ADULT	HOUSEHOLD ADULT QUESTIONNAIRE (HAQ) - SECTION N. FOOD FREQUENCY	Food Frequency	-1	1988-1994 Demographics				2022	888
HAN4LS	HAN4LS	Any other vegetables - times/month	Any other vegetables - times/month	ADULT	HOUSEHOLD ADULT QUESTIONNAIRE (HAQ) - SECTION N. FOOD FREQUENCY	Food Frequency	-1	1988-1994 Demographics				2022	888
HAN5AS	HAN5AS	Beans, lentils, chickpeas - times/month	Beans, lentils, chickpeas - times/month	ADULT	HOUSEHOLD ADULT QUESTIONNAIRE (HAQ) - SECTION N. FOOD FREQUENCY	Food Frequency	-1	1988-1994 Demographics				2022	888
HAN5BS	HAN5BS	Peanuts, peanut butter, etc - times/mo	Peanuts, peanut butter, etc - times/mo	ADULT	HOUSEHOLD ADULT QUESTIONNAIRE (HAQ) - SECTION N. FOOD FREQUENCY	Food Frequency	-1	1988-1994 Demographics				2022	888
HAN5CS	HAN5CS	Cereals: All-Bran, etc - times/month	Cereals: All-Bran, etc - times/month	ADULT	HOUSEHOLD ADULT QUESTIONNAIRE (HAQ) - SECTION N. FOOD FREQUENCY	Food Frequency	-1	1988-1994 Demographics				2022	888
HAN5DS	HAN5DS	Cereals: Total, etc - times/month	Cereals: Total, etc - times/month	ADULT	HOUSEHOLD ADULT QUESTIONNAIRE (HAQ) - SECTION N. FOOD FREQUENCY	Food Frequency	-1	1988-1994 Demographics				2022	888
HAN5ES	HAN5ES	All other cold cereals - times/month	All other cold cereals - times/month	ADULT	HOUSEHOLD ADULT QUESTIONNAIRE (HAQ) - SECTION N. FOOD FREQUENCY	Food Frequency	-1	1988-1994 Demographics				2022	888
HAN5FS	HAN5FS	Cooked, hot cereals - times/month	Cooked, hot cereals - times/month	ADULT	HOUSEHOLD ADULT QUESTIONNAIRE (HAQ) - SECTION N. FOOD FREQUENCY	Food Frequency	-1	1988-1994 Demographics				2022	888
HAN5GS	HAN5GS	White bread, rolls, etc - times/month	White bread, rolls, etc - times/month	ADULT	HOUSEHOLD ADULT QUESTIONNAIRE (HAQ) - SECTION N. FOOD FREQUENCY	Food Frequency	-1	1988-1994 Demographics				2022	888
HAN5HS	HAN5HS	Dark breads and rolls - times/month	Dark breads and rolls - times/month	ADULT	HOUSEHOLD ADULT QUESTIONNAIRE (HAQ) - SECTION N. FOOD FREQUENCY	Food Frequency	-1	1988-1994 Demographics				2022	888
HAN5IS	HAN5IS	Corn bread, muffins, tortillas-times/mo	Corn bread, muffins, tortillas-times/mo	ADULT	HOUSEHOLD ADULT QUESTIONNAIRE (HAQ) - SECTION N. FOOD FREQUENCY	Food Frequency	-1	1988-1994 Demographics				2022	888
HAN5JS	HAN5JS	Flour tortillas - times/month	Flour tortillas - times/month	ADULT	HOUSEHOLD ADULT QUESTIONNAIRE (HAQ) - SECTION N. FOOD FREQUENCY	Food Frequency	-1	1988-1994 Demographics				2022	888
HAN5KS	HAN5KS	Rice - times/month	Rice - times/month	ADULT	HOUSEHOLD ADULT QUESTIONNAIRE (HAQ) - SECTION N. FOOD FREQUENCY	Food Frequency	-1	1988-1994 Demographics				2022	888
HAN5LS	HAN5LS	Salted snacks - times/month	Salted snacks - times/month	ADULT	HOUSEHOLD ADULT QUESTIONNAIRE (HAQ) - SECTION N. FOOD FREQUENCY	Food Frequency	-1	1988-1994 Demographics				2022	888
HAN6AS	HAN6AS	Cakes, cookies, brownies, etc - times/mo	Cakes, cookies, brownies, etc - times/mo	ADULT	HOUSEHOLD ADULT QUESTIONNAIRE (HAQ) - SECTION N. FOOD FREQUENCY	Food Frequency	-1	1988-1994 Demographics				2022	8888
HAN6BS	HAN6BS	Chocolate candy and fudge - times/month	Chocolate candy and fudge - times/month	ADULT	HOUSEHOLD ADULT QUESTIONNAIRE (HAQ) - SECTION N. FOOD FREQUENCY	Food Frequency	-1	1988-1994 Demographics				2022	888
HAN6CS	HAN6CS	Hi-C, Tang, Koolaid, etc - times/month	Hi-C, Tang, Koolaid, etc - times/month	ADULT	HOUSEHOLD ADULT QUESTIONNAIRE (HAQ) - SECTION N. FOOD FREQUENCY	Food Frequency	-1	1988-1994 Demographics				2022	8888
HAN6DS	HAN6DS	Diet colas, diet sodas, etc - times/mo	Diet colas, diet sodas, etc - times/mo	ADULT	HOUSEHOLD ADULT QUESTIONNAIRE (HAQ) - SECTION N. FOOD FREQUENCY	Food Frequency	-1	1988-1994 Demographics				2022	888
HAN6ES	HAN6ES	Regular colas and sodas - times/month	Regular colas and sodas - times/month	ADULT	HOUSEHOLD ADULT QUESTIONNAIRE (HAQ) - SECTION N. FOOD FREQUENCY	Food Frequency	-1	1988-1994 Demographics				2022	8888
HAN6FS	HAN6FS	Regular coffee - times/month	Regular coffee - times/month	ADULT	HOUSEHOLD ADULT QUESTIONNAIRE (HAQ) - SECTION N. FOOD FREQUENCY	Food Frequency	-1	1988-1994 Demographics				2022	8888
HAN6GS	HAN6GS	Regular tea - times/month	Regular tea - times/month	ADULT	HOUSEHOLD ADULT QUESTIONNAIRE (HAQ) - SECTION N. FOOD FREQUENCY	Food Frequency	-1	1988-1994 Demographics				2022	8888
HAN6HS	HAN6HS	Beer and lite beer - times/month	Beer and lite beer - times/month	ADULT	HOUSEHOLD ADULT QUESTIONNAIRE (HAQ) - SECTION N. FOOD FREQUENCY	Food Frequency	-1	1988-1994 Demographics				2022	888
HAN6IS	HAN6IS	Wine, etc - times/month	Wine, etc - times/month	ADULT	HOUSEHOLD ADULT QUESTIONNAIRE (HAQ) - SECTION N. FOOD FREQUENCY	Food Frequency	-1	1988-1994 Demographics				2022	888
HAN6JS	HAN6JS	Hard liquor - times/month	Hard liquor - times/month	ADULT	HOUSEHOLD ADULT QUESTIONNAIRE (HAQ) - SECTION N. FOOD FREQUENCY	Food Frequency	-1	1988-1994 Demographics				2022	888
HAN7AS	HAN7AS	Margarine - times/month	Margarine - times/month	ADULT	HOUSEHOLD ADULT QUESTIONNAIRE (HAQ) - SECTION N. FOOD FREQUENCY	Food Frequency	-1	1988-1994 Demographics				2022	888
HAN7BS	HAN7BS	Butter - times/month	Butter - times/month	ADULT	HOUSEHOLD ADULT QUESTIONNAIRE (HAQ) - SECTION N. FOOD FREQUENCY	Food Frequency	-1	1988-1994 Demographics				2022	888
HAN7CS	HAN7CS	Oil/vinegar, mayonnaise, etc - times/mo	Oil/vinegar, mayonnaise, etc - times/mo	ADULT	HOUSEHOLD ADULT QUESTIONNAIRE (HAQ) - SECTION N. FOOD FREQUENCY	Food Frequency	-1	1988-1994 Demographics				2022	888
HAN8	HAN8	Have I missed any foods/bev?	Have I missed any foods/bev?	ADULT	HOUSEHOLD ADULT QUESTIONNAIRE (HAQ) - SECTION N. FOOD FREQUENCY	Food Frequency	-1	1988-1994 Demographics				2022	8
HAN8ACD	HAN8ACD	1st other food or beverage - specified	1st other food or beverage - specified	ADULT	HOUSEHOLD ADULT QUESTIONNAIRE (HAQ) - SECTION N. FOOD FREQUENCY	Food Frequency	-1	1988-1994 Demographics				2022	88
HAN8AS	HAN8AS	1st other food or beverage - times/month	1st other food or beverage - times/month	ADULT	HOUSEHOLD ADULT QUESTIONNAIRE (HAQ) - SECTION N. FOOD FREQUENCY	Food Frequency	-1	1988-1994 Demographics				2022	8888
HAN8BCD	HAN8BCD	2nd other food or beverage - specified	2nd other food or beverage - specified	ADULT	HOUSEHOLD ADULT QUESTIONNAIRE (HAQ) - SECTION N. FOOD FREQUENCY	Food Frequency	-1	1988-1994 Demographics				2022	88
HAN8BS	HAN8BS	2nd other food or beverage - times/month	2nd other food or beverage - times/month	ADULT	HOUSEHOLD ADULT QUESTIONNAIRE (HAQ) - SECTION N. FOOD FREQUENCY	Food Frequency	-1	1988-1994 Demographics				2022	8888
HAN8CCD	HAN8CCD	3rd other food or beverage - specified	3rd other food or beverage - specified	ADULT	HOUSEHOLD ADULT QUESTIONNAIRE (HAQ) - SECTION N. FOOD FREQUENCY	Food Frequency	-1	1988-1994 Demographics				2022	88
HAN8CS	HAN8CS	3rd other food or beverage - times/month	3rd other food or beverage - times/month	ADULT	HOUSEHOLD ADULT QUESTIONNAIRE (HAQ) - SECTION N. FOOD FREQUENCY	Food Frequency	-1	1988-1994 Demographics				2022	888
HAN8DCD	HAN8DCD	4th other food or beverage - specified	4th other food or beverage - specified	ADULT	HOUSEHOLD ADULT QUESTIONNAIRE (HAQ) - SECTION N. FOOD FREQUENCY	Food Frequency	-1	1988-1994 Demographics				2022	88
HAN8DS	HAN8DS	4th other food or beverage - times/month	4th other food or beverage - times/month	ADULT	HOUSEHOLD ADULT QUESTIONNAIRE (HAQ) - SECTION N. FOOD FREQUENCY	Food Frequency	-1	1988-1994 Demographics				2022	888
HAN8ECD	HAN8ECD	5th other food or beverage - specified	5th other food or beverage - specified	ADULT	HOUSEHOLD ADULT QUESTIONNAIRE (HAQ) - SECTION N. FOOD FREQUENCY	Food Frequency	-1	1988-1994 Demographics				2022	88
HAN8ES	HAN8ES	5th other food or beverage - times/month	5th other food or beverage - times/month	ADULT	HOUSEHOLD ADULT QUESTIONNAIRE (HAQ) - SECTION N. FOOD FREQUENCY	Food Frequency	-1	1988-1994 Demographics				2022	888
HAN8FCD	HAN8FCD	6th other food or beverage - specified	6th other food or beverage - specified	ADULT	HOUSEHOLD ADULT QUESTIONNAIRE (HAQ) - SECTION N. FOOD FREQUENCY	Food Frequency	-1	1988-1994 Demographics				2022	88
HAN8FS	HAN8FS	6th other food or beverage - times/month	6th other food or beverage - times/month	ADULT	HOUSEHOLD ADULT QUESTIONNAIRE (HAQ) - SECTION N. FOOD FREQUENCY	Food Frequency	-1	1988-1994 Demographics				2022	888
HAN9	HAN9	Check item. Refer to age of SP	Check item. Refer to age of SP	ADULT	HOUSEHOLD ADULT QUESTIONNAIRE (HAQ) - SECTION N. FOOD FREQUENCY	Food Frequency	-1	1988-1994 Demographics				2022
HAP1	HAP1	Have total blindness in one or both eyes	Have total blindness in one or both eyes	ADULT	HOUSEHOLD ADULT QUESTIONNAIRE (HAQ) - SECTION P. VISION AND HEARING	Medical Conditions	-1	1988-1994 Demographics				2022	8
HAP10	HAP10	Have total deafness in one or both ears	Have total deafness in one or both ears	ADULT	HOUSEHOLD ADULT QUESTIONNAIRE (HAQ) - SECTION P. VISION AND HEARING	Medical Conditions	-1	1988-1994 Demographics				2022	8
HAP10A	HAP10A	Total deafness in 1 ear or in both ears	Total deafness in 1 ear or in both ears	ADULT	HOUSEHOLD ADULT QUESTIONNAIRE (HAQ) - SECTION P. VISION AND HEARING	Medical Conditions	-1	1988-1994 Demographics				2022	8
HAP11	HAP11	Do you use a hearing aid	Do you use a hearing aid	ADULT	HOUSEHOLD ADULT QUESTIONNAIRE (HAQ) - SECTION P. VISION AND HEARING	Medical Conditions	-1	1988-1994 Demographics				2022	8
HAP12	HAP12	Have trouble hearing even w/hearing aid	Have trouble hearing even w/hearing aid	ADULT	HOUSEHOLD ADULT QUESTIONNAIRE (HAQ) - SECTION P. VISION AND HEARING	Medical Conditions	-1	1988-1994 Demographics				2022	8
HAP13	HAP13	W/ aid can hear most things people say	W/ aid can hear most things people say	ADULT	HOUSEHOLD ADULT QUESTIONNAIRE (HAQ) - SECTION P. VISION AND HEARING	Medical Conditions	-1	1988-1994 Demographics				2022	8
HAP14	HAP14	W/aid can hear only few words/loud noise	W/aid can hear only few words/loud noise	ADULT	HOUSEHOLD ADULT QUESTIONNAIRE (HAQ) - SECTION P. VISION AND HEARING	Medical Conditions	-1	1988-1994 Demographics				2022	8
HAP15	HAP15	Difficulty using phone, hearing problems	Difficulty using phone, hearing problems	ADULT	HOUSEHOLD ADULT QUESTIONNAIRE (HAQ) - SECTION P. VISION AND HEARING	Medical Conditions	-1	1988-1994 Demographics				2022	8
HAP16	HAP16	Check item. Refer to age of SP	Check item. Refer to age of SP	ADULT	HOUSEHOLD ADULT QUESTIONNAIRE (HAQ) - SECTION P. VISION AND HEARING	Medical Conditions	-1	1988-1994 Demographics				2022
HAP17A1	HAP17A1	Repeat item: 'apple' (first trial)	Repeat item: 'apple' (first trial)	ADULT	HOUSEHOLD ADULT QUESTIONNAIRE (HAQ) - SECTION P. VISION AND HEARING	Medical Conditions	-1	1988-1994 Demographics				2022	8
HAP17A2	HAP17A2	Repeat item: 'table' (first trial)	Repeat item: 'table' (first trial)	ADULT	HOUSEHOLD ADULT QUESTIONNAIRE (HAQ) - SECTION P. VISION AND HEARING	Medical Conditions	-1	1988-1994 Demographics				2022	8
HAP17A3	HAP17A3	Repeat item: 'penny' (first trial)	Repeat item: 'penny' (first trial)	ADULT	HOUSEHOLD ADULT QUESTIONNAIRE (HAQ) - SECTION P. VISION AND HEARING	Medical Conditions	-1	1988-1994 Demographics				2022	8
HAP17B	HAP17B	Number of trials until objects learned	Number of trials until objects learned	ADULT	HOUSEHOLD ADULT QUESTIONNAIRE (HAQ) - SECTION P. VISION AND HEARING	Medical Conditions	-1	1988-1994 Demographics				2022	8
HAP18A	HAP18A	Dollars left: have $20 and take away $3	Dollars left: have $20 and take away $3	ADULT	HOUSEHOLD ADULT QUESTIONNAIRE (HAQ) - SECTION P. VISION AND HEARING	Medical Conditions	-1	1988-1994 Demographics				2022	88
HAP18B	HAP18B	Dollars left: subtract $3 from $17	Dollars left: subtract $3 from $17	ADULT	HOUSEHOLD ADULT QUESTIONNAIRE (HAQ) - SECTION P. VISION AND HEARING	Medical Conditions	-1	1988-1994 Demographics				2022	88
HAP18C	HAP18C	Dollars left: subtract $3 from $14	Dollars left: subtract $3 from $14	ADULT	HOUSEHOLD ADULT QUESTIONNAIRE (HAQ) - SECTION P. VISION AND HEARING	Medical Conditions	-1	1988-1994 Demographics				2022	88
HAP18D	HAP18D	Dollars left: subtract $3 from $11	Dollars left: subtract $3 from $11	ADULT	HOUSEHOLD ADULT QUESTIONNAIRE (HAQ) - SECTION P. VISION AND HEARING	Medical Conditions	-1	1988-1994 Demographics				2022	88
HAP18E	HAP18E	Dollars left: subtract $3 from $8	Dollars left: subtract $3 from $8	ADULT	HOUSEHOLD ADULT QUESTIONNAIRE (HAQ) - SECTION P. VISION AND HEARING	Medical Conditions	-1	1988-1994 Demographics				2022	88
HAP19A	HAP19A	Repeat item: 'apple' (second trial)	Repeat item: 'apple' (second trial)	ADULT	HOUSEHOLD ADULT QUESTIONNAIRE (HAQ) - SECTION P. VISION AND HEARING	Medical Conditions	-1	1988-1994 Demographics				2022	8
HAP19B	HAP19B	Repeat item: 'table' (second trial)	Repeat item: 'table' (second trial)	ADULT	HOUSEHOLD ADULT QUESTIONNAIRE (HAQ) - SECTION P. VISION AND HEARING	Medical Conditions	-1	1988-1994 Demographics				2022	8
HAP19C	HAP19C	Repeat item: 'penny' (second trial)	Repeat item: 'penny' (second trial)	ADULT	HOUSEHOLD ADULT QUESTIONNAIRE (HAQ) - SECTION P. VISION AND HEARING	Medical Conditions	-1	1988-1994 Demographics				2022	8
HAP1A	HAP1A	Total blindness in 1 eye or in both eyes	Total blindness in 1 eye or in both eyes	ADULT	HOUSEHOLD ADULT QUESTIONNAIRE (HAQ) - SECTION P. VISION AND HEARING	Medical Conditions	-1	1988-1994 Demographics				2022	8
HAP2	HAP2	Do you use glasses, contacts, or both	Do you use glasses, contacts, or both	ADULT	HOUSEHOLD ADULT QUESTIONNAIRE (HAQ) - SECTION P. VISION AND HEARING	Medical Conditions	-1	1988-1994 Demographics				2022	8
HAP4	HAP4	W/glasses recognize friend across street	W/glasses recognize friend across street	ADULT	HOUSEHOLD ADULT QUESTIONNAIRE (HAQ) - SECTION P. VISION AND HEARING	Medical Conditions	-1	1988-1994 Demographics				2022	8
HAP5	HAP5	W/ glasses recognize friend across room	W/ glasses recognize friend across room	ADULT	HOUSEHOLD ADULT QUESTIONNAIRE (HAQ) - SECTION P. VISION AND HEARING	Medical Conditions	-1	1988-1994 Demographics				2022	8
HAP6	HAP6	W/ glasses recognize friend arms length	W/ glasses recognize friend arms length	ADULT	HOUSEHOLD ADULT QUESTIONNAIRE (HAQ) - SECTION P. VISION AND HEARING	Medical Conditions	-1	1988-1994 Demographics				2022	8
HAP7	HAP7	W/glasses recognize friend face,close up	W/glasses recognize friend face,close up	ADULT	HOUSEHOLD ADULT QUESTIONNAIRE (HAQ) - SECTION P. VISION AND HEARING	Medical Conditions	-1	1988-1994 Demographics				2022	8
HAP8	HAP8	W/ glasses see enough to read news print	W/ glasses see enough to read news print	ADULT	HOUSEHOLD ADULT QUESTIONNAIRE (HAQ) - SECTION P. VISION AND HEARING	Medical Conditions	-1	1988-1994 Demographics				2022	8
HAP9	HAP9	W/ glasses see enough to read headlines	W/ glasses see enough to read headlines	ADULT	HOUSEHOLD ADULT QUESTIONNAIRE (HAQ) - SECTION P. VISION AND HEARING	Medical Conditions	-1	1988-1994 Demographics				2022	8
HAP3	MCQ140	Trouble seeing w/one/both eyes w/glasses	Trouble seeing even with glass/contacts	ADULT	HOUSEHOLD ADULT QUESTIONNAIRE (HAQ) - SECTION P. VISION AND HEARING	Medical Conditions	-1	1988-1994 Demographics	1	MCQ140	{Do you/Does SP} have trouble seeing, even when wearing glasses or contact lenses, if {you/he/she} wear{s} them?	2022	8
HAQ1	HAQ1	Describe natural teeth: excellent...poor	Describe natural teeth: excellent...poor	ADULT	HOUSEHOLD ADULT QUESTIONNAIRE (HAQ) - SECTION Q. DENTAL CARE AND	Medical Conditions	-1	1988-1994 Demographics				2022	88
HAQ2A	HAQ2A	Dental care needed:teeth filled/replaced	Dental care needed:teeth filled/replaced	ADULT	HOUSEHOLD ADULT QUESTIONNAIRE (HAQ) - SECTION Q. DENTAL CARE AND	Medical Conditions	-1	1988-1994 Demographics				2022	8
HAQ2B	HAQ2B	Dental care needed: teeth pulled	Dental care needed: teeth pulled	ADULT	HOUSEHOLD ADULT QUESTIONNAIRE (HAQ) - SECTION Q. DENTAL CARE AND	Medical Conditions	-1	1988-1994 Demographics				2022	8
HAQ2C	HAQ2C	Dental care needed: gum treatment	Dental care needed: gum treatment	ADULT	HOUSEHOLD ADULT QUESTIONNAIRE (HAQ) - SECTION Q. DENTAL CARE AND	Medical Conditions	-1	1988-1994 Demographics				2022	8
HAQ2D	HAQ2D	Dental care needed: denture work	Dental care needed: denture work	ADULT	HOUSEHOLD ADULT QUESTIONNAIRE (HAQ) - SECTION Q. DENTAL CARE AND	Medical Conditions	-1	1988-1994 Demographics				2022	8
HAQ2E	HAQ2E	Dental care needed: relief of pain	Dental care needed: relief of pain	ADULT	HOUSEHOLD ADULT QUESTIONNAIRE (HAQ) - SECTION Q. DENTAL CARE AND	Medical Conditions	-1	1988-1994 Demographics				2022	8
HAQ2F	HAQ2F	Dental care needed:to improve appearance	Dental care needed:to improve appearance	ADULT	HOUSEHOLD ADULT QUESTIONNAIRE (HAQ) - SECTION Q. DENTAL CARE AND	Medical Conditions	-1	1988-1994 Demographics				2022	8
HAQ2G	HAQ2G	Dental care needed: other	Dental care needed: other	ADULT	HOUSEHOLD ADULT QUESTIONNAIRE (HAQ) - SECTION Q. DENTAL CARE AND	Medical Conditions	-1	1988-1994 Demographics				2022	8
HAQ2I	HAQ2I	Dental care needed: nothing	Dental care needed: nothing	ADULT	HOUSEHOLD ADULT QUESTIONNAIRE (HAQ) - SECTION Q. DENTAL CARE AND	Medical Conditions	-1	1988-1994 Demographics				2022	8
HAQ2K	HAQ2K	Dental care needed: cleaning	Dental care needed: cleaning	ADULT	HOUSEHOLD ADULT QUESTIONNAIRE (HAQ) - SECTION Q. DENTAL CARE AND	Medical Conditions	-1	1988-1994 Demographics				2022	8
HAQ2L	HAQ2L	Dental care needed: checkup	Dental care needed: checkup	ADULT	HOUSEHOLD ADULT QUESTIONNAIRE (HAQ) - SECTION Q. DENTAL CARE AND	Medical Conditions	-1	1988-1994 Demographics				2022	8
HAQ3S	HAQ3S	# days ago last visit dentist/hygienist	# days ago last visit dentist/hygienist	ADULT	HOUSEHOLD ADULT QUESTIONNAIRE (HAQ) - SECTION Q. DENTAL CARE AND	Medical Conditions	-1	1988-1994 Demographics				2022	88888
HAQ4	HAQ4	How often do you go to dentist/hygienist	How often do you go to dentist/hygienist	ADULT	HOUSEHOLD ADULT QUESTIONNAIRE (HAQ) - SECTION Q. DENTAL CARE AND	Medical Conditions	-1	1988-1994 Demographics				2022	88
HAQ5	HAQ5	Past 12 mo,had cold sores/fever blisters	Past 12 mo,had cold sores/fever blisters	ADULT	HOUSEHOLD ADULT QUESTIONNAIRE (HAQ) - SECTION Q. DENTAL CARE AND	Medical Conditions	-1	1988-1994 Demographics				2022	8
HAQ6	HAQ6	Past 12 months, had canker/mouth sores	Past 12 months, had canker/mouth sores	ADULT	HOUSEHOLD ADULT QUESTIONNAIRE (HAQ) - SECTION Q. DENTAL CARE AND	Medical Conditions	-1	1988-1994 Demographics				2022	8
HAQ7	HAQ7	Check item. Refer to age of SP	Check item. Refer to age of SP	ADULT	HOUSEHOLD ADULT QUESTIONNAIRE (HAQ) - SECTION Q. DENTAL CARE AND	Medical Conditions	-1	1988-1994 Demographics				2022
HAQ8	HAQ8	Ever received orthodontic treatment	Ever received orthodontic treatment	ADULT	HOUSEHOLD ADULT QUESTIONNAIRE (HAQ) - SECTION Q. DENTAL CARE AND	Medical Conditions	-1	1988-1994 Demographics				2022	8
HAQ9	HAQ9	Age started recent orthodontic treatment	Age started recent orthodontic treatment	ADULT	HOUSEHOLD ADULT QUESTIONNAIRE (HAQ) - SECTION Q. DENTAL CARE AND	Medical Conditions	-1	1988-1994 Demographics				2022	88
HAR1	HAR1	Have you smoked 100+ cigarettes in life	Have you smoked 100+ cigarettes in life	ADULT	HOUSEHOLD ADULT QUESTIONNAIRE (HAQ) - SECTION R. TOBACCO	Tobacco	-1	1988-1994 Demographics				2022	8
HAR10	HAR10	How many years not smoked since started	How many years not smoked since started	ADULT	HOUSEHOLD ADULT QUESTIONNAIRE (HAQ) - SECTION R. TOBACCO	Tobacco	-1	1988-1994 Demographics				2022	888
HAR11R	HAR11R	Age last smoke cigarettes reg -- yrs	Age last smoke cigarettes reg -- yrs	ADULT	HOUSEHOLD ADULT QUESTIONNAIRE (HAQ) - SECTION R. TOBACCO	Tobacco	-1	1988-1994 Demographics				2022	888
HAR12S	HAR12S	# cigarettes smoked per day at that time	# cigarettes smoked per day at that time	ADULT	HOUSEHOLD ADULT QUESTIONNAIRE (HAQ) - SECTION R. TOBACCO	Tobacco	-1	1988-1994 Demographics				2022	888
HAR13	HAR13	Quit smoking,health problem from smoking	Quit smoking,health problem from smoking	ADULT	HOUSEHOLD ADULT QUESTIONNAIRE (HAQ) - SECTION R. TOBACCO	Tobacco	-1	1988-1994 Demographics				2022	8
HAR14	HAR14	Ever used chewing tabacco or snuff	Ever used chewing tabacco or snuff	ADULT	HOUSEHOLD ADULT QUESTIONNAIRE (HAQ) - SECTION R. TOBACCO	Tobacco	-1	1988-1994 Demographics				2022	8
HAR15	HAR15	Age 1st use chew tobacco/snuff regularly	Age 1st use chew tobacco/snuff regularly	ADULT	HOUSEHOLD ADULT QUESTIONNAIRE (HAQ) - SECTION R. TOBACCO	Tobacco	-1	1988-1994 Demographics				2022	888
HAR16	HAR16	Do you use chewing tobacco or snuff now	Do you use chewing tobacco or snuff now	ADULT	HOUSEHOLD ADULT QUESTIONNAIRE (HAQ) - SECTION R. TOBACCO	Tobacco	-1	1988-1994 Demographics				2022	8
HAR17	HAR17	Which - chewing tobacco or snuff	Which - chewing tobacco or snuff	ADULT	HOUSEHOLD ADULT QUESTIONNAIRE (HAQ) - SECTION R. TOBACCO	Tobacco	-1	1988-1994 Demographics				2022	8
HAR18AS	HAR18AS	# containers of snuff used per week	# containers of snuff used per week	ADULT	HOUSEHOLD ADULT QUESTIONNAIRE (HAQ) - SECTION R. TOBACCO	Tobacco	-1	1988-1994 Demographics				2022	888
HAR18BS	HAR18BS	# containers of chewing tobacco per week	# containers of chewing tobacco per week	ADULT	HOUSEHOLD ADULT QUESTIONNAIRE (HAQ) - SECTION R. TOBACCO	Tobacco	-1	1988-1994 Demographics				2022	888
HAR19A	HAR19A	Place in right, left, or front of mouth	Place in right, left, or front of mouth	ADULT	HOUSEHOLD ADULT QUESTIONNAIRE (HAQ) - SECTION R. TOBACCO	Tobacco	-1	1988-1994 Demographics				2022	8
HAR19B	HAR19B	Place in top or bottom of mouth	Place in top or bottom of mouth	ADULT	HOUSEHOLD ADULT QUESTIONNAIRE (HAQ) - SECTION R. TOBACCO	Tobacco	-1	1988-1994 Demographics				2022	8
HAR2	HAR2	Age when you started smoking regularly	Age when you started smoking regularly	ADULT	HOUSEHOLD ADULT QUESTIONNAIRE (HAQ) - SECTION R. TOBACCO	Tobacco	-1	1988-1994 Demographics				2022	888
HAR20R	HAR20R	Age last use chew tob/snuf reg -- yrs	Age last use chew tob/snuf reg -- yrs	ADULT	HOUSEHOLD ADULT QUESTIONNAIRE (HAQ) - SECTION R. TOBACCO	Tobacco	-1	1988-1994 Demographics				2022	888
HAR21	HAR21	Which used, chewing tobacco or snuff	Which used, chewing tobacco or snuff	ADULT	HOUSEHOLD ADULT QUESTIONNAIRE (HAQ) - SECTION R. TOBACCO	Tobacco	-1	1988-1994 Demographics				2022	8
HAR22	HAR22	Quit chew/snuff, related health problem	Quit chew/snuff, related health problem	ADULT	HOUSEHOLD ADULT QUESTIONNAIRE (HAQ) - SECTION R. TOBACCO	Tobacco	-1	1988-1994 Demographics				2022	8
HAR23	HAR23	Ever smoke at least 20 cigars in life	Ever smoke at least 20 cigars in life	ADULT	HOUSEHOLD ADULT QUESTIONNAIRE (HAQ) - SECTION R. TOBACCO	Tobacco	-1	1988-1994 Demographics				2022	8
HAR24	HAR24	Do you now smoke cigars	Do you now smoke cigars	ADULT	HOUSEHOLD ADULT QUESTIONNAIRE (HAQ) - SECTION R. TOBACCO	Tobacco	-1	1988-1994 Demographics				2022	8
HAR25	HAR25	How many cigars do you smoke per day	How many cigars do you smoke per day	ADULT	HOUSEHOLD ADULT QUESTIONNAIRE (HAQ) - SECTION R. TOBACCO	Tobacco	-1	1988-1994 Demographics				2022	88
HAR26	HAR26	Ever smoke 20 pipes of tobacco in life	Ever smoke 20 pipes of tobacco in life	ADULT	HOUSEHOLD ADULT QUESTIONNAIRE (HAQ) - SECTION R. TOBACCO	Tobacco	-1	1988-1994 Demographics				2022	8
HAR27	HAR27	Do you now smoke a pipe	Do you now smoke a pipe	ADULT	HOUSEHOLD ADULT QUESTIONNAIRE (HAQ) - SECTION R. TOBACCO	Tobacco	-1	1988-1994 Demographics				2022	8
HAR28	HAR28	How many pipefuls tobacco smoke per day	How many pipefuls tobacco smoke per day	ADULT	HOUSEHOLD ADULT QUESTIONNAIRE (HAQ) - SECTION R. TOBACCO	Tobacco	-1	1988-1994 Demographics				2022	88
HAR3	HAR3	Do you smoke cigarettes now	Do you smoke cigarettes now	ADULT	HOUSEHOLD ADULT QUESTIONNAIRE (HAQ) - SECTION R. TOBACCO	Tobacco	-1	1988-1994 Demographics				2022	8
HAR4S	HAR4S	# cigarettes smoked per day	# cigarettes smoked per day	ADULT	HOUSEHOLD ADULT QUESTIONNAIRE (HAQ) - SECTION R. TOBACCO	Tobacco	-1	1988-1994 Demographics				2022	888
HAR5	HAR5	How many yrs have you smoked this amount	How many yrs have you smoked this amount	ADULT	HOUSEHOLD ADULT QUESTIONNAIRE (HAQ) - SECTION R. TOBACCO	Tobacco	-1	1988-1994 Demographics				2022	888
HAR6	HAR6	Ever period of 1+ years when smoked more	Ever period of 1+ years when smoked more	ADULT	HOUSEHOLD ADULT QUESTIONNAIRE (HAQ) - SECTION R. TOBACCO	Tobacco	-1	1988-1994 Demographics				2022	8
HAR7S	HAR7S	# cigarettes per day when smoking most	# cigarettes per day when smoking most	ADULT	HOUSEHOLD ADULT QUESTIONNAIRE (HAQ) - SECTION R. TOBACCO	Tobacco	-1	1988-1994 Demographics				2022	8888
HAR8	HAR8	How many years did you smoke that amount	How many years did you smoke that amount	ADULT	HOUSEHOLD ADULT QUESTIONNAIRE (HAQ) - SECTION R. TOBACCO	Tobacco	-1	1988-1994 Demographics				2022	888
HAR9	HAR9	Ever quit smoking for one year or longer	Ever quit smoking for one year or longer	ADULT	HOUSEHOLD ADULT QUESTIONNAIRE (HAQ) - SECTION R. TOBACCO	Tobacco	-1	1988-1994 Demographics				2022	8
HAT10	HAT10	Past month, did you do other dancing	Past month, did you do other dancing	ADULT	HOUSEHOLD ADULT QUESTIONNAIRE (HAQ) - SECTION T. EXERCISE	Exercise	-1	1988-1994 Demographics				2022	8
HAT10MET	HAT10MET	Other dancing activity -intensity rating	Other dancing activity -intensity rating	ADULT	HOUSEHOLD ADULT QUESTIONNAIRE (HAQ) - SECTION T. EXERCISE	Exercise	-1	1988-1994 Demographics				2022
HAT11S	HAT11S	Past month, how often did other dancing	Past month, how often did other dancing	ADULT	HOUSEHOLD ADULT QUESTIONNAIRE (HAQ) - SECTION T. EXERCISE	Exercise	-1	1988-1994 Demographics				2022	8888
HAT12	HAT12	Past month, do calisthenics or exercises	Past month, do calisthenics or exercises	ADULT	HOUSEHOLD ADULT QUESTIONNAIRE (HAQ) - SECTION T. EXERCISE	Exercise	-1	1988-1994 Demographics				2022	8
HAT12MET	HAT12MET	Calisthenics activity - intensity rating	Calisthenics activity - intensity rating	ADULT	HOUSEHOLD ADULT QUESTIONNAIRE (HAQ) - SECTION T. EXERCISE	Exercise	-1	1988-1994 Demographics				2022
HAT13S	HAT13S	Past mo, how often did calisthenics/exer	Past mo, how often did calisthenics/exer	ADULT	HOUSEHOLD ADULT QUESTIONNAIRE (HAQ) - SECTION T. EXERCISE	Exercise	-1	1988-1994 Demographics				2022	8888
HAT14	HAT14	Past month, did you do garden/yard work	Past month, did you do garden/yard work	ADULT	HOUSEHOLD ADULT QUESTIONNAIRE (HAQ) - SECTION T. EXERCISE	Exercise	-1	1988-1994 Demographics				2022	8
HAT14MET	HAT14MET	Garden/yard activity - intensity rating	Garden/yard activity - intensity rating	ADULT	HOUSEHOLD ADULT QUESTIONNAIRE (HAQ) - SECTION T. EXERCISE	Exercise	-1	1988-1994 Demographics				2022
HAT16MET	HAT16MET	Lift weights activity - intensity rating	Lift weights activity - intensity rating	ADULT	HOUSEHOLD ADULT QUESTIONNAIRE (HAQ) - SECTION T. EXERCISE	Exercise	-1	1988-1994 Demographics				2022
HAT18	HAT18	Past mo, any other exercises, sports	Past mo, any other exercises, sports	ADULT	HOUSEHOLD ADULT QUESTIONNAIRE (HAQ) - SECTION T. EXERCISE	Exercise	-1	1988-1994 Demographics				2022	8
HAT19CD	HAT19CD	PROBE: What - coded	PROBE: What - coded	ADULT	HOUSEHOLD ADULT QUESTIONNAIRE (HAQ) - SECTION T. EXERCISE	Exercise	-1	1988-1994 Demographics				2022	88888
HAT19MET	HAT19MET	Other activity - intensity rating	Other activity - intensity rating	ADULT	HOUSEHOLD ADULT QUESTIONNAIRE (HAQ) - SECTION T. EXERCISE	Exercise	-1	1988-1994 Demographics				2022	8888
HAT1MET	HAT1MET	Walking activity - intensity rating	Walking activity - intensity rating	ADULT	HOUSEHOLD ADULT QUESTIONNAIRE (HAQ) - SECTION T. EXERCISE	Exercise	-1	1988-1994 Demographics				2022
HAT1S	HAT1S	Past mo,how often walk mile without stop	Past mo,how often walk mile without stop	ADULT	HOUSEHOLD ADULT QUESTIONNAIRE (HAQ) - SECTION T. EXERCISE	Exercise	-1	1988-1994 Demographics				2022	8888
HAT2	HAT2	In the past month, did you jog or run	In the past month, did you jog or run	ADULT	HOUSEHOLD ADULT QUESTIONNAIRE (HAQ) - SECTION T. EXERCISE	Exercise	-1	1988-1994 Demographics				2022	8
HAT20S	HAT20S	Past mo, how often did other activity	Past mo, how often did other activity	ADULT	HOUSEHOLD ADULT QUESTIONNAIRE (HAQ) - SECTION T. EXERCISE	Exercise	-1	1988-1994 Demographics				2022	8888
HAT21CD	HAT21CD	PROBE: Any others - coded (activity 2)	PROBE: Any others - coded (activity 2)	ADULT	HOUSEHOLD ADULT QUESTIONNAIRE (HAQ) - SECTION T. EXERCISE	Exercise	-1	1988-1994 Demographics				2022
HAT21MET	HAT21MET	Other activity 2 - intensity rating	Other activity 2 - intensity rating	ADULT	HOUSEHOLD ADULT QUESTIONNAIRE (HAQ) - SECTION T. EXERCISE	Exercise	-1	1988-1994 Demographics				2022
HAT22S	HAT22S	Past mo, how often did other activity 2	Past mo, how often did other activity 2	ADULT	HOUSEHOLD ADULT QUESTIONNAIRE (HAQ) - SECTION T. EXERCISE	Exercise	-1	1988-1994 Demographics				2022	8888
HAT23CD	HAT23CD	PROBE: Any others - coded (activity 3)	PROBE: Any others - coded (activity 3)	ADULT	HOUSEHOLD ADULT QUESTIONNAIRE (HAQ) - SECTION T. EXERCISE	Exercise	-1	1988-1994 Demographics				2022
HAT23MET	HAT23MET	Other activity 3 - intensity rating	Other activity 3 - intensity rating	ADULT	HOUSEHOLD ADULT QUESTIONNAIRE (HAQ) - SECTION T. EXERCISE	Exercise	-1	1988-1994 Demographics				2022
HAT24S	HAT24S	Past mo, how often did other activity 3	Past mo, how often did other activity 3	ADULT	HOUSEHOLD ADULT QUESTIONNAIRE (HAQ) - SECTION T. EXERCISE	Exercise	-1	1988-1994 Demographics				2022	8888
HAT25CD	HAT25CD	PROBE: Any others - Coded (activity 4)	PROBE: Any others - Coded (activity 4)	ADULT	HOUSEHOLD ADULT QUESTIONNAIRE (HAQ) - SECTION T. EXERCISE	Exercise	-1	1988-1994 Demographics				2022
HAT25MET	HAT25MET	Other activity 4 - intensity rating	Other activity 4 - intensity rating	ADULT	HOUSEHOLD ADULT QUESTIONNAIRE (HAQ) - SECTION T. EXERCISE	Exercise	-1	1988-1994 Demographics				2022
HAT26S	HAT26S	Past mo, how often did other activity 4	Past mo, how often did other activity 4	ADULT	HOUSEHOLD ADULT QUESTIONNAIRE (HAQ) - SECTION T. EXERCISE	Exercise	-1	1988-1994 Demographics				2022	8888
HAT29	HAT29	Check item. Refer to age of SP	Check item. Refer to age of SP	ADULT	HOUSEHOLD ADULT QUESTIONNAIRE (HAQ) - SECTION T. EXERCISE	Exercise	-1	1988-1994 Demographics				2022
HAT2MET	HAT2MET	Jog or run activity - intensity rating	Jog or run activity - intensity rating	ADULT	HOUSEHOLD ADULT QUESTIONNAIRE (HAQ) - SECTION T. EXERCISE	Exercise	-1	1988-1994 Demographics				2022	8
HAT3S	HAT3S	Past month, how often did you jog or run	Past month, how often did you jog or run	ADULT	HOUSEHOLD ADULT QUESTIONNAIRE (HAQ) - SECTION T. EXERCISE	Exercise	-1	1988-1994 Demographics				2022	8888
HAT4MET	HAT4MET	Bicycle activity - intensity rating	Bicycle activity - intensity rating	ADULT	HOUSEHOLD ADULT QUESTIONNAIRE (HAQ) - SECTION T. EXERCISE	Exercise	-1	1988-1994 Demographics				2022
HAT6	HAT6	In the past month did you swim	In the past month did you swim	ADULT	HOUSEHOLD ADULT QUESTIONNAIRE (HAQ) - SECTION T. EXERCISE	Exercise	-1	1988-1994 Demographics				2022	8
HAT6MET	HAT6MET	Swim activity - intensity rating	Swim activity - intensity rating	ADULT	HOUSEHOLD ADULT QUESTIONNAIRE (HAQ) - SECTION T. EXERCISE	Exercise	-1	1988-1994 Demographics				2022
HAT7S	HAT7S	Past month, how often did you swim	Past month, how often did you swim	ADULT	HOUSEHOLD ADULT QUESTIONNAIRE (HAQ) - SECTION T. EXERCISE	Exercise	-1	1988-1994 Demographics				2022	8888
HAT8	HAT8	Past mo, do aerobics or aerobic dancing	Past mo, do aerobics or aerobic dancing	ADULT	HOUSEHOLD ADULT QUESTIONNAIRE (HAQ) - SECTION T. EXERCISE	Exercise	-1	1988-1994 Demographics				2022	8
HAT8MET	HAT8MET	Aerobics activity - intensity rating	Aerobics activity - intensity rating	ADULT	HOUSEHOLD ADULT QUESTIONNAIRE (HAQ) - SECTION T. EXERCISE	Exercise	-1	1988-1994 Demographics				2022
HAT9S	HAT9S	Past mo, how often did aerobics/dancing	Past mo, how often did aerobics/dancing	ADULT	HOUSEHOLD ADULT QUESTIONNAIRE (HAQ) - SECTION T. EXERCISE	Exercise	-1	1988-1994 Demographics				2022	8888
HAT4	PAD020	Past mo, ride bicycle/exercise bicycle	Over the past 30 days, {have/has} {you/SP} walked or bicycled as part of getting to and from work, or school, or to do errands?	ADULT	HOUSEHOLD ADULT QUESTIONNAIRE (HAQ) - SECTION T. EXERCISE	Physical Activity	-1	1988-1994 Demographics	1	PAD020	Over the past 30 days, {have/has} {you/SP} walked or bicycled as part of getting to and from work, or school, or to do errands?	2022	8
HAT15S	PAD120	Past mo, how often did garden/yard work	[Over the past 30 days], how often did {you/SP} do these tasks in or around {your/his/her} home or yard, that is tasks requiring at least moderate effort? [Such as raking leaves, mowing the lawn or heavy cleaning.]	ADULT	HOUSEHOLD ADULT QUESTIONNAIRE (HAQ) - SECTION T. EXERCISE	Physical Activity	-1	1988-1994 Demographics	1	PAD120	[Over the past 30 days], how often did {you/SP} do these tasks in or around {your/his/her} home or yard, that is tasks requiring at least moderate effort? [Such as raking leaves, mowing the lawn or heavy cleaning.] PROBE: How many times per day, per week, or per month did {you/s/he} do these activities?	2022	8888
HAT16	PAD440	In the past month, did you lift weights	Over the past 30 days, did {you/SP} do any physical activities specifically designed to strengthen {your/his/her} muscles such as lifting weights, push-ups or sit-ups? Include all such activities even if you have mentioned them before.	ADULT	HOUSEHOLD ADULT QUESTIONNAIRE (HAQ) - SECTION T. EXERCISE	Physical Activity	-1	1988-1994 Demographics	1	PAD440	Over the past 30 days, did {you/SP} do any physical activities specifically designed to strengthen {your/his/her} muscles such as lifting weights, push-ups or sit-ups? Include all such activities even if you have mentioned them before.	2022	8
HAT17S	PAD460	Past mo, how often did you lift weights	[Over the past 30 days], how often did {you/SP} do these physical activities? [Activities designed to strengthen {your/his/her} muscles such as lifting weights, push-ups or sit-ups.]	ADULT	HOUSEHOLD ADULT QUESTIONNAIRE (HAQ) - SECTION T. EXERCISE	Physical Activity	-1	1988-1994 Demographics	1	PAD460	[Over the past 30 days], how often did {you/SP} do these physical activities? [Activities designed to strengthen {your/his/her} muscles such as lifting weights, push-ups or sit-ups.]	2022	8888
HAT5S	PAQ050Q	Past mo, how often ride bike/exer bike	[Over the past 30 days], how often did {you/SP} do this? [Walk or bicycle as part of getting to and from work, or school, or to do errands.] PROBE: How many times per day, per week, or per month did {you/s/he} do these activities?	ADULT	HOUSEHOLD ADULT QUESTIONNAIRE (HAQ) - SECTION T. EXERCISE	Physical Activity	-1	1988-1994 Demographics	1	PAQ050Q	[Over the past 30 days], how often did {you/SP} do this? [Walk or bicycle as part of getting to and from work, or school, or to do errands.] PROBE: How many times per day, per week, or per month did {you/s/he} do these activities?	2022	8888
HAT27	PAQ500	Compare activity for past mo to past yr	How does the amount of activity that you reported {for SP} for the past 30 days compare with {your/his/her} physical activity for the past 12 months? Over the past 30 days, {were you/was he/she} . . .	ADULT	HOUSEHOLD ADULT QUESTIONNAIRE (HAQ) - SECTION T. EXERCISE	Physical Activity	-1	1988-1994 Demographics	1	PAQ500	How does the amount of activity that you reported {for SP} for the past 30 days compare with {your/his/her} physical activity for the past 12 months? Over the past 30 days, {were you/was he/she} . . .	2022	8
HAT28	PAQ520	Active compared with men/women your age	Compared with most {boys/girls} {your/SP's} age, would you say that {you are/SP is}... (SP Interview Version) Compared with most {men/boys/women/girls} {your/SP's} age, would you say that {you are/s/he is} . . .	ADULT	HOUSEHOLD ADULT QUESTIONNAIRE (HAQ) - SECTION T. EXERCISE	Physical Activity	-1	1988-1994 Demographics	1	PAQ520	Compared with most {boys/girls} {your/SP's} age, would you say that {you are/SP is}... (SP Interview Version) Compared with most {men/boys/women/girls} {your/SP's} age, would you say that {you are/s/he is} . . .	2022	8
HAT30	PAQ540	Active now compared with self 10 yrs ago	Compared with {yourself/himself/herself} 10 years ago, would you say that {you are/SP is} . . .	ADULT	HOUSEHOLD ADULT QUESTIONNAIRE (HAQ) - SECTION T. EXERCISE	Physical Activity	-1	1988-1994 Demographics	1	PAQ540	Compared with {yourself/himself/herself} 10 years ago, would you say that {you are/SP is} . . .	2022	8
HAX11AG	HAX11AG	ICD-9-CM code-1st	ICD-9-CM code-1st	ADULT	HOUSEHOLD ADULT QUESTIONNAIRE (HAQ) - SECTION X. VITAMIN, MINERAL, AND MEDICINE USAGE	Vitamin, Mineral, and Medicine Usage	-1	1988-1994 Demographics				2022
HAX11AH	HAX11AH	ICD-9-CM code-2nd	ICD-9-CM code-2nd	ADULT	HOUSEHOLD ADULT QUESTIONNAIRE (HAQ) - SECTION X. VITAMIN, MINERAL, AND MEDICINE USAGE	Vitamin, Mineral, and Medicine Usage	-1	1988-1994 Demographics				2022
HAX11AI	HAX11AI	ICD-9-CM code-3rd	ICD-9-CM code-3rd	ADULT	HOUSEHOLD ADULT QUESTIONNAIRE (HAQ) - SECTION X. VITAMIN, MINERAL, AND MEDICINE USAGE	Vitamin, Mineral, and Medicine Usage	-1	1988-1994 Demographics				2022
HAX11AJ	HAX11AJ	ICD-9-CM code-4th	ICD-9-CM code-4th	ADULT	HOUSEHOLD ADULT QUESTIONNAIRE (HAQ) - SECTION X. VITAMIN, MINERAL, AND MEDICINE USAGE	Vitamin, Mineral, and Medicine Usage	-1	1988-1994 Demographics				2022
HAX11AK	HAX11AK	ICD-9-CM code-5th	ICD-9-CM code-5th	ADULT	HOUSEHOLD ADULT QUESTIONNAIRE (HAQ) - SECTION X. VITAMIN, MINERAL, AND MEDICINE USAGE	Vitamin, Mineral, and Medicine Usage	-1	1988-1994 Demographics				2022
HAX11AL	HAX11AL	ICD-9-CM code-6th	ICD-9-CM code-6th	ADULT	HOUSEHOLD ADULT QUESTIONNAIRE (HAQ) - SECTION X. VITAMIN, MINERAL, AND MEDICINE USAGE	Vitamin, Mineral, and Medicine Usage	-1	1988-1994 Demographics				2022
HAX11AM	HAX11AM	ICD-9-CM code-7th	ICD-9-CM code-7th	ADULT	HOUSEHOLD ADULT QUESTIONNAIRE (HAQ) - SECTION X. VITAMIN, MINERAL, AND MEDICINE USAGE	Vitamin, Mineral, and Medicine Usage	-1	1988-1994 Demographics				2022
HAX11AN	HAX11AN	ICD-9-CM code-8th	ICD-9-CM code-8th	ADULT	HOUSEHOLD ADULT QUESTIONNAIRE (HAQ) - SECTION X. VITAMIN, MINERAL, AND MEDICINE USAGE	Vitamin, Mineral, and Medicine Usage	-1	1988-1994 Demographics				2022
HAX11AO	HAX11AO	ICD-9-CM code-9th	ICD-9-CM code-9th	ADULT	HOUSEHOLD ADULT QUESTIONNAIRE (HAQ) - SECTION X. VITAMIN, MINERAL, AND MEDICINE USAGE	Vitamin, Mineral, and Medicine Usage	-1	1988-1994 Demographics				2022
HAX11AP	HAX11AP	ICD-9-CM code-10th	ICD-9-CM code-10th	ADULT	HOUSEHOLD ADULT QUESTIONNAIRE (HAQ) - SECTION X. VITAMIN, MINERAL, AND MEDICINE USAGE	Vitamin, Mineral, and Medicine Usage	-1	1988-1994 Demographics				2022
HAX11AQ	HAX11AQ	ICD-9-CM code-11th	ICD-9-CM code-11th	ADULT	HOUSEHOLD ADULT QUESTIONNAIRE (HAQ) - SECTION X. VITAMIN, MINERAL, AND MEDICINE USAGE	Vitamin, Mineral, and Medicine Usage	-1	1988-1994 Demographics				2022
HAX11AR	HAX11AR	ICD-9-CM code-12th	ICD-9-CM code-12th	ADULT	HOUSEHOLD ADULT QUESTIONNAIRE (HAQ) - SECTION X. VITAMIN, MINERAL, AND MEDICINE USAGE	Vitamin, Mineral, and Medicine Usage	-1	1988-1994 Demographics				2022
HAX11AS	HAX11AS	ICD-9-CM code-13th	ICD-9-CM code-13th	ADULT	HOUSEHOLD ADULT QUESTIONNAIRE (HAQ) - SECTION X. VITAMIN, MINERAL, AND MEDICINE USAGE	Vitamin, Mineral, and Medicine Usage	-1	1988-1994 Demographics				2022
HAX11AT	HAX11AT	ICD-9-CM code-14th	ICD-9-CM code-14th	ADULT	HOUSEHOLD ADULT QUESTIONNAIRE (HAQ) - SECTION X. VITAMIN, MINERAL, AND MEDICINE USAGE	Vitamin, Mineral, and Medicine Usage	-1	1988-1994 Demographics				2022
HAX11AU	HAX11AU	ICD-9-CM code-15th	ICD-9-CM code-15th	ADULT	HOUSEHOLD ADULT QUESTIONNAIRE (HAQ) - SECTION X. VITAMIN, MINERAL, AND MEDICINE USAGE	Vitamin, Mineral, and Medicine Usage	-1	1988-1994 Demographics				2022
HAX11AV	HAX11AV	ICD-9-CM code-16th	ICD-9-CM code-16th	ADULT	HOUSEHOLD ADULT QUESTIONNAIRE (HAQ) - SECTION X. VITAMIN, MINERAL, AND MEDICINE USAGE	Vitamin, Mineral, and Medicine Usage	-1	1988-1994 Demographics				2022
HAX12SG	HAX12SG	For how long been taking (days)-1st	For how long been taking (days)-1st	ADULT	HOUSEHOLD ADULT QUESTIONNAIRE (HAQ) - SECTION X. VITAMIN, MINERAL, AND MEDICINE USAGE	Vitamin, Mineral, and Medicine Usage	-1	1988-1994 Demographics				2022
HAX12SH	HAX12SH	For how long been taking (days)-2nd	For how long been taking (days)-2nd	ADULT	HOUSEHOLD ADULT QUESTIONNAIRE (HAQ) - SECTION X. VITAMIN, MINERAL, AND MEDICINE USAGE	Vitamin, Mineral, and Medicine Usage	-1	1988-1994 Demographics				2022
HAX12SI	HAX12SI	For how long been taking (days)-3rd	For how long been taking (days)-3rd	ADULT	HOUSEHOLD ADULT QUESTIONNAIRE (HAQ) - SECTION X. VITAMIN, MINERAL, AND MEDICINE USAGE	Vitamin, Mineral, and Medicine Usage	-1	1988-1994 Demographics				2022
HAX12SJ	HAX12SJ	For how long been taking (days)-4th	For how long been taking (days)-4th	ADULT	HOUSEHOLD ADULT QUESTIONNAIRE (HAQ) - SECTION X. VITAMIN, MINERAL, AND MEDICINE USAGE	Vitamin, Mineral, and Medicine Usage	-1	1988-1994 Demographics				2022
HAX12SK	HAX12SK	For how long been taking (days)-5th	For how long been taking (days)-5th	ADULT	HOUSEHOLD ADULT QUESTIONNAIRE (HAQ) - SECTION X. VITAMIN, MINERAL, AND MEDICINE USAGE	Vitamin, Mineral, and Medicine Usage	-1	1988-1994 Demographics				2022
HAX12SL	HAX12SL	For how long been taking (days)-6th	For how long been taking (days)-6th	ADULT	HOUSEHOLD ADULT QUESTIONNAIRE (HAQ) - SECTION X. VITAMIN, MINERAL, AND MEDICINE USAGE	Vitamin, Mineral, and Medicine Usage	-1	1988-1994 Demographics				2022
HAX12SM	HAX12SM	For how long been taking (days)-7th	For how long been taking (days)-7th	ADULT	HOUSEHOLD ADULT QUESTIONNAIRE (HAQ) - SECTION X. VITAMIN, MINERAL, AND MEDICINE USAGE	Vitamin, Mineral, and Medicine Usage	-1	1988-1994 Demographics				2022
HAX12SN	HAX12SN	For how long been taking (days)-8th	For how long been taking (days)-8th	ADULT	HOUSEHOLD ADULT QUESTIONNAIRE (HAQ) - SECTION X. VITAMIN, MINERAL, AND MEDICINE USAGE	Vitamin, Mineral, and Medicine Usage	-1	1988-1994 Demographics				2022
HAX12SO	HAX12SO	For how long been taking (days)-9th	For how long been taking (days)-9th	ADULT	HOUSEHOLD ADULT QUESTIONNAIRE (HAQ) - SECTION X. VITAMIN, MINERAL, AND MEDICINE USAGE	Vitamin, Mineral, and Medicine Usage	-1	1988-1994 Demographics				2022
HAX12SP	HAX12SP	For how long been taking (days)-10th	For how long been taking (days)-10th	ADULT	HOUSEHOLD ADULT QUESTIONNAIRE (HAQ) - SECTION X. VITAMIN, MINERAL, AND MEDICINE USAGE	Vitamin, Mineral, and Medicine Usage	-1	1988-1994 Demographics				2022
HAX12SQ	HAX12SQ	For how long been taking (days)-11th	For how long been taking (days)-11th	ADULT	HOUSEHOLD ADULT QUESTIONNAIRE (HAQ) - SECTION X. VITAMIN, MINERAL, AND MEDICINE USAGE	Vitamin, Mineral, and Medicine Usage	-1	1988-1994 Demographics				2022
HAX12SR	HAX12SR	For how long been taking (days)-12th	For how long been taking (days)-12th	ADULT	HOUSEHOLD ADULT QUESTIONNAIRE (HAQ) - SECTION X. VITAMIN, MINERAL, AND MEDICINE USAGE	Vitamin, Mineral, and Medicine Usage	-1	1988-1994 Demographics				2022
HAX12SS	HAX12SS	For how long been taking (days)-13th	For how long been taking (days)-13th	ADULT	HOUSEHOLD ADULT QUESTIONNAIRE (HAQ) - SECTION X. VITAMIN, MINERAL, AND MEDICINE USAGE	Vitamin, Mineral, and Medicine Usage	-1	1988-1994 Demographics				2022
HAX12ST	HAX12ST	For how long been taking (days)-14th	For how long been taking (days)-14th	ADULT	HOUSEHOLD ADULT QUESTIONNAIRE (HAQ) - SECTION X. VITAMIN, MINERAL, AND MEDICINE USAGE	Vitamin, Mineral, and Medicine Usage	-1	1988-1994 Demographics				2022
HAX12SU	HAX12SU	For how long been taking (days)-15th	For how long been taking (days)-15th	ADULT	HOUSEHOLD ADULT QUESTIONNAIRE (HAQ) - SECTION X. VITAMIN, MINERAL, AND MEDICINE USAGE	Vitamin, Mineral, and Medicine Usage	-1	1988-1994 Demographics				2022
HAX12SV	HAX12SV	For how long been taking (days)-16th	For how long been taking (days)-16th	ADULT	HOUSEHOLD ADULT QUESTIONNAIRE (HAQ) - SECTION X. VITAMIN, MINERAL, AND MEDICINE USAGE	Vitamin, Mineral, and Medicine Usage	-1	1988-1994 Demographics				2022
HAX13AG	HAX13AG	Antacid identification code-1st	Antacid identification code-1st	ADULT	HOUSEHOLD ADULT QUESTIONNAIRE (HAQ) - SECTION X. VITAMIN, MINERAL, AND MEDICINE USAGE	Vitamin, Mineral, and Medicine Usage	-1	1988-1994 Demographics				2022
HAX13AH	HAX13AH	Antacid identification code-2nd	Antacid identification code-2nd	ADULT	HOUSEHOLD ADULT QUESTIONNAIRE (HAQ) - SECTION X. VITAMIN, MINERAL, AND MEDICINE USAGE	Vitamin, Mineral, and Medicine Usage	-1	1988-1994 Demographics				2022
HAX13AI	HAX13AI	Antacid identification code-3rd	Antacid identification code-3rd	ADULT	HOUSEHOLD ADULT QUESTIONNAIRE (HAQ) - SECTION X. VITAMIN, MINERAL, AND MEDICINE USAGE	Vitamin, Mineral, and Medicine Usage	-1	1988-1994 Demographics				2022
HAX13AJ	HAX13AJ	Antacid identification code-4th	Antacid identification code-4th	ADULT	HOUSEHOLD ADULT QUESTIONNAIRE (HAQ) - SECTION X. VITAMIN, MINERAL, AND MEDICINE USAGE	Vitamin, Mineral, and Medicine Usage	-1	1988-1994 Demographics				2022
HAX15SG	HAX15SG	How often did you take in past month-1st	How often did you take in past month-1st	ADULT	HOUSEHOLD ADULT QUESTIONNAIRE (HAQ) - SECTION X. VITAMIN, MINERAL, AND MEDICINE USAGE	Vitamin, Mineral, and Medicine Usage	-1	1988-1994 Demographics				2022
HAX15SH	HAX15SH	How often did you take in past month-2nd	How often did you take in past month-2nd	ADULT	HOUSEHOLD ADULT QUESTIONNAIRE (HAQ) - SECTION X. VITAMIN, MINERAL, AND MEDICINE USAGE	Vitamin, Mineral, and Medicine Usage	-1	1988-1994 Demographics				2022
HAX15SI	HAX15SI	How often did you take in past month-3rd	How often did you take in past month-3rd	ADULT	HOUSEHOLD ADULT QUESTIONNAIRE (HAQ) - SECTION X. VITAMIN, MINERAL, AND MEDICINE USAGE	Vitamin, Mineral, and Medicine Usage	-1	1988-1994 Demographics				2022
HAX15SJ	HAX15SJ	How often did you take in past month-4th	How often did you take in past month-4th	ADULT	HOUSEHOLD ADULT QUESTIONNAIRE (HAQ) - SECTION X. VITAMIN, MINERAL, AND MEDICINE USAGE	Vitamin, Mineral, and Medicine Usage	-1	1988-1994 Demographics				2022
HAX16A1G	HAX16A1G	How much did you take ea time (unit)-1st	How much did you take ea time (unit)-1st	ADULT	HOUSEHOLD ADULT QUESTIONNAIRE (HAQ) - SECTION X. VITAMIN, MINERAL, AND MEDICINE USAGE	Vitamin, Mineral, and Medicine Usage	-1	1988-1994 Demographics				2022
HAX16A1H	HAX16A1H	How much did you take ea time (unit)-2nd	How much did you take ea time (unit)-2nd	ADULT	HOUSEHOLD ADULT QUESTIONNAIRE (HAQ) - SECTION X. VITAMIN, MINERAL, AND MEDICINE USAGE	Vitamin, Mineral, and Medicine Usage	-1	1988-1994 Demographics				2022
HAX16A1I	HAX16A1I	How much did you take ea time (unit)-3rd	How much did you take ea time (unit)-3rd	ADULT	HOUSEHOLD ADULT QUESTIONNAIRE (HAQ) - SECTION X. VITAMIN, MINERAL, AND MEDICINE USAGE	Vitamin, Mineral, and Medicine Usage	-1	1988-1994 Demographics				2022
HAX16A1J	HAX16A1J	How much did you take ea time (unit)-4th	How much did you take ea time (unit)-4th	ADULT	HOUSEHOLD ADULT QUESTIONNAIRE (HAQ) - SECTION X. VITAMIN, MINERAL, AND MEDICINE USAGE	Vitamin, Mineral, and Medicine Usage	-1	1988-1994 Demographics				2022
HAX16AG	HAX16AG	How much did you take ea time (quan)-1st	How much did you take ea time (quan)-1st	ADULT	HOUSEHOLD ADULT QUESTIONNAIRE (HAQ) - SECTION X. VITAMIN, MINERAL, AND MEDICINE USAGE	Vitamin, Mineral, and Medicine Usage	-1	1988-1994 Demographics				2022
HAX16AH	HAX16AH	How much did you take ea time (quan)-2nd	How much did you take ea time (quan)-2nd	ADULT	HOUSEHOLD ADULT QUESTIONNAIRE (HAQ) - SECTION X. VITAMIN, MINERAL, AND MEDICINE USAGE	Vitamin, Mineral, and Medicine Usage	-1	1988-1994 Demographics				2022
HAX16AI	HAX16AI	How much did you take ea time (quan)-3rd	How much did you take ea time (quan)-3rd	ADULT	HOUSEHOLD ADULT QUESTIONNAIRE (HAQ) - SECTION X. VITAMIN, MINERAL, AND MEDICINE USAGE	Vitamin, Mineral, and Medicine Usage	-1	1988-1994 Demographics				2022
HAX16AJ	HAX16AJ	How much did you take ea time (quan)-4th	How much did you take ea time (quan)-4th	ADULT	HOUSEHOLD ADULT QUESTIONNAIRE (HAQ) - SECTION X. VITAMIN, MINERAL, AND MEDICINE USAGE	Vitamin, Mineral, and Medicine Usage	-1	1988-1994 Demographics				2022
HAX17SG	HAX17SG	How long been taking (months)-1st	How long been taking (months)-1st	ADULT	HOUSEHOLD ADULT QUESTIONNAIRE (HAQ) - SECTION X. VITAMIN, MINERAL, AND MEDICINE USAGE	Vitamin, Mineral, and Medicine Usage	-1	1988-1994 Demographics				2022
HAX17SH	HAX17SH	How long been taking (months)-2nd	How long been taking (months)-2nd	ADULT	HOUSEHOLD ADULT QUESTIONNAIRE (HAQ) - SECTION X. VITAMIN, MINERAL, AND MEDICINE USAGE	Vitamin, Mineral, and Medicine Usage	-1	1988-1994 Demographics				2022
HAX17SI	HAX17SI	How long been taking (months)-3rd	How long been taking (months)-3rd	ADULT	HOUSEHOLD ADULT QUESTIONNAIRE (HAQ) - SECTION X. VITAMIN, MINERAL, AND MEDICINE USAGE	Vitamin, Mineral, and Medicine Usage	-1	1988-1994 Demographics				2022
HAX17SJ	HAX17SJ	How long been taking (months)-4th	How long been taking (months)-4th	ADULT	HOUSEHOLD ADULT QUESTIONNAIRE (HAQ) - SECTION X. VITAMIN, MINERAL, AND MEDICINE USAGE	Vitamin, Mineral, and Medicine Usage	-1	1988-1994 Demographics				2022
HAX18A	HAX18A	Taken aspirin, etc. in past month	Taken aspirin, etc. in past month	ADULT	HOUSEHOLD ADULT QUESTIONNAIRE (HAQ) - SECTION X. VITAMIN, MINERAL, AND MEDICINE USAGE	Vitamin, Mineral, and Medicine Usage	-1	1988-1994 Demographics				2022
HAX18B	HAX18B	Taken acetaminophen, etc. in past month	Taken acetaminophen, etc. in past month	ADULT	HOUSEHOLD ADULT QUESTIONNAIRE (HAQ) - SECTION X. VITAMIN, MINERAL, AND MEDICINE USAGE	Vitamin, Mineral, and Medicine Usage	-1	1988-1994 Demographics				2022
HAX18C	HAX18C	Taken ibuprofen, etc. in past month	Taken ibuprofen, etc. in past month	ADULT	HOUSEHOLD ADULT QUESTIONNAIRE (HAQ) - SECTION X. VITAMIN, MINERAL, AND MEDICINE USAGE	Vitamin, Mineral, and Medicine Usage	-1	1988-1994 Demographics				2022
HAX18D	HAX18D	Taken other pain rel. in past month-1st	Taken other pain rel. in past month-1st	ADULT	HOUSEHOLD ADULT QUESTIONNAIRE (HAQ) - SECTION X. VITAMIN, MINERAL, AND MEDICINE USAGE	Vitamin, Mineral, and Medicine Usage	-1	1988-1994 Demographics				2022
HAX18DB	HAX18DB	Other pain rel. product type-1st	Other pain rel. product type-1st	ADULT	HOUSEHOLD ADULT QUESTIONNAIRE (HAQ) - SECTION X. VITAMIN, MINERAL, AND MEDICINE USAGE	Vitamin, Mineral, and Medicine Usage	-1	1988-1994 Demographics				2022
HAX18E	HAX18E	Taken other pain rel. in past month-2nd	Taken other pain rel. in past month-2nd	ADULT	HOUSEHOLD ADULT QUESTIONNAIRE (HAQ) - SECTION X. VITAMIN, MINERAL, AND MEDICINE USAGE	Vitamin, Mineral, and Medicine Usage	-1	1988-1994 Demographics				2022
HAX18EB	HAX18EB	Other pain rel. product type-2nd	Other pain rel. product type-2nd	ADULT	HOUSEHOLD ADULT QUESTIONNAIRE (HAQ) - SECTION X. VITAMIN, MINERAL, AND MEDICINE USAGE	Vitamin, Mineral, and Medicine Usage	-1	1988-1994 Demographics				2022
HAX18F	HAX18F	Taken other pain rel. in past month-3rd	Taken other pain rel. in past month-3rd	ADULT	HOUSEHOLD ADULT QUESTIONNAIRE (HAQ) - SECTION X. VITAMIN, MINERAL, AND MEDICINE USAGE	Vitamin, Mineral, and Medicine Usage	-1	1988-1994 Demographics				2022
HAX18FB	HAX18FB	Other pain rel. product type-3rd	Other pain rel. product type-3rd	ADULT	HOUSEHOLD ADULT QUESTIONNAIRE (HAQ) - SECTION X. VITAMIN, MINERAL, AND MEDICINE USAGE	Vitamin, Mineral, and Medicine Usage	-1	1988-1994 Demographics				2022
HAX18G	HAX18G	Taken other pain rel. in past month-4th	Taken other pain rel. in past month-4th	ADULT	HOUSEHOLD ADULT QUESTIONNAIRE (HAQ) - SECTION X. VITAMIN, MINERAL, AND MEDICINE USAGE	Vitamin, Mineral, and Medicine Usage	-1	1988-1994 Demographics				2022
HAX18GB	HAX18GB	Other pain rel. product type-4th	Other pain rel. product type-4th	ADULT	HOUSEHOLD ADULT QUESTIONNAIRE (HAQ) - SECTION X. VITAMIN, MINERAL, AND MEDICINE USAGE	Vitamin, Mineral, and Medicine Usage	-1	1988-1994 Demographics				2022
HAX19AS	HAX19AS	How often did you take in past month	How often did you take in past month	ADULT	HOUSEHOLD ADULT QUESTIONNAIRE (HAQ) - SECTION X. VITAMIN, MINERAL, AND MEDICINE USAGE	Vitamin, Mineral, and Medicine Usage	-1	1988-1994 Demographics				2022
HAX19BS	HAX19BS	How often did you take in past month	How often did you take in past month	ADULT	HOUSEHOLD ADULT QUESTIONNAIRE (HAQ) - SECTION X. VITAMIN, MINERAL, AND MEDICINE USAGE	Vitamin, Mineral, and Medicine Usage	-1	1988-1994 Demographics				2022
HAX19CS	HAX19CS	How often did you take in past month	How often did you take in past month	ADULT	HOUSEHOLD ADULT QUESTIONNAIRE (HAQ) - SECTION X. VITAMIN, MINERAL, AND MEDICINE USAGE	Vitamin, Mineral, and Medicine Usage	-1	1988-1994 Demographics				2022
HAX19DS	HAX19DS	How often did you take in past month-1st	How often did you take in past month-1st	ADULT	HOUSEHOLD ADULT QUESTIONNAIRE (HAQ) - SECTION X. VITAMIN, MINERAL, AND MEDICINE USAGE	Vitamin, Mineral, and Medicine Usage	-1	1988-1994 Demographics				2022
HAX19ES	HAX19ES	How often did you take in past month-2nd	How often did you take in past month-2nd	ADULT	HOUSEHOLD ADULT QUESTIONNAIRE (HAQ) - SECTION X. VITAMIN, MINERAL, AND MEDICINE USAGE	Vitamin, Mineral, and Medicine Usage	-1	1988-1994 Demographics				2022
HAX19FS	HAX19FS	How often did you take in past month-3rd	How often did you take in past month-3rd	ADULT	HOUSEHOLD ADULT QUESTIONNAIRE (HAQ) - SECTION X. VITAMIN, MINERAL, AND MEDICINE USAGE	Vitamin, Mineral, and Medicine Usage	-1	1988-1994 Demographics				2022
HAX19GS	HAX19GS	How often did you take in past month-4th	How often did you take in past month-4th	ADULT	HOUSEHOLD ADULT QUESTIONNAIRE (HAQ) - SECTION X. VITAMIN, MINERAL, AND MEDICINE USAGE	Vitamin, Mineral, and Medicine Usage	-1	1988-1994 Demographics				2022
HAX1A	HAX1A	Taken vitamins/minerals in past month	Taken vitamins/minerals in past month	ADULT	HOUSEHOLD ADULT QUESTIONNAIRE (HAQ) - SECTION X. VITAMIN, MINERAL, AND MEDICINE USAGE	Vitamin, Mineral, and Medicine Usage	-1	1988-1994 Demographics				2022
HAX1B	HAX1B	Taken prescriptn medicines in past month	Taken prescriptn medicines in past month	ADULT	HOUSEHOLD ADULT QUESTIONNAIRE (HAQ) - SECTION X. VITAMIN, MINERAL, AND MEDICINE USAGE	Vitamin, Mineral, and Medicine Usage	-1	1988-1994 Demographics				2022
HAX1C	HAX1C	Taken antacids in past month	Taken antacids in past month	ADULT	HOUSEHOLD ADULT QUESTIONNAIRE (HAQ) - SECTION X. VITAMIN, MINERAL, AND MEDICINE USAGE	Vitamin, Mineral, and Medicine Usage	-1	1988-1994 Demographics				2022
HAX2A	HAX2A	How many vitamins/minerals taken	How many vitamins/minerals taken	ADULT	HOUSEHOLD ADULT QUESTIONNAIRE (HAQ) - SECTION X. VITAMIN, MINERAL, AND MEDICINE USAGE	Vitamin, Mineral, and Medicine Usage	-1	1988-1994 Demographics				2022
HAX2B	HAX2B	How many prescription medicines taken	How many prescription medicines taken	ADULT	HOUSEHOLD ADULT QUESTIONNAIRE (HAQ) - SECTION X. VITAMIN, MINERAL, AND MEDICINE USAGE	Vitamin, Mineral, and Medicine Usage	-1	1988-1994 Demographics				2022
HAX2C	HAX2C	How many antacids taken	How many antacids taken	ADULT	HOUSEHOLD ADULT QUESTIONNAIRE (HAQ) - SECTION X. VITAMIN, MINERAL, AND MEDICINE USAGE	Vitamin, Mineral, and Medicine Usage	-1	1988-1994 Demographics				2022
HAX3CG	HAX3CG	Certainty index code-1st	Certainty index code-1st	ADULT	HOUSEHOLD ADULT QUESTIONNAIRE (HAQ) - SECTION X. VITAMIN, MINERAL, AND MEDICINE USAGE	Vitamin, Mineral, and Medicine Usage	-1	1988-1994 Demographics				2022
HAX3CH	HAX3CH	Certainty index code-2nd	Certainty index code-2nd	ADULT	HOUSEHOLD ADULT QUESTIONNAIRE (HAQ) - SECTION X. VITAMIN, MINERAL, AND MEDICINE USAGE	Vitamin, Mineral, and Medicine Usage	-1	1988-1994 Demographics				2022
HAX3CI	HAX3CI	Certainty index code-3rd	Certainty index code-3rd	ADULT	HOUSEHOLD ADULT QUESTIONNAIRE (HAQ) - SECTION X. VITAMIN, MINERAL, AND MEDICINE USAGE	Vitamin, Mineral, and Medicine Usage	-1	1988-1994 Demographics				2022
HAX3CJ	HAX3CJ	Certainty index code-4th	Certainty index code-4th	ADULT	HOUSEHOLD ADULT QUESTIONNAIRE (HAQ) - SECTION X. VITAMIN, MINERAL, AND MEDICINE USAGE	Vitamin, Mineral, and Medicine Usage	-1	1988-1994 Demographics				2022
HAX3CK	HAX3CK	Certainty index code-5th	Certainty index code-5th	ADULT	HOUSEHOLD ADULT QUESTIONNAIRE (HAQ) - SECTION X. VITAMIN, MINERAL, AND MEDICINE USAGE	Vitamin, Mineral, and Medicine Usage	-1	1988-1994 Demographics				2022
HAX3CL	HAX3CL	Certainty index code-6th	Certainty index code-6th	ADULT	HOUSEHOLD ADULT QUESTIONNAIRE (HAQ) - SECTION X. VITAMIN, MINERAL, AND MEDICINE USAGE	Vitamin, Mineral, and Medicine Usage	-1	1988-1994 Demographics				2022
HAX3CM	HAX3CM	Certainty index code-7th	Certainty index code-7th	ADULT	HOUSEHOLD ADULT QUESTIONNAIRE (HAQ) - SECTION X. VITAMIN, MINERAL, AND MEDICINE USAGE	Vitamin, Mineral, and Medicine Usage	-1	1988-1994 Demographics				2022
HAX3CN	HAX3CN	Certainty index code-8th	Certainty index code-8th	ADULT	HOUSEHOLD ADULT QUESTIONNAIRE (HAQ) - SECTION X. VITAMIN, MINERAL, AND MEDICINE USAGE	Vitamin, Mineral, and Medicine Usage	-1	1988-1994 Demographics				2022
HAX3CO	HAX3CO	Certainty index code-9th	Certainty index code-9th	ADULT	HOUSEHOLD ADULT QUESTIONNAIRE (HAQ) - SECTION X. VITAMIN, MINERAL, AND MEDICINE USAGE	Vitamin, Mineral, and Medicine Usage	-1	1988-1994 Demographics				2022
HAX3CP	HAX3CP	Certainty index code-10th	Certainty index code-10th	ADULT	HOUSEHOLD ADULT QUESTIONNAIRE (HAQ) - SECTION X. VITAMIN, MINERAL, AND MEDICINE USAGE	Vitamin, Mineral, and Medicine Usage	-1	1988-1994 Demographics				2022
HAX3CQ	HAX3CQ	Certainty index code-11th	Certainty index code-11th	ADULT	HOUSEHOLD ADULT QUESTIONNAIRE (HAQ) - SECTION X. VITAMIN, MINERAL, AND MEDICINE USAGE	Vitamin, Mineral, and Medicine Usage	-1	1988-1994 Demographics				2022
HAX3CR	HAX3CR	Certainty index code-12th	Certainty index code-12th	ADULT	HOUSEHOLD ADULT QUESTIONNAIRE (HAQ) - SECTION X. VITAMIN, MINERAL, AND MEDICINE USAGE	Vitamin, Mineral, and Medicine Usage	-1	1988-1994 Demographics				2022
HAX3CS	HAX3CS	Certainty index code-13th	Certainty index code-13th	ADULT	HOUSEHOLD ADULT QUESTIONNAIRE (HAQ) - SECTION X. VITAMIN, MINERAL, AND MEDICINE USAGE	Vitamin, Mineral, and Medicine Usage	-1	1988-1994 Demographics				2022
HAX3CT	HAX3CT	Certainty index code-14th	Certainty index code-14th	ADULT	HOUSEHOLD ADULT QUESTIONNAIRE (HAQ) - SECTION X. VITAMIN, MINERAL, AND MEDICINE USAGE	Vitamin, Mineral, and Medicine Usage	-1	1988-1994 Demographics				2022
HAX3CU	HAX3CU	Certainty index code-15th	Certainty index code-15th	ADULT	HOUSEHOLD ADULT QUESTIONNAIRE (HAQ) - SECTION X. VITAMIN, MINERAL, AND MEDICINE USAGE	Vitamin, Mineral, and Medicine Usage	-1	1988-1994 Demographics				2022
HAX3CV	HAX3CV	Certainty index code-16th	Certainty index code-16th	ADULT	HOUSEHOLD ADULT QUESTIONNAIRE (HAQ) - SECTION X. VITAMIN, MINERAL, AND MEDICINE USAGE	Vitamin, Mineral, and Medicine Usage	-1	1988-1994 Demographics				2022
HAX3CW	HAX3CW	Certainty index code-17th	Certainty index code-17th	ADULT	HOUSEHOLD ADULT QUESTIONNAIRE (HAQ) - SECTION X. VITAMIN, MINERAL, AND MEDICINE USAGE	Vitamin, Mineral, and Medicine Usage	-1	1988-1994 Demographics				2022
HAX3DG	HAX3DG	Product class-1st	Product class-1st	ADULT	HOUSEHOLD ADULT QUESTIONNAIRE (HAQ) - SECTION X. VITAMIN, MINERAL, AND MEDICINE USAGE	Vitamin, Mineral, and Medicine Usage	-1	1988-1994 Demographics				2022
HAX3DH	HAX3DH	Product class-2nd	Product class-2nd	ADULT	HOUSEHOLD ADULT QUESTIONNAIRE (HAQ) - SECTION X. VITAMIN, MINERAL, AND MEDICINE USAGE	Vitamin, Mineral, and Medicine Usage	-1	1988-1994 Demographics				2022
HAX3DI	HAX3DI	Product class-3rd	Product class-3rd	ADULT	HOUSEHOLD ADULT QUESTIONNAIRE (HAQ) - SECTION X. VITAMIN, MINERAL, AND MEDICINE USAGE	Vitamin, Mineral, and Medicine Usage	-1	1988-1994 Demographics				2022
HAX3DJ	HAX3DJ	Product class-4th	Product class-4th	ADULT	HOUSEHOLD ADULT QUESTIONNAIRE (HAQ) - SECTION X. VITAMIN, MINERAL, AND MEDICINE USAGE	Vitamin, Mineral, and Medicine Usage	-1	1988-1994 Demographics				2022
HAX3DK	HAX3DK	Product class-5th	Product class-5th	ADULT	HOUSEHOLD ADULT QUESTIONNAIRE (HAQ) - SECTION X. VITAMIN, MINERAL, AND MEDICINE USAGE	Vitamin, Mineral, and Medicine Usage	-1	1988-1994 Demographics				2022
HAX3DL	HAX3DL	Product class-6th	Product class-6th	ADULT	HOUSEHOLD ADULT QUESTIONNAIRE (HAQ) - SECTION X. VITAMIN, MINERAL, AND MEDICINE USAGE	Vitamin, Mineral, and Medicine Usage	-1	1988-1994 Demographics				2022
HAX3DM	HAX3DM	Product class-7th	Product class-7th	ADULT	HOUSEHOLD ADULT QUESTIONNAIRE (HAQ) - SECTION X. VITAMIN, MINERAL, AND MEDICINE USAGE	Vitamin, Mineral, and Medicine Usage	-1	1988-1994 Demographics				2022
HAX3DN	HAX3DN	Product class-8th	Product class-8th	ADULT	HOUSEHOLD ADULT QUESTIONNAIRE (HAQ) - SECTION X. VITAMIN, MINERAL, AND MEDICINE USAGE	Vitamin, Mineral, and Medicine Usage	-1	1988-1994 Demographics				2022
HAX3DO	HAX3DO	Product class-9th	Product class-9th	ADULT	HOUSEHOLD ADULT QUESTIONNAIRE (HAQ) - SECTION X. VITAMIN, MINERAL, AND MEDICINE USAGE	Vitamin, Mineral, and Medicine Usage	-1	1988-1994 Demographics				2022
HAX3DP	HAX3DP	Product class-10th	Product class-10th	ADULT	HOUSEHOLD ADULT QUESTIONNAIRE (HAQ) - SECTION X. VITAMIN, MINERAL, AND MEDICINE USAGE	Vitamin, Mineral, and Medicine Usage	-1	1988-1994 Demographics				2022
HAX3DQ	HAX3DQ	Product class-11th	Product class-11th	ADULT	HOUSEHOLD ADULT QUESTIONNAIRE (HAQ) - SECTION X. VITAMIN, MINERAL, AND MEDICINE USAGE	Vitamin, Mineral, and Medicine Usage	-1	1988-1994 Demographics				2022
HAX3DR	HAX3DR	Product class-12th	Product class-12th	ADULT	HOUSEHOLD ADULT QUESTIONNAIRE (HAQ) - SECTION X. VITAMIN, MINERAL, AND MEDICINE USAGE	Vitamin, Mineral, and Medicine Usage	-1	1988-1994 Demographics				2022
HAX3DS	HAX3DS	Product class-13th	Product class-13th	ADULT	HOUSEHOLD ADULT QUESTIONNAIRE (HAQ) - SECTION X. VITAMIN, MINERAL, AND MEDICINE USAGE	Vitamin, Mineral, and Medicine Usage	-1	1988-1994 Demographics				2022
HAX3DT	HAX3DT	Product class-14th	Product class-14th	ADULT	HOUSEHOLD ADULT QUESTIONNAIRE (HAQ) - SECTION X. VITAMIN, MINERAL, AND MEDICINE USAGE	Vitamin, Mineral, and Medicine Usage	-1	1988-1994 Demographics				2022
HAX3DU	HAX3DU	Product class-15th	Product class-15th	ADULT	HOUSEHOLD ADULT QUESTIONNAIRE (HAQ) - SECTION X. VITAMIN, MINERAL, AND MEDICINE USAGE	Vitamin, Mineral, and Medicine Usage	-1	1988-1994 Demographics				2022
HAX3DV	HAX3DV	Product class-16th	Product class-16th	ADULT	HOUSEHOLD ADULT QUESTIONNAIRE (HAQ) - SECTION X. VITAMIN, MINERAL, AND MEDICINE USAGE	Vitamin, Mineral, and Medicine Usage	-1	1988-1994 Demographics				2022
HAX3DW	HAX3DW	Product class-17th	Product class-17th	ADULT	HOUSEHOLD ADULT QUESTIONNAIRE (HAQ) - SECTION X. VITAMIN, MINERAL, AND MEDICINE USAGE	Vitamin, Mineral, and Medicine Usage	-1	1988-1994 Demographics				2022
HAX6SG	HAX6SG	How often did you take in past month-1st	How often did you take in past month-1st	ADULT	HOUSEHOLD ADULT QUESTIONNAIRE (HAQ) - SECTION X. VITAMIN, MINERAL, AND MEDICINE USAGE	Vitamin, Mineral, and Medicine Usage	-1	1988-1994 Demographics				2022
HAX6SH	HAX6SH	How often did you take in past month-2nd	How often did you take in past month-2nd	ADULT	HOUSEHOLD ADULT QUESTIONNAIRE (HAQ) - SECTION X. VITAMIN, MINERAL, AND MEDICINE USAGE	Vitamin, Mineral, and Medicine Usage	-1	1988-1994 Demographics				2022
HAX6SI	HAX6SI	How often did you take in past month-3rd	How often did you take in past month-3rd	ADULT	HOUSEHOLD ADULT QUESTIONNAIRE (HAQ) - SECTION X. VITAMIN, MINERAL, AND MEDICINE USAGE	Vitamin, Mineral, and Medicine Usage	-1	1988-1994 Demographics				2022
HAX6SJ	HAX6SJ	How often did you take in past month-4th	How often did you take in past month-4th	ADULT	HOUSEHOLD ADULT QUESTIONNAIRE (HAQ) - SECTION X. VITAMIN, MINERAL, AND MEDICINE USAGE	Vitamin, Mineral, and Medicine Usage	-1	1988-1994 Demographics				2022
HAX6SK	HAX6SK	How often did you take in past month-5th	How often did you take in past month-5th	ADULT	HOUSEHOLD ADULT QUESTIONNAIRE (HAQ) - SECTION X. VITAMIN, MINERAL, AND MEDICINE USAGE	Vitamin, Mineral, and Medicine Usage	-1	1988-1994 Demographics				2022
HAX6SL	HAX6SL	How often did you take in past month-6th	How often did you take in past month-6th	ADULT	HOUSEHOLD ADULT QUESTIONNAIRE (HAQ) - SECTION X. VITAMIN, MINERAL, AND MEDICINE USAGE	Vitamin, Mineral, and Medicine Usage	-1	1988-1994 Demographics				2022
HAX6SM	HAX6SM	How often did you take in past month-7th	How often did you take in past month-7th	ADULT	HOUSEHOLD ADULT QUESTIONNAIRE (HAQ) - SECTION X. VITAMIN, MINERAL, AND MEDICINE USAGE	Vitamin, Mineral, and Medicine Usage	-1	1988-1994 Demographics				2022
HAX6SN	HAX6SN	How often did you take in past month-8th	How often did you take in past month-8th	ADULT	HOUSEHOLD ADULT QUESTIONNAIRE (HAQ) - SECTION X. VITAMIN, MINERAL, AND MEDICINE USAGE	Vitamin, Mineral, and Medicine Usage	-1	1988-1994 Demographics				2022
HAX6SO	HAX6SO	How often did you take in past month-9th	How often did you take in past month-9th	ADULT	HOUSEHOLD ADULT QUESTIONNAIRE (HAQ) - SECTION X. VITAMIN, MINERAL, AND MEDICINE USAGE	Vitamin, Mineral, and Medicine Usage	-1	1988-1994 Demographics				2022
HAX6SP	HAX6SP	How often did you take in past mnth-10th	How often did you take in past mnth-10th	ADULT	HOUSEHOLD ADULT QUESTIONNAIRE (HAQ) - SECTION X. VITAMIN, MINERAL, AND MEDICINE USAGE	Vitamin, Mineral, and Medicine Usage	-1	1988-1994 Demographics				2022
HAX6SQ	HAX6SQ	How often did you take in past mnth-11th	How often did you take in past mnth-11th	ADULT	HOUSEHOLD ADULT QUESTIONNAIRE (HAQ) - SECTION X. VITAMIN, MINERAL, AND MEDICINE USAGE	Vitamin, Mineral, and Medicine Usage	-1	1988-1994 Demographics				2022
HAX6SR	HAX6SR	How often did you take in past mnth-12th	How often did you take in past mnth-12th	ADULT	HOUSEHOLD ADULT QUESTIONNAIRE (HAQ) - SECTION X. VITAMIN, MINERAL, AND MEDICINE USAGE	Vitamin, Mineral, and Medicine Usage	-1	1988-1994 Demographics				2022
HAX6SS	HAX6SS	How often did you take in past mnth-13th	How often did you take in past mnth-13th	ADULT	HOUSEHOLD ADULT QUESTIONNAIRE (HAQ) - SECTION X. VITAMIN, MINERAL, AND MEDICINE USAGE	Vitamin, Mineral, and Medicine Usage	-1	1988-1994 Demographics				2022
HAX6ST	HAX6ST	How often did you take in past mnth-14th	How often did you take in past mnth-14th	ADULT	HOUSEHOLD ADULT QUESTIONNAIRE (HAQ) - SECTION X. VITAMIN, MINERAL, AND MEDICINE USAGE	Vitamin, Mineral, and Medicine Usage	-1	1988-1994 Demographics				2022
HAX6SU	HAX6SU	How often did you take in past mnth-15th	How often did you take in past mnth-15th	ADULT	HOUSEHOLD ADULT QUESTIONNAIRE (HAQ) - SECTION X. VITAMIN, MINERAL, AND MEDICINE USAGE	Vitamin, Mineral, and Medicine Usage	-1	1988-1994 Demographics				2022
HAX6SV	HAX6SV	How often did you take in past mnth-16th	How often did you take in past mnth-16th	ADULT	HOUSEHOLD ADULT QUESTIONNAIRE (HAQ) - SECTION X. VITAMIN, MINERAL, AND MEDICINE USAGE	Vitamin, Mineral, and Medicine Usage	-1	1988-1994 Demographics				2022
HAX6SW	HAX6SW	How often did you take in past mnth-17th	How often did you take in past mnth-17th	ADULT	HOUSEHOLD ADULT QUESTIONNAIRE (HAQ) - SECTION X. VITAMIN, MINERAL, AND MEDICINE USAGE	Vitamin, Mineral, and Medicine Usage	-1	1988-1994 Demographics				2022
HAX8SG	HAX8SG	How long been taking (month)-1st	How long been taking (month)-1st	ADULT	HOUSEHOLD ADULT QUESTIONNAIRE (HAQ) - SECTION X. VITAMIN, MINERAL, AND MEDICINE USAGE	Vitamin, Mineral, and Medicine Usage	-1	1988-1994 Demographics				2022
HAX8SH	HAX8SH	How long been taking (month)-2nd	How long been taking (month)-2nd	ADULT	HOUSEHOLD ADULT QUESTIONNAIRE (HAQ) - SECTION X. VITAMIN, MINERAL, AND MEDICINE USAGE	Vitamin, Mineral, and Medicine Usage	-1	1988-1994 Demographics				2022
HAX8SI	HAX8SI	How long been taking (month)-3rd	How long been taking (month)-3rd	ADULT	HOUSEHOLD ADULT QUESTIONNAIRE (HAQ) - SECTION X. VITAMIN, MINERAL, AND MEDICINE USAGE	Vitamin, Mineral, and Medicine Usage	-1	1988-1994 Demographics				2022
HAX8SJ	HAX8SJ	How long been taking (month)-4th	How long been taking (month)-4th	ADULT	HOUSEHOLD ADULT QUESTIONNAIRE (HAQ) - SECTION X. VITAMIN, MINERAL, AND MEDICINE USAGE	Vitamin, Mineral, and Medicine Usage	-1	1988-1994 Demographics				2022
HAX8SK	HAX8SK	How long been taking (month)-5th	How long been taking (month)-5th	ADULT	HOUSEHOLD ADULT QUESTIONNAIRE (HAQ) - SECTION X. VITAMIN, MINERAL, AND MEDICINE USAGE	Vitamin, Mineral, and Medicine Usage	-1	1988-1994 Demographics				2022
HAX8SL	HAX8SL	How long been taking (month)-6th	How long been taking (month)-6th	ADULT	HOUSEHOLD ADULT QUESTIONNAIRE (HAQ) - SECTION X. VITAMIN, MINERAL, AND MEDICINE USAGE	Vitamin, Mineral, and Medicine Usage	-1	1988-1994 Demographics				2022
HAX8SM	HAX8SM	How long been taking (month)-7th	How long been taking (month)-7th	ADULT	HOUSEHOLD ADULT QUESTIONNAIRE (HAQ) - SECTION X. VITAMIN, MINERAL, AND MEDICINE USAGE	Vitamin, Mineral, and Medicine Usage	-1	1988-1994 Demographics				2022
HAX8SN	HAX8SN	How long been taking (month)-8th	How long been taking (month)-8th	ADULT	HOUSEHOLD ADULT QUESTIONNAIRE (HAQ) - SECTION X. VITAMIN, MINERAL, AND MEDICINE USAGE	Vitamin, Mineral, and Medicine Usage	-1	1988-1994 Demographics				2022
HAX8SO	HAX8SO	How long been taking (month)-9th	How long been taking (month)-9th	ADULT	HOUSEHOLD ADULT QUESTIONNAIRE (HAQ) - SECTION X. VITAMIN, MINERAL, AND MEDICINE USAGE	Vitamin, Mineral, and Medicine Usage	-1	1988-1994 Demographics				2022
HAX8SP	HAX8SP	How long been taking (month)-10th	How long been taking (month)-10th	ADULT	HOUSEHOLD ADULT QUESTIONNAIRE (HAQ) - SECTION X. VITAMIN, MINERAL, AND MEDICINE USAGE	Vitamin, Mineral, and Medicine Usage	-1	1988-1994 Demographics				2022
HAX8SQ	HAX8SQ	How long been taking (month)-11th	How long been taking (month)-11th	ADULT	HOUSEHOLD ADULT QUESTIONNAIRE (HAQ) - SECTION X. VITAMIN, MINERAL, AND MEDICINE USAGE	Vitamin, Mineral, and Medicine Usage	-1	1988-1994 Demographics				2022
HAX8SR	HAX8SR	How long been taking (month)-12th	How long been taking (month)-12th	ADULT	HOUSEHOLD ADULT QUESTIONNAIRE (HAQ) - SECTION X. VITAMIN, MINERAL, AND MEDICINE USAGE	Vitamin, Mineral, and Medicine Usage	-1	1988-1994 Demographics				2022
HAX8SS	HAX8SS	How long been taking (month)-13th	How long been taking (month)-13th	ADULT	HOUSEHOLD ADULT QUESTIONNAIRE (HAQ) - SECTION X. VITAMIN, MINERAL, AND MEDICINE USAGE	Vitamin, Mineral, and Medicine Usage	-1	1988-1994 Demographics				2022
HAX8ST	HAX8ST	How long been taking (month)-14th	How long been taking (month)-14th	ADULT	HOUSEHOLD ADULT QUESTIONNAIRE (HAQ) - SECTION X. VITAMIN, MINERAL, AND MEDICINE USAGE	Vitamin, Mineral, and Medicine Usage	-1	1988-1994 Demographics				2022
HAX8SU	HAX8SU	How long been taking (month)-15th	How long been taking (month)-15th	ADULT	HOUSEHOLD ADULT QUESTIONNAIRE (HAQ) - SECTION X. VITAMIN, MINERAL, AND MEDICINE USAGE	Vitamin, Mineral, and Medicine Usage	-1	1988-1994 Demographics				2022
HAX8SV	HAX8SV	How long been taking (month)-16th	How long been taking (month)-16th	ADULT	HOUSEHOLD ADULT QUESTIONNAIRE (HAQ) - SECTION X. VITAMIN, MINERAL, AND MEDICINE USAGE	Vitamin, Mineral, and Medicine Usage	-1	1988-1994 Demographics				2022
HAX8SW	HAX8SW	How long been taking (month)-17th	How long been taking (month)-17th	ADULT	HOUSEHOLD ADULT QUESTIONNAIRE (HAQ) - SECTION X. VITAMIN, MINERAL, AND MEDICINE USAGE	Vitamin, Mineral, and Medicine Usage	-1	1988-1994 Demographics				2022
HAX9DG	HAX9DG	Primary drug class code-1st	Primary drug class code-1st	ADULT	HOUSEHOLD ADULT QUESTIONNAIRE (HAQ) - SECTION X. VITAMIN, MINERAL, AND MEDICINE USAGE	Vitamin, Mineral, and Medicine Usage	-1	1988-1994 Demographics				2022
HAX9DH	HAX9DH	Primary drug class code-2nd	Primary drug class code-2nd	ADULT	HOUSEHOLD ADULT QUESTIONNAIRE (HAQ) - SECTION X. VITAMIN, MINERAL, AND MEDICINE USAGE	Vitamin, Mineral, and Medicine Usage	-1	1988-1994 Demographics				2022
HAX9DI	HAX9DI	Primary drug class code-3rd	Primary drug class code-3rd	ADULT	HOUSEHOLD ADULT QUESTIONNAIRE (HAQ) - SECTION X. VITAMIN, MINERAL, AND MEDICINE USAGE	Vitamin, Mineral, and Medicine Usage	-1	1988-1994 Demographics				2022
HAX9DJ	HAX9DJ	Primary drug class code-4th	Primary drug class code-4th	ADULT	HOUSEHOLD ADULT QUESTIONNAIRE (HAQ) - SECTION X. VITAMIN, MINERAL, AND MEDICINE USAGE	Vitamin, Mineral, and Medicine Usage	-1	1988-1994 Demographics				2022
HAX9DK	HAX9DK	Primary drug class code-5th	Primary drug class code-5th	ADULT	HOUSEHOLD ADULT QUESTIONNAIRE (HAQ) - SECTION X. VITAMIN, MINERAL, AND MEDICINE USAGE	Vitamin, Mineral, and Medicine Usage	-1	1988-1994 Demographics				2022
HAX9DL	HAX9DL	Primary drug class code-6th	Primary drug class code-6th	ADULT	HOUSEHOLD ADULT QUESTIONNAIRE (HAQ) - SECTION X. VITAMIN, MINERAL, AND MEDICINE USAGE	Vitamin, Mineral, and Medicine Usage	-1	1988-1994 Demographics				2022
HAX9DM	HAX9DM	Primary drug class code-7th	Primary drug class code-7th	ADULT	HOUSEHOLD ADULT QUESTIONNAIRE (HAQ) - SECTION X. VITAMIN, MINERAL, AND MEDICINE USAGE	Vitamin, Mineral, and Medicine Usage	-1	1988-1994 Demographics				2022
HAX9DN	HAX9DN	Primary drug class code-8th	Primary drug class code-8th	ADULT	HOUSEHOLD ADULT QUESTIONNAIRE (HAQ) - SECTION X. VITAMIN, MINERAL, AND MEDICINE USAGE	Vitamin, Mineral, and Medicine Usage	-1	1988-1994 Demographics				2022
HAX9DO	HAX9DO	Primary drug class code-9th	Primary drug class code-9th	ADULT	HOUSEHOLD ADULT QUESTIONNAIRE (HAQ) - SECTION X. VITAMIN, MINERAL, AND MEDICINE USAGE	Vitamin, Mineral, and Medicine Usage	-1	1988-1994 Demographics				2022
HAX9DP	HAX9DP	Primary drug class code-10th	Primary drug class code-10th	ADULT	HOUSEHOLD ADULT QUESTIONNAIRE (HAQ) - SECTION X. VITAMIN, MINERAL, AND MEDICINE USAGE	Vitamin, Mineral, and Medicine Usage	-1	1988-1994 Demographics				2022
HAX9DQ	HAX9DQ	Primary drug class code-11th	Primary drug class code-11th	ADULT	HOUSEHOLD ADULT QUESTIONNAIRE (HAQ) - SECTION X. VITAMIN, MINERAL, AND MEDICINE USAGE	Vitamin, Mineral, and Medicine Usage	-1	1988-1994 Demographics				2022
HAX9DR	HAX9DR	Primary drug class code-12th	Primary drug class code-12th	ADULT	HOUSEHOLD ADULT QUESTIONNAIRE (HAQ) - SECTION X. VITAMIN, MINERAL, AND MEDICINE USAGE	Vitamin, Mineral, and Medicine Usage	-1	1988-1994 Demographics				2022
HAX9DS	HAX9DS	Primary drug class code-13th	Primary drug class code-13th	ADULT	HOUSEHOLD ADULT QUESTIONNAIRE (HAQ) - SECTION X. VITAMIN, MINERAL, AND MEDICINE USAGE	Vitamin, Mineral, and Medicine Usage	-1	1988-1994 Demographics				2022
HAX9DT	HAX9DT	Primary drug class code-14th	Primary drug class code-14th	ADULT	HOUSEHOLD ADULT QUESTIONNAIRE (HAQ) - SECTION X. VITAMIN, MINERAL, AND MEDICINE USAGE	Vitamin, Mineral, and Medicine Usage	-1	1988-1994 Demographics				2022
HAX9DU	HAX9DU	Primary drug class code-15th	Primary drug class code-15th	ADULT	HOUSEHOLD ADULT QUESTIONNAIRE (HAQ) - SECTION X. VITAMIN, MINERAL, AND MEDICINE USAGE	Vitamin, Mineral, and Medicine Usage	-1	1988-1994 Demographics				2022
HAX9DV	HAX9DV	Primary drug class code-16th	Primary drug class code-16th	ADULT	HOUSEHOLD ADULT QUESTIONNAIRE (HAQ) - SECTION X. VITAMIN, MINERAL, AND MEDICINE USAGE	Vitamin, Mineral, and Medicine Usage	-1	1988-1994 Demographics				2022
HAX9EG	HAX9EG	Secondary drug class code-1st	Secondary drug class code-1st	ADULT	HOUSEHOLD ADULT QUESTIONNAIRE (HAQ) - SECTION X. VITAMIN, MINERAL, AND MEDICINE USAGE	Vitamin, Mineral, and Medicine Usage	-1	1988-1994 Demographics				2022
HAX9EH	HAX9EH	Secondary drug class code-2nd	Secondary drug class code-2nd	ADULT	HOUSEHOLD ADULT QUESTIONNAIRE (HAQ) - SECTION X. VITAMIN, MINERAL, AND MEDICINE USAGE	Vitamin, Mineral, and Medicine Usage	-1	1988-1994 Demographics				2022
HAX9EI	HAX9EI	Secondary drug class code-3rd	Secondary drug class code-3rd	ADULT	HOUSEHOLD ADULT QUESTIONNAIRE (HAQ) - SECTION X. VITAMIN, MINERAL, AND MEDICINE USAGE	Vitamin, Mineral, and Medicine Usage	-1	1988-1994 Demographics				2022
HAX9EJ	HAX9EJ	Secondary drug class code-4th	Secondary drug class code-4th	ADULT	HOUSEHOLD ADULT QUESTIONNAIRE (HAQ) - SECTION X. VITAMIN, MINERAL, AND MEDICINE USAGE	Vitamin, Mineral, and Medicine Usage	-1	1988-1994 Demographics				2022
HAX9EK	HAX9EK	Secondary drug class code-5th	Secondary drug class code-5th	ADULT	HOUSEHOLD ADULT QUESTIONNAIRE (HAQ) - SECTION X. VITAMIN, MINERAL, AND MEDICINE USAGE	Vitamin, Mineral, and Medicine Usage	-1	1988-1994 Demographics				2022
HAX9EL	HAX9EL	Secondary drug class code-6th	Secondary drug class code-6th	ADULT	HOUSEHOLD ADULT QUESTIONNAIRE (HAQ) - SECTION X. VITAMIN, MINERAL, AND MEDICINE USAGE	Vitamin, Mineral, and Medicine Usage	-1	1988-1994 Demographics				2022
HAX9EM	HAX9EM	Secondary drug class code-7th	Secondary drug class code-7th	ADULT	HOUSEHOLD ADULT QUESTIONNAIRE (HAQ) - SECTION X. VITAMIN, MINERAL, AND MEDICINE USAGE	Vitamin, Mineral, and Medicine Usage	-1	1988-1994 Demographics				2022
HAX9EN	HAX9EN	Secondary drug class code-8th	Secondary drug class code-8th	ADULT	HOUSEHOLD ADULT QUESTIONNAIRE (HAQ) - SECTION X. VITAMIN, MINERAL, AND MEDICINE USAGE	Vitamin, Mineral, and Medicine Usage	-1	1988-1994 Demographics				2022
HAX9EO	HAX9EO	Secondary drug class code-9th	Secondary drug class code-9th	ADULT	HOUSEHOLD ADULT QUESTIONNAIRE (HAQ) - SECTION X. VITAMIN, MINERAL, AND MEDICINE USAGE	Vitamin, Mineral, and Medicine Usage	-1	1988-1994 Demographics				2022
HAX9EP	HAX9EP	Secondary drug class code-10th	Secondary drug class code-10th	ADULT	HOUSEHOLD ADULT QUESTIONNAIRE (HAQ) - SECTION X. VITAMIN, MINERAL, AND MEDICINE USAGE	Vitamin, Mineral, and Medicine Usage	-1	1988-1994 Demographics				2022
HAX9EQ	HAX9EQ	Secondary drug class code-11th	Secondary drug class code-11th	ADULT	HOUSEHOLD ADULT QUESTIONNAIRE (HAQ) - SECTION X. VITAMIN, MINERAL, AND MEDICINE USAGE	Vitamin, Mineral, and Medicine Usage	-1	1988-1994 Demographics				2022
HAX9ER	HAX9ER	Secondary drug class code-12th	Secondary drug class code-12th	ADULT	HOUSEHOLD ADULT QUESTIONNAIRE (HAQ) - SECTION X. VITAMIN, MINERAL, AND MEDICINE USAGE	Vitamin, Mineral, and Medicine Usage	-1	1988-1994 Demographics				2022
HAX9ES	HAX9ES	Secondary drug class code-13th	Secondary drug class code-13th	ADULT	HOUSEHOLD ADULT QUESTIONNAIRE (HAQ) - SECTION X. VITAMIN, MINERAL, AND MEDICINE USAGE	Vitamin, Mineral, and Medicine Usage	-1	1988-1994 Demographics				2022
HAX9ET	HAX9ET	Secondary drug class code-14th	Secondary drug class code-14th	ADULT	HOUSEHOLD ADULT QUESTIONNAIRE (HAQ) - SECTION X. VITAMIN, MINERAL, AND MEDICINE USAGE	Vitamin, Mineral, and Medicine Usage	-1	1988-1994 Demographics				2022
HAX9EU	HAX9EU	Secondary drug class code-15th	Secondary drug class code-15th	ADULT	HOUSEHOLD ADULT QUESTIONNAIRE (HAQ) - SECTION X. VITAMIN, MINERAL, AND MEDICINE USAGE	Vitamin, Mineral, and Medicine Usage	-1	1988-1994 Demographics				2022
HAX9EV	HAX9EV	Secondary drug class code-16th	Secondary drug class code-16th	ADULT	HOUSEHOLD ADULT QUESTIONNAIRE (HAQ) - SECTION X. VITAMIN, MINERAL, AND MEDICINE USAGE	Vitamin, Mineral, and Medicine Usage	-1	1988-1994 Demographics				2022
HAX9FG	HAX9FG	Tertiary drug class code-1st	Tertiary drug class code-1st	ADULT	HOUSEHOLD ADULT QUESTIONNAIRE (HAQ) - SECTION X. VITAMIN, MINERAL, AND MEDICINE USAGE	Vitamin, Mineral, and Medicine Usage	-1	1988-1994 Demographics				2022
HAX9FH	HAX9FH	Tertiary drug class code-2nd	Tertiary drug class code-2nd	ADULT	HOUSEHOLD ADULT QUESTIONNAIRE (HAQ) - SECTION X. VITAMIN, MINERAL, AND MEDICINE USAGE	Vitamin, Mineral, and Medicine Usage	-1	1988-1994 Demographics				2022
HAX9FI	HAX9FI	Tertiary drug class code-3rd	Tertiary drug class code-3rd	ADULT	HOUSEHOLD ADULT QUESTIONNAIRE (HAQ) - SECTION X. VITAMIN, MINERAL, AND MEDICINE USAGE	Vitamin, Mineral, and Medicine Usage	-1	1988-1994 Demographics				2022
HAX9FJ	HAX9FJ	Tertiary drug class code-4th	Tertiary drug class code-4th	ADULT	HOUSEHOLD ADULT QUESTIONNAIRE (HAQ) - SECTION X. VITAMIN, MINERAL, AND MEDICINE USAGE	Vitamin, Mineral, and Medicine Usage	-1	1988-1994 Demographics				2022
HAX9FK	HAX9FK	Tertiary drug class code-5th	Tertiary drug class code-5th	ADULT	HOUSEHOLD ADULT QUESTIONNAIRE (HAQ) - SECTION X. VITAMIN, MINERAL, AND MEDICINE USAGE	Vitamin, Mineral, and Medicine Usage	-1	1988-1994 Demographics				2022
HAX9FL	HAX9FL	Tertiary drug class code-6th	Tertiary drug class code-6th	ADULT	HOUSEHOLD ADULT QUESTIONNAIRE (HAQ) - SECTION X. VITAMIN, MINERAL, AND MEDICINE USAGE	Vitamin, Mineral, and Medicine Usage	-1	1988-1994 Demographics				2022
HAX9FM	HAX9FM	Tertiary drug class code-7th	Tertiary drug class code-7th	ADULT	HOUSEHOLD ADULT QUESTIONNAIRE (HAQ) - SECTION X. VITAMIN, MINERAL, AND MEDICINE USAGE	Vitamin, Mineral, and Medicine Usage	-1	1988-1994 Demographics				2022
HAX9FN	HAX9FN	Tertiary drug class code-8th	Tertiary drug class code-8th	ADULT	HOUSEHOLD ADULT QUESTIONNAIRE (HAQ) - SECTION X. VITAMIN, MINERAL, AND MEDICINE USAGE	Vitamin, Mineral, and Medicine Usage	-1	1988-1994 Demographics				2022
HAX9FO	HAX9FO	Tertiary drug class code-9th	Tertiary drug class code-9th	ADULT	HOUSEHOLD ADULT QUESTIONNAIRE (HAQ) - SECTION X. VITAMIN, MINERAL, AND MEDICINE USAGE	Vitamin, Mineral, and Medicine Usage	-1	1988-1994 Demographics				2022
HAX9FP	HAX9FP	Tertiary drug class code-10th	Tertiary drug class code-10th	ADULT	HOUSEHOLD ADULT QUESTIONNAIRE (HAQ) - SECTION X. VITAMIN, MINERAL, AND MEDICINE USAGE	Vitamin, Mineral, and Medicine Usage	-1	1988-1994 Demographics				2022
HAX9FQ	HAX9FQ	Tertiary drug class code-11th	Tertiary drug class code-11th	ADULT	HOUSEHOLD ADULT QUESTIONNAIRE (HAQ) - SECTION X. VITAMIN, MINERAL, AND MEDICINE USAGE	Vitamin, Mineral, and Medicine Usage	-1	1988-1994 Demographics				2022
HAX9FR	HAX9FR	Tertiary drug class code-12th	Tertiary drug class code-12th	ADULT	HOUSEHOLD ADULT QUESTIONNAIRE (HAQ) - SECTION X. VITAMIN, MINERAL, AND MEDICINE USAGE	Vitamin, Mineral, and Medicine Usage	-1	1988-1994 Demographics				2022
HAX9FS	HAX9FS	Tertiary drug class code-13th	Tertiary drug class code-13th	ADULT	HOUSEHOLD ADULT QUESTIONNAIRE (HAQ) - SECTION X. VITAMIN, MINERAL, AND MEDICINE USAGE	Vitamin, Mineral, and Medicine Usage	-1	1988-1994 Demographics				2022
HAX9FT	HAX9FT	Tertiary drug class code-14th	Tertiary drug class code-14th	ADULT	HOUSEHOLD ADULT QUESTIONNAIRE (HAQ) - SECTION X. VITAMIN, MINERAL, AND MEDICINE USAGE	Vitamin, Mineral, and Medicine Usage	-1	1988-1994 Demographics				2022
HAX9FU	HAX9FU	Tertiary drug class code-15th	Tertiary drug class code-15th	ADULT	HOUSEHOLD ADULT QUESTIONNAIRE (HAQ) - SECTION X. VITAMIN, MINERAL, AND MEDICINE USAGE	Vitamin, Mineral, and Medicine Usage	-1	1988-1994 Demographics				2022
HAX9FV	HAX9FV	Tertiary drug class code-16th	Tertiary drug class code-16th	ADULT	HOUSEHOLD ADULT QUESTIONNAIRE (HAQ) - SECTION X. VITAMIN, MINERAL, AND MEDICINE USAGE	Vitamin, Mineral, and Medicine Usage	-1	1988-1994 Demographics				2022
HFC6A1	HFC6A1	Which parent, high blood pres/stroke	Which parent, high blood pres/stroke	ADULT	HOUSEHOLD FAMILY QUESTIONNAIRE (HFQ) - SECTION C. FAMILY BACKGROUND	Family Background	-1	1988-1994 Demographics				2022
HFC6B	HFC6B	Parent heart attack/angina before 50	Parent heart attack/angina before 50	ADULT	HOUSEHOLD FAMILY QUESTIONNAIRE (HFQ) - SECTION C. FAMILY BACKGROUND	Family Background	-1	1988-1994 Demographics				2022
HFC6B1	HFC6B1	Which parent, heart attack/angina	Which parent, heart attack/angina	ADULT	HOUSEHOLD FAMILY QUESTIONNAIRE (HFQ) - SECTION C. FAMILY BACKGROUND	Family Background	-1	1988-1994 Demographics				2022
HFC6C	HFC6C	Parent high blood cholesterol at any age	Parent high blood cholesterol at any age	ADULT	HOUSEHOLD FAMILY QUESTIONNAIRE (HFQ) - SECTION C. FAMILY BACKGROUND	Family Background	-1	1988-1994 Demographics				2022
HFC6C1	HFC6C1	Which parent, high blood cholesterol	Which parent, high blood cholesterol	ADULT	HOUSEHOLD FAMILY QUESTIONNAIRE (HFQ) - SECTION C. FAMILY BACKGROUND	Family Background	-1	1988-1994 Demographics				2022
HFC6D	HFC6D	Has either of --'s biological parents ever been told by a doctor that he or she had ... Asthma or hay fever at any age?	Has either of --'s biological parents ever been told by a doctor that he or she had ... Asthma or hay fever at any age?	ADULT	HOUSEHOLD FAMILY QUESTIONNAIRE (HFQ) - SECTION C. FAMILY BACKGROUND	Family Background	-1	1988-1994 Demographics			Including living and deceased, were any of {SP's/your} close biological that is, blood relatives including father, mother, sisters or brothers, ever told by a health professional that they had asthma (az-ma) or hay fever?	2022
HFC6D1	HFC6D1	Which parent, asthma or hay fever	Which parent, asthma or hay fever	ADULT	HOUSEHOLD FAMILY QUESTIONNAIRE (HFQ) - SECTION C. FAMILY BACKGROUND	Family Background	-1	1988-1994 Demographics				2022
HFC6E	HFC6E	Parent diabetes at any age	Parent diabetes at any age	ADULT	HOUSEHOLD FAMILY QUESTIONNAIRE (HFQ) - SECTION C. FAMILY BACKGROUND	Family Background	-1	1988-1994 Demographics				2022
HFC6E1	HFC6E1	Which parent, diabetes	Which parent, diabetes	ADULT	HOUSEHOLD FAMILY QUESTIONNAIRE (HFQ) - SECTION C. FAMILY BACKGROUND	Family Background	-1	1988-1994 Demographics				2022
HFC6A	MCQ250F	Has either of --'s biological parents ever been told by a doctor that he or she had ... High blood pressure or stroke before the age of 50?	Any blood relatives with high blood pressure or stroke before the age of 50?	ADULT	HOUSEHOLD FAMILY QUESTIONNAIRE (HFQ) - SECTION C. FAMILY BACKGROUND	Medical Conditions	-1	1988-1994 Demographics	1	MCQ250F	Including living and deceased, were any of {SP's/ your} biological that is, blood relatives including grandparents, parents, brothers, sisters ever told by a health professional that they had . . .high blood pressure or stroke before the age of 50?	2022
HFF1	HFF1	Anyone living here smoke cigs in home	Anyone living here smoke cigs in home	ADULT	HOUSEHOLD FAMILY QUESTIONNAIRE (HFQ) - SECTION F. FAMILY CHARACTERISTICS	Family Background	-1	1988-1994 Demographics				2022	8
HFF2R	HFF2R	# persons who smoke cigarettes in home	# persons who smoke cigarettes in home	ADULT	HOUSEHOLD FAMILY QUESTIONNAIRE (HFQ) - SECTION F. FAMILY CHARACTERISTICS	Family Background	-1	1988-1994 Demographics				2022	88
HFF3A	HFF3A	Cigarettes per day person 1 smokes	Cigarettes per day person 1 smokes	ADULT	HOUSEHOLD FAMILY QUESTIONNAIRE (HFQ) - SECTION F. FAMILY CHARACTERISTICS	Family Background	-1	1988-1994 Demographics				2022	888
HFF3B	HFF3B	Cigarettes per day person 2 smokes	Cigarettes per day person 2 smokes	ADULT	HOUSEHOLD FAMILY QUESTIONNAIRE (HFQ) - SECTION F. FAMILY CHARACTERISTICS	Family Background	-1	1988-1994 Demographics				2022	888
HFF3C	HFF3C	Cigarettes per day person 3 smokes	Cigarettes per day person 3 smokes	ADULT	HOUSEHOLD FAMILY QUESTIONNAIRE (HFQ) - SECTION F. FAMILY CHARACTERISTICS	Family Background	-1	1988-1994 Demographics				2022	888
HFF3D	HFF3D	Cigarettes per day person 4 smokes	Cigarettes per day person 4 smokes	ADULT	HOUSEHOLD FAMILY QUESTIONNAIRE (HFQ) - SECTION F. FAMILY CHARACTERISTICS	Family Background	-1	1988-1994 Demographics				2022	888
HFF3E	HFF3E	Cigarettes per day person 5 smokes	Cigarettes per day person 5 smokes	ADULT	HOUSEHOLD FAMILY QUESTIONNAIRE (HFQ) - SECTION F. FAMILY CHARACTERISTICS	Family Background	-1	1988-1994 Demographics				2022	888
HFF3F	HFF3F	Cigarettes per day person 6 smokes	Cigarettes per day person 6 smokes	ADULT	HOUSEHOLD FAMILY QUESTIONNAIRE (HFQ) - SECTION F. FAMILY CHARACTERISTICS	Family Background	-1	1988-1994 Demographics				2022	888
HFB1	HFB1	Any SP covered by Medicare in last month	Any SP covered by Medicare in last month	ADULT	HOUSEHOLD FAMILY QUESTIONNAIRE (HFQ)- SECTION B. HEALTH INSURANCE AND INCOME ASSISTANCE	Health Insurance and Income Assessment	-1	1988-1994 Demographics				2022	8
HFB10	HFB10	Any SP cov by other health insur last mo	Any SP cov by other health insur last mo	ADULT	HOUSEHOLD FAMILY QUESTIONNAIRE (HFQ)- SECTION B. HEALTH INSURANCE AND INCOME ASSISTANCE	Health Insurance and Income Assessment	-1	1988-1994 Demographics				2022	8
HFB11	HFB11	Covered by other health insur last month	Covered by other health insur last month	ADULT	HOUSEHOLD FAMILY QUESTIONNAIRE (HFQ)- SECTION B. HEALTH INSURANCE AND INCOME ASSISTANCE	Health Insurance and Income Assessment	-1	1988-1994 Demographics				2022	8
HFB11A	HFB11A	Any plan cover any hospital expenses	Any plan cover any hospital expenses	ADULT	HOUSEHOLD FAMILY QUESTIONNAIRE (HFQ)- SECTION B. HEALTH INSURANCE AND INCOME ASSISTANCE	Health Insurance and Income Assessment	-1	1988-1994 Demographics				2022	8
HFB11B	HFB11B	Any plan cover routine doctor's care	Any plan cover routine doctor's care	ADULT	HOUSEHOLD FAMILY QUESTIONNAIRE (HFQ)- SECTION B. HEALTH INSURANCE AND INCOME ASSISTANCE	Health Insurance and Income Assessment	-1	1988-1994 Demographics				2022	8
HFB11C	HFB11C	Any plan cover dental care (phase 2)	Any plan cover dental care (phase 2)	ADULT	HOUSEHOLD FAMILY QUESTIONNAIRE (HFQ)- SECTION B. HEALTH INSURANCE AND INCOME ASSISTANCE	Health Insurance and Income Assessment	-1	1988-1994 Demographics				2022	8
HFB11D	HFB11D	Any plan from employer or union (phase2)	Any plan from employer or union (phase2)	ADULT	HOUSEHOLD FAMILY QUESTIONNAIRE (HFQ)- SECTION B. HEALTH INSURANCE AND INCOME ASSISTANCE	Health Insurance and Income Assessment	-1	1988-1994 Demographics				2022	8
HFB11E	HFB11E	Covered plan pays for operations (ph 1)	Covered plan pays for operations (ph 1)	ADULT	HOUSEHOLD FAMILY QUESTIONNAIRE (HFQ)- SECTION B. HEALTH INSURANCE AND INCOME ASSISTANCE	Health Insurance and Income Assessment	-1	1988-1994 Demographics				2022	8
HFB12	HFB12	Refused/limited insur, poor health (ph2)	Refused/limited insur, poor health (ph2)	ADULT	HOUSEHOLD FAMILY QUESTIONNAIRE (HFQ)- SECTION B. HEALTH INSURANCE AND INCOME ASSISTANCE	Health Insurance and Income Assessment	-1	1988-1994 Demographics				2022	8
HFB13	HFB13	Insurance coverage check item	Insurance coverage check item	ADULT	HOUSEHOLD FAMILY QUESTIONNAIRE (HFQ)- SECTION B. HEALTH INSURANCE AND INCOME ASSISTANCE	Health Insurance and Income Assessment	-1	1988-1994 Demographics				2022	8
HFB14AB	HFB14AB	No insurance: unemployed or related(ph1)	No insurance: unemployed or related(ph1)	ADULT	HOUSEHOLD FAMILY QUESTIONNAIRE (HFQ)- SECTION B. HEALTH INSURANCE AND INCOME ASSISTANCE	Health Insurance and Income Assessment	-1	1988-1994 Demographics				2022	8
HFB14AC	HFB14AC	No insur: poor health, illness, age(ph1)	No insur: poor health, illness, age(ph1)	ADULT	HOUSEHOLD FAMILY QUESTIONNAIRE (HFQ)- SECTION B. HEALTH INSURANCE AND INCOME ASSISTANCE	Health Insurance and Income Assessment	-1	1988-1994 Demographics				2022	8
HFB14AD	HFB14AD	No insurance: can't afford (phase 1)	No insurance: can't afford (phase 1)	ADULT	HOUSEHOLD FAMILY QUESTIONNAIRE (HFQ)- SECTION B. HEALTH INSURANCE AND INCOME ASSISTANCE	Health Insurance and Income Assessment	-1	1988-1994 Demographics				2022	8
HFB14AE	HFB14AE	No insur: dissatisfied w/ previous (ph1)	No insur: dissatisfied w/ previous (ph1)	ADULT	HOUSEHOLD FAMILY QUESTIONNAIRE (HFQ)- SECTION B. HEALTH INSURANCE AND INCOME ASSISTANCE	Health Insurance and Income Assessment	-1	1988-1994 Demographics				2022	8
HFB14AF	HFB14AF	No insurance: don't believe in (phase 1)	No insurance: don't believe in (phase 1)	ADULT	HOUSEHOLD FAMILY QUESTIONNAIRE (HFQ)- SECTION B. HEALTH INSURANCE AND INCOME ASSISTANCE	Health Insurance and Income Assessment	-1	1988-1994 Demographics				2022	8
HFB14AG	HFB14AG	No insurance: healthy, no need (phase 1)	No insurance: healthy, no need (phase 1)	ADULT	HOUSEHOLD FAMILY QUESTIONNAIRE (HFQ)- SECTION B. HEALTH INSURANCE AND INCOME ASSISTANCE	Health Insurance and Income Assessment	-1	1988-1994 Demographics				2022	8
HFB14AI	HFB14AI	No insurance: some other reason(phase 1)	No insurance: some other reason(phase 1)	ADULT	HOUSEHOLD FAMILY QUESTIONNAIRE (HFQ)- SECTION B. HEALTH INSURANCE AND INCOME ASSISTANCE	Health Insurance and Income Assessment	-1	1988-1994 Demographics				2022	8
HFB14BA	HFB14BA	No insur: refused for health reason(ph2)	No insur: refused for health reason(ph2)	ADULT	HOUSEHOLD FAMILY QUESTIONNAIRE (HFQ)- SECTION B. HEALTH INSURANCE AND INCOME ASSISTANCE	Health Insurance and Income Assessment	-1	1988-1994 Demographics				2022	8
HFB14BB	HFB14BB	No insur: not employed,can't afford(ph2)	No insur: not employed,can't afford(ph2)	ADULT	HOUSEHOLD FAMILY QUESTIONNAIRE (HFQ)- SECTION B. HEALTH INSURANCE AND INCOME ASSISTANCE	Health Insurance and Income Assessment	-1	1988-1994 Demographics				2022	8
HFB14BC	HFB14BC	No insur: not employed,not continue(ph2)	No insur: not employed,not continue(ph2)	ADULT	HOUSEHOLD FAMILY QUESTIONNAIRE (HFQ)- SECTION B. HEALTH INSURANCE AND INCOME ASSISTANCE	Health Insurance and Income Assessment	-1	1988-1994 Demographics				2022	8
HFB14BD	HFB14BD	No insur: employer does not offer (ph 2)	No insur: employer does not offer (ph 2)	ADULT	HOUSEHOLD FAMILY QUESTIONNAIRE (HFQ)- SECTION B. HEALTH INSURANCE AND INCOME ASSISTANCE	Health Insurance and Income Assessment	-1	1988-1994 Demographics				2022	8
HFB14BE	HFB14BE	No insur:emplyr offers,not eligible(ph2)	No insur:emplyr offers,not eligible(ph2)	ADULT	HOUSEHOLD FAMILY QUESTIONNAIRE (HFQ)- SECTION B. HEALTH INSURANCE AND INCOME ASSISTANCE	Health Insurance and Income Assessment	-1	1988-1994 Demographics				2022	8
HFB14BF	HFB14BF	No insur:emplyr offers,can't afford(ph2)	No insur:emplyr offers,can't afford(ph2)	ADULT	HOUSEHOLD FAMILY QUESTIONNAIRE (HFQ)- SECTION B. HEALTH INSURANCE AND INCOME ASSISTANCE	Health Insurance and Income Assessment	-1	1988-1994 Demographics				2022	8
HFB14BG	HFB14BG	No insur:no believe/not get/no need(ph2)	No insur:no believe/not get/no need(ph2)	ADULT	HOUSEHOLD FAMILY QUESTIONNAIRE (HFQ)- SECTION B. HEALTH INSURANCE AND INCOME ASSISTANCE	Health Insurance and Income Assessment	-1	1988-1994 Demographics				2022	8
HFB14BH	HFB14BH	No insurance:some other reason (phase 2)	No insurance:some other reason (phase 2)	ADULT	HOUSEHOLD FAMILY QUESTIONNAIRE (HFQ)- SECTION B. HEALTH INSURANCE AND INCOME ASSISTANCE	Health Insurance and Income Assessment	-1	1988-1994 Demographics				2022	8
HFB16A	HFB16A	Main reason not covered (phase 1)	Main reason not covered (phase 1)	ADULT	HOUSEHOLD FAMILY QUESTIONNAIRE (HFQ)- SECTION B. HEALTH INSURANCE AND INCOME ASSISTANCE	Health Insurance and Income Assessment	-1	1988-1994 Demographics				2022	88
HFB16B	HFB16B	Main reason not covered (phase 2)	Main reason not covered (phase 2)	ADULT	HOUSEHOLD FAMILY QUESTIONNAIRE (HFQ)- SECTION B. HEALTH INSURANCE AND INCOME ASSISTANCE	Health Insurance and Income Assessment	-1	1988-1994 Demographics				2022	88
HFB17	HFB17	Insurance that pays any dental (phase 1)	Insurance that pays any dental (phase 1)	ADULT	HOUSEHOLD FAMILY QUESTIONNAIRE (HFQ)- SECTION B. HEALTH INSURANCE AND INCOME ASSISTANCE	Health Insurance and Income Assessment	-1	1988-1994 Demographics				2022	8
HFB2	HFB2	Covered by Medicare in last month	Covered by Medicare in last month	ADULT	HOUSEHOLD FAMILY QUESTIONNAIRE (HFQ)- SECTION B. HEALTH INSURANCE AND INCOME ASSISTANCE	Health Insurance and Income Assessment	-1	1988-1994 Demographics				2022	8
HFB3	HFB3	Type of Medicare coverage	Type of Medicare coverage	ADULT	HOUSEHOLD FAMILY QUESTIONNAIRE (HFQ)- SECTION B. HEALTH INSURANCE AND INCOME ASSISTANCE	Health Insurance and Income Assessment	-1	1988-1994 Demographics				2022	8
HFB4	HFB4	Covered by Medicare last mo for hospital	Covered by Medicare last mo for hospital	ADULT	HOUSEHOLD FAMILY QUESTIONNAIRE (HFQ)- SECTION B. HEALTH INSURANCE AND INCOME ASSISTANCE	Health Insurance and Income Assessment	-1	1988-1994 Demographics				2022	8
HFB5	HFB5	Covered by Medicare last mo for doctor	Covered by Medicare last mo for doctor	ADULT	HOUSEHOLD FAMILY QUESTIONNAIRE (HFQ)- SECTION B. HEALTH INSURANCE AND INCOME ASSISTANCE	Health Insurance and Income Assessment	-1	1988-1994 Demographics				2022	8
HFB6	HFB6	Any SP covered by Medicaid in last month	Any SP covered by Medicaid in last month	ADULT	HOUSEHOLD FAMILY QUESTIONNAIRE (HFQ)- SECTION B. HEALTH INSURANCE AND INCOME ASSISTANCE	Health Insurance and Income Assessment	-1	1988-1994 Demographics				2022	8
HFB7	HFB7	Covered by Medicaid in last month	Covered by Medicaid in last month	ADULT	HOUSEHOLD FAMILY QUESTIONNAIRE (HFQ)- SECTION B. HEALTH INSURANCE AND INCOME ASSISTANCE	Health Insurance and Income Assessment	-1	1988-1994 Demographics				2022	8
HFB8	HFB8	Any SP covered by CHAMPUS, etc, last mo	Any SP covered by CHAMPUS, etc, last mo	ADULT	HOUSEHOLD FAMILY QUESTIONNAIRE (HFQ)- SECTION B. HEALTH INSURANCE AND INCOME ASSISTANCE	Health Insurance and Income Assessment	-1	1988-1994 Demographics				2022	8
HFB9	HFB9	Covered by CHAMPUS/VA/military last mo	Covered by CHAMPUS/VA/military last mo	ADULT	HOUSEHOLD FAMILY QUESTIONNAIRE (HFQ)- SECTION B. HEALTH INSURANCE AND INCOME ASSISTANCE	Health Insurance and Income Assessment	-1	1988-1994 Demographics				2022	8
MCQ120A	AGQ030	During the past 12 months, {have you/has SP} had . . .hay fever?	During the past 12 months, {have you/has SP} had an episode of hay fever?	MCQ	Medical Conditions	Medical Conditions	1	1999-2000 Questionnaire	1	AGQ030		2022
MCQ120A	AGQ030	During the past 12 months, {have you/has SP} had . . .hay fever?	During the past 12 months, {have you/has SP} had an episode of hay fever?	MCQ_B	Medical Conditions	Medical Conditions	2	2001-2002 Questionnaire	1	AGQ030		2022
MCQ120A	AGQ030	During the past 12 months, {have you/has SP} had . . .hay fever?	During the past 12 months, {have you/has SP} had an episode of hay fever?	MCQ_C	Medical Conditions	Medical Conditions	3	2003-2004 Questionnaire	1	AGQ030		2022
AGQ030	AGQ030	During the past 12 months, {have you/has SP} had an episode of hay fever?	During the past 12 months, {have you/has SP} had an episode of hay fever?	MCQ_H	Medical Conditions	Medical Conditions	8	2013-2014 Questionnaire				2022
AGQ030	AGQ030	During the past 12 months, {have you/has SP} had an episode of hay fever?	During the past 12 months, {have you/has SP} had an episode of hay fever?	MCQ_I	Medical Conditions	Medical Conditions	9	2015-2016 Questionnaire				2022
AGQ030	AGQ030	During the past 12 months, {have you/has SP} had an episode of hay fever?	During the past 12 months, {have you/has SP} had an episode of hay fever?	MCQ_J	Medical Conditions	Medical Conditions	10	2017-2018 Questionnaire				2022
MCD093	MCD093	In what year did {you/SP} receive {your/his/her} first transfusion?	In what year did {you/SP} receive {your/his/her} first transfusion?	MCQ	Medical Conditions	Medical Conditions	1	1999-2000 Questionnaire				2022
MCD093	MCD093	In what year did {you/SP} receive {your/his/her} first transfusion?	In what year did {you/SP} receive {your/his/her} first transfusion?	MCQ_B	Medical Conditions	Medical Conditions	2	2001-2002 Questionnaire				2022
MCD093	MCD093	In what year did {you/SP} receive {your/his/her} first transfusion?	In what year did {you/SP} receive {your/his/her} first transfusion?	MCQ_C	Medical Conditions	Medical Conditions	3	2003-2004 Questionnaire				2022
MCD093	MCD093	In what year did {you/SP} receive {your/his/her} first transfusion?	In what year did {you/SP} receive {your/his/her} first transfusion?	MCQ_D	Medical Conditions	Medical Conditions	4	2005-2006 Questionnaire				2022
MCD093	MCD093	In what year did {you/SP} receive {your/his/her} first transfusion?	In what year did {you/SP} receive {your/his/her} first transfusion?	MCQ_E	Medical Conditions	Medical Conditions	5	2007-2008 Questionnaire				2022
MCD093	MCD093	In what year did {you/SP} receive {your/his/her} first transfusion?	In what year did {you/SP} receive {your/his/her} first transfusion?	MCQ_F	Medical Conditions	Medical Conditions	6	2009-2010 Questionnaire				2022
MCD093	MCD093	In what year did {you/SP} receive {your/his/her} first transfusion?	In what year did {you/SP} receive {your/his/her} first transfusion?	MCQ_G	Medical Conditions	Medical Conditions	7	2011-2012 Questionnaire				2022
MCD093	MCD093	In what year did {you/SP} receive {your/his/her} first transfusion?	In what year did {you/SP} receive {your/his/her} first transfusion?	MCQ_H	Medical Conditions	Medical Conditions	8	2013-2014 Questionnaire				2022
MCD093	MCD093	In what year did {you/SP} receive {your/his/her} first transfusion?	In what year did {you/SP} receive {your/his/her} first transfusion?	MCQ_I	Medical Conditions	Medical Conditions	9	2015-2016 Questionnaire				2022
MCD093	MCD093	In what year did {you/SP} receive {your/his/her} first transfusion?	In what year did {you/SP} receive {your/his/her} first transfusion?	MCQ_J	Medical Conditions	Medical Conditions	10	2017-2018 Questionnaire				2022
MCD160M	MCD160M	Has a doctor or other health professional ever told {you/SP} that {you/s/he} . . . had a thyroid problem?	Ever told you had a thyroid problem	MCQ_B	Medical Conditions	Medical Conditions	2	2001-2002 Questionnaire				2022
MCD170M	MCD170M	{Do you/Does SP} still . . . have a thyroid problem?	Do you still have a thyroid problem	MCQ_B	Medical Conditions	Medical Conditions	2	2001-2002 Questionnaire				2022
MCQ180A	MCD180A	How old {were you/was SP} when {you were/s/he was} first told {you/s/he} . . . had arthritis?	Age when told you had arthritis	MCQ	Medical Conditions	Medical Conditions	1	1999-2000 Questionnaire	1	MCD180A		2022
MCQ180A	MCD180A	How old {were you/was SP} when {you were/s/he was} first told {you/s/he} . . . had arthritis?	Age when told you had arthritis	MCQ_B	Medical Conditions	Medical Conditions	2	2001-2002 Questionnaire	1	MCD180A		2022
MCQ180A	MCD180A	How old {were you/was SP} when {you were/s/he was} first told {you/s/he} . . . had arthritis?	Age when told you had arthritis	MCQ_C	Medical Conditions	Medical Conditions	3	2003-2004 Questionnaire	1	MCD180A		2022
MCQ180A	MCD180A	How old {were you/was SP} when {you were/s/he was} first told {you/s/he} . . . had arthritis?	Age when told you had arthritis	MCQ_D	Medical Conditions	Medical Conditions	4	2005-2006 Questionnaire	1	MCD180A		2022
MCQ180A	MCD180A	How old {were you/was SP} when {you were/s/he was} first told {you/s/he} . . . had arthritis?	Age when told you had arthritis	MCQ_E	Medical Conditions	Medical Conditions	5	2007-2008 Questionnaire	1	MCD180A		2022
MCQ180A	MCD180A	How old {were you/was SP} when {you were/s/he was} first told {you/s/he} . . . had arthritis?	Age when told you had arthritis	MCQ_F	Medical Conditions	Medical Conditions	6	2009-2010 Questionnaire	1	MCD180A		2022
MCQ180A	MCD180A	How old {were you/was SP} when {you were/s/he was} first told {you/s/he} . . . had arthritis?	Age when told you had arthritis	MCQ_G	Medical Conditions	Medical Conditions	7	2011-2012 Questionnaire	1	MCD180A		2022
MCQ180A	MCD180A	How old {were you/was SP} when {you were/s/he was} first told {you/s/he} . . . had arthritis?	Age when told you had arthritis	MCQ_H	Medical Conditions	Medical Conditions	8	2013-2014 Questionnaire	1	MCD180A		2022
MCQ180A	MCD180A	How old {were you/was SP} when {you were/s/he was} first told {you/s/he} . . . had arthritis?	Age when told you had arthritis	MCQ_I	Medical Conditions	Medical Conditions	9	2015-2016 Questionnaire	1	MCD180A		2022
MCD180A	MCD180A	How old {were you/was SP} when {you were/s/he was} first told {you/s/he} . . . had arthritis?	Age when told you had arthritis	MCQ_J	Medical Conditions	Medical Conditions	10	2017-2018 Questionnaire				2022
MCQ180B	MCD180B	How old {were you/was SP} when {you were/s/he was} first told {you/s/he} . . .had congestive heart failure?	Age when told you had congestive heart failure	MCQ	Medical Conditions	Medical Conditions	1	1999-2000 Questionnaire	1	MCD180B		2022
MCQ180B	MCD180B	How old {were you/was SP} when {you were/s/he was} first told {you/s/he} . . .had congestive heart failure?	Age when told you had congestive heart failure	MCQ_B	Medical Conditions	Medical Conditions	2	2001-2002 Questionnaire	1	MCD180B		2022
MCQ180B	MCD180B	How old {were you/was SP} when {you were/s/he was} first told {you/s/he} . . .had congestive heart failure?	Age when told you had congestive heart failure	MCQ_C	Medical Conditions	Medical Conditions	3	2003-2004 Questionnaire	1	MCD180B		2022
MCQ180B	MCD180B	How old {were you/was SP} when {you were/s/he was} first told {you/s/he} . . .had congestive heart failure?	Age when told you had congestive heart failure	MCQ_D	Medical Conditions	Medical Conditions	4	2005-2006 Questionnaire	1	MCD180B		2022
MCQ180B	MCD180B	How old {were you/was SP} when {you were/s/he was} first told {you/s/he} . . .had congestive heart failure?	Age when told you had congestive heart failure	MCQ_E	Medical Conditions	Medical Conditions	5	2007-2008 Questionnaire	1	MCD180B		2022
MCQ180B	MCD180B	How old {were you/was SP} when {you were/s/he was} first told {you/s/he} . . .had congestive heart failure?	Age when told you had congestive heart failure	MCQ_F	Medical Conditions	Medical Conditions	6	2009-2010 Questionnaire	1	MCD180B		2022
MCQ180B	MCD180B	How old {were you/was SP} when {you were/s/he was} first told {you/s/he} . . .had congestive heart failure?	Age when told you had congestive heart failure	MCQ_G	Medical Conditions	Medical Conditions	7	2011-2012 Questionnaire	1	MCD180B		2022
MCQ180B	MCD180B	How old {were you/was SP} when {you were/s/he was} first told {you/s/he} . . .had congestive heart failure?	Age when told you had congestive heart failure	MCQ_H	Medical Conditions	Medical Conditions	8	2013-2014 Questionnaire	1	MCD180B		2022
MCQ180B	MCD180B	How old {were you/was SP} when {you were/s/he was} first told {you/s/he} . . .had congestive heart failure?	Age when told you had congestive heart failure	MCQ_I	Medical Conditions	Medical Conditions	9	2015-2016 Questionnaire	1	MCD180B		2022
MCD180B	MCD180B	How old {were you/was SP} when {you were/s/he was} first told {you/s/he} . . .had congestive heart failure?	Age when told you had congestive heart failure	MCQ_J	Medical Conditions	Medical Conditions	10	2017-2018 Questionnaire				2020
MCQ180C	MCD180C	How old {were you/was SP} when {you were/s/he was} first told {you/s/he} . . .had coronary heart disease?	Age when told had coronary heart disease	MCQ	Medical Conditions	Medical Conditions	1	1999-2000 Questionnaire	1	MCD180C		2022
MCQ180C	MCD180C	How old {were you/was SP} when {you were/s/he was} first told {you/s/he} . . .had coronary heart disease?	Age when told had coronary heart disease	MCQ_B	Medical Conditions	Medical Conditions	2	2001-2002 Questionnaire	1	MCD180C		2022
MCQ180C	MCD180C	How old {were you/was SP} when {you were/s/he was} first told {you/s/he} . . .had coronary heart disease?	Age when told had coronary heart disease	MCQ_C	Medical Conditions	Medical Conditions	3	2003-2004 Questionnaire	1	MCD180C		2022
MCQ180C	MCD180C	How old {were you/was SP} when {you were/s/he was} first told {you/s/he} . . .had coronary heart disease?	Age when told had coronary heart disease	MCQ_D	Medical Conditions	Medical Conditions	4	2005-2006 Questionnaire	1	MCD180C		2022
MCQ180C	MCD180C	How old {were you/was SP} when {you were/s/he was} first told {you/s/he} . . .had coronary heart disease?	Age when told had coronary heart disease	MCQ_E	Medical Conditions	Medical Conditions	5	2007-2008 Questionnaire	1	MCD180C		2022
MCQ180C	MCD180C	How old {were you/was SP} when {you were/s/he was} first told {you/s/he} . . .had coronary heart disease?	Age when told had coronary heart disease	MCQ_F	Medical Conditions	Medical Conditions	6	2009-2010 Questionnaire	1	MCD180C		2022
MCQ180C	MCD180C	How old {were you/was SP} when {you were/s/he was} first told {you/s/he} . . .had coronary heart disease?	Age when told had coronary heart disease	MCQ_G	Medical Conditions	Medical Conditions	7	2011-2012 Questionnaire	1	MCD180C		2022
MCQ180C	MCD180C	How old {were you/was SP} when {you were/s/he was} first told {you/s/he} . . .had coronary heart disease?	Age when told had coronary heart disease	MCQ_H	Medical Conditions	Medical Conditions	8	2013-2014 Questionnaire	1	MCD180C		2022
MCQ180C	MCD180C	How old {were you/was SP} when {you were/s/he was} first told {you/s/he} . . .had coronary heart disease?	Age when told had coronary heart disease	MCQ_I	Medical Conditions	Medical Conditions	9	2015-2016 Questionnaire	1	MCD180C		2022
MCD180C	MCD180C	How old {were you/was SP} when {you were/s/he was} first told {you/s/he} . . .had coronary heart disease?	Age when told had coronary heart disease	MCQ_J	Medical Conditions	Medical Conditions	10	2017-2018 Questionnaire				2022
MCD180C	MCD180C	How old {were you/was SP} when {you were/s/he was} first told {you/s/he} . . .had coronary heart disease?	Age when told had coronary heart disease	MCQ_J	Medical Conditions	Medical Conditions	10	2017-2018 Questionnaire				2020
MCQ180D	MCD180D	How old {were you/was SP} when {you were/s/he was} first told {you/s/he} . . .had angina, also called angina pectoris?	Age when told you had angina pectoris	MCQ	Medical Conditions	Medical Conditions	1	1999-2000 Questionnaire	1	MCD180D		2022
MCQ180D	MCD180D	How old {were you/was SP} when {you were/s/he was} first told {you/s/he} . . .had angina, also called angina pectoris?	Age when told you had angina pectoris	MCQ_B	Medical Conditions	Medical Conditions	2	2001-2002 Questionnaire	1	MCD180D		2022
MCQ180D	MCD180D	How old {were you/was SP} when {you were/s/he was} first told {you/s/he} . . .had angina, also called angina pectoris?	Age when told you had angina pectoris	MCQ_C	Medical Conditions	Medical Conditions	3	2003-2004 Questionnaire	1	MCD180D		2022
MCQ180D	MCD180D	How old {were you/was SP} when {you were/s/he was} first told {you/s/he} . . .had angina, also called angina pectoris?	Age when told you had angina pectoris	MCQ_D	Medical Conditions	Medical Conditions	4	2005-2006 Questionnaire	1	MCD180D		2022
MCQ180D	MCD180D	How old {were you/was SP} when {you were/s/he was} first told {you/s/he} . . .had angina, also called angina pectoris?	Age when told you had angina pectoris	MCQ_E	Medical Conditions	Medical Conditions	5	2007-2008 Questionnaire	1	MCD180D		2022
MCQ180D	MCD180D	How old {were you/was SP} when {you were/s/he was} first told {you/s/he} . . .had angina, also called angina pectoris?	Age when told you had angina pectoris	MCQ_F	Medical Conditions	Medical Conditions	6	2009-2010 Questionnaire	1	MCD180D		2022
MCQ180D	MCD180D	How old {were you/was SP} when {you were/s/he was} first told {you/s/he} . . .had angina, also called angina pectoris?	Age when told you had angina pectoris	MCQ_G	Medical Conditions	Medical Conditions	7	2011-2012 Questionnaire	1	MCD180D		2022
MCQ180D	MCD180D	How old {were you/was SP} when {you were/s/he was} first told {you/s/he} . . .had angina, also called angina pectoris?	Age when told you had angina pectoris	MCQ_H	Medical Conditions	Medical Conditions	8	2013-2014 Questionnaire	1	MCD180D		2022
MCQ180D	MCD180D	How old {were you/was SP} when {you were/s/he was} first told {you/s/he} . . .had angina, also called angina pectoris?	Age when told you had angina pectoris	MCQ_I	Medical Conditions	Medical Conditions	9	2015-2016 Questionnaire	1	MCD180D		2022
MCD180D	MCD180D	How old {were you/was SP} when {you were/s/he was} first told {you/s/he} . . .had angina, also called angina pectoris?	Age when told you had angina pectoris	MCQ_J	Medical Conditions	Medical Conditions	10	2017-2018 Questionnaire				2022
MCQ180E	MCD180E	How old {were you/was SP} when {you were/s/he was} first told {you/s/he} . . .had a heart attack (also called myocardial infarction)?	Age when told you had heart attack	MCQ	Medical Conditions	Medical Conditions	1	1999-2000 Questionnaire	1	MCD180E		2020
MCQ180E	MCD180E	How old {were you/was SP} when {you were/s/he was} first told {you/s/he} . . .had a heart attack (also called myocardial infarction)?	Age when told you had heart attack	MCQ_B	Medical Conditions	Medical Conditions	2	2001-2002 Questionnaire	1	MCD180E		2020
MCQ180E	MCD180E	How old {were you/was SP} when {you were/s/he was} first told {you/s/he} . . .had a heart attack (also called myocardial infarction)?	Age when told you had heart attack	MCQ_C	Medical Conditions	Medical Conditions	3	2003-2004 Questionnaire	1	MCD180E		2020
MCQ180E	MCD180E	How old {were you/was SP} when {you were/s/he was} first told {you/s/he} . . .had a heart attack (also called myocardial infarction)?	Age when told you had heart attack	MCQ_D	Medical Conditions	Medical Conditions	4	2005-2006 Questionnaire	1	MCD180E		2020
MCQ180E	MCD180E	How old {were you/was SP} when {you were/s/he was} first told {you/s/he} . . .had a heart attack (also called myocardial infarction)?	Age when told you had heart attack	MCQ_E	Medical Conditions	Medical Conditions	5	2007-2008 Questionnaire	1	MCD180E		2020
MCQ180E	MCD180E	How old {were you/was SP} when {you were/s/he was} first told {you/s/he} . . .had a heart attack (also called myocardial infarction)?	Age when told you had heart attack	MCQ_F	Medical Conditions	Medical Conditions	6	2009-2010 Questionnaire	1	MCD180E		2020
MCQ180E	MCD180E	How old {were you/was SP} when {you were/s/he was} first told {you/s/he} . . .had a heart attack (also called myocardial infarction)?	Age when told you had heart attack	MCQ_G	Medical Conditions	Medical Conditions	7	2011-2012 Questionnaire	1	MCD180E		2020
MCQ180E	MCD180E	How old {were you/was SP} when {you were/s/he was} first told {you/s/he} . . .had a heart attack (also called myocardial infarction)?	Age when told you had heart attack	MCQ_H	Medical Conditions	Medical Conditions	8	2013-2014 Questionnaire	1	MCD180E		2020
MCQ180E	MCD180E	How old {were you/was SP} when {you were/s/he was} first told {you/s/he} . . .had a heart attack (also called myocardial infarction)?	Age when told you had heart attack	MCQ_I	Medical Conditions	Medical Conditions	9	2015-2016 Questionnaire	1	MCD180E		2020
MCD180E	MCD180E	How old {were you/was SP} when {you were/s/he was} first told {you/s/he} . . .had a heart attack (also called myocardial infarction)?	Age when told you had heart attack	MCQ_J	Medical Conditions	Medical Conditions	10	2017-2018 Questionnaire				2020
MCQ180F	MCD180F	How old {were you/was SP} when {you were/s/he was} first told {you/s/he} . . .had a stroke?	Age when told you had a stroke	MCQ	Medical Conditions	Medical Conditions	1	1999-2000 Questionnaire	1	MCD180F		2020
MCQ180F	MCD180F	How old {were you/was SP} when {you were/s/he was} first told {you/s/he} . . .had a stroke?	Age when told you had a stroke	MCQ_B	Medical Conditions	Medical Conditions	2	2001-2002 Questionnaire	1	MCD180F		2020
MCQ180F	MCD180F	How old {were you/was SP} when {you were/s/he was} first told {you/s/he} . . .had a stroke?	Age when told you had a stroke	MCQ_C	Medical Conditions	Medical Conditions	3	2003-2004 Questionnaire	1	MCD180F		2020
MCQ180F	MCD180F	How old {were you/was SP} when {you were/s/he was} first told {you/s/he} . . .had a stroke?	Age when told you had a stroke	MCQ_D	Medical Conditions	Medical Conditions	4	2005-2006 Questionnaire	1	MCD180F		2020
MCQ180F	MCD180F	How old {were you/was SP} when {you were/s/he was} first told {you/s/he} . . .had a stroke?	Age when told you had a stroke	MCQ_E	Medical Conditions	Medical Conditions	5	2007-2008 Questionnaire	1	MCD180F		2020
MCQ180F	MCD180F	How old {were you/was SP} when {you were/s/he was} first told {you/s/he} . . .had a stroke?	Age when told you had a stroke	MCQ_F	Medical Conditions	Medical Conditions	6	2009-2010 Questionnaire	1	MCD180F		2020
MCQ180F	MCD180F	How old {were you/was SP} when {you were/s/he was} first told {you/s/he} . . .had a stroke?	Age when told you had a stroke	MCQ_G	Medical Conditions	Medical Conditions	7	2011-2012 Questionnaire	1	MCD180F		2020
MCQ180F	MCD180F	How old {were you/was SP} when {you were/s/he was} first told {you/s/he} . . .had a stroke?	Age when told you had a stroke	MCQ_H	Medical Conditions	Medical Conditions	8	2013-2014 Questionnaire	1	MCD180F		2020
MCQ180F	MCD180F	How old {were you/was SP} when {you were/s/he was} first told {you/s/he} . . .had a stroke?	Age when told you had a stroke	MCQ_I	Medical Conditions	Medical Conditions	9	2015-2016 Questionnaire	1	MCD180F		2020
MCD180F	MCD180F	How old {were you/was SP} when {you were/s/he was} first told {you/s/he} . . .had a stroke?	Age when told you had a stroke	MCQ_J	Medical Conditions	Medical Conditions	10	2017-2018 Questionnaire				2022
MCQ180G	MCD180G	How old {were you/was SP} when {you were/s/he was} first told {you/s/he} . . .had emphysema?	Age when told you had emphysema	MCQ	Medical Conditions	Medical Conditions	1	1999-2000 Questionnaire	1	MCD180G		2020
MCQ180G	MCD180G	How old {were you/was SP} when {you were/s/he was} first told {you/s/he} . . .had emphysema?	Age when told you had emphysema	MCQ_B	Medical Conditions	Medical Conditions	2	2001-2002 Questionnaire	1	MCD180G		2020
MCQ180G	MCD180G	How old {were you/was SP} when {you were/s/he was} first told {you/s/he} . . .had emphysema?	Age when told you had emphysema	MCQ_C	Medical Conditions	Medical Conditions	3	2003-2004 Questionnaire	1	MCD180G		2020
MCQ180G	MCD180G	How old {were you/was SP} when {you were/s/he was} first told {you/s/he} . . .had emphysema?	Age when told you had emphysema	MCQ_D	Medical Conditions	Medical Conditions	4	2005-2006 Questionnaire	1	MCD180G		2020
MCQ180G	MCD180G	How old {were you/was SP} when {you were/s/he was} first told {you/s/he} . . .had emphysema?	Age when told you had emphysema	MCQ_E	Medical Conditions	Medical Conditions	5	2007-2008 Questionnaire	1	MCD180G		2020
MCQ180G	MCD180G	How old {were you/was SP} when {you were/s/he was} first told {you/s/he} . . .had emphysema?	Age when told you had emphysema	MCQ_F	Medical Conditions	Medical Conditions	6	2009-2010 Questionnaire	1	MCD180G		2020
MCQ180G	MCD180G	How old {were you/was SP} when {you were/s/he was} first told {you/s/he} . . .had emphysema?	Age when told you had emphysema	MCQ_G	Medical Conditions	Medical Conditions	7	2011-2012 Questionnaire	1	MCD180G		2020
MCQ180G	MCD180G	How old {were you/was SP} when {you were/s/he was} first told {you/s/he} . . .had emphysema?	Age when told you had emphysema	MCQ_H	Medical Conditions	Medical Conditions	8	2013-2014 Questionnaire	1	MCD180G		2020
MCQ180G	MCD180G	How old {were you/was SP} when {you were/s/he was} first told {you/s/he} . . .had emphysema?	Age when told you had emphysema	MCQ_I	Medical Conditions	Medical Conditions	9	2015-2016 Questionnaire	1	MCD180G		2020
MCD180G	MCD180G	How old {were you/was SP} when {you were/s/he was} first told {you/s/he} . . .had emphysema?	Age when told you had emphysema	MCQ_J	Medical Conditions	Medical Conditions	10	2017-2018 Questionnaire				2022
MCQ180K	MCD180K	How old {were you/was SP} when {you were/s/he was} first told {you/s/he} . . .had chronic bronchitis?	Age when told you had chronic bronchitis	MCQ	Medical Conditions	Medical Conditions	1	1999-2000 Questionnaire	1	MCD180K		2020
MCQ180K	MCD180K	How old {were you/was SP} when {you were/s/he was} first told {you/s/he} . . .had chronic bronchitis?	Age when told you had chronic bronchitis	MCQ_B	Medical Conditions	Medical Conditions	2	2001-2002 Questionnaire	1	MCD180K		2020
MCQ180K	MCD180K	How old {were you/was SP} when {you were/s/he was} first told {you/s/he} . . .had chronic bronchitis?	Age when told you had chronic bronchitis	MCQ_C	Medical Conditions	Medical Conditions	3	2003-2004 Questionnaire	1	MCD180K		2020
MCQ180K	MCD180K	How old {were you/was SP} when {you were/s/he was} first told {you/s/he} . . .had chronic bronchitis?	Age when told you had chronic bronchitis	MCQ_D	Medical Conditions	Medical Conditions	4	2005-2006 Questionnaire	1	MCD180K		2020
MCQ180K	MCD180K	How old {were you/was SP} when {you were/s/he was} first told {you/s/he} . . .had chronic bronchitis?	Age when told you had chronic bronchitis	MCQ_E	Medical Conditions	Medical Conditions	5	2007-2008 Questionnaire	1	MCD180K		2020
MCQ180K	MCD180K	How old {were you/was SP} when {you were/s/he was} first told {you/s/he} . . .had chronic bronchitis?	Age when told you had chronic bronchitis	MCQ_F	Medical Conditions	Medical Conditions	6	2009-2010 Questionnaire	1	MCD180K		2020
MCQ180K	MCD180K	How old {were you/was SP} when {you were/s/he was} first told {you/s/he} . . .had chronic bronchitis?	Age when told you had chronic bronchitis	MCQ_G	Medical Conditions	Medical Conditions	7	2011-2012 Questionnaire	1	MCD180K		2020
MCQ180K	MCD180K	How old {were you/was SP} when {you were/s/he was} first told {you/s/he} . . .had chronic bronchitis?	Age when told you had chronic bronchitis	MCQ_H	Medical Conditions	Medical Conditions	8	2013-2014 Questionnaire	1	MCD180K		2020
MCQ180K	MCD180K	How old {were you/was SP} when {you were/s/he was} first told {you/s/he} . . .had chronic bronchitis?	Age when told you had chronic bronchitis	MCQ_I	Medical Conditions	Medical Conditions	9	2015-2016 Questionnaire	1	MCD180K		2020
MCD180K	MCD180K	How old {were you/was SP} when {you were/s/he was} first told {you/s/he} . . .had chronic bronchitis?	Age when told you had chronic bronchitis	MCQ_J	Medical Conditions	Medical Conditions	10	2017-2018 Questionnaire				2022
MCQ180L	MCD180L	How old {were you/was SP} when {you were/s/he was} first told {you/s/he} . . .had any kind of liver condition?	Age when told you had a liver condition	MCQ	Medical Conditions	Medical Conditions	1	1999-2000 Questionnaire	1	MCD180L		2022
MCQ180L	MCD180L	How old {were you/was SP} when {you were/s/he was} first told {you/s/he} . . .had any kind of liver condition?	Age when told you had a liver condition	MCQ_B	Medical Conditions	Medical Conditions	2	2001-2002 Questionnaire	1	MCD180L		2022
MCQ180L	MCD180L	How old {were you/was SP} when {you were/s/he was} first told {you/s/he} . . .had any kind of liver condition?	Age when told you had a liver condition	MCQ_C	Medical Conditions	Medical Conditions	3	2003-2004 Questionnaire	1	MCD180L		2022
MCQ180L	MCD180L	How old {were you/was SP} when {you were/s/he was} first told {you/s/he} . . .had any kind of liver condition?	Age when told you had a liver condition	MCQ_D	Medical Conditions	Medical Conditions	4	2005-2006 Questionnaire	1	MCD180L		2022
MCQ180L	MCD180L	How old {were you/was SP} when {you were/s/he was} first told {you/s/he} . . .had any kind of liver condition?	Age when told you had a liver condition	MCQ_E	Medical Conditions	Medical Conditions	5	2007-2008 Questionnaire	1	MCD180L		2022
MCQ180L	MCD180L	How old {were you/was SP} when {you were/s/he was} first told {you/s/he} . . .had any kind of liver condition?	Age when told you had a liver condition	MCQ_F	Medical Conditions	Medical Conditions	6	2009-2010 Questionnaire	1	MCD180L		2022
MCQ180L	MCD180L	How old {were you/was SP} when {you were/s/he was} first told {you/s/he} . . .had any kind of liver condition?	Age when told you had a liver condition	MCQ_G	Medical Conditions	Medical Conditions	7	2011-2012 Questionnaire	1	MCD180L		2022
MCQ180L	MCD180L	How old {were you/was SP} when {you were/s/he was} first told {you/s/he} . . .had any kind of liver condition?	Age when told you had a liver condition	MCQ_H	Medical Conditions	Medical Conditions	8	2013-2014 Questionnaire	1	MCD180L		2022
MCQ180L	MCD180L	How old {were you/was SP} when {you were/s/he was} first told {you/s/he} . . .had any kind of liver condition?	Age when told you had a liver condition	MCQ_I	Medical Conditions	Medical Conditions	9	2015-2016 Questionnaire	1	MCD180L		2022
MCD180L	MCD180L	How old {were you/was SP} when {you were/s/he was} first told {you/s/he} . . .had any kind of liver condition?	Age when told you had a liver condition	MCQ_J	Medical Conditions	Medical Conditions	10	2017-2018 Questionnaire				2022
MCQ180I	MCD180M	How old {were you/was SP} when {you were/s/he was} first told {you/s/he} . . .had another thyroid disease?	Age when told you had thyroid problem	MCQ	Medical Conditions	Medical Conditions	1	1999-2000 Questionnaire	1	MCD180M	Goiter is a thyroid disease	2022
MCD180M	MCD180M	How old {were you/was SP} when {you were/s/he was} first told {you/s/he} . . .had a thyroid problem?	Age when told you had thyroid problem	MCQ_B	Medical Conditions	Medical Conditions	2	2001-2002 Questionnaire				2022
MCQ180M	MCD180M	How old {were you/was SP} when {you were/s/he was} first told {you/s/he} . . .had a thyroid problem?	Age when told you had thyroid problem	MCQ_C	Medical Conditions	Medical Conditions	3	2003-2004 Questionnaire	1	MCD180M		2022
MCQ180M	MCD180M	How old {were you/was SP} when {you were/s/he was} first told {you/s/he} . . .had a thyroid problem?	Age when told you had thyroid problem	MCQ_D	Medical Conditions	Medical Conditions	4	2005-2006 Questionnaire	1	MCD180M		2022
MCQ180M	MCD180M	How old {were you/was SP} when {you were/s/he was} first told {you/s/he} . . .had a thyroid problem?	Age when told you had thyroid problem	MCQ_E	Medical Conditions	Medical Conditions	5	2007-2008 Questionnaire	1	MCD180M		2022
MCQ180M	MCD180M	How old {were you/was SP} when {you were/s/he was} first told {you/s/he} . . .had a thyroid problem?	Age when told you had thyroid problem	MCQ_F	Medical Conditions	Medical Conditions	6	2009-2010 Questionnaire	1	MCD180M		2022
MCQ180M	MCD180M	How old {were you/was SP} when {you were/s/he was} first told {you/s/he} . . .had another thyroid problem?	Age when told you had thyroid problem	MCQ_G	Medical Conditions	Medical Conditions	7	2011-2012 Questionnaire	1	MCD180M		2022
MCQ180M	MCD180M	How old {were you/was SP} when {you were/s/he was} first told {you/s/he} . . .had another thyroid problem?	Age when told you had thyroid problem	MCQ_H	Medical Conditions	Medical Conditions	8	2013-2014 Questionnaire	1	MCD180M		2022
MCQ180M	MCD180M	How old {were you/was SP} when {you were/s/he was} first told {you/s/he} . . .had another thyroid problem?	Age when told you had thyroid problem	MCQ_I	Medical Conditions	Medical Conditions	9	2015-2016 Questionnaire	1	MCD180M		2022
MCD180M	MCD180M	How old {were you/was SP} when {you were/s/he was} first told {you/s/he} . . .had another thyroid problem?	Age when told you had thyroid problem	MCQ_J	Medical Conditions	Medical Conditions	10	2017-2018 Questionnaire				2022
MCQ180N	MCD180N	How old {were you/was SP} when {you were/s/he was} first told {you/s/he} . . .had gout?	Age when told you had gout	MCQ_E	Medical Conditions	Medical Conditions	5	2007-2008 Questionnaire	1	MCD180N		2022
MCQ180N	MCD180N	How old {were you/was SP} when {you were/s/he was} first told {you/s/he} . . .had gout?	Age when told you had gout	MCQ_F	Medical Conditions	Medical Conditions	6	2009-2010 Questionnaire	1	MCD180N		2022
MCQ180N	MCD180N	How old {were you/was SP} when {you were/s/he was} first told {you/s/he} . . .had gout?	Age when told you had gout	MCQ_G	Medical Conditions	Medical Conditions	7	2011-2012 Questionnaire	1	MCD180N		2022
MCQ180N	MCD180N	How old {were you/was SP} when {you were/s/he was} first told {you/s/he} . . .had gout?	Age when told you had gout	MCQ_H	Medical Conditions	Medical Conditions	8	2013-2014 Questionnaire	1	MCD180N		2022
MCQ180N	MCD180N	How old {were you/was SP} when {you were/s/he was} first told {you/s/he} . . .had gout?	Age when told you had gout	MCQ_I	Medical Conditions	Medical Conditions	9	2015-2016 Questionnaire	1	MCD180N		2022
MCD180N	MCD180N	How old {were you/was SP} when {you were/s/he was} first told {you/s/he} . . .had gout?	Age when told you had gout	MCQ_J	Medical Conditions	Medical Conditions	10	2017-2018 Questionnaire				2022
MCD240A	MCD240A	How old {were you/was SP} when {cancer in MCQ230a} was first diagnosed?	How old {were you/was SP} when {cancer in MCQ230a} was first diagnosed?	MCQ_J	Medical Conditions	Medical Conditions	10	2017-2018 Questionnaire				2022
MCD240B	MCD240B	How old {were you/was SP} when {cancer in MCQ230b} was first diagnosed?	How old {were you/was SP} when {cancer in MCQ230b} was first diagnosed?	MCQ_J	Medical Conditions	Medical Conditions	10	2017-2018 Questionnaire				2022
MCD240C	MCD240C	How old {were you/was SP} when {cancer in MCQ230c} was first diagnosed?	How old {were you/was SP} when {cancer in MCQ230c} was first diagnosed?	MCQ_J	Medical Conditions	Medical Conditions	10	2017-2018 Questionnaire				2022
MCD330	MCD330	How long ago was {your/his} last PSA test?	How long ago was {your/his} last PSA test?	MCQ_D	Medical Conditions	Medical Conditions	4	2005-2006 Questionnaire				2022
MCD330	MCD330	How long ago was {your/his} last PSA test?	How long ago was {your/his} last PSA test?	MCQ_E	Medical Conditions	Medical Conditions	5	2007-2008 Questionnaire				2022
MCQ010	MCQ010	Has a doctor or other health professional ever told {you/SP} that {you have/s/he/SP has} asthma?	Ever been told you have asthma	MCQ	Medical Conditions	Medical Conditions	1	1999-2000 Questionnaire				2022
MCQ010	MCQ010	Has a doctor or other health professional ever told {you/SP} that {you have/s/he/SP has} asthma?	Ever been told you have asthma	MCQ_B	Medical Conditions	Medical Conditions	2	2001-2002 Questionnaire				2022
MCQ010	MCQ010	Has a doctor or other health professional ever told {you/SP} that {you have/s/he/SP has} asthma?	Ever been told you have asthma	MCQ_C	Medical Conditions	Medical Conditions	3	2003-2004 Questionnaire				2022
MCQ010	MCQ010	Has a doctor or other health professional ever told {you/SP} that {you have/s/he/SP has} asthma?	Ever been told you have asthma	MCQ_D	Medical Conditions	Medical Conditions	4	2005-2006 Questionnaire				2022
MCQ010	MCQ010	Has a doctor or other health professional ever told {you/SP} that {you have/s/he/SP has} asthma?	Ever been told you have asthma	MCQ_E	Medical Conditions	Medical Conditions	5	2007-2008 Questionnaire				2022
MCQ010	MCQ010	Has a doctor or other health professional ever told {you/SP} that {you have/s/he/SP has} asthma?	Ever been told you have asthma	MCQ_F	Medical Conditions	Medical Conditions	6	2009-2010 Questionnaire				2022
MCQ010	MCQ010	The following questions are about different medical conditions. Has a doctor or other health professional ever told {you/SP} that {you have/s/he/SP has} asthma (az-ma)?	Ever been told you have asthma	MCQ_G	Medical Conditions	Medical Conditions	7	2011-2012 Questionnaire				2022
MCQ010	MCQ010	The following questions are about different medical conditions. Has a doctor or other health professional ever told {you/SP} that {you have/s/he/SP has} asthma (az-ma)?	Ever been told you have asthma	MCQ_H	Medical Conditions	Medical Conditions	8	2013-2014 Questionnaire				2022
MCQ010	MCQ010	The following questions are about different medical conditions. Has a doctor or other health professional ever told {you/SP} that {you have/s/he/SP has} asthma (az-ma)?	Ever been told you have asthma	MCQ_I	Medical Conditions	Medical Conditions	9	2015-2016 Questionnaire				2022
MCQ010	MCQ010	The following questions are about different medical conditions. Has a doctor or other health professional ever told {you/SP} that {you have/s/he/SP has} asthma (az-ma)?	Ever been told you have asthma	MCQ_J	Medical Conditions	Medical Conditions	10	2017-2018 Questionnaire				2022
MCQ020	MCQ025	How old {were you/was SP} when {you were/s/he was} first told {he/she} had asthma?	Age when first had asthma	MCQ	Medical Conditions	Medical Conditions	1	1999-2000 Questionnaire	1	MCQ025		2022
MCQ025	MCQ025	How old {were you/was SP} when {you were/s/he was} first told {he/she} had asthma?	Age when first had asthma	MCQ_B	Medical Conditions	Medical Conditions	2	2001-2002 Questionnaire				2022
MCQ025	MCQ025	How old {were you/was SP} when {you were/s/he was} first told {he/she} had asthma?	Age when first had asthma	MCQ_C	Medical Conditions	Medical Conditions	3	2003-2004 Questionnaire				2022
MCQ025	MCQ025	How old {were you/was SP} when {you were/s/he was} first told {he/she} had asthma?	Age when first had asthma	MCQ_D	Medical Conditions	Medical Conditions	4	2005-2006 Questionnaire				2022
MCQ025	MCQ025	How old {were you/was SP} when {you were/s/he was} first told {he/she} had asthma?	Age when first had asthma	MCQ_E	Medical Conditions	Medical Conditions	5	2007-2008 Questionnaire				2022
MCQ025	MCQ025	How old {were you/was SP} when {you were/s/he was} first told {he/she} had asthma?	Age when first had asthma	MCQ_F	Medical Conditions	Medical Conditions	6	2009-2010 Questionnaire				2022
MCQ025	MCQ025	How old {were you/was SP} when {you were/s/he was} first told {you/he/she} had asthma (az-ma)?	Age when first had asthma	MCQ_G	Medical Conditions	Medical Conditions	7	2011-2012 Questionnaire				2022
MCQ025	MCQ025	How old {were you/was SP} when {you were/s/he was} first told {you/he/she} had asthma (az-ma)?	Age when first had asthma	MCQ_H	Medical Conditions	Medical Conditions	8	2013-2014 Questionnaire				2022
MCQ025	MCQ025	How old {were you/was SP} when {you were/s/he was} first told {you/he/she} had asthma (az-ma)?	Age when first had asthma	MCQ_I	Medical Conditions	Medical Conditions	9	2015-2016 Questionnaire				2022
MCQ025	MCQ025	How old {were you/was SP} when {you were/s/he was} first told {you/he/she} had asthma (az-ma)?	Age when first had asthma	MCQ_J	Medical Conditions	Medical Conditions	10	2017-2018 Questionnaire				2022
MCQ030	MCQ035	{Do you/Does SP} still have asthma?	Still have asthma	MCQ	Medical Conditions	Medical Conditions	1	1999-2000 Questionnaire	1	MCQ035		2022
MCQ035	MCQ035	{Do you/Does SP} still have asthma?	Still have asthma	MCQ_B	Medical Conditions	Medical Conditions	2	2001-2002 Questionnaire				2022
MCQ035	MCQ035	{Do you/Does SP} still have asthma?	Still have asthma	MCQ_C	Medical Conditions	Medical Conditions	3	2003-2004 Questionnaire				2022
MCQ035	MCQ035	{Do you/Does SP} still have asthma?	Still have asthma	MCQ_D	Medical Conditions	Medical Conditions	4	2005-2006 Questionnaire				2022
MCQ035	MCQ035	{Do you/Does SP} still have asthma?	Still have asthma	MCQ_E	Medical Conditions	Medical Conditions	5	2007-2008 Questionnaire				2022
MCQ035	MCQ035	{Do you/Does SP} still have asthma?	Still have asthma	MCQ_F	Medical Conditions	Medical Conditions	6	2009-2010 Questionnaire				2022
MCQ035	MCQ035	{Do you/Does SP} still have asthma (az-ma)?	Still have asthma	MCQ_G	Medical Conditions	Medical Conditions	7	2011-2012 Questionnaire				2022
MCQ035	MCQ035	{Do you/Does SP} still have asthma (az-ma)?	Still have asthma	MCQ_H	Medical Conditions	Medical Conditions	8	2013-2014 Questionnaire				2022
MCQ035	MCQ035	{Do you/Does SP} still have asthma (az-ma)?	Still have asthma	MCQ_I	Medical Conditions	Medical Conditions	9	2015-2016 Questionnaire				2022
MCQ035	MCQ035	{Do you/Does SP} still have asthma (az-ma)?	Still have asthma	MCQ_J	Medical Conditions	Medical Conditions	10	2017-2018 Questionnaire				2022
MCQ040	MCQ040	During the past 12 months, {have you/has SP} had an episode of asthma or an asthma attack?	Had asthma attack in past year	MCQ	Medical Conditions	Medical Conditions	1	1999-2000 Questionnaire				2022
MCQ040	MCQ040	During the past 12 months, {have you/has SP} had an episode of asthma or an asthma attack?	Had asthma attack in past year	MCQ_B	Medical Conditions	Medical Conditions	2	2001-2002 Questionnaire				2022
MCQ040	MCQ040	During the past 12 months, {have you/has SP} had an episode of asthma or an asthma attack?	Had asthma attack in past year	MCQ_C	Medical Conditions	Medical Conditions	3	2003-2004 Questionnaire				2022
MCQ040	MCQ040	During the past 12 months, {have you/has SP} had an episode of asthma or an asthma attack?	Had asthma attack in past year	MCQ_D	Medical Conditions	Medical Conditions	4	2005-2006 Questionnaire				2022
MCQ040	MCQ040	During the past 12 months, {have you/has SP} had an episode of asthma or an asthma attack?	Had asthma attack in past year	MCQ_E	Medical Conditions	Medical Conditions	5	2007-2008 Questionnaire				2022
MCQ040	MCQ040	During the past 12 months, {have you/has SP} had an episode of asthma or an asthma attack?	Had asthma attack in past year	MCQ_F	Medical Conditions	Medical Conditions	6	2009-2010 Questionnaire				2022
MCQ040	MCQ040	During the past 12 months, {have you/has SP} had an episode of asthma (az-ma) or an asthma attack?	Had asthma attack in past year	MCQ_G	Medical Conditions	Medical Conditions	7	2011-2012 Questionnaire				2022
MCQ040	MCQ040	During the past 12 months, {have you/has SP} had an episode of asthma (az-ma) or an asthma attack?	Had asthma attack in past year	MCQ_H	Medical Conditions	Medical Conditions	8	2013-2014 Questionnaire				2022
MCQ040	MCQ040	During the past 12 months, {have you/has SP} had an episode of asthma (az-ma) or an asthma attack?	Had asthma attack in past year	MCQ_I	Medical Conditions	Medical Conditions	9	2015-2016 Questionnaire				2022
MCQ040	MCQ040	During the past 12 months, {have you/has SP} had an episode of asthma (az-ma) or an asthma attack?	Had asthma attack in past year	MCQ_J	Medical Conditions	Medical Conditions	10	2017-2018 Questionnaire				2022
MCQ050	MCQ050	[During the past 12 months], {have you/has SP} had to visit an emergency room or urgent care center because of asthma?	Emergency care visit for asthma in the past yr	MCQ	Medical Conditions	Medical Conditions	1	1999-2000 Questionnaire				2022
MCQ050	MCQ050	[During the past 12 months], {have you/has SP} had to visit an emergency room or urgent care center because of asthma?	Emergency care visit for asthma in the past yr	MCQ_B	Medical Conditions	Medical Conditions	2	2001-2002 Questionnaire				2022
MCQ050	MCQ050	[During the past 12 months], {have you/has SP} had to visit an emergency room or urgent care center because of asthma?	Emergency care visit for asthma in the past yr	MCQ_C	Medical Conditions	Medical Conditions	3	2003-2004 Questionnaire				2022
MCQ050	MCQ050	[During the past 12 months], {have you/has SP} had to visit an emergency room or urgent care center because of asthma?	Emergency care visit for asthma in the past yr	MCQ_D	Medical Conditions	Medical Conditions	4	2005-2006 Questionnaire				2022
MCQ050	MCQ050	[During the past 12 months], {have you/has SP} had to visit an emergency room or urgent care center because of asthma?	Emergency care visit for asthma in the past yr	MCQ_E	Medical Conditions	Medical Conditions	5	2007-2008 Questionnaire				2022
MCQ050	MCQ050	[During the past 12 months], {have you/has SP} had to visit an emergency room or urgent care center because of asthma?	Emergency care visit for asthma in the past yr	MCQ_F	Medical Conditions	Medical Conditions	6	2009-2010 Questionnaire				2022
MCQ050	MCQ050	[During the past 12 months], {have you/has SP} had to visit an emergency room or urgent care center because of asthma (az-ma)?	Emergency care visit for asthma in the past yr	MCQ_G	Medical Conditions	Medical Conditions	7	2011-2012 Questionnaire				2022
MCQ050	MCQ050	[During the past 12 months], {have you/has SP} had to visit an emergency room or urgent care center because of asthma (az-ma)?	Emergency care visit for asthma in the past yr	MCQ_H	Medical Conditions	Medical Conditions	8	2013-2014 Questionnaire				2022
MCQ050	MCQ050	[During the past 12 months], {have you/has SP} had to visit an emergency room or urgent care center because of asthma (az-ma)?	Emergency care visit for asthma in the past yr	MCQ_I	Medical Conditions	Medical Conditions	9	2015-2016 Questionnaire				2022
MCQ050	MCQ050	[During the past 12 months], {have you/has SP} had to visit an emergency room or urgent care center because of asthma (az-ma)?	Emergency care visit for asthma in the past yr	MCQ_J	Medical Conditions	Medical Conditions	10	2017-2018 Questionnaire				2022
MCQ051	MCQ051	During the past 3 months, {have you/has SP} taken medication prescribed by a doctor or other health professionals for asthma?	Doctor prescribed medication for asthma?	MCQ_E	Medical Conditions	Medical Conditions	5	2007-2008 Questionnaire				2022
MCQ051	MCQ051	During the past 3 months, {have you/has SP} taken medication prescribed by a doctor or other health professionals for asthma?	Doctor prescribed medication for asthma?	MCQ_F	Medical Conditions	Medical Conditions	6	2009-2010 Questionnaire				2022
MCQ051	MCQ051	During the past 3 months, {have you/has SP} taken medication prescribed by a doctor or other health professionals for asthma?	Doctor prescribed medication for asthma?	MCQ_G	Medical Conditions	Medical Conditions	7	2011-2012 Questionnaire				2022
MCQ053	MCQ053	During the past 3 months, {have you/has SP} been on treatment for anemia, sometimes called "tired blood" or "low blood"? [Include diet, iron pills, iron shots, transfusions as treatment.]	Taking treatment for anemia/past 3 months	MCQ	Medical Conditions	Medical Conditions	1	1999-2000 Questionnaire				2022
MCQ053	MCQ053	During the past 3 months, {have you/has SP} been on treatment for anemia, sometimes called "tired blood" or "low blood"? [Include diet, iron pills, iron shots, transfusions as treatment.]	Taking treatment for anemia/past 3 months	MCQ_B	Medical Conditions	Medical Conditions	2	2001-2002 Questionnaire				2022
MCQ053	MCQ053	During the past 3 months, {have you/has SP} been on treatment for anemia, sometimes called "tired blood" or "low blood"? [Include diet, iron pills, iron shots, transfusions as treatment.]	Taking treatment for anemia/past 3 months	MCQ_C	Medical Conditions	Medical Conditions	3	2003-2004 Questionnaire				2022
MCQ053	MCQ053	During the past 3 months, {have you/has SP} been on treatment for anemia, sometimes called "tired blood" or "low blood"? [Include diet, iron pills, iron shots, transfusions as treatment.]	Taking treatment for anemia/past 3 months	MCQ_D	Medical Conditions	Medical Conditions	4	2005-2006 Questionnaire				2022
MCQ053	MCQ053	During the past 3 months, {have you/has SP} been on treatment for anemia, sometimes called "tired blood" or "low blood"? [Include diet, iron pills, iron shots, transfusions as treatment.]	Taking treatment for anemia/past 3 months	MCQ_E	Medical Conditions	Medical Conditions	5	2007-2008 Questionnaire				2022
MCQ053	MCQ053	During the past 3 months, {have you/has SP} been on treatment for anemia, sometimes called "tired blood" or "low blood"? [Include diet, iron pills, iron shots, transfusions as treatment.]	Taking treatment for anemia/past 3 months	MCQ_F	Medical Conditions	Medical Conditions	6	2009-2010 Questionnaire				2022
MCQ053	MCQ053	During the past 3 months, {have you/has SP} been on treatment for anemia (a-nee-me-a), sometimes called "tired blood" or "low blood"? [Include diet, iron pills, iron shots, transfusions as treatment.]	Taking treatment for anemia/past 3 months	MCQ_G	Medical Conditions	Medical Conditions	7	2011-2012 Questionnaire				2022
MCQ053	MCQ053	During the past 3 months, {have you/has SP} been on treatment for anemia (a-nee-me-a), sometimes called "tired blood" or "low blood"? [Include diet, iron pills, iron shots, transfusions as treatment.]	Taking treatment for anemia/past 3 months	MCQ_H	Medical Conditions	Medical Conditions	8	2013-2014 Questionnaire				2022
MCQ053	MCQ053	During the past 3 months, {have you/has SP} been on treatment for anemia (a-nee-me-a), sometimes called "tired blood" or "low blood"? [Include diet, iron pills, iron shots, transfusions as treatment.]	Taking treatment for anemia/past 3 months	MCQ_I	Medical Conditions	Medical Conditions	9	2015-2016 Questionnaire				2022
MCQ053	MCQ053	During the past 3 months, {have you/has SP} been on treatment for anemia (a-nee-me-a), sometimes called "tired blood" or "low blood"? [Include diet, iron pills, iron shots, transfusions as treatment.]	Taking treatment for anemia/past 3 months	MCQ_J	Medical Conditions	Medical Conditions	10	2017-2018 Questionnaire				2022
MCQ060	MCQ060	Has a doctor or health professional ever told {you/SP} that {you/s/he/SP} had attention deficit disorder?	Ever told that you have attention deficit disorder?	MCQ	Medical Conditions	Medical Conditions	1	1999-2000 Questionnaire				2022
MCQ060	MCQ060	Has a doctor or health professional ever told {you/SP} that {you/s/he/SP} had attention deficit disorder?	Ever told that you have attention deficit disorder?	MCQ_B	Medical Conditions	Medical Conditions	2	2001-2002 Questionnaire				2022
MCQ060	MCQ060	Has a doctor or health professional ever told {you/SP} that {you/s/he/SP} had attention deficit disorder?	Ever told that you have attention deficit disorder?	MCQ_C	Medical Conditions	Medical Conditions	3	2003-2004 Questionnaire				2022
MCQ070	MCQ070	{Have you/Has SP} ever been told by a doctor or other health care professional that {you/s/he} had psoriasis (sore-eye-asis)?	Ever been told you have psoriasis?	MCQ_F	Medical Conditions	Medical Conditions	6	2009-2010 Questionnaire				2022
MCQ070	MCQ070	{Have you/Has SP} ever been told by a doctor or other health care professional that {you/s/he} had psoriasis (sore-eye-asis)?	Ever been told you have psoriasis?	MCQ_G	Medical Conditions	Medical Conditions	7	2011-2012 Questionnaire				2022
MCQ070	MCQ070	{Have you/Has SP} ever been told by a doctor or other health care professional that {you/s/he} had psoriasis (sore-eye-asis)?	Ever been told you have psoriasis?	MCQ_H	Medical Conditions	Medical Conditions	8	2013-2014 Questionnaire				2022
MCQ075	MCQ075	{Do you/Does SP} currently have . . .	{Do you/Does SP} currently have . . .	MCQ_G	Medical Conditions	Medical Conditions	7	2011-2012 Questionnaire				2022
MCQ075	MCQ075	{Do you/Does SP} currently have . . .	{Do you/Does SP} currently have . . .	MCQ_H	Medical Conditions	Medical Conditions	8	2013-2014 Questionnaire				2022
MCQ080	MCQ080	Has a doctor or health professional ever told {you/SP} that {you were/s/he/SP was} overweight?	Doctor ever said you were overweight	MCQ	Medical Conditions	Medical Conditions	1	1999-2000 Questionnaire			See Dr. Huang's Comments: Cycles 1-3 have 2 variables, MCQ080 and MCQ160, which have the same description and categories, but different data	2022
MCQ080	MCQ080	Has a doctor or health professional ever told {you/SP} that {you were/s/he/SP was} overweight?	Doctor ever said you were overweight	MCQ_B	Medical Conditions	Medical Conditions	2	2001-2002 Questionnaire			See Dr. Huang's Comments: Cycles 1-3 have 2 variables, MCQ080 and MCQ160, which have the same description and categories, but different data	2022
MCQ080	MCQ080	Has a doctor or health professional ever told {you/SP} that {you were/s/he/SP was} overweight?	Doctor ever said you were overweight	MCQ_C	Medical Conditions	Medical Conditions	3	2003-2004 Questionnaire			See Dr. Huang's Comments: Cycles 1-3 have 2 variables, MCQ080 and MCQ160, which have the same description and categories, but different data	2022
MCQ080	MCQ080	Has a doctor or other health professional ever told {you/SP} that {you were/s/he/SP was} overweight?	Doctor ever said you were overweight	MCQ_D	Medical Conditions	Medical Conditions	4	2005-2006 Questionnaire				2022
MCQ080	MCQ080	Has a doctor or other health professional ever told {you/SP} that {you were/s/he/SP was} overweight?	Doctor ever said you were overweight	MCQ_E	Medical Conditions	Medical Conditions	5	2007-2008 Questionnaire				2022
MCQ080	MCQ080	Has a doctor or other health professional ever told {you/SP} that {you were/s/he/SP was} overweight?	Doctor ever said you were overweight	MCQ_F	Medical Conditions	Medical Conditions	6	2009-2010 Questionnaire				2022
MCQ080	MCQ080	Has a doctor or other health professional ever told {you/SP} that {you were/s/he/SP was} overweight?	Doctor ever said you were overweight	MCQ_G	Medical Conditions	Medical Conditions	7	2011-2012 Questionnaire				2022
MCQ080	MCQ080	Has a doctor or other health professional ever told {you/SP} that {you were/s/he/SP was} overweight?	Doctor ever said you were overweight	MCQ_H	Medical Conditions	Medical Conditions	8	2013-2014 Questionnaire				2022
MCQ080	MCQ080	Has a doctor or other health professional ever told {you/SP} that {you were/s/he/SP was} overweight?	Doctor ever said you were overweight	MCQ_I	Medical Conditions	Medical Conditions	9	2015-2016 Questionnaire				2022
MCQ080	MCQ080	Has a doctor or other health professional ever told {you/SP} that {you were/s/he/SP was} overweight?	Doctor ever said you were overweight	MCQ_J	Medical Conditions	Medical Conditions	10	2017-2018 Questionnaire				2022
MCQ082	MCQ082	Has a doctor or other health professional ever told {you/SP} that {you have/s/he/SP has} celiac (sele-ak) disease, also called or sprue (sproo)?	Ever been told you have celiac disease?	MCQ_F	Medical Conditions	Medical Conditions	6	2009-2010 Questionnaire				2022
MCQ082	MCQ082	Has a doctor or other health professional ever told {you/SP} that {you have/s/he/SP has} celiac (sele-ak) disease, also called or sprue (sproo)?	Ever been told you have celiac disease?	MCQ_G	Medical Conditions	Medical Conditions	7	2011-2012 Questionnaire				2022
MCQ082	MCQ082	Has a doctor or other health professional ever told {you/SP} that {you have/s/he/SP has} celiac (sele-ak) disease, also called or sprue (sproo)?	Ever been told you have celiac disease?	MCQ_H	Medical Conditions	Medical Conditions	8	2013-2014 Questionnaire				2022
MCQ083	MCQ083	Has a representative from a school or a health professional ever told {you/SP} that {s/he/SP} had a learning disability?	Ever told you have learning disability	MCQ	Medical Conditions	Medical Conditions	1	1999-2000 Questionnaire				2022
MCQ083	MCQ083	Has a representative from a school or a health professional ever told {you/SP} that {s/he/SP} had a learning disability?	Ever told you have learning disability	MCQ_B	Medical Conditions	Medical Conditions	2	2001-2002 Questionnaire				2022
MCQ083	MCQ083	Has a representative from a school or a health professional ever told {you/SP} that {s/he/SP} had a learning disability?	Ever told you have learning disability	MCQ_C	Medical Conditions	Medical Conditions	3	2003-2004 Questionnaire				2022
MCQ084	MCQ084	The next question asks about difficulties in thinking or remembering that can make a big difference in everyday activities. This does not refer to occasionally forgetting your keys or the name of someone you recently met. This refers to things like confusion or memory loss that are happening more often or getting worse. We want to know how these difficulties impact {you/SP}. During the past 12 months, {have you/has she/has he} experienced confusion or memory loss that is happening more often or is getting worse?	Difficulties in thinking or remembering	MCQ_G	Medical Conditions	Medical Conditions	7	2011-2012 Questionnaire				2022
MCQ084	MCQ084	The next question asks about difficulties in thinking or remembering that can make a big difference in everyday activities. This does not refer to occasionally forgetting your keys or the name of someone you recently met. This refers to things like confusion or memory loss that are happening more often or getting worse. We want to know how these difficulties impact {you/SP}. During the past 12 months, {have you/has she/has he} experienced confusion or memory loss that is happening more often or is getting worse?	Difficulties in thinking or remembering	MCQ_H	Medical Conditions	Medical Conditions	8	2013-2014 Questionnaire				2022
MCQ086	MCQ086	{Are you/is SP} on a gluten-free diet?	{Are you/is SP} on a gluten-free diet?	MCQ_F	Medical Conditions	Medical Conditions	6	2009-2010 Questionnaire				2022
MCQ086	MCQ086	{Are you/is SP} on a gluten-free diet?	{Are you/is SP} on a gluten-free diet?	MCQ_G	Medical Conditions	Medical Conditions	7	2011-2012 Questionnaire				2022
MCQ086	MCQ086	{Are you/is SP} on a gluten-free diet?	{Are you/is SP} on a gluten-free diet?	MCQ_H	Medical Conditions	Medical Conditions	8	2013-2014 Questionnaire				2022
MCQ090	MCQ090	{Have you/Has SP} ever had chickenpox?	{Have you/Has SP} ever had chickenpox?	MCQ	Medical Conditions	Medical Conditions	1	1999-2000 Questionnaire				2022
MCQ092	MCQ092	{Have you/Has SP} ever received a blood transfusion?	{Have you/Has SP} ever received a blood transfusion?	MCQ	Medical Conditions	Medical Conditions	1	1999-2000 Questionnaire				2022
MCQ092	MCQ092	{Have you/Has SP} ever received a blood transfusion?	{Have you/Has SP} ever received a blood transfusion?	MCQ_B	Medical Conditions	Medical Conditions	2	2001-2002 Questionnaire				2022
MCQ092	MCQ092	{Have you/Has SP} ever received a blood transfusion?	{Have you/Has SP} ever received a blood transfusion?	MCQ_C	Medical Conditions	Medical Conditions	3	2003-2004 Questionnaire				2022
MCQ092	MCQ092	{Have you/Has SP} ever received a blood transfusion?	{Have you/Has SP} ever received a blood transfusion?	MCQ_D	Medical Conditions	Medical Conditions	4	2005-2006 Questionnaire				2022
MCQ092	MCQ092	{Have you/Has SP} ever received a blood transfusion?	{Have you/Has SP} ever received a blood transfusion?	MCQ_E	Medical Conditions	Medical Conditions	5	2007-2008 Questionnaire				2022
MCQ092	MCQ092	{Have you/Has SP} ever received a blood transfusion?	{Have you/Has SP} ever received a blood transfusion?	MCQ_F	Medical Conditions	Medical Conditions	6	2009-2010 Questionnaire				2022
MCQ092	MCQ092	{Have you/Has SP} ever received a blood transfusion?	{Have you/Has SP} ever received a blood transfusion?	MCQ_G	Medical Conditions	Medical Conditions	7	2011-2012 Questionnaire				2022
MCQ092	MCQ092	{Have you/Has SP} ever received a blood transfusion?	{Have you/Has SP} ever received a blood transfusion?	MCQ_H	Medical Conditions	Medical Conditions	8	2013-2014 Questionnaire				2022
MCQ092	MCQ092	{Have you/Has SP} ever received a blood transfusion?	{Have you/Has SP} ever received a blood transfusion?	MCQ_I	Medical Conditions	Medical Conditions	9	2015-2016 Questionnaire				2022
MCQ092	MCQ092	{Have you/Has SP} ever received a blood transfusion?	{Have you/Has SP} ever received a blood transfusion?	MCQ_J	Medical Conditions	Medical Conditions	10	2017-2018 Questionnaire				2022
MCQ100	MCQ100	Has a doctor or health professional ever told {SP} that {s/he} had hypertension, also called high blood pressure?	Doctor ever told you have high blood pressure	MCQ	Medical Conditions	Medical Conditions	1	1999-2000 Questionnaire				2022
MCQ110	MCQ110	Because of {SP's} high blood pressure [hypertension], is {he/she} currently taking medicine?	Because of {SP's} high blood pressure [hypertension], is {he/she} currently taking medicine?	MCQ	Medical Conditions	Medical Conditions	1	1999-2000 Questionnaire				2022
MCQ114	MCQ114	Has {SP} ever been tested for lead poisoning?	Has {SP} ever been tested for lead poisoning?	MCQ	Medical Conditions	Medical Conditions	1	1999-2000 Questionnaire				2022
MCQ114	MCQ114	Has {SP} ever been tested for lead poisoning?	Has {SP} ever been tested for lead poisoning?	MCQ_B	Medical Conditions	Medical Conditions	2	2001-2002 Questionnaire				2022
MCQ114	MCQ114	Has {SP} ever been tested for lead poisoning?	Has {SP} ever been tested for lead poisoning?	MCQ_C	Medical Conditions	Medical Conditions	3	2003-2004 Questionnaire				2022
MCQ117Q	MCQ117Q	How long has it been since {SP} was tested?	How long has it been since {SP} was tested?	MCQ	Medical Conditions	Medical Conditions	1	1999-2000 Questionnaire				2022
MCQ117Q	MCQ117Q	How long has it been since {SP} was tested?	How long has it been since {SP} was tested?	MCQ_B	Medical Conditions	Medical Conditions	2	2001-2002 Questionnaire				2022
MCQ117Q	MCQ117Q	How long has it been since {SP} was tested?	How long has it been since {SP} was tested?	MCQ_C	Medical Conditions	Medical Conditions	3	2003-2004 Questionnaire				2022
MCQ117U	MCQ117U	Unit of measure	Unit of measure	MCQ	Medical Conditions	Medical Conditions	1	1999-2000 Questionnaire				2022
MCQ117U	MCQ117U	Unit of measure	Unit of measure	MCQ_B	Medical Conditions	Medical Conditions	2	2001-2002 Questionnaire				2022
MCQ117U	MCQ117U	Unit of measure	Unit of measure	MCQ_C	Medical Conditions	Medical Conditions	3	2003-2004 Questionnaire				2022
MCQ120B	MCQ120B	During the past 12 months, {have you/has SP} had . . .3 or more ear infections?	During the past 12 months, {have you/has SP} had . . .3 or more ear infections?	MCQ	Medical Conditions	Medical Conditions	1	1999-2000 Questionnaire				2022
MCQ120B	MCQ120B	During the past 12 months, {have you/has SP} had . . .3 or more ear infections?	During the past 12 months, {have you/has SP} had . . .3 or more ear infections?	MCQ_B	Medical Conditions	Medical Conditions	2	2001-2002 Questionnaire				2022
MCQ120B	MCQ120B	During the past 12 months, {have you/has SP} had . . .3 or more ear infections?	During the past 12 months, {have you/has SP} had . . .3 or more ear infections?	MCQ_C	Medical Conditions	Medical Conditions	3	2003-2004 Questionnaire				2022
MCQ120C	MCQ120C	During the past 12 months, {have you/has SP} had . . .frequent or severe headaches, including migraines?	Had frequent/severe headaches/past yr	MCQ	Medical Conditions	Medical Conditions	1	1999-2000 Questionnaire				2022
MCQ120C	MCQ120C	During the past 12 months, {have you/has SP} had . . .frequent or severe headaches, including migraines?	Had frequent/severe headaches/past yr	MCQ_B	Medical Conditions	Medical Conditions	2	2001-2002 Questionnaire				2022
MCQ120C	MCQ120C	During the past 12 months, {have you/has SP} had . . .frequent or severe headaches, including migraines?	Had frequent/severe headaches/past yr	MCQ_C	Medical Conditions	Medical Conditions	3	2003-2004 Questionnaire				2022
MCQ120D	MCQ120D	During the past 12 months, {have you/has SP} had . . .stuttering or stammering?	Stuttering/Stammering in past year	MCQ	Medical Conditions	Medical Conditions	1	1999-2000 Questionnaire				2022
MCQ120D	MCQ120D	During the past 12 months, {have you/has SP} had . . .stuttering or stammering?	Stuttering/Stammering in past year	MCQ_B	Medical Conditions	Medical Conditions	2	2001-2002 Questionnaire				2022
MCQ120D	MCQ120D	During the past 12 months, {have you/has SP} had . . .stuttering or stammering?	Stuttering/Stammering in past year	MCQ_C	Medical Conditions	Medical Conditions	3	2003-2004 Questionnaire				2022
MCQ140	MCQ140	{Do you/Does SP} have trouble seeing, even when wearing glasses or contact lenses, if {you/he/she} wear{s} them?	Trouble seeing even with glass/contacts	MCQ	Medical Conditions	Medical Conditions	1	1999-2000 Questionnaire				2022
MCQ140	MCQ140	{Do you/Does SP} have trouble seeing, even when wearing glasses or contact lenses, if {you/he/she} wear{s} them?	Trouble seeing even with glass/contacts	MCQ_B	Medical Conditions	Medical Conditions	2	2001-2002 Questionnaire				2022
MCQ140	MCQ140	{Do you/Does SP} have trouble seeing, even when wearing glasses or contact lenses, if {you/he/she} wear{s} them?	Trouble seeing even with glass/contacts	MCQ_C	Medical Conditions	Medical Conditions	3	2003-2004 Questionnaire				2022
MCQ140	MCQ140	{Do you/Does SP} have trouble seeing, even when wearing glasses or contact lenses, if {you/he/she} wear{s} them?	Trouble seeing even with glass/contacts	MCQ_D	Medical Conditions	Medical Conditions	4	2005-2006 Questionnaire				2022
MCQ140	MCQ140	{Do you/Does SP} have trouble seeing, even when wearing glasses or contact lenses, if {you/he/she} wear{s} them?	Trouble seeing even with glass/contacts	MCQ_E	Medical Conditions	Medical Conditions	5	2007-2008 Questionnaire				2022
MCQ140	MCQ140	{Do you/Does SP} have trouble seeing, even when wearing glasses or contact lenses, if {you/he/she} wear{s} them?	Trouble seeing even with glass/contacts	MCQ_F	Medical Conditions	Medical Conditions	6	2009-2010 Questionnaire				2022
MCQ140	MCQ140	{Do you/Does SP} have trouble seeing, even when wearing glasses or contact lenses, if {you/he/she} wear{s} them?	Trouble seeing even with glass/contacts	MCQ_G	Medical Conditions	Medical Conditions	7	2011-2012 Questionnaire				2022
MCQ147	MCQ149	Have {SP's} periods or menstrual cycles started yet?	Have {SP's} periods or menstrual cycles started yet?	MCQ	Medical Conditions	Medical Conditions	1	1999-2000 Questionnaire	1	MCQ149		2022
MCD147	MCQ149	Have {SP's} periods or menstrual cycles started yet?	Have {SP's} periods or menstrual cycles started yet?	MCQ_B	Medical Conditions	Medical Conditions	2	2001-2002 Questionnaire	1	MCQ149		2022
MCQ149	MCQ149	Have {SP's} periods or menstrual cycles started yet?	Have {SP's} periods or menstrual cycles started yet?	MCQ_C	Medical Conditions	Medical Conditions	3	2003-2004 Questionnaire				2022
MCQ149	MCQ149	Have {SP's} periods or menstrual cycles started yet?	Have {SP's} periods or menstrual cycles started yet?	MCQ_D	Medical Conditions	Medical Conditions	4	2005-2006 Questionnaire				2022
MCQ149	MCQ149	Have {SP's} periods or menstrual cycles started yet?	Have {SP's} periods or menstrual cycles started yet?	MCQ_E	Medical Conditions	Medical Conditions	5	2007-2008 Questionnaire				2022
MCQ149	MCQ149	Have {SP's} periods or menstrual cycles started yet?	Have {SP's} periods or menstrual cycles started yet?	MCQ_F	Medical Conditions	Medical Conditions	6	2009-2010 Questionnaire				2022
MCQ149	MCQ149	Have {SP's} periods or menstrual (men-stral) cycles started yet?	Have {SP's} periods or menstrual cycles started yet?	MCQ_G	Medical Conditions	Medical Conditions	7	2011-2012 Questionnaire				2022
MCQ149	MCQ149	Have {SP's} periods or menstrual (men-stral) cycles started yet?	Have {SP's} periods or menstrual cycles started yet?	MCQ_H	Medical Conditions	Medical Conditions	8	2013-2014 Questionnaire				2022
MCQ149	MCQ149	Have {SP's} periods or menstrual (men-stral) cycles started yet?	Have {SP's} periods or menstrual cycles started yet?	MCQ_I	Medical Conditions	Medical Conditions	9	2015-2016 Questionnaire				2022
MCQ149	MCQ149	Have {SP's} periods or menstrual (men-stral) cycles started yet?	Have {SP's} periods or menstrual cycles started yet?	MCQ_J	Medical Conditions	Medical Conditions	10	2017-2018 Questionnaire				2022
MCQ150G	MCQ150G	During the past 12 months, that is, since {DISPLAY CURRENT MONTH} of {DISPLAY LAST YEAR}, did {you/SP} miss school because of an illness or injury?	Did you miss school from injury/illness	MCQ	Medical Conditions	Medical Conditions	1	1999-2000 Questionnaire			Changed question wording since it is a gate question; previously same wording as MCQ150Q (numerical value) in same cycle	2022
MCQ150G	MCQ150G	During the past 12 months, that is, since {DISPLAY CURRENT MONTH} of {DISPLAY LAST YEAR}, did {you/SP} miss school because of an illness or injury?	Did you miss school from injury/illness	MCQ_B	Medical Conditions	Medical Conditions	2	2001-2002 Questionnaire			Changed question wording since it is a gate question; previously same wording as MCQ150Q (numerical value) in same cycle	2022
MCQ150G	MCQ150G	During the past 12 months, that is, since {DISPLAY CURRENT MONTH} of {DISPLAY LAST YEAR}, did {you/SP} miss school because of an illness or injury?	Did you miss school from injury/illness	MCQ_C	Medical Conditions	Medical Conditions	3	2003-2004 Questionnaire			Changed question wording since it is a gate question; previously same wording as MCQ150Q (numerical value) in same cycle	2022
MCQ150G	MCQ150G	During the past 12 months, that is, since {DISPLAY CURRENT MONTH} of {DISPLAY LAST YEAR}, did {you/SP} miss school because of an illness or injury?	Did you miss school from injury/illness	MCQ_D	Medical Conditions	Medical Conditions	4	2005-2006 Questionnaire			Changed question wording since it is a gate question; previously same wording as MCQ150Q (numerical value) in same cycle	2022
MCQ150G	MCQ150G	During the past 12 months, that is, since {DISPLAY CURRENT MONTH} of {DISPLAY LAST YEAR}, did {you/SP} miss school because of an illness or injury?	Did you miss school from injury/illness	MCQ_E	Medical Conditions	Medical Conditions	5	2007-2008 Questionnaire			Changed question wording since it is a gate question; previously same wording as MCQ150Q (numerical value) in same cycle	2022
MCQ150Q	MCQ150Q	During the past 12 months, that is, since {DISPLAY CURRENT MONTH} of {DISPLAY LAST YEAR}, about how many days did {you/SP} miss school because of an illness or injury?	# school days missed from injury/illness	MCQ	Medical Conditions	Medical Conditions	1	1999-2000 Questionnaire				2022
MCQ150Q	MCQ150Q	During the past 12 months, that is, since {DISPLAY CURRENT MONTH} of {DISPLAY LAST YEAR}, about how many days did {you/SP} miss school because of an illness or injury?	# school days missed from injury/illness	MCQ_B	Medical Conditions	Medical Conditions	2	2001-2002 Questionnaire				2022
MCQ150Q	MCQ150Q	During the past 12 months, that is, since {DISPLAY CURRENT MONTH} of {DISPLAY LAST YEAR}, about how many days did {you/SP} miss school because of an illness or injury?	# school days missed from injury/illness	MCQ_C	Medical Conditions	Medical Conditions	3	2003-2004 Questionnaire				2022
MCQ150Q	MCQ150Q	During the past 12 months, that is, since {DISPLAY CURRENT MONTH} of {DISPLAY LAST YEAR}, about how many days did {you/SP} miss school because of an illness or injury?	# school days missed from injury/illness	MCQ_D	Medical Conditions	Medical Conditions	4	2005-2006 Questionnaire				2022
MCQ150Q	MCQ150Q	During the past 12 months, that is, since {DISPLAY CURRENT MONTH} of {DISPLAY LAST YEAR}, about how many days did {you/SP} miss school because of an illness or injury?	# school days missed from injury/illness	MCQ_E	Medical Conditions	Medical Conditions	5	2007-2008 Questionnaire				2022
MCQ148	MCQ151	How old was {SP} when her periods or menstrual cycles started?	How old was {SP} when she had {her} first menstrual period?	MCQ	Medical Conditions	Medical Conditions	1	1999-2000 Questionnaire	1	MCQ151		2022
MCQ151	MCQ151	How old was {SP} when she had {her} first menstrual period?	How old was {SP} when she had {her} first menstrual period?	MCQ_H	Medical Conditions	Medical Conditions	8	2013-2014 Questionnaire				2022
MCQ151	MCQ151	How old was {SP} when she had {her} first menstrual period?	How old was {SP} when she had {her} first menstrual period?	MCQ_I	Medical Conditions	Medical Conditions	9	2015-2016 Questionnaire				2022
MCQ151	MCQ151	How old was {SP} when she had {her} first menstrual period?	How old was {SP} when she had {her} first menstrual period?	MCQ_J	Medical Conditions	Medical Conditions	10	2017-2018 Questionnaire				2022
MCQ160A	MCQ160A	Has a doctor or other health professional ever told {you/SP} that {you/s/he} . . .had arthritis?	Doctor ever said you had arthritis	MCQ	Medical Conditions	Medical Conditions	1	1999-2000 Questionnaire				2022
MCQ160A	MCQ160A	Has a doctor or other health professional ever told {you/SP} that {you/s/he} . . .had arthritis?	Doctor ever said you had arthritis	MCQ_B	Medical Conditions	Medical Conditions	2	2001-2002 Questionnaire				2022
MCQ160A	MCQ160A	Has a doctor or other health professional ever told {you/SP} that {you/s/he} . . .had arthritis?	Doctor ever said you had arthritis	MCQ_C	Medical Conditions	Medical Conditions	3	2003-2004 Questionnaire				2022
MCQ160A	MCQ160A	Has a doctor or other health professional ever told {you/SP} that {you/s/he} . . .had arthritis?	Doctor ever said you had arthritis	MCQ_D	Medical Conditions	Medical Conditions	4	2005-2006 Questionnaire				2022
MCQ160A	MCQ160A	Has a doctor or other health professional ever told {you/SP} that {you/s/he} . . .had arthritis?	Doctor ever said you had arthritis	MCQ_E	Medical Conditions	Medical Conditions	5	2007-2008 Questionnaire				2022
MCQ160A	MCQ160A	Has a doctor or other health professional ever told {you/SP} that {you/s/he} . . .had arthritis?	Doctor ever said you had arthritis	MCQ_F	Medical Conditions	Medical Conditions	6	2009-2010 Questionnaire				2022
MCQ160A	MCQ160A	Has a doctor or other health professional ever told {you/SP} that {you/s/he} . . .had arthritis (ar-thry-tis)?	Doctor ever said you had arthritis	MCQ_G	Medical Conditions	Medical Conditions	7	2011-2012 Questionnaire				2022
MCQ160A	MCQ160A	Has a doctor or other health professional ever told {you/SP} that {you/s/he} . . .had arthritis (ar-thry-tis)?	Doctor ever said you had arthritis	MCQ_H	Medical Conditions	Medical Conditions	8	2013-2014 Questionnaire				2022
MCQ160A	MCQ160A	Has a doctor or other health professional ever told {you/SP} that {you/s/he} . . .had arthritis (ar-thry-tis)?	Doctor ever said you had arthritis	MCQ_I	Medical Conditions	Medical Conditions	9	2015-2016 Questionnaire				2022
MCQ160A	MCQ160A	Has a doctor or other health professional ever told {you/SP} that {you/s/he} . . .had arthritis (ar-thry-tis)?	Doctor ever said you had arthritis	MCQ_J	Medical Conditions	Medical Conditions	10	2017-2018 Questionnaire				2022
MCQ160B	MCQ160B	Has a doctor or other health professional ever told {you/SP} that {you/s/he} . . .had congestive heart failure?	Ever told had congestive heart failure	MCQ	Medical Conditions	Medical Conditions	1	1999-2000 Questionnaire				2022
MCQ160B	MCQ160B	Has a doctor or other health professional ever told {you/SP} that {you/s/he} . . .had congestive heart failure?	Ever told had congestive heart failure	MCQ_B	Medical Conditions	Medical Conditions	2	2001-2002 Questionnaire				2022
MCQ160B	MCQ160B	Has a doctor or other health professional ever told {you/SP} that {you/s/he} . . .had congestive heart failure?	Ever told had congestive heart failure	MCQ_C	Medical Conditions	Medical Conditions	3	2003-2004 Questionnaire				2022
MCQ160B	MCQ160B	Has a doctor or other health professional ever told {you/SP} that {you/s/he} . . .had congestive heart failure?	Ever told had congestive heart failure	MCQ_D	Medical Conditions	Medical Conditions	4	2005-2006 Questionnaire				2022
MCQ160B	MCQ160B	Has a doctor or other health professional ever told {you/SP} that {you/s/he} . . .had congestive heart failure?	Ever told had congestive heart failure	MCQ_E	Medical Conditions	Medical Conditions	5	2007-2008 Questionnaire				2022
MCQ160B	MCQ160B	Has a doctor or other health professional ever told {you/SP} that {you/s/he} . . .had congestive heart failure?	Ever told had congestive heart failure	MCQ_F	Medical Conditions	Medical Conditions	6	2009-2010 Questionnaire				2022
MCQ160B	MCQ160B	Has a doctor or other health professional ever told {you/SP} that {you/s/he} . . .had congestive heart failure?	Ever told had congestive heart failure	MCQ_G	Medical Conditions	Medical Conditions	7	2011-2012 Questionnaire				2022
MCQ160B	MCQ160B	Has a doctor or other health professional ever told {you/SP} that {you/s/he} . . .had congestive heart failure?	Ever told had congestive heart failure	MCQ_H	Medical Conditions	Medical Conditions	8	2013-2014 Questionnaire				2022
MCQ160B	MCQ160B	Has a doctor or other health professional ever told {you/SP} that {you/s/he} . . .had congestive heart failure?	Ever told had congestive heart failure	MCQ_I	Medical Conditions	Medical Conditions	9	2015-2016 Questionnaire				2022
MCQ160B	MCQ160B	Has a doctor or other health professional ever told {you/SP} that {you/s/he} . . .had congestive heart failure?	Ever told had congestive heart failure	MCQ_J	Medical Conditions	Medical Conditions	10	2017-2018 Questionnaire				2022
MCQ160C	MCQ160C	Has a doctor or other health professional ever told {you/SP} that {you/s/he} . . .had coronary heart disease?	Ever told you had coronary heart disease	MCQ	Medical Conditions	Medical Conditions	1	1999-2000 Questionnaire				2022
MCQ160C	MCQ160C	Has a doctor or other health professional ever told {you/SP} that {you/s/he} . . .had coronary heart disease?	Ever told you had coronary heart disease	MCQ_B	Medical Conditions	Medical Conditions	2	2001-2002 Questionnaire				2022
MCQ160C	MCQ160C	Has a doctor or other health professional ever told {you/SP} that {you/s/he} . . .had coronary heart disease?	Ever told you had coronary heart disease	MCQ_C	Medical Conditions	Medical Conditions	3	2003-2004 Questionnaire				2022
MCQ160C	MCQ160C	Has a doctor or other health professional ever told {you/SP} that {you/s/he} . . .had coronary heart disease?	Ever told you had coronary heart disease	MCQ_D	Medical Conditions	Medical Conditions	4	2005-2006 Questionnaire				2022
MCQ160C	MCQ160C	Has a doctor or other health professional ever told {you/SP} that {you/s/he} . . .had coronary heart disease?	Ever told you had coronary heart disease	MCQ_E	Medical Conditions	Medical Conditions	5	2007-2008 Questionnaire				2022
MCQ160C	MCQ160C	Has a doctor or other health professional ever told {you/SP} that {you/s/he} . . .had coronary heart disease?	Ever told you had coronary heart disease	MCQ_F	Medical Conditions	Medical Conditions	6	2009-2010 Questionnaire				2022
MCQ160C	MCQ160C	Has a doctor or other health professional ever told {you/SP} that {you/s/he} . . .had coronary (kor-o-nare-ee) heart disease?	Ever told you had coronary heart disease	MCQ_G	Medical Conditions	Medical Conditions	7	2011-2012 Questionnaire				2022
MCQ160C	MCQ160C	Has a doctor or other health professional ever told {you/SP} that {you/s/he} . . .had coronary (kor-o-nare-ee) heart disease?	Ever told you had coronary heart disease	MCQ_H	Medical Conditions	Medical Conditions	8	2013-2014 Questionnaire				2022
MCQ160C	MCQ160C	Has a doctor or other health professional ever told {you/SP} that {you/s/he} . . .had coronary (kor-o-nare-ee) heart disease?	Ever told you had coronary heart disease	MCQ_I	Medical Conditions	Medical Conditions	9	2015-2016 Questionnaire				2022
MCQ160C	MCQ160C	Has a doctor or other health professional ever told {you/SP} that {you/s/he} . . .had coronary (kor-o-nare-ee) heart disease?	Ever told you had coronary heart disease	MCQ_J	Medical Conditions	Medical Conditions	10	2017-2018 Questionnaire				2022
MCQ160D	MCQ160D	Has a doctor or other health professional ever told {you/SP} that {you/s/he} . . .had angina, also called angina pectoris?	Ever told you had angina/angina pectoris	MCQ	Medical Conditions	Medical Conditions	1	1999-2000 Questionnaire				2022
MCQ160D	MCQ160D	Has a doctor or other health professional ever told {you/SP} that {you/s/he} . . .had angina, also called angina pectoris?	Ever told you had angina/angina pectoris	MCQ_B	Medical Conditions	Medical Conditions	2	2001-2002 Questionnaire				2022
MCQ160D	MCQ160D	Has a doctor or other health professional ever told {you/SP} that {you/s/he} . . .had angina, also called angina pectoris?	Ever told you had angina/angina pectoris	MCQ_C	Medical Conditions	Medical Conditions	3	2003-2004 Questionnaire				2022
MCQ160D	MCQ160D	Has a doctor or other health professional ever told {you/SP} that {you/s/he} . . .had angina, also called angina pectoris?	Ever told you had angina/angina pectoris	MCQ_D	Medical Conditions	Medical Conditions	4	2005-2006 Questionnaire				2022
MCQ160D	MCQ160D	Has a doctor or other health professional ever told {you/SP} that {you/s/he} . . .had angina, also called angina pectoris?	Ever told you had angina/angina pectoris	MCQ_E	Medical Conditions	Medical Conditions	5	2007-2008 Questionnaire				2022
MCQ160D	MCQ160D	Has a doctor or other health professional ever told {you/SP} that {you/s/he} . . .had angina, also called angina pectoris?	Ever told you had angina/angina pectoris	MCQ_F	Medical Conditions	Medical Conditions	6	2009-2010 Questionnaire				2022
MCQ160D	MCQ160D	Has a doctor or other health professional ever told {you/SP} that {you/s/he} . . .had angina (an-gi-na), also called angina pectoris?	Ever told you had angina/angina pectoris	MCQ_G	Medical Conditions	Medical Conditions	7	2011-2012 Questionnaire				2022
MCQ160D	MCQ160D	Has a doctor or other health professional ever told {you/SP} that {you/s/he} . . .had angina (an-gi-na), also called angina pectoris?	Ever told you had angina/angina pectoris	MCQ_H	Medical Conditions	Medical Conditions	8	2013-2014 Questionnaire				2022
MCQ160D	MCQ160D	Has a doctor or other health professional ever told {you/SP} that {you/s/he} . . .had angina (an-gi-na), also called angina pectoris?	Ever told you had angina/angina pectoris	MCQ_I	Medical Conditions	Medical Conditions	9	2015-2016 Questionnaire				2022
MCQ160D	MCQ160D	Has a doctor or other health professional ever told {you/SP} that {you/s/he} . . .had angina (an-gi-na), also called angina pectoris?	Ever told you had angina/angina pectoris	MCQ_J	Medical Conditions	Medical Conditions	10	2017-2018 Questionnaire				2022
MCQ160E	MCQ160E	Has a doctor or other health professional ever told {you/SP} that {you/s/he} . . .had a heart attack (also called myocardial infarction)?	Ever told you had heart attack	MCQ	Medical Conditions	Medical Conditions	1	1999-2000 Questionnaire				2022
MCQ160E	MCQ160E	Has a doctor or other health professional ever told {you/SP} that {you/s/he} . . .had a heart attack (also called myocardial infarction)?	Ever told you had heart attack	MCQ_B	Medical Conditions	Medical Conditions	2	2001-2002 Questionnaire				2022
MCQ160E	MCQ160E	Has a doctor or other health professional ever told {you/SP} that {you/s/he} . . .had a heart attack (also called myocardial infarction)?	Ever told you had heart attack	MCQ_C	Medical Conditions	Medical Conditions	3	2003-2004 Questionnaire				2022
MCQ160E	MCQ160E	Has a doctor or other health professional ever told {you/SP} that {you/s/he} . . .had a heart attack (also called myocardial infarction)?	Ever told you had heart attack	MCQ_D	Medical Conditions	Medical Conditions	4	2005-2006 Questionnaire				2022
MCQ160E	MCQ160E	Has a doctor or other health professional ever told {you/SP} that {you/s/he} . . .had a heart attack (also called myocardial infarction)?	Ever told you had heart attack	MCQ_E	Medical Conditions	Medical Conditions	5	2007-2008 Questionnaire				2022
MCQ160E	MCQ160E	Has a doctor or other health professional ever told {you/SP} that {you/s/he} . . .had a heart attack (also called myocardial infarction)?	Ever told you had heart attack	MCQ_F	Medical Conditions	Medical Conditions	6	2009-2010 Questionnaire				2022
MCQ160E	MCQ160E	Has a doctor or other health professional ever told {you/SP} that {you/s/he} . . .had a heart attack (also called myocardial infarction (my-o-car-dee-al in-fark-shun))?	Ever told you had heart attack	MCQ_G	Medical Conditions	Medical Conditions	7	2011-2012 Questionnaire				2022
MCQ160E	MCQ160E	Has a doctor or other health professional ever told {you/SP} that {you/s/he} . . .had a heart attack (also called myocardial infarction (my-o-car-dee-al in-fark-shun))?	Ever told you had heart attack	MCQ_H	Medical Conditions	Medical Conditions	8	2013-2014 Questionnaire				2022
MCQ160E	MCQ160E	Has a doctor or other health professional ever told {you/SP} that {you/s/he} . . .had a heart attack (also called myocardial infarction (my-o-car-dee-al in-fark-shun))?	Ever told you had heart attack	MCQ_I	Medical Conditions	Medical Conditions	9	2015-2016 Questionnaire				2022
MCQ160E	MCQ160E	Has a doctor or other health professional ever told {you/SP} that {you/s/he} . . .had a heart attack (also called myocardial infarction (my-o-car-dee-al in-fark-shun))?	Ever told you had heart attack	MCQ_J	Medical Conditions	Medical Conditions	10	2017-2018 Questionnaire				2022
MCQ160F	MCQ160F	Has a doctor or other health professional ever told {you/SP} that {you/s/he} . . .had a stroke?	Ever told you had a stroke	MCQ	Medical Conditions	Medical Conditions	1	1999-2000 Questionnaire				2022
MCQ160F	MCQ160F	Has a doctor or other health professional ever told {you/SP} that {you/s/he} . . .had a stroke?	Ever told you had a stroke	MCQ_B	Medical Conditions	Medical Conditions	2	2001-2002 Questionnaire				2022
MCQ160F	MCQ160F	Has a doctor or other health professional ever told {you/SP} that {you/s/he} . . .had a stroke?	Ever told you had a stroke	MCQ_C	Medical Conditions	Medical Conditions	3	2003-2004 Questionnaire				2022
MCQ160F	MCQ160F	Has a doctor or other health professional ever told {you/SP} that {you/s/he} . . .had a stroke?	Ever told you had a stroke	MCQ_D	Medical Conditions	Medical Conditions	4	2005-2006 Questionnaire				2022
MCQ160F	MCQ160F	Has a doctor or other health professional ever told {you/SP} that {you/s/he} . . .had a stroke?	Ever told you had a stroke	MCQ_E	Medical Conditions	Medical Conditions	5	2007-2008 Questionnaire				2022
MCQ160F	MCQ160F	Has a doctor or other health professional ever told {you/SP} that {you/s/he} . . .had a stroke?	Ever told you had a stroke	MCQ_F	Medical Conditions	Medical Conditions	6	2009-2010 Questionnaire				2022
MCQ160F	MCQ160F	Has a doctor or other health professional ever told {you/SP} that {you/s/he} . . .had a stroke?	Ever told you had a stroke	MCQ_G	Medical Conditions	Medical Conditions	7	2011-2012 Questionnaire				2022
MCQ160F	MCQ160F	Has a doctor or other health professional ever told {you/SP} that {you/s/he} . . .had a stroke?	Ever told you had a stroke	MCQ_H	Medical Conditions	Medical Conditions	8	2013-2014 Questionnaire				2022
MCQ160F	MCQ160F	Has a doctor or other health professional ever told {you/SP} that {you/s/he} . . .had a stroke?	Ever told you had a stroke	MCQ_I	Medical Conditions	Medical Conditions	9	2015-2016 Questionnaire				2022
MCQ160F	MCQ160F	Has a doctor or other health professional ever told {you/SP} that {you/s/he} . . .had a stroke?	Ever told you had a stroke	MCQ_J	Medical Conditions	Medical Conditions	10	2017-2018 Questionnaire				2022
MCQ160G	MCQ160G	Has a doctor or other health professional ever told {you/SP} that {you/s/he} . . .had emphysema?	Ever told you had emphysema	MCQ	Medical Conditions	Medical Conditions	1	1999-2000 Questionnaire				2022
MCQ160G	MCQ160G	Has a doctor or other health professional ever told {you/SP} that {you/s/he} . . .had emphysema?	Ever told you had emphysema	MCQ_B	Medical Conditions	Medical Conditions	2	2001-2002 Questionnaire				2022
MCQ160G	MCQ160G	Has a doctor or other health professional ever told {you/SP} that {you/s/he} . . .had emphysema?	Ever told you had emphysema	MCQ_C	Medical Conditions	Medical Conditions	3	2003-2004 Questionnaire				2022
MCQ160G	MCQ160G	Has a doctor or other health professional ever told {you/SP} that {you/s/he} . . .had emphysema?	Ever told you had emphysema	MCQ_D	Medical Conditions	Medical Conditions	4	2005-2006 Questionnaire				2022
MCQ160G	MCQ160G	Has a doctor or other health professional ever told {you/SP} that {you/s/he} . . .had emphysema?	Ever told you had emphysema	MCQ_E	Medical Conditions	Medical Conditions	5	2007-2008 Questionnaire				2022
MCQ160G	MCQ160G	Has a doctor or other health professional ever told {you/SP} that {you/s/he} . . .had emphysema?	Ever told you had emphysema	MCQ_F	Medical Conditions	Medical Conditions	6	2009-2010 Questionnaire				2022
MCQ160G	MCQ160G	Has a doctor or other health professional ever told {you/SP} that {you/s/he} . . .had emphysema (emph-phi-see-ma)?	Ever told you had emphysema	MCQ_G	Medical Conditions	Medical Conditions	7	2011-2012 Questionnaire				2022
MCQ160G	MCQ160G	Has a doctor or other health professional ever told {you/SP} that {you/s/he} . . .had emphysema (emph-phi-see-ma)?	Ever told you had emphysema	MCQ_H	Medical Conditions	Medical Conditions	8	2013-2014 Questionnaire				2022
MCQ160G	MCQ160G	Has a doctor or other health professional ever told {you/SP} that {you/s/he} . . .had emphysema (emph-phi-see-ma)?	Ever told you had emphysema	MCQ_I	Medical Conditions	Medical Conditions	9	2015-2016 Questionnaire				2022
MCQ160G	MCQ160G	Has a doctor or other health professional ever told {you/SP} that {you/s/he} . . .had emphysema (emph-phi-see-ma)?	Ever told you had emphysema	MCQ_J	Medical Conditions	Medical Conditions	10	2017-2018 Questionnaire				2022
MCQ160H	MCQ160H	Has a doctor or other health professional ever told {you/SP} that {you/s/he} . . .had a goiter?	Ever told you had a goiter	MCQ	Medical Conditions	Medical Conditions	1	1999-2000 Questionnaire			Goiter is a thyroid disease	2022
MCQ160J	MCQ160J	Has a doctor or other health professional ever told {you/SP} that {you/s/he} . . .was overweight?	Doctor said you were overweight	MCQ	Medical Conditions	Medical Conditions	1	1999-2000 Questionnaire			See Dr. Huang's Comments: Cycles 1-3 have 2 variables, MCQ080 and MCQ160, which have the same description and categories, but different data	2022
MCQ160J	MCQ160J	Has a doctor or other health professional ever told {you/SP} that {you/s/he} . . .was overweight?	Doctor said you were overweight	MCQ_B	Medical Conditions	Medical Conditions	2	2001-2002 Questionnaire			See Dr. Huang's Comments: Cycles 1-3 have 2 variables, MCQ080 and MCQ160, which have the same description and categories, but different data	2022
MCQ160J	MCQ160J	Has a doctor or other health professional ever told {you/SP} that {you/s/he} . . .was overweight?	Doctor said you were overweight	MCQ_C	Medical Conditions	Medical Conditions	3	2003-2004 Questionnaire			See Dr. Huang's Comments: Cycles 1-3 have 2 variables, MCQ080 and MCQ160, which have the same description and categories, but different data	2022
MCQ160K	MCQ160K	Has a doctor or other health professional ever told {you/SP} that {you/s/he} . . .had chronic bronchitis?	Ever told you had chronic bronchitis	MCQ	Medical Conditions	Medical Conditions	1	1999-2000 Questionnaire				2022
MCQ160K	MCQ160K	Has a doctor or other health professional ever told {you/SP} that {you/s/he} . . .had chronic bronchitis?	Ever told you had chronic bronchitis	MCQ_B	Medical Conditions	Medical Conditions	2	2001-2002 Questionnaire				2022
MCQ160K	MCQ160K	Has a doctor or other health professional ever told {you/SP} that {you/s/he} . . .had chronic bronchitis?	Ever told you had chronic bronchitis	MCQ_C	Medical Conditions	Medical Conditions	3	2003-2004 Questionnaire				2022
MCQ160K	MCQ160K	Has a doctor or other health professional ever told {you/SP} that {you/s/he} . . .had chronic bronchitis?	Ever told you had chronic bronchitis	MCQ_D	Medical Conditions	Medical Conditions	4	2005-2006 Questionnaire				2022
MCQ160K	MCQ160K	Has a doctor or other health professional ever told {you/SP} that {you/s/he} . . .had chronic bronchitis?	Ever told you had chronic bronchitis	MCQ_E	Medical Conditions	Medical Conditions	5	2007-2008 Questionnaire				2022
MCQ160K	MCQ160K	Has a doctor or other health professional ever told {you/SP} that {you/s/he} . . .had chronic bronchitis?	Ever told you had chronic bronchitis	MCQ_F	Medical Conditions	Medical Conditions	6	2009-2010 Questionnaire				2022
MCQ160K	MCQ160K	Has a doctor or other health professional ever told {you/SP} that {you/s/he} . . .had chronic bronchitis?	Ever told you had chronic bronchitis	MCQ_G	Medical Conditions	Medical Conditions	7	2011-2012 Questionnaire				2022
MCQ160K	MCQ160K	Has a doctor or other health professional ever told {you/SP} that {you/s/he} . . .had chronic bronchitis?	Ever told you had chronic bronchitis	MCQ_H	Medical Conditions	Medical Conditions	8	2013-2014 Questionnaire				2022
MCQ160K	MCQ160K	Has a doctor or other health professional ever told {you/SP} that {you/s/he} . . .had chronic bronchitis?	Ever told you had chronic bronchitis	MCQ_I	Medical Conditions	Medical Conditions	9	2015-2016 Questionnaire				2022
MCQ160K	MCQ160K	Has a doctor or other health professional ever told {you/SP} that {you/s/he} . . .had chronic bronchitis?	Ever told you had chronic bronchitis	MCQ_J	Medical Conditions	Medical Conditions	10	2017-2018 Questionnaire				2022
MCQ160L	MCQ160L	Has a doctor or other health professional ever told {you/SP} that {you/s/he} . . .had any kind of liver condition?	Ever told you had any liver condition	MCQ	Medical Conditions	Medical Conditions	1	1999-2000 Questionnaire				2022
MCQ160L	MCQ160L	Has a doctor or other health professional ever told {you/SP} that {you/s/he} . . .had any kind of liver condition?	Ever told you had any liver condition	MCQ_B	Medical Conditions	Medical Conditions	2	2001-2002 Questionnaire				2022
MCQ160L	MCQ160L	Has a doctor or other health professional ever told {you/SP} that {you/s/he} . . .had any kind of liver condition?	Ever told you had any liver condition	MCQ_C	Medical Conditions	Medical Conditions	3	2003-2004 Questionnaire				2022
MCQ160L	MCQ160L	Has a doctor or other health professional ever told {you/SP} that {you/s/he} . . .had any kind of liver condition?	Ever told you had any liver condition	MCQ_D	Medical Conditions	Medical Conditions	4	2005-2006 Questionnaire				2022
MCQ160L	MCQ160L	Has a doctor or other health professional ever told {you/SP} that {you/s/he} . . .had any kind of liver condition?	Ever told you had any liver condition	MCQ_E	Medical Conditions	Medical Conditions	5	2007-2008 Questionnaire				2022
MCQ160L	MCQ160L	Has a doctor or other health professional ever told {you/SP} that {you/s/he} . . .had any kind of liver condition?	Ever told you had any liver condition	MCQ_F	Medical Conditions	Medical Conditions	6	2009-2010 Questionnaire				2022
MCQ160L	MCQ160L	Has a doctor or other health professional ever told {you/SP} that {you/s/he} . . .had any kind of liver condition?	Ever told you had any liver condition	MCQ_G	Medical Conditions	Medical Conditions	7	2011-2012 Questionnaire				2022
MCQ160L	MCQ160L	Has a doctor or other health professional ever told {you/SP} that {you/s/he} . . .had any kind of liver condition?	Ever told you had any liver condition	MCQ_H	Medical Conditions	Medical Conditions	8	2013-2014 Questionnaire				2022
MCQ160L	MCQ160L	Has a doctor or other health professional ever told {you/SP} that {you/s/he} . . .had any kind of liver condition?	Ever told you had any liver condition	MCQ_I	Medical Conditions	Medical Conditions	9	2015-2016 Questionnaire				2022
MCQ500	MCQ160L	Has a doctor or other health professional ever told {you/SP} that {you/s/he} ever had any kind of liver condition?	Ever told you had any liver condition	MCQ_J	Medical Conditions	Medical Conditions	10	2017-2018 Questionnaire	1	MCQ160L	For participants aged 12-19 years old	2022
MCQ160L	MCQ160L	Has a doctor or other health professional ever told {you/SP} that {you/s/he} . . .had any kind of liver condition?	Ever told you had any liver condition	MCQ_J	Medical Conditions	Medical Conditions	10	2017-2018 Questionnaire			For participants aged 20-150 years old	2022
MCQ160I	MCQ160M	Has a doctor or other health professional ever told {you/SP} that {you/s/he} . . .had another thyroid disease?	Ever told you had a thyroid problem	MCQ	Medical Conditions	Medical Conditions	1	1999-2000 Questionnaire	1	MCQ160M		2022
MCQ160M	MCQ160M	Has a doctor or other health professional ever told {you/SP} that {you/s/he} . . . had a thyroid problem?	Ever told you had a thyroid problem	MCQ_C	Medical Conditions	Medical Conditions	3	2003-2004 Questionnaire				2022
MCQ160M	MCQ160M	Has a doctor or other health professional ever told {you/SP} that {you/s/he} . . . had a thyroid problem?	Ever told you had a thyroid problem	MCQ_D	Medical Conditions	Medical Conditions	4	2005-2006 Questionnaire				2022
MCQ160M	MCQ160M	Has a doctor or other health professional ever told {you/SP} that {you/s/he} . . . had a thyroid problem?	Ever told you had a thyroid problem	MCQ_E	Medical Conditions	Medical Conditions	5	2007-2008 Questionnaire				2022
MCQ160M	MCQ160M	Has a doctor or other health professional ever told {you/SP} that {you/s/he} . . . had a thyroid problem?	Ever told you had a thyroid problem	MCQ_F	Medical Conditions	Medical Conditions	6	2009-2010 Questionnaire				2022
MCQ160M	MCQ160M	Has a doctor or other health professional ever told {you/SP} that {you/s/he} . . .had another thyroid (thigh-roid) problem?	Ever told you had a thyroid problem	MCQ_G	Medical Conditions	Medical Conditions	7	2011-2012 Questionnaire				2022
MCQ160M	MCQ160M	Has a doctor or other health professional ever told {you/SP} that {you/s/he} . . .had another thyroid (thigh-roid) problem?	Ever told you had a thyroid problem	MCQ_H	Medical Conditions	Medical Conditions	8	2013-2014 Questionnaire				2022
MCQ160M	MCQ160M	Has a doctor or other health professional ever told {you/SP} that {you/s/he} . . .had another thyroid (thigh-roid) problem?	Ever told you had a thyroid problem	MCQ_I	Medical Conditions	Medical Conditions	9	2015-2016 Questionnaire				2022
MCQ160M	MCQ160M	Has a doctor or other health professional ever told {you/SP} that {you/s/he} . . .had another thyroid (thigh-roid) problem?	Ever told you had a thyroid problem	MCQ_J	Medical Conditions	Medical Conditions	10	2017-2018 Questionnaire				2022
MCD160M	MCQ160M	Has a doctor or other health professional ever told {you/SP} that {you/s/he} . . . had a thyroid problem?	Ever told you had a thyroid problem	MCQ_B	Medical Conditions	Medical Conditions	2	2001-2002 Questionnaire	1	MCQ160M		2020
MCQ160N	MCQ160N	Has a doctor or other health professional ever told {you/SP} that {you/s/he} . . .had gout?	Doctor ever told you that you had gout?	MCQ_E	Medical Conditions	Medical Conditions	5	2007-2008 Questionnaire				2022
MCQ160N	MCQ160N	Has a doctor or other health professional ever told {you/SP} that {you/s/he} . . .had gout?	Doctor ever told you that you had gout?	MCQ_F	Medical Conditions	Medical Conditions	6	2009-2010 Questionnaire				2022
MCQ160N	MCQ160N	Has a doctor or other health professional ever told {you/SP} that {you/s/he} . . .had gout?	Doctor ever told you that you had gout?	MCQ_G	Medical Conditions	Medical Conditions	7	2011-2012 Questionnaire				2022
MCQ160N	MCQ160N	Has a doctor or other health professional ever told {you/SP} that {you/s/he} . . .had gout?	Doctor ever told you that you had gout?	MCQ_H	Medical Conditions	Medical Conditions	8	2013-2014 Questionnaire				2022
MCQ160N	MCQ160N	Has a doctor or other health professional ever told {you/SP} that {you/s/he} . . .had gout?	Doctor ever told you that you had gout?	MCQ_I	Medical Conditions	Medical Conditions	9	2015-2016 Questionnaire				2022
MCQ160N	MCQ160N	Has a doctor or other health professional ever told {you/SP} that {you/s/he} . . .had gout?	Doctor ever told you that you had gout?	MCQ_J	Medical Conditions	Medical Conditions	10	2017-2018 Questionnaire				2022
MCQ160O	MCQ160O	Has a doctor or other health professional ever told {you/SP} that {you/s/he} . . .had COPD?	Ever told you had COPD?	MCQ_H	Medical Conditions	Medical Conditions	8	2013-2014 Questionnaire				2022
MCQ160O	MCQ160O	Has a doctor or other health professional ever told {you/SP} that {you/s/he} . . .had COPD?	Ever told you had COPD?	MCQ_I	Medical Conditions	Medical Conditions	9	2015-2016 Questionnaire				2022
MCQ160O	MCQ160O	Has a doctor or other health professional ever told {you/SP} that {you/s/he} . . .had COPD?	Ever told you had COPD?	MCQ_J	Medical Conditions	Medical Conditions	10	2017-2018 Questionnaire				2022
MCQ170H	MCQ170H	{Do you/Does SP} still . . . have a goiter?	Do you still have a goiter	MCQ	Medical Conditions	Medical Conditions	1	1999-2000 Questionnaire				2022
MCQ170K	MCQ170K	{Do you/Does SP} still . . . have chronic bronchitis?	Do you still have chronic bronchitis	MCQ	Medical Conditions	Medical Conditions	1	1999-2000 Questionnaire				2022
MCQ170K	MCQ170K	{Do you/Does SP} still . . . have chronic bronchitis?	Do you still have chronic bronchitis	MCQ_B	Medical Conditions	Medical Conditions	2	2001-2002 Questionnaire				2022
MCQ170K	MCQ170K	{Do you/Does SP} still . . . have chronic bronchitis?	Do you still have chronic bronchitis	MCQ_C	Medical Conditions	Medical Conditions	3	2003-2004 Questionnaire				2022
MCQ170K	MCQ170K	{Do you/Does SP} still . . . have chronic bronchitis?	Do you still have chronic bronchitis	MCQ_D	Medical Conditions	Medical Conditions	4	2005-2006 Questionnaire				2022
MCQ170K	MCQ170K	{Do you/Does SP} still . . . have chronic bronchitis?	Do you still have chronic bronchitis	MCQ_E	Medical Conditions	Medical Conditions	5	2007-2008 Questionnaire				2022
MCQ170K	MCQ170K	{Do you/Does SP} still . . . have chronic bronchitis?	Do you still have chronic bronchitis	MCQ_F	Medical Conditions	Medical Conditions	6	2009-2010 Questionnaire				2022
MCQ170K	MCQ170K	{Do you/Does SP} still . . . have chronic bronchitis?	Do you still have chronic bronchitis	MCQ_G	Medical Conditions	Medical Conditions	7	2011-2012 Questionnaire				2022
MCQ170K	MCQ170K	{Do you/Does SP} still . . . have chronic bronchitis?	Do you still have chronic bronchitis	MCQ_H	Medical Conditions	Medical Conditions	8	2013-2014 Questionnaire				2022
MCQ170K	MCQ170K	{Do you/Does SP} still . . . have chronic bronchitis?	Do you still have chronic bronchitis	MCQ_I	Medical Conditions	Medical Conditions	9	2015-2016 Questionnaire				2022
MCQ170K	MCQ170K	{Do you/Does SP} still . . . have chronic bronchitis?	Do you still have chronic bronchitis	MCQ_J	Medical Conditions	Medical Conditions	10	2017-2018 Questionnaire				2022
MCQ170L	MCQ170L	{Do you/Does SP} still . . . have any kind of liver condition?	Do you still have a liver condition?	MCQ	Medical Conditions	Medical Conditions	1	1999-2000 Questionnaire				2022
MCQ170L	MCQ170L	{Do you/Does SP} still . . . have any kind of liver condition?	Do you still have a liver condition?	MCQ_B	Medical Conditions	Medical Conditions	2	2001-2002 Questionnaire				2022
MCQ170L	MCQ170L	{Do you/Does SP} still . . . have any kind of liver condition?	Do you still have a liver condition?	MCQ_C	Medical Conditions	Medical Conditions	3	2003-2004 Questionnaire				2022
MCQ170L	MCQ170L	{Do you/Does SP} still . . . have any kind of liver condition?	Do you still have a liver condition?	MCQ_D	Medical Conditions	Medical Conditions	4	2005-2006 Questionnaire				2022
MCQ170L	MCQ170L	{Do you/Does SP} still . . . have any kind of liver condition?	Do you still have a liver condition?	MCQ_E	Medical Conditions	Medical Conditions	5	2007-2008 Questionnaire				2022
MCQ170L	MCQ170L	{Do you/Does SP} still . . . have any kind of liver condition?	Do you still have a liver condition?	MCQ_F	Medical Conditions	Medical Conditions	6	2009-2010 Questionnaire				2022
MCQ170L	MCQ170L	{Do you/Does SP} still . . . have any kind of liver condition?	Do you still have a liver condition?	MCQ_G	Medical Conditions	Medical Conditions	7	2011-2012 Questionnaire				2022
MCQ170L	MCQ170L	{Do you/Does SP} still . . . have any kind of liver condition?	Do you still have a liver condition?	MCQ_H	Medical Conditions	Medical Conditions	8	2013-2014 Questionnaire				2022
MCQ170L	MCQ170L	{Do you/Does SP} still . . . have any kind of liver condition?	Do you still have a liver condition?	MCQ_I	Medical Conditions	Medical Conditions	9	2015-2016 Questionnaire				2022
MCQ170L	MCQ170L	{Do you/Does SP} still . . . have any kind of liver condition?	Do you still have a liver condition?	MCQ_J	Medical Conditions	Medical Conditions	10	2017-2018 Questionnaire				2022
MCQ170I	MCQ170M	{Do you/Does SP} still . . . have another thyroid disease?	Do you still have thyroid problem?	MCQ	Medical Conditions	Medical Conditions	1	1999-2000 Questionnaire	1	MCQ170M		2022
MCQ170M	MCQ170M	{Do you/Does SP} still . . . have a thyroid problem?	Do you still have thyroid problem?	MCQ_C	Medical Conditions	Medical Conditions	3	2003-2004 Questionnaire				2022
MCQ170M	MCQ170M	{Do you/Does SP} still . . . have a thyroid problem?	Do you still have thyroid problem?	MCQ_D	Medical Conditions	Medical Conditions	4	2005-2006 Questionnaire				2022
MCQ170M	MCQ170M	{Do you/Does SP} still . . . have a thyroid problem?	Do you still have thyroid problem?	MCQ_E	Medical Conditions	Medical Conditions	5	2007-2008 Questionnaire				2022
MCQ170M	MCQ170M	{Do you/Does SP} still . . . have a thyroid problem?	Do you still have thyroid problem?	MCQ_F	Medical Conditions	Medical Conditions	6	2009-2010 Questionnaire				2022
MCQ170M	MCQ170M	{Do you/Does SP} still . . . have another thyroid problem?	Do you still have thyroid problem?	MCQ_G	Medical Conditions	Medical Conditions	7	2011-2012 Questionnaire				2022
MCQ170M	MCQ170M	{Do you/Does SP} still . . . have another thyroid problem?	Do you still have thyroid problem?	MCQ_H	Medical Conditions	Medical Conditions	8	2013-2014 Questionnaire				2022
MCQ170M	MCQ170M	{Do you/Does SP} still . . . have another thyroid problem?	Do you still have thyroid problem?	MCQ_I	Medical Conditions	Medical Conditions	9	2015-2016 Questionnaire				2022
MCQ170M	MCQ170M	{Do you/Does SP} still . . . have another thyroid problem?	Do you still have thyroid problem?	MCQ_J	Medical Conditions	Medical Conditions	10	2017-2018 Questionnaire				2022
MCQ180H	MCQ180H	How old {were you/was SP} when {you were/s/he was} first told {you/s/he} . . .had a goiter?	Age when told you had a goiter	MCQ	Medical Conditions	Medical Conditions	1	1999-2000 Questionnaire			Goiter is a thyroid disease	2022
MCQ190	MCQ195	Which type of arthritis was it	Which type of arthritis was it	MCQ	Medical Conditions	Medical Conditions	1	1999-2000 Questionnaire	1	MCQ195		2022
MCQ190	MCQ195	Which type of arthritis was it	Which type of arthritis was it	MCQ_B	Medical Conditions	Medical Conditions	2	2001-2002 Questionnaire	1	MCQ195		2022
MCQ190	MCQ195	Which type of arthritis was it	Which type of arthritis was it	MCQ_C	Medical Conditions	Medical Conditions	3	2003-2004 Questionnaire	1	MCQ195		2022
MCQ190	MCQ195	Which type of arthritis was it	Which type of arthritis was it	MCQ_D	Medical Conditions	Medical Conditions	4	2005-2006 Questionnaire	1	MCQ195		2022
MCQ190	MCQ195	Which type of arthritis was it	Which type of arthritis was it	MCQ_E	Medical Conditions	Medical Conditions	5	2007-2008 Questionnaire	1	MCQ195		2022
MCQ191	MCQ195	Which type of arthritis was it	Which type of arthritis was it	MCQ_F	Medical Conditions	Medical Conditions	6	2009-2010 Questionnaire	1	MCQ195		2022
MCQ195	MCQ195	Which type of arthritis was it?	Which type of arthritis was it	MCQ_G	Medical Conditions	Medical Conditions	7	2011-2012 Questionnaire				2022
MCQ195	MCQ195	Which type of arthritis was it?	Which type of arthritis was it	MCQ_H	Medical Conditions	Medical Conditions	8	2013-2014 Questionnaire				2022
MCQ195	MCQ195	Which type of arthritis was it?	Which type of arthritis was it	MCQ_I	Medical Conditions	Medical Conditions	9	2015-2016 Questionnaire				2022
MCQ195	MCQ195	Which type of arthritis was it?	Which type of arthritis was it	MCQ_J	Medical Conditions	Medical Conditions	10	2017-2018 Questionnaire				2022
MCQ200	MCQ200	{Have you/Has SP} ever been told by a doctor or other health professional that {you/s/he} had an ulcer, this could be a stomach, duodenal or peptic ulcer?	Ever told had stomach, duodenal or peptic ulcer ulcer	MCQ	Medical Conditions	Medical Conditions	1	1999-2000 Questionnaire				2022
MCQ203	MCQ203	Has anyone ever told {you/SP} that {you/she/he/SP} had yellow skin, yellow eyes or jaundice? Please do not include infant jaundice, which is common during the first weeks after birth.	Ever been told you have jaundice?	MCQ_H	Medical Conditions	Medical Conditions	8	2013-2014 Questionnaire				2022
MCQ203	MCQ203	Has anyone ever told {you/SP} that {you/she/he/SP} had yellow skin, yellow eyes or jaundice? Please do not include infant jaundice, which is common during the first weeks after birth.	Ever been told you have jaundice?	MCQ_I	Medical Conditions	Medical Conditions	9	2015-2016 Questionnaire				2022
MCQ203	MCQ203	Has anyone ever told {you/SP} that {you/she/he/SP} had yellow skin, yellow eyes or jaundice? Please do not include infant jaundice, which is common during the first weeks after birth.	Ever been told you have jaundice?	MCQ_J	Medical Conditions	Medical Conditions	10	2017-2018 Questionnaire				2022
MCQ206	MCQ206	How old {were you/was SP} when {you were/s/he was} first told {you/s/he} had yellow skin, yellow eyes or jaundice?	Age when told you have jaundice?	MCQ_H	Medical Conditions	Medical Conditions	8	2013-2014 Questionnaire				2022
MCQ206	MCQ206	How old {were you/was SP} when {you were/s/he was} first told {you/s/he} had yellow skin, yellow eyes or jaundice?	Age when told you have jaundice?	MCQ_I	Medical Conditions	Medical Conditions	9	2015-2016 Questionnaire				2022
MCQ206	MCQ206	How old {were you/was SP} when {you were/s/he was} first told {you/s/he} had yellow skin, yellow eyes or jaundice?	Age when told you have jaundice?	MCQ_J	Medical Conditions	Medical Conditions	10	2017-2018 Questionnaire				2022
MCQ210	MCQ210	During the past 12 months {have you/has SP} had an ulcer?	Had ulcer in past year	MCQ	Medical Conditions	Medical Conditions	1	1999-2000 Questionnaire				2022
MCQ220	MCQ220	{Have you/Has SP} ever been told by a doctor or other health professional that {you/s/he} had cancer or a malignancy of any kind?	Ever told you had cancer or malignancy	MCQ	Medical Conditions	Medical Conditions	1	1999-2000 Questionnaire				2022
MCQ220	MCQ220	{Have you/Has SP} ever been told by a doctor or other health professional that {you/s/he} had cancer or a malignancy of any kind?	Ever told you had cancer or malignancy	MCQ_B	Medical Conditions	Medical Conditions	2	2001-2002 Questionnaire				2022
MCQ220	MCQ220	{Have you/Has SP} ever been told by a doctor or other health professional that {you/s/he} had cancer or a malignancy of any kind?	Ever told you had cancer or malignancy	MCQ_C	Medical Conditions	Medical Conditions	3	2003-2004 Questionnaire				2022
MCQ220	MCQ220	{Have you/Has SP} ever been told by a doctor or other health professional that {you/s/he} had cancer or a malignancy of any kind?	Ever told you had cancer or malignancy	MCQ_D	Medical Conditions	Medical Conditions	4	2005-2006 Questionnaire				2022
MCQ220	MCQ220	{Have you/Has SP} ever been told by a doctor or other health professional that {you/s/he} had cancer or a malignancy of any kind?	Ever told you had cancer or malignancy	MCQ_E	Medical Conditions	Medical Conditions	5	2007-2008 Questionnaire				2022
MCQ220	MCQ220	{Have you/Has SP} ever been told by a doctor or other health professional that {you/s/he} had cancer or a malignancy of any kind?	Ever told you had cancer or malignancy	MCQ_F	Medical Conditions	Medical Conditions	6	2009-2010 Questionnaire				2022
MCQ220	MCQ220	{Have you/Has SP} ever been told by a doctor or other health professional that {you/s/he} had cancer or a malignancy (ma-lig-nan-see) of any kind?	Ever told you had cancer or malignancy	MCQ_G	Medical Conditions	Medical Conditions	7	2011-2012 Questionnaire				2022
MCQ220	MCQ220	{Have you/Has SP} ever been told by a doctor or other health professional that {you/s/he} had cancer or a malignancy (ma-lig-nan-see) of any kind?	Ever told you had cancer or malignancy	MCQ_H	Medical Conditions	Medical Conditions	8	2013-2014 Questionnaire				2022
MCQ220	MCQ220	{Have you/Has SP} ever been told by a doctor or other health professional that {you/s/he} had cancer or a malignancy (ma-lig-nan-see) of any kind?	Ever told you had cancer or malignancy	MCQ_I	Medical Conditions	Medical Conditions	9	2015-2016 Questionnaire				2022
MCQ220	MCQ220	{Have you/Has SP} ever been told by a doctor or other health professional that {you/s/he} had cancer or a malignancy (ma-lig-nan-see) of any kind?	Ever told you had cancer or malignancy	MCQ_J	Medical Conditions	Medical Conditions	10	2017-2018 Questionnaire				2022
MCQ230A	MCQ230A	What kind of cancer was it?	1st cancer - what kind was it?	MCQ	Medical Conditions	Medical Conditions	1	1999-2000 Questionnaire				2022
MCQ230A	MCQ230A	What kind of cancer was it?	1st cancer - what kind was it?	MCQ_B	Medical Conditions	Medical Conditions	2	2001-2002 Questionnaire				2022
MCQ230A	MCQ230A	What kind of cancer was it?	1st cancer - what kind was it?	MCQ_C	Medical Conditions	Medical Conditions	3	2003-2004 Questionnaire				2022
MCQ230A	MCQ230A	What kind of cancer was it?	1st cancer - what kind was it?	MCQ_D	Medical Conditions	Medical Conditions	4	2005-2006 Questionnaire				2022
MCQ230A	MCQ230A	What kind of cancer was it?	1st cancer - what kind was it?	MCQ_E	Medical Conditions	Medical Conditions	5	2007-2008 Questionnaire				2022
MCQ230A	MCQ230A	What kind of cancer was it?	1st cancer - what kind was it?	MCQ_F	Medical Conditions	Medical Conditions	6	2009-2010 Questionnaire				2022
MCQ230A	MCQ230A	What kind of cancer was it?	1st cancer - what kind was it?	MCQ_G	Medical Conditions	Medical Conditions	7	2011-2012 Questionnaire				2022
MCQ230A	MCQ230A	What kind of cancer was it?	1st cancer - what kind was it?	MCQ_H	Medical Conditions	Medical Conditions	8	2013-2014 Questionnaire				2022
MCQ230A	MCQ230A	What kind of cancer was it?	1st cancer - what kind was it?	MCQ_I	Medical Conditions	Medical Conditions	9	2015-2016 Questionnaire				2022
MCQ230A	MCQ230A	1st cancer - what kind was it?	1st cancer - what kind was it?	MCQ_J	Medical Conditions	Medical Conditions	10	2017-2018 Questionnaire				2022
MCQ230B	MCQ230B	What kind of cancer was it?	2nd cancer - what kind was it?	MCQ	Medical Conditions	Medical Conditions	1	1999-2000 Questionnaire				2022
MCQ230B	MCQ230B	What kind of cancer was it?	2nd cancer - what kind was it?	MCQ_B	Medical Conditions	Medical Conditions	2	2001-2002 Questionnaire				2022
MCQ230B	MCQ230B	What kind of cancer was it?	2nd cancer - what kind was it?	MCQ_C	Medical Conditions	Medical Conditions	3	2003-2004 Questionnaire				2022
MCQ230B	MCQ230B	What kind of cancer was it?	2nd cancer - what kind was it?	MCQ_D	Medical Conditions	Medical Conditions	4	2005-2006 Questionnaire				2022
MCQ230B	MCQ230B	What kind of cancer was it?	2nd cancer - what kind was it?	MCQ_E	Medical Conditions	Medical Conditions	5	2007-2008 Questionnaire				2022
MCQ230B	MCQ230B	What kind of cancer was it?	2nd cancer - what kind was it?	MCQ_F	Medical Conditions	Medical Conditions	6	2009-2010 Questionnaire				2022
MCQ230B	MCQ230B	What kind of cancer was it?	2nd cancer - what kind was it?	MCQ_G	Medical Conditions	Medical Conditions	7	2011-2012 Questionnaire				2022
MCQ230B	MCQ230B	What kind of cancer was it?	2nd cancer - what kind was it?	MCQ_H	Medical Conditions	Medical Conditions	8	2013-2014 Questionnaire				2022
MCQ230B	MCQ230B	What kind of cancer was it?	2nd cancer - what kind was it?	MCQ_I	Medical Conditions	Medical Conditions	9	2015-2016 Questionnaire				2022
MCQ230B	MCQ230B	2nd cancer - what kind was it?	2nd cancer - what kind was it?	MCQ_J	Medical Conditions	Medical Conditions	10	2017-2018 Questionnaire				2022
MCQ230C	MCQ230C	What kind of cancer was it?	3rd cancer - what kind was it?	MCQ	Medical Conditions	Medical Conditions	1	1999-2000 Questionnaire				2022
MCQ230C	MCQ230C	What kind of cancer was it?	3rd cancer - what kind was it?	MCQ_B	Medical Conditions	Medical Conditions	2	2001-2002 Questionnaire				2022
MCQ230C	MCQ230C	What kind of cancer was it?	3rd cancer - what kind was it?	MCQ_C	Medical Conditions	Medical Conditions	3	2003-2004 Questionnaire				2022
MCQ230C	MCQ230C	What kind of cancer was it?	3rd cancer - what kind was it?	MCQ_D	Medical Conditions	Medical Conditions	4	2005-2006 Questionnaire				2022
MCQ230C	MCQ230C	What kind of cancer was it?	3rd cancer - what kind was it?	MCQ_E	Medical Conditions	Medical Conditions	5	2007-2008 Questionnaire				2022
MCQ230C	MCQ230C	What kind of cancer was it?	3rd cancer - what kind was it?	MCQ_F	Medical Conditions	Medical Conditions	6	2009-2010 Questionnaire				2022
MCQ230C	MCQ230C	What kind of cancer was it?	3rd cancer - what kind was it?	MCQ_G	Medical Conditions	Medical Conditions	7	2011-2012 Questionnaire				2022
MCQ230C	MCQ230C	What kind of cancer was it?	3rd cancer - what kind was it?	MCQ_H	Medical Conditions	Medical Conditions	8	2013-2014 Questionnaire				2022
MCQ230C	MCQ230C	What kind of cancer was it?	3rd cancer - what kind was it?	MCQ_I	Medical Conditions	Medical Conditions	9	2015-2016 Questionnaire				2022
MCQ230C	MCQ230C	3rd cancer - what kind was it?	3rd cancer - what kind was it?	MCQ_J	Medical Conditions	Medical Conditions	10	2017-2018 Questionnaire				2022
MCQ230D	MCQ230D	What kind of cancer was it?	More than 3 kinds of cancer - What kind of cancer was it?	MCQ	Medical Conditions	Medical Conditions	1	1999-2000 Questionnaire				2022
MCQ230D	MCQ230D	What kind of cancer was it?	More than 3 kinds of cancer - What kind of cancer was it?	MCQ_B	Medical Conditions	Medical Conditions	2	2001-2002 Questionnaire				2022
MCQ230D	MCQ230D	What kind of cancer was it?	More than 3 kinds of cancer - What kind of cancer was it?	MCQ_C	Medical Conditions	Medical Conditions	3	2003-2004 Questionnaire				2022
MCQ230D	MCQ230D	What kind of cancer was it?	More than 3 kinds of cancer - What kind of cancer was it?	MCQ_D	Medical Conditions	Medical Conditions	4	2005-2006 Questionnaire				2022
MCQ230D	MCQ230D	What kind of cancer was it?	More than 3 kinds of cancer - What kind of cancer was it?	MCQ_E	Medical Conditions	Medical Conditions	5	2007-2008 Questionnaire				2022
MCQ230D	MCQ230D	What kind of cancer was it?	More than 3 kinds of cancer - What kind of cancer was it?	MCQ_F	Medical Conditions	Medical Conditions	6	2009-2010 Questionnaire				2022
MCQ230D	MCQ230D	What kind of cancer was it?	More than 3 kinds of cancer - What kind of cancer was it?	MCQ_G	Medical Conditions	Medical Conditions	7	2011-2012 Questionnaire				2022
MCQ230D	MCQ230D	What kind of cancer was it?	More than 3 kinds of cancer - What kind of cancer was it?	MCQ_H	Medical Conditions	Medical Conditions	8	2013-2014 Questionnaire				2022
MCQ230D	MCQ230D	What kind of cancer was it?	More than 3 kinds of cancer - What kind of cancer was it?	MCQ_I	Medical Conditions	Medical Conditions	9	2015-2016 Questionnaire				2022
MCQ230D	MCQ230D	More than 3 kinds of cancer.	More than 3 kinds of cancer - What kind of cancer was it?	MCQ_J	Medical Conditions	Medical Conditions	10	2017-2018 Questionnaire				2022
MCQ240A	MCQ240A	How old {were you/was SP} when {TYPE OF CANCER/cancer} was first diagnosed? How old (were you/was SP) when bladder cancer was first diagnosed?	Age when bladder cancer first diagnosed	MCQ	Medical Conditions	Medical Conditions	1	1999-2000 Questionnaire			See Dr. Huang's comments: Need to be mapped to MCD240A, MCD240B, or MCD240C	2022
MCQ240A	MCQ240A	How old {were you/was SP} when {TYPE OF CANCER/cancer} was first diagnosed? How old (were you/was SP) when bladder cancer was first diagnosed?	Age when bladder cancer first diagnosed	MCQ_B	Medical Conditions	Medical Conditions	2	2001-2002 Questionnaire			See Dr. Huang's comments: Need to be mapped to MCD240A, MCD240B, or MCD240C	2022
MCQ240A	MCQ240A	How old {were you/was SP} when {TYPE OF CANCER/cancer} was first diagnosed? How old (were you/was SP) when bladder cancer was first diagnosed?	Age when bladder cancer first diagnosed	MCQ_C	Medical Conditions	Medical Conditions	3	2003-2004 Questionnaire			See Dr. Huang's comments: Need to be mapped to MCD240A, MCD240B, or MCD240C	2022
MCQ240A	MCQ240A	How old {were you/was SP} when {TYPE OF CANCER/cancer} was first diagnosed? How old (were you/was SP) when bladder cancer was first diagnosed?	Age when bladder cancer first diagnosed	MCQ_D	Medical Conditions	Medical Conditions	4	2005-2006 Questionnaire			See Dr. Huang's comments: Need to be mapped to MCD240A, MCD240B, or MCD240C	2022
MCQ240A	MCQ240A	How old {were you/was SP} when {TYPE OF CANCER/cancer} was first diagnosed? How old (were you/was SP) when bladder cancer was first diagnosed?	Age when bladder cancer first diagnosed	MCQ_E	Medical Conditions	Medical Conditions	5	2007-2008 Questionnaire			See Dr. Huang's comments: Need to be mapped to MCD240A, MCD240B, or MCD240C	2022
MCQ240A	MCQ240A	How old {were you/was SP} when {TYPE OF CANCER/cancer} was first diagnosed? How old (were you/was SP) when bladder cancer was first diagnosed?	Age when bladder cancer first diagnosed	MCQ_F	Medical Conditions	Medical Conditions	6	2009-2010 Questionnaire			See Dr. Huang's comments: Need to be mapped to MCD240A, MCD240B, or MCD240C	2022
MCQ240A	MCQ240A	How old (were you/was SP) when bladder cancer was first diagnosed?	Age when bladder cancer first diagnosed	MCQ_G	Medical Conditions	Medical Conditions	7	2011-2012 Questionnaire			See Dr. Huang's comments: Need to be mapped to MCD240A, MCD240B, or MCD240C	2022
MCQ240A	MCQ240A	How old (were you/was SP) when bladder cancer was first diagnosed?	Age when bladder cancer first diagnosed	MCQ_H	Medical Conditions	Medical Conditions	8	2013-2014 Questionnaire			See Dr. Huang's comments: Need to be mapped to MCD240A, MCD240B, or MCD240C	2022
MCQ240A	MCQ240A	How old (were you/was SP) when bladder cancer was first diagnosed?	Age when bladder cancer first diagnosed	MCQ_I	Medical Conditions	Medical Conditions	9	2015-2016 Questionnaire			See Dr. Huang's comments: Need to be mapped to MCD240A, MCD240B, or MCD240C	2022
MCQ240AA	MCQ240AA	How old (were you/was SP) when testicular cancer was first diagnosed?	Age when testicular cancer was first diagnosed	MCQ	Medical Conditions	Medical Conditions	1	1999-2000 Questionnaire			See Dr. Huang's comments: Need to be mapped to MCD240A, MCD240B, or MCD240C	2022
MCQ240AA	MCQ240AA	How old (were you/was SP) when testicular cancer was first diagnosed?	Age when testicular cancer was first diagnosed	MCQ_B	Medical Conditions	Medical Conditions	2	2001-2002 Questionnaire			See Dr. Huang's comments: Need to be mapped to MCD240A, MCD240B, or MCD240C	2022
MCQ240AA	MCQ240AA	How old (were you/was SP) when testicular cancer was first diagnosed?	Age when testicular cancer was first diagnosed	MCQ_C	Medical Conditions	Medical Conditions	3	2003-2004 Questionnaire			See Dr. Huang's comments: Need to be mapped to MCD240A, MCD240B, or MCD240C	2022
MCQ240AA	MCQ240AA	How old (were you/was SP) when testicular cancer was first diagnosed?	Age when testicular cancer was first diagnosed	MCQ_D	Medical Conditions	Medical Conditions	4	2005-2006 Questionnaire			See Dr. Huang's comments: Need to be mapped to MCD240A, MCD240B, or MCD240C	2022
MCQ240AA	MCQ240AA	How old (were you/was SP) when testicular cancer was first diagnosed?	Age when testicular cancer was first diagnosed	MCQ_E	Medical Conditions	Medical Conditions	5	2007-2008 Questionnaire			See Dr. Huang's comments: Need to be mapped to MCD240A, MCD240B, or MCD240C	2022
MCQ240AA	MCQ240AA	How old (were you/was SP) when testicular cancer was first diagnosed?	Age when testicular cancer was first diagnosed	MCQ_F	Medical Conditions	Medical Conditions	6	2009-2010 Questionnaire			See Dr. Huang's comments: Need to be mapped to MCD240A, MCD240B, or MCD240C	2022
MCQ240AA	MCQ240AA	How old (were you/was SP) when testicular cancer was first diagnosed?	Age when testicular cancer was first diagnosed	MCQ_G	Medical Conditions	Medical Conditions	7	2011-2012 Questionnaire			See Dr. Huang's comments: Need to be mapped to MCD240A, MCD240B, or MCD240C	2022
MCQ240AA	MCQ240AA	How old (were you/was SP) when testicular cancer was first diagnosed?	Age when testicular cancer was first diagnosed	MCQ_H	Medical Conditions	Medical Conditions	8	2013-2014 Questionnaire			See Dr. Huang's comments: Need to be mapped to MCD240A, MCD240B, or MCD240C	2022
MCQ240AA	MCQ240AA	How old (were you/was SP) when testicular cancer was first diagnosed?	Age when testicular cancer was first diagnosed	MCQ_I	Medical Conditions	Medical Conditions	9	2015-2016 Questionnaire			See Dr. Huang's comments: Need to be mapped to MCD240A, MCD240B, or MCD240C	2022
MCQ240B	MCQ240B	How old {were you/was SP} when blood cancer was first diagnosed?	Age when blood cancer was first diagnosed	MCQ	Medical Conditions	Medical Conditions	1	1999-2000 Questionnaire			See Dr. Huang's comments: Need to be mapped to MCD240A, MCD240B, or MCD240C	2022
MCQ240B	MCQ240B	How old {were you/was SP} when blood cancer was first diagnosed?	Age when blood cancer was first diagnosed	MCQ_B	Medical Conditions	Medical Conditions	2	2001-2002 Questionnaire			See Dr. Huang's comments: Need to be mapped to MCD240A, MCD240B, or MCD240C	2022
MCQ240B	MCQ240B	How old {were you/was SP} when blood cancer was first diagnosed?	Age when blood cancer was first diagnosed	MCQ_C	Medical Conditions	Medical Conditions	3	2003-2004 Questionnaire			See Dr. Huang's comments: Need to be mapped to MCD240A, MCD240B, or MCD240C	2022
MCQ240B	MCQ240B	How old {were you/was SP} when blood cancer was first diagnosed?	Age when blood cancer was first diagnosed	MCQ_D	Medical Conditions	Medical Conditions	4	2005-2006 Questionnaire			See Dr. Huang's comments: Need to be mapped to MCD240A, MCD240B, or MCD240C	2022
MCQ240B	MCQ240B	How old {were you/was SP} when blood cancer was first diagnosed?	Age when blood cancer was first diagnosed	MCQ_E	Medical Conditions	Medical Conditions	5	2007-2008 Questionnaire			See Dr. Huang's comments: Need to be mapped to MCD240A, MCD240B, or MCD240C	2022
MCQ240B	MCQ240B	How old {were you/was SP} when blood cancer was first diagnosed?	Age when blood cancer was first diagnosed	MCQ_F	Medical Conditions	Medical Conditions	6	2009-2010 Questionnaire			See Dr. Huang's comments: Need to be mapped to MCD240A, MCD240B, or MCD240C	2022
MCQ240B	MCQ240B	How old {were you/was SP} when blood cancer was first diagnosed?	Age when blood cancer was first diagnosed	MCQ_G	Medical Conditions	Medical Conditions	7	2011-2012 Questionnaire			See Dr. Huang's comments: Need to be mapped to MCD240A, MCD240B, or MCD240C	2022
MCQ240B	MCQ240B	How old {were you/was SP} when blood cancer was first diagnosed?	Age when blood cancer was first diagnosed	MCQ_H	Medical Conditions	Medical Conditions	8	2013-2014 Questionnaire			See Dr. Huang's comments: Need to be mapped to MCD240A, MCD240B, or MCD240C	2022
MCQ240B	MCQ240B	How old {were you/was SP} when blood cancer was first diagnosed?	Age when blood cancer was first diagnosed	MCQ_I	Medical Conditions	Medical Conditions	9	2015-2016 Questionnaire			See Dr. Huang's comments: Need to be mapped to MCD240A, MCD240B, or MCD240C	2022
MCQ240BB	MCQ240BB	How old (were you/was SP) when thyroid cancer was first diagnosed?	Age when thyroid cancer was first diagnosed	MCQ	Medical Conditions	Medical Conditions	1	1999-2000 Questionnaire			See Dr. Huang's comments: Need to be mapped to MCD240A, MCD240B, or MCD240C	2022
MCQ240BB	MCQ240BB	How old (were you/was SP) when thyroid cancer was first diagnosed?	Age when thyroid cancer was first diagnosed	MCQ_B	Medical Conditions	Medical Conditions	2	2001-2002 Questionnaire			See Dr. Huang's comments: Need to be mapped to MCD240A, MCD240B, or MCD240C	2022
MCQ240BB	MCQ240BB	How old (were you/was SP) when thyroid cancer was first diagnosed?	Age when thyroid cancer was first diagnosed	MCQ_C	Medical Conditions	Medical Conditions	3	2003-2004 Questionnaire			See Dr. Huang's comments: Need to be mapped to MCD240A, MCD240B, or MCD240C	2022
MCQ240BB	MCQ240BB	How old (were you/was SP) when thyroid cancer was first diagnosed?	Age when thyroid cancer was first diagnosed	MCQ_D	Medical Conditions	Medical Conditions	4	2005-2006 Questionnaire			See Dr. Huang's comments: Need to be mapped to MCD240A, MCD240B, or MCD240C	2022
MCQ240BB	MCQ240BB	How old (were you/was SP) when thyroid cancer was first diagnosed?	Age when thyroid cancer was first diagnosed	MCQ_E	Medical Conditions	Medical Conditions	5	2007-2008 Questionnaire			See Dr. Huang's comments: Need to be mapped to MCD240A, MCD240B, or MCD240C	2022
MCQ240BB	MCQ240BB	How old (were you/was SP) when thyroid cancer was first diagnosed?	Age when thyroid cancer was first diagnosed	MCQ_F	Medical Conditions	Medical Conditions	6	2009-2010 Questionnaire			See Dr. Huang's comments: Need to be mapped to MCD240A, MCD240B, or MCD240C	2022
MCQ240BB	MCQ240BB	How old (were you/was SP) when thyroid cancer was first diagnosed?	Age when thyroid cancer was first diagnosed	MCQ_G	Medical Conditions	Medical Conditions	7	2011-2012 Questionnaire			See Dr. Huang's comments: Need to be mapped to MCD240A, MCD240B, or MCD240C	2022
MCQ240BB	MCQ240BB	How old (were you/was SP) when thyroid cancer was first diagnosed?	Age when thyroid cancer was first diagnosed	MCQ_H	Medical Conditions	Medical Conditions	8	2013-2014 Questionnaire			See Dr. Huang's comments: Need to be mapped to MCD240A, MCD240B, or MCD240C	2022
MCQ240BB	MCQ240BB	How old (were you/was SP) when thyroid cancer was first diagnosed?	Age when thyroid cancer was first diagnosed	MCQ_I	Medical Conditions	Medical Conditions	9	2015-2016 Questionnaire			See Dr. Huang's comments: Need to be mapped to MCD240A, MCD240B, or MCD240C	2022
MCQ240C	MCQ240C	How old (were you/was SP) when bone cancer was first diagnosed?	Age when bone cancer was first diagnosed	MCQ	Medical Conditions	Medical Conditions	1	1999-2000 Questionnaire			See Dr. Huang's comments: Need to be mapped to MCD240A, MCD240B, or MCD240C	2022
MCQ240C	MCQ240C	How old (were you/was SP) when bone cancer was first diagnosed?	Age when bone cancer was first diagnosed	MCQ_B	Medical Conditions	Medical Conditions	2	2001-2002 Questionnaire			See Dr. Huang's comments: Need to be mapped to MCD240A, MCD240B, or MCD240C	2022
MCQ240C	MCQ240C	How old (were you/was SP) when bone cancer was first diagnosed?	Age when bone cancer was first diagnosed	MCQ_C	Medical Conditions	Medical Conditions	3	2003-2004 Questionnaire			See Dr. Huang's comments: Need to be mapped to MCD240A, MCD240B, or MCD240C	2022
MCQ240C	MCQ240C	How old (were you/was SP) when bone cancer was first diagnosed?	Age when bone cancer was first diagnosed	MCQ_D	Medical Conditions	Medical Conditions	4	2005-2006 Questionnaire			See Dr. Huang's comments: Need to be mapped to MCD240A, MCD240B, or MCD240C	2022
MCQ240C	MCQ240C	How old (were you/was SP) when bone cancer was first diagnosed?	Age when bone cancer was first diagnosed	MCQ_E	Medical Conditions	Medical Conditions	5	2007-2008 Questionnaire			See Dr. Huang's comments: Need to be mapped to MCD240A, MCD240B, or MCD240C	2022
MCQ240C	MCQ240C	How old (were you/was SP) when bone cancer was first diagnosed?	Age when bone cancer was first diagnosed	MCQ_F	Medical Conditions	Medical Conditions	6	2009-2010 Questionnaire			See Dr. Huang's comments: Need to be mapped to MCD240A, MCD240B, or MCD240C	2022
MCQ240C	MCQ240C	How old (were you/was SP) when bone cancer was first diagnosed?	Age when bone cancer was first diagnosed	MCQ_G	Medical Conditions	Medical Conditions	7	2011-2012 Questionnaire			See Dr. Huang's comments: Need to be mapped to MCD240A, MCD240B, or MCD240C	2022
MCQ240C	MCQ240C	How old (were you/was SP) when bone cancer was first diagnosed?	Age when bone cancer was first diagnosed	MCQ_H	Medical Conditions	Medical Conditions	8	2013-2014 Questionnaire			See Dr. Huang's comments: Need to be mapped to MCD240A, MCD240B, or MCD240C	2022
MCQ240C	MCQ240C	How old (were you/was SP) when bone cancer was first diagnosed?	Age when bone cancer was first diagnosed	MCQ_I	Medical Conditions	Medical Conditions	9	2015-2016 Questionnaire			See Dr. Huang's comments: Need to be mapped to MCD240A, MCD240B, or MCD240C	2022
MCQ240CC	MCQ240CC	How old (were you/was SP) when uterine cancer was first diagnosed?	Age when uterine cancer was first diagnosed	MCQ	Medical Conditions	Medical Conditions	1	1999-2000 Questionnaire			See Dr. Huang's comments: Need to be mapped to MCD240A, MCD240B, or MCD240C	2022
MCQ240CC	MCQ240CC	How old (were you/was SP) when uterine cancer was first diagnosed?	Age when uterine cancer was first diagnosed	MCQ_B	Medical Conditions	Medical Conditions	2	2001-2002 Questionnaire			See Dr. Huang's comments: Need to be mapped to MCD240A, MCD240B, or MCD240C	2022
MCQ240CC	MCQ240CC	How old (were you/was SP) when uterine cancer was first diagnosed?	Age when uterine cancer was first diagnosed	MCQ_C	Medical Conditions	Medical Conditions	3	2003-2004 Questionnaire			See Dr. Huang's comments: Need to be mapped to MCD240A, MCD240B, or MCD240C	2022
MCQ240CC	MCQ240CC	How old (were you/was SP) when uterine cancer was first diagnosed?	Age when uterine cancer was first diagnosed	MCQ_D	Medical Conditions	Medical Conditions	4	2005-2006 Questionnaire			See Dr. Huang's comments: Need to be mapped to MCD240A, MCD240B, or MCD240C	2022
MCQ240CC	MCQ240CC	How old (were you/was SP) when uterine cancer was first diagnosed?	Age when uterine cancer was first diagnosed	MCQ_E	Medical Conditions	Medical Conditions	5	2007-2008 Questionnaire			See Dr. Huang's comments: Need to be mapped to MCD240A, MCD240B, or MCD240C	2022
MCQ240CC	MCQ240CC	How old (were you/was SP) when uterine cancer was first diagnosed?	Age when uterine cancer was first diagnosed	MCQ_F	Medical Conditions	Medical Conditions	6	2009-2010 Questionnaire			See Dr. Huang's comments: Need to be mapped to MCD240A, MCD240B, or MCD240C	2022
MCQ240CC	MCQ240CC	How old (were you/was SP) when uterine cancer was first diagnosed?	Age when uterine cancer was first diagnosed	MCQ_G	Medical Conditions	Medical Conditions	7	2011-2012 Questionnaire			See Dr. Huang's comments: Need to be mapped to MCD240A, MCD240B, or MCD240C	2022
MCQ240CC	MCQ240CC	How old (were you/was SP) when uterine cancer was first diagnosed?	Age when uterine cancer was first diagnosed	MCQ_H	Medical Conditions	Medical Conditions	8	2013-2014 Questionnaire			See Dr. Huang's comments: Need to be mapped to MCD240A, MCD240B, or MCD240C	2022
MCQ240CC	MCQ240CC	How old (were you/was SP) when uterine cancer was first diagnosed?	Age when uterine cancer was first diagnosed	MCQ_I	Medical Conditions	Medical Conditions	9	2015-2016 Questionnaire			See Dr. Huang's comments: Need to be mapped to MCD240A, MCD240B, or MCD240C	2022
MCQ240D	MCQ240D	How old (were you/was SP) when brain cancer was first diagnosed?	Age when brain cancer was first diagnosed	MCQ	Medical Conditions	Medical Conditions	1	1999-2000 Questionnaire			See Dr. Huang's comments: Need to be mapped to MCD240A, MCD240B, or MCD240C	2022
MCQ240D	MCQ240D	How old (were you/was SP) when brain cancer was first diagnosed?	Age when brain cancer was first diagnosed	MCQ_B	Medical Conditions	Medical Conditions	2	2001-2002 Questionnaire			See Dr. Huang's comments: Need to be mapped to MCD240A, MCD240B, or MCD240C	2022
MCQ240D	MCQ240D	How old (were you/was SP) when brain cancer was first diagnosed?	Age when brain cancer was first diagnosed	MCQ_C	Medical Conditions	Medical Conditions	3	2003-2004 Questionnaire			See Dr. Huang's comments: Need to be mapped to MCD240A, MCD240B, or MCD240C	2022
MCQ240D	MCQ240D	How old (were you/was SP) when brain cancer was first diagnosed?	Age when brain cancer was first diagnosed	MCQ_D	Medical Conditions	Medical Conditions	4	2005-2006 Questionnaire			See Dr. Huang's comments: Need to be mapped to MCD240A, MCD240B, or MCD240C	2022
MCQ240D	MCQ240D	How old (were you/was SP) when brain cancer was first diagnosed?	Age when brain cancer was first diagnosed	MCQ_E	Medical Conditions	Medical Conditions	5	2007-2008 Questionnaire			See Dr. Huang's comments: Need to be mapped to MCD240A, MCD240B, or MCD240C	2022
MCQ240D	MCQ240D	How old (were you/was SP) when brain cancer was first diagnosed?	Age when brain cancer was first diagnosed	MCQ_F	Medical Conditions	Medical Conditions	6	2009-2010 Questionnaire			See Dr. Huang's comments: Need to be mapped to MCD240A, MCD240B, or MCD240C	2022
MCQ240D	MCQ240D	How old (were you/was SP) when brain cancer was first diagnosed?	Age when brain cancer was first diagnosed	MCQ_G	Medical Conditions	Medical Conditions	7	2011-2012 Questionnaire			See Dr. Huang's comments: Need to be mapped to MCD240A, MCD240B, or MCD240C	2022
MCQ240D	MCQ240D	How old (were you/was SP) when brain cancer was first diagnosed?	Age when brain cancer was first diagnosed	MCQ_H	Medical Conditions	Medical Conditions	8	2013-2014 Questionnaire			See Dr. Huang's comments: Need to be mapped to MCD240A, MCD240B, or MCD240C	2022
MCQ240D	MCQ240D	How old (were you/was SP) when brain cancer was first diagnosed?	Age when brain cancer was first diagnosed	MCQ_I	Medical Conditions	Medical Conditions	9	2015-2016 Questionnaire			See Dr. Huang's comments: Need to be mapped to MCD240A, MCD240B, or MCD240C	2022
MCQ240DD	MCQ240DD	How old (were you/was SP) when some other type of cancer was first diagnosed?	Age when some other type of cancer was first diagnosed	MCQ	Medical Conditions	Medical Conditions	1	1999-2000 Questionnaire			See Dr. Huang's comments: Need to be mapped to MCD240A, MCD240B, or MCD240C	2022
MCQ240DD	MCQ240DD	How old (were you/was SP) when some other type of cancer was first diagnosed?	Age when some other type of cancer was first diagnosed	MCQ_B	Medical Conditions	Medical Conditions	2	2001-2002 Questionnaire			See Dr. Huang's comments: Need to be mapped to MCD240A, MCD240B, or MCD240C	2022
MCQ240DD	MCQ240DD	How old (were you/was SP) when some other type of cancer was first diagnosed?	Age when some other type of cancer was first diagnosed	MCQ_C	Medical Conditions	Medical Conditions	3	2003-2004 Questionnaire			See Dr. Huang's comments: Need to be mapped to MCD240A, MCD240B, or MCD240C	2022
MCQ240DD	MCQ240DD	How old (were you/was SP) when some other type of cancer was first diagnosed?	Age when some other type of cancer was first diagnosed	MCQ_D	Medical Conditions	Medical Conditions	4	2005-2006 Questionnaire			See Dr. Huang's comments: Need to be mapped to MCD240A, MCD240B, or MCD240C	2022
MCQ240DD	MCQ240DD	How old (were you/was SP) when some other type of cancer was first diagnosed?	Age when some other type of cancer was first diagnosed	MCQ_E	Medical Conditions	Medical Conditions	5	2007-2008 Questionnaire			See Dr. Huang's comments: Need to be mapped to MCD240A, MCD240B, or MCD240C	2022
MCQ240DD	MCQ240DD	How old (were you/was SP) when some other type of cancer was first diagnosed?	Age when some other type of cancer was first diagnosed	MCQ_F	Medical Conditions	Medical Conditions	6	2009-2010 Questionnaire			See Dr. Huang's comments: Need to be mapped to MCD240A, MCD240B, or MCD240C	2022
MCQ240DD	MCQ240DD	How old (were you/was SP) when some other type of cancer was first diagnosed?	Age when some other type of cancer was first diagnosed	MCQ_G	Medical Conditions	Medical Conditions	7	2011-2012 Questionnaire			See Dr. Huang's comments: Need to be mapped to MCD240A, MCD240B, or MCD240C	2022
MCQ240DD	MCQ240DD	How old (were you/was SP) when some other type of cancer was first diagnosed?	Age when some other type of cancer was first diagnosed	MCQ_H	Medical Conditions	Medical Conditions	8	2013-2014 Questionnaire			See Dr. Huang's comments: Need to be mapped to MCD240A, MCD240B, or MCD240C	2022
MCQ240DD	MCQ240DD	How old (were you/was SP) when some other type of cancer was first diagnosed?	Age when some other type of cancer was first diagnosed	MCQ_I	Medical Conditions	Medical Conditions	9	2015-2016 Questionnaire			See Dr. Huang's comments: Need to be mapped to MCD240A, MCD240B, or MCD240C	2022
MCQ240DK	MCQ240DK	How old {were you/was SP} when cancer was first diagnosed?	Age when cancer was first diagnosed	MCQ_D	Medical Conditions	Medical Conditions	4	2005-2006 Questionnaire			See Dr. Huang's comments: Need to be mapped to MCD240A, MCD240B, or MCD240C	2022
MCQ240DK	MCQ240DK	How old {were you/was SP} when cancer was first diagnosed?	Age when cancer was first diagnosed	MCQ_E	Medical Conditions	Medical Conditions	5	2007-2008 Questionnaire			See Dr. Huang's comments: Need to be mapped to MCD240A, MCD240B, or MCD240C	2022
MCQ240DK	MCQ240DK	How old {were you/was SP} when cancer was first diagnosed?	Age when cancer was first diagnosed	MCQ_F	Medical Conditions	Medical Conditions	6	2009-2010 Questionnaire			See Dr. Huang's comments: Need to be mapped to MCD240A, MCD240B, or MCD240C	2022
MCQ240DK	MCQ240DK	How old {were you/was SP} when cancer was first diagnosed?	Age when cancer was first diagnosed	MCQ_G	Medical Conditions	Medical Conditions	7	2011-2012 Questionnaire			See Dr. Huang's comments: Need to be mapped to MCD240A, MCD240B, or MCD240C	2022
MCQ240DK	MCQ240DK	How old {were you/was SP} when cancer was first diagnosed?	Age when cancer was first diagnosed	MCQ_H	Medical Conditions	Medical Conditions	8	2013-2014 Questionnaire			See Dr. Huang's comments: Need to be mapped to MCD240A, MCD240B, or MCD240C	2022
MCQ240DK	MCQ240DK	How old {were you/was SP} when cancer was first diagnosed?	Age when cancer was first diagnosed	MCQ_I	Medical Conditions	Medical Conditions	9	2015-2016 Questionnaire			See Dr. Huang's comments: Need to be mapped to MCD240A, MCD240B, or MCD240C	2022
MCQ240E	MCQ240E	How old (were you/was SP) when breast cancer was first diagnosed?	Age when breast cancer was first diagnosed	MCQ	Medical Conditions	Medical Conditions	1	1999-2000 Questionnaire			See Dr. Huang's comments: Need to be mapped to MCD240A, MCD240B, or MCD240C	2022
MCQ240E	MCQ240E	How old (were you/was SP) when breast cancer was first diagnosed?	Age when breast cancer was first diagnosed	MCQ_B	Medical Conditions	Medical Conditions	2	2001-2002 Questionnaire			See Dr. Huang's comments: Need to be mapped to MCD240A, MCD240B, or MCD240C	2022
MCQ240E	MCQ240E	How old (were you/was SP) when breast cancer was first diagnosed?	Age when breast cancer was first diagnosed	MCQ_C	Medical Conditions	Medical Conditions	3	2003-2004 Questionnaire			See Dr. Huang's comments: Need to be mapped to MCD240A, MCD240B, or MCD240C	2022
MCQ240E	MCQ240E	How old (were you/was SP) when breast cancer was first diagnosed?	Age when breast cancer was first diagnosed	MCQ_D	Medical Conditions	Medical Conditions	4	2005-2006 Questionnaire			See Dr. Huang's comments: Need to be mapped to MCD240A, MCD240B, or MCD240C	2022
MCQ240E	MCQ240E	How old (were you/was SP) when breast cancer was first diagnosed?	Age when breast cancer was first diagnosed	MCQ_E	Medical Conditions	Medical Conditions	5	2007-2008 Questionnaire			See Dr. Huang's comments: Need to be mapped to MCD240A, MCD240B, or MCD240C	2022
MCQ240E	MCQ240E	How old (were you/was SP) when breast cancer was first diagnosed?	Age when breast cancer was first diagnosed	MCQ_F	Medical Conditions	Medical Conditions	6	2009-2010 Questionnaire			See Dr. Huang's comments: Need to be mapped to MCD240A, MCD240B, or MCD240C	2022
MCQ240E	MCQ240E	How old (were you/was SP) when breast cancer was first diagnosed?	Age when breast cancer was first diagnosed	MCQ_G	Medical Conditions	Medical Conditions	7	2011-2012 Questionnaire			See Dr. Huang's comments: Need to be mapped to MCD240A, MCD240B, or MCD240C	2022
MCQ240E	MCQ240E	How old (were you/was SP) when breast cancer was first diagnosed?	Age when breast cancer was first diagnosed	MCQ_H	Medical Conditions	Medical Conditions	8	2013-2014 Questionnaire			See Dr. Huang's comments: Need to be mapped to MCD240A, MCD240B, or MCD240C	2022
MCQ240E	MCQ240E	How old (were you/was SP) when breast cancer was first diagnosed?	Age when breast cancer was first diagnosed	MCQ_I	Medical Conditions	Medical Conditions	9	2015-2016 Questionnaire			See Dr. Huang's comments: Need to be mapped to MCD240A, MCD240B, or MCD240C	2022
MCQ240F	MCQ240F	How old (were you/was SP) when cervical cancer was first diagnosed?	Age when cervical cancer was first diagnosed	MCQ	Medical Conditions	Medical Conditions	1	1999-2000 Questionnaire			See Dr. Huang's comments: Need to be mapped to MCD240A, MCD240B, or MCD240C	2022
MCQ240F	MCQ240F	How old (were you/was SP) when cervical cancer was first diagnosed?	Age when cervical cancer was first diagnosed	MCQ_B	Medical Conditions	Medical Conditions	2	2001-2002 Questionnaire			See Dr. Huang's comments: Need to be mapped to MCD240A, MCD240B, or MCD240C	2022
MCQ240F	MCQ240F	How old (were you/was SP) when cervical cancer was first diagnosed?	Age when cervical cancer was first diagnosed	MCQ_C	Medical Conditions	Medical Conditions	3	2003-2004 Questionnaire			See Dr. Huang's comments: Need to be mapped to MCD240A, MCD240B, or MCD240C	2022
MCQ240F	MCQ240F	How old (were you/was SP) when cervical cancer was first diagnosed?	Age when cervical cancer was first diagnosed	MCQ_D	Medical Conditions	Medical Conditions	4	2005-2006 Questionnaire			See Dr. Huang's comments: Need to be mapped to MCD240A, MCD240B, or MCD240C	2022
MCQ240F	MCQ240F	How old (were you/was SP) when cervical cancer was first diagnosed?	Age when cervical cancer was first diagnosed	MCQ_E	Medical Conditions	Medical Conditions	5	2007-2008 Questionnaire			See Dr. Huang's comments: Need to be mapped to MCD240A, MCD240B, or MCD240C	2022
MCQ240F	MCQ240F	How old (were you/was SP) when cervical cancer was first diagnosed?	Age when cervical cancer was first diagnosed	MCQ_F	Medical Conditions	Medical Conditions	6	2009-2010 Questionnaire			See Dr. Huang's comments: Need to be mapped to MCD240A, MCD240B, or MCD240C	2022
MCQ240F	MCQ240F	How old (were you/was SP) when cervical cancer was first diagnosed?	Age when cervical cancer was first diagnosed	MCQ_G	Medical Conditions	Medical Conditions	7	2011-2012 Questionnaire			See Dr. Huang's comments: Need to be mapped to MCD240A, MCD240B, or MCD240C	2022
MCQ240F	MCQ240F	How old (were you/was SP) when cervical cancer was first diagnosed?	Age when cervical cancer was first diagnosed	MCQ_H	Medical Conditions	Medical Conditions	8	2013-2014 Questionnaire			See Dr. Huang's comments: Need to be mapped to MCD240A, MCD240B, or MCD240C	2022
MCQ240F	MCQ240F	How old (were you/was SP) when cervical cancer was first diagnosed?	Age when cervical cancer was first diagnosed	MCQ_I	Medical Conditions	Medical Conditions	9	2015-2016 Questionnaire			See Dr. Huang's comments: Need to be mapped to MCD240A, MCD240B, or MCD240C	2022
MCQ240G	MCQ240G	How old (were you/was SP) when colon cancer was first diagnosed?	Age when colon cancer was first diagnosed	MCQ	Medical Conditions	Medical Conditions	1	1999-2000 Questionnaire			See Dr. Huang's comments: Need to be mapped to MCD240A, MCD240B, or MCD240C	2022
MCQ240G	MCQ240G	How old (were you/was SP) when colon cancer was first diagnosed?	Age when colon cancer was first diagnosed	MCQ_B	Medical Conditions	Medical Conditions	2	2001-2002 Questionnaire			See Dr. Huang's comments: Need to be mapped to MCD240A, MCD240B, or MCD240C	2022
MCQ240G	MCQ240G	How old (were you/was SP) when colon cancer was first diagnosed?	Age when colon cancer was first diagnosed	MCQ_C	Medical Conditions	Medical Conditions	3	2003-2004 Questionnaire			See Dr. Huang's comments: Need to be mapped to MCD240A, MCD240B, or MCD240C	2022
MCQ240G	MCQ240G	How old (were you/was SP) when colon cancer was first diagnosed?	Age when colon cancer was first diagnosed	MCQ_D	Medical Conditions	Medical Conditions	4	2005-2006 Questionnaire			See Dr. Huang's comments: Need to be mapped to MCD240A, MCD240B, or MCD240C	2022
MCQ240G	MCQ240G	How old (were you/was SP) when colon cancer was first diagnosed?	Age when colon cancer was first diagnosed	MCQ_E	Medical Conditions	Medical Conditions	5	2007-2008 Questionnaire			See Dr. Huang's comments: Need to be mapped to MCD240A, MCD240B, or MCD240C	2022
MCQ240G	MCQ240G	How old (were you/was SP) when colon cancer was first diagnosed?	Age when colon cancer was first diagnosed	MCQ_F	Medical Conditions	Medical Conditions	6	2009-2010 Questionnaire			See Dr. Huang's comments: Need to be mapped to MCD240A, MCD240B, or MCD240C	2022
MCQ240G	MCQ240G	How old (were you/was SP) when colon cancer was first diagnosed?	Age when colon cancer was first diagnosed	MCQ_G	Medical Conditions	Medical Conditions	7	2011-2012 Questionnaire			See Dr. Huang's comments: Need to be mapped to MCD240A, MCD240B, or MCD240C	2022
MCQ240G	MCQ240G	How old (were you/was SP) when colon cancer was first diagnosed?	Age when colon cancer was first diagnosed	MCQ_H	Medical Conditions	Medical Conditions	8	2013-2014 Questionnaire			See Dr. Huang's comments: Need to be mapped to MCD240A, MCD240B, or MCD240C	2022
MCQ240G	MCQ240G	How old (were you/was SP) when colon cancer was first diagnosed?	Age when colon cancer was first diagnosed	MCQ_I	Medical Conditions	Medical Conditions	9	2015-2016 Questionnaire			See Dr. Huang's comments: Need to be mapped to MCD240A, MCD240B, or MCD240C	2022
MCQ240H	MCQ240H	How old (were you/was SP) when esophageal cancer was first diagnosed?	Age when esophageal cancer was first diagnosed	MCQ	Medical Conditions	Medical Conditions	1	1999-2000 Questionnaire			See Dr. Huang's comments: Need to be mapped to MCD240A, MCD240B, or MCD240C	2022
MCQ240H	MCQ240H	How old (were you/was SP) when esophageal cancer was first diagnosed?	Age when esophageal cancer was first diagnosed	MCQ_B	Medical Conditions	Medical Conditions	2	2001-2002 Questionnaire			See Dr. Huang's comments: Need to be mapped to MCD240A, MCD240B, or MCD240C	2022
MCQ240H	MCQ240H	How old (were you/was SP) when esophageal cancer was first diagnosed?	Age when esophageal cancer was first diagnosed	MCQ_C	Medical Conditions	Medical Conditions	3	2003-2004 Questionnaire			See Dr. Huang's comments: Need to be mapped to MCD240A, MCD240B, or MCD240C	2022
MCQ240H	MCQ240H	How old (were you/was SP) when esophageal cancer was first diagnosed?	Age when esophageal cancer was first diagnosed	MCQ_D	Medical Conditions	Medical Conditions	4	2005-2006 Questionnaire			See Dr. Huang's comments: Need to be mapped to MCD240A, MCD240B, or MCD240C	2022
MCQ240H	MCQ240H	How old (were you/was SP) when esophageal cancer was first diagnosed?	Age when esophageal cancer was first diagnosed	MCQ_E	Medical Conditions	Medical Conditions	5	2007-2008 Questionnaire			See Dr. Huang's comments: Need to be mapped to MCD240A, MCD240B, or MCD240C	2022
MCQ240H	MCQ240H	How old (were you/was SP) when esophageal cancer was first diagnosed?	Age when esophageal cancer was first diagnosed	MCQ_F	Medical Conditions	Medical Conditions	6	2009-2010 Questionnaire			See Dr. Huang's comments: Need to be mapped to MCD240A, MCD240B, or MCD240C	2022
MCQ240H	MCQ240H	How old (were you/was SP) when esophageal cancer was first diagnosed?	Age when esophageal cancer was first diagnosed	MCQ_G	Medical Conditions	Medical Conditions	7	2011-2012 Questionnaire			See Dr. Huang's comments: Need to be mapped to MCD240A, MCD240B, or MCD240C	2022
MCQ240H	MCQ240H	How old (were you/was SP) when esophageal cancer was first diagnosed?	Age when esophageal cancer was first diagnosed	MCQ_H	Medical Conditions	Medical Conditions	8	2013-2014 Questionnaire			See Dr. Huang's comments: Need to be mapped to MCD240A, MCD240B, or MCD240C	2022
MCQ240H	MCQ240H	How old (were you/was SP) when esophageal cancer was first diagnosed?	Age when esophageal cancer was first diagnosed	MCQ_I	Medical Conditions	Medical Conditions	9	2015-2016 Questionnaire			See Dr. Huang's comments: Need to be mapped to MCD240A, MCD240B, or MCD240C	2022
MCQ240I	MCQ240I	How old (were you/was SP) when gallbladder cancer was first diagnosed?	Age when gallbladder cancer was first diagnosed	MCQ	Medical Conditions	Medical Conditions	1	1999-2000 Questionnaire			See Dr. Huang's comments: Need to be mapped to MCD240A, MCD240B, or MCD240C	2022
MCQ240I	MCQ240I	How old (were you/was SP) when gallbladder cancer was first diagnosed?	Age when gallbladder cancer was first diagnosed	MCQ_B	Medical Conditions	Medical Conditions	2	2001-2002 Questionnaire			See Dr. Huang's comments: Need to be mapped to MCD240A, MCD240B, or MCD240C	2022
MCQ240I	MCQ240I	How old (were you/was SP) when gallbladder cancer was first diagnosed?	Age when gallbladder cancer was first diagnosed	MCQ_C	Medical Conditions	Medical Conditions	3	2003-2004 Questionnaire			See Dr. Huang's comments: Need to be mapped to MCD240A, MCD240B, or MCD240C	2022
MCQ240I	MCQ240I	How old (were you/was SP) when gallbladder cancer was first diagnosed?	Age when gallbladder cancer was first diagnosed	MCQ_D	Medical Conditions	Medical Conditions	4	2005-2006 Questionnaire			See Dr. Huang's comments: Need to be mapped to MCD240A, MCD240B, or MCD240C	2022
MCQ240I	MCQ240I	How old (were you/was SP) when gallbladder cancer was first diagnosed?	Age when gallbladder cancer was first diagnosed	MCQ_E	Medical Conditions	Medical Conditions	5	2007-2008 Questionnaire			See Dr. Huang's comments: Need to be mapped to MCD240A, MCD240B, or MCD240C	2022
MCQ240I	MCQ240I	How old (were you/was SP) when gallbladder cancer was first diagnosed?	Age when gallbladder cancer was first diagnosed	MCQ_F	Medical Conditions	Medical Conditions	6	2009-2010 Questionnaire			See Dr. Huang's comments: Need to be mapped to MCD240A, MCD240B, or MCD240C	2022
MCQ240I	MCQ240I	How old (were you/was SP) when gallbladder cancer was first diagnosed?	Age when gallbladder cancer was first diagnosed	MCQ_G	Medical Conditions	Medical Conditions	7	2011-2012 Questionnaire			See Dr. Huang's comments: Need to be mapped to MCD240A, MCD240B, or MCD240C	2022
MCQ240I	MCQ240I	How old (were you/was SP) when gallbladder cancer was first diagnosed?	Age when gallbladder cancer was first diagnosed	MCQ_H	Medical Conditions	Medical Conditions	8	2013-2014 Questionnaire			See Dr. Huang's comments: Need to be mapped to MCD240A, MCD240B, or MCD240C	2022
MCQ240I	MCQ240I	How old (were you/was SP) when gallbladder cancer was first diagnosed?	Age when gallbladder cancer was first diagnosed	MCQ_I	Medical Conditions	Medical Conditions	9	2015-2016 Questionnaire			See Dr. Huang's comments: Need to be mapped to MCD240A, MCD240B, or MCD240C	2022
MCQ240J	MCQ240J	How old (were you/was SP) when kidney cancer was first diagnosed?	Age when kidney cancer was first diagnosed	MCQ	Medical Conditions	Medical Conditions	1	1999-2000 Questionnaire			See Dr. Huang's comments: Need to be mapped to MCD240A, MCD240B, or MCD240C	2022
MCQ240J	MCQ240J	How old (were you/was SP) when kidney cancer was first diagnosed?	Age when kidney cancer was first diagnosed	MCQ_B	Medical Conditions	Medical Conditions	2	2001-2002 Questionnaire			See Dr. Huang's comments: Need to be mapped to MCD240A, MCD240B, or MCD240C	2022
MCQ240J	MCQ240J	How old (were you/was SP) when kidney cancer was first diagnosed?	Age when kidney cancer was first diagnosed	MCQ_C	Medical Conditions	Medical Conditions	3	2003-2004 Questionnaire			See Dr. Huang's comments: Need to be mapped to MCD240A, MCD240B, or MCD240C	2022
MCQ240J	MCQ240J	How old (were you/was SP) when kidney cancer was first diagnosed?	Age when kidney cancer was first diagnosed	MCQ_D	Medical Conditions	Medical Conditions	4	2005-2006 Questionnaire			See Dr. Huang's comments: Need to be mapped to MCD240A, MCD240B, or MCD240C	2022
MCQ240J	MCQ240J	How old (were you/was SP) when kidney cancer was first diagnosed?	Age when kidney cancer was first diagnosed	MCQ_E	Medical Conditions	Medical Conditions	5	2007-2008 Questionnaire			See Dr. Huang's comments: Need to be mapped to MCD240A, MCD240B, or MCD240C	2022
MCQ240J	MCQ240J	How old (were you/was SP) when kidney cancer was first diagnosed?	Age when kidney cancer was first diagnosed	MCQ_F	Medical Conditions	Medical Conditions	6	2009-2010 Questionnaire			See Dr. Huang's comments: Need to be mapped to MCD240A, MCD240B, or MCD240C	2022
MCQ240J	MCQ240J	How old (were you/was SP) when kidney cancer was first diagnosed?	Age when kidney cancer was first diagnosed	MCQ_G	Medical Conditions	Medical Conditions	7	2011-2012 Questionnaire			See Dr. Huang's comments: Need to be mapped to MCD240A, MCD240B, or MCD240C	2022
MCQ240J	MCQ240J	How old (were you/was SP) when kidney cancer was first diagnosed?	Age when kidney cancer was first diagnosed	MCQ_H	Medical Conditions	Medical Conditions	8	2013-2014 Questionnaire			See Dr. Huang's comments: Need to be mapped to MCD240A, MCD240B, or MCD240C	2022
MCQ240J	MCQ240J	How old (were you/was SP) when kidney cancer was first diagnosed?	Age when kidney cancer was first diagnosed	MCQ_I	Medical Conditions	Medical Conditions	9	2015-2016 Questionnaire			See Dr. Huang's comments: Need to be mapped to MCD240A, MCD240B, or MCD240C	2022
MCQ240K	MCQ240K	How old (were you/was SP) when larynx or windpipe cancer was first diagnosed?	Age when larynx or windpipe cancer was first diagnosed	MCQ	Medical Conditions	Medical Conditions	1	1999-2000 Questionnaire			See Dr. Huang's comments: Need to be mapped to MCD240A, MCD240B, or MCD240C	2022
MCQ240K	MCQ240K	How old (were you/was SP) when larynx or windpipe cancer was first diagnosed?	Age when larynx or windpipe cancer was first diagnosed	MCQ_B	Medical Conditions	Medical Conditions	2	2001-2002 Questionnaire			See Dr. Huang's comments: Need to be mapped to MCD240A, MCD240B, or MCD240C	2022
MCQ240K	MCQ240K	How old (were you/was SP) when larynx or windpipe cancer was first diagnosed?	Age when larynx or windpipe cancer was first diagnosed	MCQ_C	Medical Conditions	Medical Conditions	3	2003-2004 Questionnaire			See Dr. Huang's comments: Need to be mapped to MCD240A, MCD240B, or MCD240C	2022
MCQ240K	MCQ240K	How old (were you/was SP) when larynx or windpipe cancer was first diagnosed?	Age when larynx or windpipe cancer was first diagnosed	MCQ_D	Medical Conditions	Medical Conditions	4	2005-2006 Questionnaire			See Dr. Huang's comments: Need to be mapped to MCD240A, MCD240B, or MCD240C	2022
MCQ240K	MCQ240K	How old (were you/was SP) when larynx or windpipe cancer was first diagnosed?	Age when larynx or windpipe cancer was first diagnosed	MCQ_E	Medical Conditions	Medical Conditions	5	2007-2008 Questionnaire			See Dr. Huang's comments: Need to be mapped to MCD240A, MCD240B, or MCD240C	2022
MCQ240K	MCQ240K	How old (were you/was SP) when larynx or windpipe cancer was first diagnosed?	Age when larynx or windpipe cancer was first diagnosed	MCQ_F	Medical Conditions	Medical Conditions	6	2009-2010 Questionnaire			See Dr. Huang's comments: Need to be mapped to MCD240A, MCD240B, or MCD240C	2022
MCQ240K	MCQ240K	How old (were you/was SP) when larynx or windpipe cancer was first diagnosed?	Age when larynx or windpipe cancer was first diagnosed	MCQ_G	Medical Conditions	Medical Conditions	7	2011-2012 Questionnaire			See Dr. Huang's comments: Need to be mapped to MCD240A, MCD240B, or MCD240C	2022
MCQ240K	MCQ240K	How old (were you/was SP) when larynx or windpipe cancer was first diagnosed?	Age when larynx or windpipe cancer was first diagnosed	MCQ_H	Medical Conditions	Medical Conditions	8	2013-2014 Questionnaire			See Dr. Huang's comments: Need to be mapped to MCD240A, MCD240B, or MCD240C	2022
MCQ240K	MCQ240K	How old (were you/was SP) when larynx or windpipe cancer was first diagnosed?	Age when larynx or windpipe cancer was first diagnosed	MCQ_I	Medical Conditions	Medical Conditions	9	2015-2016 Questionnaire			See Dr. Huang's comments: Need to be mapped to MCD240A, MCD240B, or MCD240C	2022
MCQ240L	MCQ240L	How old (were you/was SP) when leukemia was first diagnosed?	Age when leukemia was first diagnosed	MCQ	Medical Conditions	Medical Conditions	1	1999-2000 Questionnaire			See Dr. Huang's comments: Need to be mapped to MCD240A, MCD240B, or MCD240C	2022
MCQ240L	MCQ240L	How old (were you/was SP) when leukemia was first diagnosed?	Age when leukemia was first diagnosed	MCQ_B	Medical Conditions	Medical Conditions	2	2001-2002 Questionnaire			See Dr. Huang's comments: Need to be mapped to MCD240A, MCD240B, or MCD240C	2022
MCQ240L	MCQ240L	How old (were you/was SP) when leukemia was first diagnosed?	Age when leukemia was first diagnosed	MCQ_C	Medical Conditions	Medical Conditions	3	2003-2004 Questionnaire			See Dr. Huang's comments: Need to be mapped to MCD240A, MCD240B, or MCD240C	2022
MCQ240L	MCQ240L	How old (were you/was SP) when leukemia was first diagnosed?	Age when leukemia was first diagnosed	MCQ_D	Medical Conditions	Medical Conditions	4	2005-2006 Questionnaire			See Dr. Huang's comments: Need to be mapped to MCD240A, MCD240B, or MCD240C	2022
MCQ240L	MCQ240L	How old (were you/was SP) when leukemia was first diagnosed?	Age when leukemia was first diagnosed	MCQ_E	Medical Conditions	Medical Conditions	5	2007-2008 Questionnaire			See Dr. Huang's comments: Need to be mapped to MCD240A, MCD240B, or MCD240C	2022
MCQ240L	MCQ240L	How old (were you/was SP) when leukemia was first diagnosed?	Age when leukemia was first diagnosed	MCQ_F	Medical Conditions	Medical Conditions	6	2009-2010 Questionnaire			See Dr. Huang's comments: Need to be mapped to MCD240A, MCD240B, or MCD240C	2022
MCQ240L	MCQ240L	How old (were you/was SP) when leukemia was first diagnosed?	Age when leukemia was first diagnosed	MCQ_G	Medical Conditions	Medical Conditions	7	2011-2012 Questionnaire			See Dr. Huang's comments: Need to be mapped to MCD240A, MCD240B, or MCD240C	2022
MCQ240L	MCQ240L	How old (were you/was SP) when leukemia was first diagnosed?	Age when leukemia was first diagnosed	MCQ_H	Medical Conditions	Medical Conditions	8	2013-2014 Questionnaire			See Dr. Huang's comments: Need to be mapped to MCD240A, MCD240B, or MCD240C	2022
MCQ240L	MCQ240L	How old (were you/was SP) when leukemia was first diagnosed?	Age when leukemia was first diagnosed	MCQ_I	Medical Conditions	Medical Conditions	9	2015-2016 Questionnaire			See Dr. Huang's comments: Need to be mapped to MCD240A, MCD240B, or MCD240C	2022
MCQ240M	MCQ240M	How old (were you/was SP) when liver cancer was first diagnosed?	Age when liver cancer was first diagnosed	MCQ	Medical Conditions	Medical Conditions	1	1999-2000 Questionnaire			See Dr. Huang's comments: Need to be mapped to MCD240A, MCD240B, or MCD240C	2022
MCQ240M	MCQ240M	How old (were you/was SP) when liver cancer was first diagnosed?	Age when liver cancer was first diagnosed	MCQ_B	Medical Conditions	Medical Conditions	2	2001-2002 Questionnaire			See Dr. Huang's comments: Need to be mapped to MCD240A, MCD240B, or MCD240C	2022
MCQ240M	MCQ240M	How old (were you/was SP) when liver cancer was first diagnosed?	Age when liver cancer was first diagnosed	MCQ_C	Medical Conditions	Medical Conditions	3	2003-2004 Questionnaire			See Dr. Huang's comments: Need to be mapped to MCD240A, MCD240B, or MCD240C	2022
MCQ240M	MCQ240M	How old (were you/was SP) when liver cancer was first diagnosed?	Age when liver cancer was first diagnosed	MCQ_D	Medical Conditions	Medical Conditions	4	2005-2006 Questionnaire			See Dr. Huang's comments: Need to be mapped to MCD240A, MCD240B, or MCD240C	2022
MCQ240M	MCQ240M	How old (were you/was SP) when liver cancer was first diagnosed?	Age when liver cancer was first diagnosed	MCQ_E	Medical Conditions	Medical Conditions	5	2007-2008 Questionnaire			See Dr. Huang's comments: Need to be mapped to MCD240A, MCD240B, or MCD240C	2022
MCQ240M	MCQ240M	How old (were you/was SP) when liver cancer was first diagnosed?	Age when liver cancer was first diagnosed	MCQ_F	Medical Conditions	Medical Conditions	6	2009-2010 Questionnaire			See Dr. Huang's comments: Need to be mapped to MCD240A, MCD240B, or MCD240C	2022
MCQ240M	MCQ240M	How old (were you/was SP) when liver cancer was first diagnosed?	Age when liver cancer was first diagnosed	MCQ_G	Medical Conditions	Medical Conditions	7	2011-2012 Questionnaire			See Dr. Huang's comments: Need to be mapped to MCD240A, MCD240B, or MCD240C	2022
MCQ240M	MCQ240M	How old (were you/was SP) when liver cancer was first diagnosed?	Age when liver cancer was first diagnosed	MCQ_H	Medical Conditions	Medical Conditions	8	2013-2014 Questionnaire			See Dr. Huang's comments: Need to be mapped to MCD240A, MCD240B, or MCD240C	2022
MCQ240M	MCQ240M	How old (were you/was SP) when liver cancer was first diagnosed?	Age when liver cancer was first diagnosed	MCQ_I	Medical Conditions	Medical Conditions	9	2015-2016 Questionnaire			See Dr. Huang's comments: Need to be mapped to MCD240A, MCD240B, or MCD240C	2022
MCQ240N	MCQ240N	How old (were you/was SP) when lung cancer was first diagnosed?	Age when lung cancer was first diagnosed	MCQ	Medical Conditions	Medical Conditions	1	1999-2000 Questionnaire			See Dr. Huang's comments: Need to be mapped to MCD240A, MCD240B, or MCD240C	2022
MCQ240N	MCQ240N	How old (were you/was SP) when lung cancer was first diagnosed?	Age when lung cancer was first diagnosed	MCQ_B	Medical Conditions	Medical Conditions	2	2001-2002 Questionnaire			See Dr. Huang's comments: Need to be mapped to MCD240A, MCD240B, or MCD240C	2022
MCQ240N	MCQ240N	How old (were you/was SP) when lung cancer was first diagnosed?	Age when lung cancer was first diagnosed	MCQ_C	Medical Conditions	Medical Conditions	3	2003-2004 Questionnaire			See Dr. Huang's comments: Need to be mapped to MCD240A, MCD240B, or MCD240C	2022
MCQ240N	MCQ240N	How old (were you/was SP) when lung cancer was first diagnosed?	Age when lung cancer was first diagnosed	MCQ_D	Medical Conditions	Medical Conditions	4	2005-2006 Questionnaire			See Dr. Huang's comments: Need to be mapped to MCD240A, MCD240B, or MCD240C	2022
MCQ240N	MCQ240N	How old (were you/was SP) when lung cancer was first diagnosed?	Age when lung cancer was first diagnosed	MCQ_E	Medical Conditions	Medical Conditions	5	2007-2008 Questionnaire			See Dr. Huang's comments: Need to be mapped to MCD240A, MCD240B, or MCD240C	2022
MCQ240N	MCQ240N	How old (were you/was SP) when lung cancer was first diagnosed?	Age when lung cancer was first diagnosed	MCQ_F	Medical Conditions	Medical Conditions	6	2009-2010 Questionnaire			See Dr. Huang's comments: Need to be mapped to MCD240A, MCD240B, or MCD240C	2022
MCQ240N	MCQ240N	How old (were you/was SP) when lung cancer was first diagnosed?	Age when lung cancer was first diagnosed	MCQ_G	Medical Conditions	Medical Conditions	7	2011-2012 Questionnaire			See Dr. Huang's comments: Need to be mapped to MCD240A, MCD240B, or MCD240C	2022
MCQ240N	MCQ240N	How old (were you/was SP) when lung cancer was first diagnosed?	Age when lung cancer was first diagnosed	MCQ_H	Medical Conditions	Medical Conditions	8	2013-2014 Questionnaire			See Dr. Huang's comments: Need to be mapped to MCD240A, MCD240B, or MCD240C	2022
MCQ240N	MCQ240N	How old (were you/was SP) when lung cancer was first diagnosed?	Age when lung cancer was first diagnosed	MCQ_I	Medical Conditions	Medical Conditions	9	2015-2016 Questionnaire			See Dr. Huang's comments: Need to be mapped to MCD240A, MCD240B, or MCD240C	2022
MCQ240O	MCQ240O	How old (were you/was SP) when lymphoma or Hodgkin's Disease was first diagnosed?	Age when lymphoma or Hodgkin's Disease was first diagnosed	MCQ	Medical Conditions	Medical Conditions	1	1999-2000 Questionnaire			See Dr. Huang's comments: Need to be mapped to MCD240A, MCD240B, or MCD240C	2022
MCQ240O	MCQ240O	How old (were you/was SP) when lymphoma or Hodgkin's Disease was first diagnosed?	Age when lymphoma or Hodgkin's Disease was first diagnosed	MCQ_B	Medical Conditions	Medical Conditions	2	2001-2002 Questionnaire			See Dr. Huang's comments: Need to be mapped to MCD240A, MCD240B, or MCD240C	2022
MCQ240O	MCQ240O	How old (were you/was SP) when lymphoma or Hodgkin's Disease was first diagnosed?	Age when lymphoma or Hodgkin's Disease was first diagnosed	MCQ_C	Medical Conditions	Medical Conditions	3	2003-2004 Questionnaire			See Dr. Huang's comments: Need to be mapped to MCD240A, MCD240B, or MCD240C	2022
MCQ240O	MCQ240O	How old (were you/was SP) when lymphoma or Hodgkin's Disease was first diagnosed?	Age when lymphoma or Hodgkin's Disease was first diagnosed	MCQ_D	Medical Conditions	Medical Conditions	4	2005-2006 Questionnaire			See Dr. Huang's comments: Need to be mapped to MCD240A, MCD240B, or MCD240C	2022
MCQ240O	MCQ240O	How old (were you/was SP) when lymphoma or Hodgkin's Disease was first diagnosed?	Age when lymphoma or Hodgkin's Disease was first diagnosed	MCQ_E	Medical Conditions	Medical Conditions	5	2007-2008 Questionnaire			See Dr. Huang's comments: Need to be mapped to MCD240A, MCD240B, or MCD240C	2022
MCQ240O	MCQ240O	How old (were you/was SP) when lymphoma or Hodgkin's Disease was first diagnosed?	Age when lymphoma or Hodgkin's Disease was first diagnosed	MCQ_F	Medical Conditions	Medical Conditions	6	2009-2010 Questionnaire			See Dr. Huang's comments: Need to be mapped to MCD240A, MCD240B, or MCD240C	2022
MCQ240O	MCQ240O	How old (were you/was SP) when lymphoma or Hodgkins' Disease was first diagnosed?	Age when lymphoma or Hodgkin's Disease was first diagnosed	MCQ_G	Medical Conditions	Medical Conditions	7	2011-2012 Questionnaire			See Dr. Huang's comments: Need to be mapped to MCD240A, MCD240B, or MCD240C	2022
MCQ240O	MCQ240O	How old (were you/was SP) when lymphoma or Hodgkins' Disease was first diagnosed?	Age when lymphoma or Hodgkin's Disease was first diagnosed	MCQ_H	Medical Conditions	Medical Conditions	8	2013-2014 Questionnaire			See Dr. Huang's comments: Need to be mapped to MCD240A, MCD240B, or MCD240C	2022
MCQ240O	MCQ240O	How old (were you/was SP) when lymphoma or Hodgkins' Disease was first diagnosed?	Age when lymphoma or Hodgkin's Disease was first diagnosed	MCQ_I	Medical Conditions	Medical Conditions	9	2015-2016 Questionnaire			See Dr. Huang's comments: Need to be mapped to MCD240A, MCD240B, or MCD240C	2022
MCQ240P	MCQ240P	How old (were you/was SP) when melanoma was first diagnosed?	Age when melanoma was first diagnosed	MCQ	Medical Conditions	Medical Conditions	1	1999-2000 Questionnaire			See Dr. Huang's comments: Need to be mapped to MCD240A, MCD240B, or MCD240C	2022
MCQ240P	MCQ240P	How old (were you/was SP) when melanoma was first diagnosed?	Age when melanoma was first diagnosed	MCQ_B	Medical Conditions	Medical Conditions	2	2001-2002 Questionnaire			See Dr. Huang's comments: Need to be mapped to MCD240A, MCD240B, or MCD240C	2022
MCQ240P	MCQ240P	How old (were you/was SP) when melanoma was first diagnosed?	Age when melanoma was first diagnosed	MCQ_C	Medical Conditions	Medical Conditions	3	2003-2004 Questionnaire			See Dr. Huang's comments: Need to be mapped to MCD240A, MCD240B, or MCD240C	2022
MCQ240P	MCQ240P	How old (were you/was SP) when melanoma was first diagnosed?	Age when melanoma was first diagnosed	MCQ_D	Medical Conditions	Medical Conditions	4	2005-2006 Questionnaire			See Dr. Huang's comments: Need to be mapped to MCD240A, MCD240B, or MCD240C	2022
MCQ240P	MCQ240P	How old (were you/was SP) when melanoma was first diagnosed?	Age when melanoma was first diagnosed	MCQ_E	Medical Conditions	Medical Conditions	5	2007-2008 Questionnaire			See Dr. Huang's comments: Need to be mapped to MCD240A, MCD240B, or MCD240C	2022
MCQ240P	MCQ240P	How old (were you/was SP) when melanoma was first diagnosed?	Age when melanoma was first diagnosed	MCQ_F	Medical Conditions	Medical Conditions	6	2009-2010 Questionnaire			See Dr. Huang's comments: Need to be mapped to MCD240A, MCD240B, or MCD240C	2022
MCQ240P	MCQ240P	How old (were you/was SP) when melanoma was first diagnosed?	Age when melanoma was first diagnosed	MCQ_G	Medical Conditions	Medical Conditions	7	2011-2012 Questionnaire			See Dr. Huang's comments: Need to be mapped to MCD240A, MCD240B, or MCD240C	2022
MCQ240P	MCQ240P	How old (were you/was SP) when melanoma was first diagnosed?	Age when melanoma was first diagnosed	MCQ_H	Medical Conditions	Medical Conditions	8	2013-2014 Questionnaire			See Dr. Huang's comments: Need to be mapped to MCD240A, MCD240B, or MCD240C	2022
MCQ240P	MCQ240P	How old (were you/was SP) when melanoma was first diagnosed?	Age when melanoma was first diagnosed	MCQ_I	Medical Conditions	Medical Conditions	9	2015-2016 Questionnaire			See Dr. Huang's comments: Need to be mapped to MCD240A, MCD240B, or MCD240C	2022
MCQ240Q	MCQ240Q	How old (were you/was SP) when mouth, tongue, or lip cancer was first diagnosed?	Age when mouth, tongue, or lip cancer was first diagnosed	MCQ	Medical Conditions	Medical Conditions	1	1999-2000 Questionnaire			See Dr. Huang's comments: Need to be mapped to MCD240A, MCD240B, or MCD240C	2022
MCQ240Q	MCQ240Q	How old (were you/was SP) when mouth, tongue, or lip cancer was first diagnosed?	Age when mouth, tongue, or lip cancer was first diagnosed	MCQ_B	Medical Conditions	Medical Conditions	2	2001-2002 Questionnaire			See Dr. Huang's comments: Need to be mapped to MCD240A, MCD240B, or MCD240C	2022
MCQ240Q	MCQ240Q	How old (were you/was SP) when mouth, tongue, or lip cancer was first diagnosed?	Age when mouth, tongue, or lip cancer was first diagnosed	MCQ_C	Medical Conditions	Medical Conditions	3	2003-2004 Questionnaire			See Dr. Huang's comments: Need to be mapped to MCD240A, MCD240B, or MCD240C	2022
MCQ240Q	MCQ240Q	How old (were you/was SP) when mouth, tongue, or lip cancer was first diagnosed?	Age when mouth, tongue, or lip cancer was first diagnosed	MCQ_D	Medical Conditions	Medical Conditions	4	2005-2006 Questionnaire			See Dr. Huang's comments: Need to be mapped to MCD240A, MCD240B, or MCD240C	2022
MCQ240Q	MCQ240Q	How old (were you/was SP) when mouth, tongue, or lip cancer was first diagnosed?	Age when mouth, tongue, or lip cancer was first diagnosed	MCQ_E	Medical Conditions	Medical Conditions	5	2007-2008 Questionnaire			See Dr. Huang's comments: Need to be mapped to MCD240A, MCD240B, or MCD240C	2022
MCQ240Q	MCQ240Q	How old (were you/was SP) when mouth, tongue, or lip cancer was first diagnosed?	Age when mouth, tongue, or lip cancer was first diagnosed	MCQ_F	Medical Conditions	Medical Conditions	6	2009-2010 Questionnaire			See Dr. Huang's comments: Need to be mapped to MCD240A, MCD240B, or MCD240C	2022
MCQ240Q	MCQ240Q	How old (were you/was SP) when mouth, tongue, or lip cancer was first diagnosed?	Age when mouth, tongue, or lip cancer was first diagnosed	MCQ_G	Medical Conditions	Medical Conditions	7	2011-2012 Questionnaire			See Dr. Huang's comments: Need to be mapped to MCD240A, MCD240B, or MCD240C	2022
MCQ240Q	MCQ240Q	How old (were you/was SP) when mouth, tongue, or lip cancer was first diagnosed?	Age when mouth, tongue, or lip cancer was first diagnosed	MCQ_H	Medical Conditions	Medical Conditions	8	2013-2014 Questionnaire			See Dr. Huang's comments: Need to be mapped to MCD240A, MCD240B, or MCD240C	2022
MCQ240Q	MCQ240Q	How old (were you/was SP) when mouth, tongue, or lip cancer was first diagnosed?	Age when mouth, tongue, or lip cancer was first diagnosed	MCQ_I	Medical Conditions	Medical Conditions	9	2015-2016 Questionnaire			See Dr. Huang's comments: Need to be mapped to MCD240A, MCD240B, or MCD240C	2022
MCQ240R	MCQ240R	How old (were you/was SP) when cancer of the nervous system was first diagnosed?	Age when cancer of the nervous system was first diagnosed	MCQ	Medical Conditions	Medical Conditions	1	1999-2000 Questionnaire			See Dr. Huang's comments: Need to be mapped to MCD240A, MCD240B, or MCD240C	2022
MCQ240R	MCQ240R	How old (were you/was SP) when cancer of the nervous system was first diagnosed?	Age when cancer of the nervous system was first diagnosed	MCQ_B	Medical Conditions	Medical Conditions	2	2001-2002 Questionnaire			See Dr. Huang's comments: Need to be mapped to MCD240A, MCD240B, or MCD240C	2022
MCQ240R	MCQ240R	How old (were you/was SP) when cancer of the nervous system was first diagnosed?	Age when cancer of the nervous system was first diagnosed	MCQ_C	Medical Conditions	Medical Conditions	3	2003-2004 Questionnaire			See Dr. Huang's comments: Need to be mapped to MCD240A, MCD240B, or MCD240C	2022
MCQ240R	MCQ240R	How old (were you/was SP) when cancer of the nervous system was first diagnosed?	Age when cancer of the nervous system was first diagnosed	MCQ_D	Medical Conditions	Medical Conditions	4	2005-2006 Questionnaire			See Dr. Huang's comments: Need to be mapped to MCD240A, MCD240B, or MCD240C	2022
MCQ240R	MCQ240R	How old (were you/was SP) when cancer of the nervous system was first diagnosed?	Age when cancer of the nervous system was first diagnosed	MCQ_E	Medical Conditions	Medical Conditions	5	2007-2008 Questionnaire			See Dr. Huang's comments: Need to be mapped to MCD240A, MCD240B, or MCD240C	2022
MCQ240R	MCQ240R	How old (were you/was SP) when cancer of the nervous system was first diagnosed?	Age when cancer of the nervous system was first diagnosed	MCQ_F	Medical Conditions	Medical Conditions	6	2009-2010 Questionnaire			See Dr. Huang's comments: Need to be mapped to MCD240A, MCD240B, or MCD240C	2022
MCQ240R	MCQ240R	How old (were you/was SP) when cancer of the nervous system was first diagnosed?	Age when cancer of the nervous system was first diagnosed	MCQ_G	Medical Conditions	Medical Conditions	7	2011-2012 Questionnaire			See Dr. Huang's comments: Need to be mapped to MCD240A, MCD240B, or MCD240C	2022
MCQ240R	MCQ240R	How old (were you/was SP) when cancer of the nervous system was first diagnosed?	Age when cancer of the nervous system was first diagnosed	MCQ_H	Medical Conditions	Medical Conditions	8	2013-2014 Questionnaire			See Dr. Huang's comments: Need to be mapped to MCD240A, MCD240B, or MCD240C	2022
MCQ240R	MCQ240R	How old (were you/was SP) when cancer of the nervous system was first diagnosed?	Age when cancer of the nervous system was first diagnosed	MCQ_I	Medical Conditions	Medical Conditions	9	2015-2016 Questionnaire			See Dr. Huang's comments: Need to be mapped to MCD240A, MCD240B, or MCD240C	2022
MCQ240S	MCQ240S	How old (were you/was SP) when ovarian cancer was first diagnosed?	Age when ovarian cancer was first diagnosed	MCQ	Medical Conditions	Medical Conditions	1	1999-2000 Questionnaire			See Dr. Huang's comments: Need to be mapped to MCD240A, MCD240B, or MCD240C	2022
MCQ240S	MCQ240S	How old (were you/was SP) when ovarian cancer was first diagnosed?	Age when ovarian cancer was first diagnosed	MCQ_B	Medical Conditions	Medical Conditions	2	2001-2002 Questionnaire			See Dr. Huang's comments: Need to be mapped to MCD240A, MCD240B, or MCD240C	2022
MCQ240S	MCQ240S	How old (were you/was SP) when ovarian cancer was first diagnosed?	Age when ovarian cancer was first diagnosed	MCQ_C	Medical Conditions	Medical Conditions	3	2003-2004 Questionnaire			See Dr. Huang's comments: Need to be mapped to MCD240A, MCD240B, or MCD240C	2022
MCQ240S	MCQ240S	How old (were you/was SP) when ovarian cancer was first diagnosed?	Age when ovarian cancer was first diagnosed	MCQ_D	Medical Conditions	Medical Conditions	4	2005-2006 Questionnaire			See Dr. Huang's comments: Need to be mapped to MCD240A, MCD240B, or MCD240C	2022
MCQ240S	MCQ240S	How old (were you/was SP) when ovarian cancer was first diagnosed?	Age when ovarian cancer was first diagnosed	MCQ_E	Medical Conditions	Medical Conditions	5	2007-2008 Questionnaire			See Dr. Huang's comments: Need to be mapped to MCD240A, MCD240B, or MCD240C	2022
MCQ240S	MCQ240S	How old (were you/was SP) when ovarian cancer was first diagnosed?	Age when ovarian cancer was first diagnosed	MCQ_F	Medical Conditions	Medical Conditions	6	2009-2010 Questionnaire			See Dr. Huang's comments: Need to be mapped to MCD240A, MCD240B, or MCD240C	2022
MCQ240S	MCQ240S	How old (were you/was SP) when ovarian cancer was first diagnosed?	Age when ovarian cancer was first diagnosed	MCQ_G	Medical Conditions	Medical Conditions	7	2011-2012 Questionnaire			See Dr. Huang's comments: Need to be mapped to MCD240A, MCD240B, or MCD240C	2022
MCQ240S	MCQ240S	How old (were you/was SP) when ovarian cancer was first diagnosed?	Age when ovarian cancer was first diagnosed	MCQ_H	Medical Conditions	Medical Conditions	8	2013-2014 Questionnaire			See Dr. Huang's comments: Need to be mapped to MCD240A, MCD240B, or MCD240C	2022
MCQ240S	MCQ240S	How old (were you/was SP) when ovarian cancer was first diagnosed?	Age when ovarian cancer was first diagnosed	MCQ_I	Medical Conditions	Medical Conditions	9	2015-2016 Questionnaire			See Dr. Huang's comments: Need to be mapped to MCD240A, MCD240B, or MCD240C	2022
MCQ240T	MCQ240T	How old (were you/was SP) when pancreatic cancer was first diagnosed?	Age when pancreatic cancer was first diagnosed	MCQ	Medical Conditions	Medical Conditions	1	1999-2000 Questionnaire			See Dr. Huang's comments: Need to be mapped to MCD240A, MCD240B, or MCD240C	2022
MCQ240T	MCQ240T	How old (were you/was SP) when pancreatic cancer was first diagnosed?	Age when pancreatic cancer was first diagnosed	MCQ_B	Medical Conditions	Medical Conditions	2	2001-2002 Questionnaire			See Dr. Huang's comments: Need to be mapped to MCD240A, MCD240B, or MCD240C	2022
MCQ240T	MCQ240T	How old (were you/was SP) when pancreatic cancer was first diagnosed?	Age when pancreatic cancer was first diagnosed	MCQ_C	Medical Conditions	Medical Conditions	3	2003-2004 Questionnaire			See Dr. Huang's comments: Need to be mapped to MCD240A, MCD240B, or MCD240C	2022
MCQ240T	MCQ240T	How old (were you/was SP) when pancreatic cancer was first diagnosed?	Age when pancreatic cancer was first diagnosed	MCQ_D	Medical Conditions	Medical Conditions	4	2005-2006 Questionnaire			See Dr. Huang's comments: Need to be mapped to MCD240A, MCD240B, or MCD240C	2022
MCQ240T	MCQ240T	How old (were you/was SP) when pancreatic cancer was first diagnosed?	Age when pancreatic cancer was first diagnosed	MCQ_E	Medical Conditions	Medical Conditions	5	2007-2008 Questionnaire			See Dr. Huang's comments: Need to be mapped to MCD240A, MCD240B, or MCD240C	2022
MCQ240T	MCQ240T	How old (were you/was SP) when pancreatic cancer was first diagnosed?	Age when pancreatic cancer was first diagnosed	MCQ_F	Medical Conditions	Medical Conditions	6	2009-2010 Questionnaire			See Dr. Huang's comments: Need to be mapped to MCD240A, MCD240B, or MCD240C	2022
MCQ240T	MCQ240T	How old (were you/was SP) when pancreatic cancer was first diagnosed?	Age when pancreatic cancer was first diagnosed	MCQ_G	Medical Conditions	Medical Conditions	7	2011-2012 Questionnaire			See Dr. Huang's comments: Need to be mapped to MCD240A, MCD240B, or MCD240C	2022
MCQ240T	MCQ240T	How old (were you/was SP) when pancreatic cancer was first diagnosed?	Age when pancreatic cancer was first diagnosed	MCQ_H	Medical Conditions	Medical Conditions	8	2013-2014 Questionnaire			See Dr. Huang's comments: Need to be mapped to MCD240A, MCD240B, or MCD240C	2022
MCQ240T	MCQ240T	How old (were you/was SP) when pancreatic cancer was first diagnosed?	Age when pancreatic cancer was first diagnosed	MCQ_I	Medical Conditions	Medical Conditions	9	2015-2016 Questionnaire			See Dr. Huang's comments: Need to be mapped to MCD240A, MCD240B, or MCD240C	2022
MCQ240U	MCQ240U	How old (were you/was SP) when prostate cancer was first diagnosed?	Age when prostate cancer was first diagnosed	MCQ	Medical Conditions	Medical Conditions	1	1999-2000 Questionnaire			See Dr. Huang's comments: Need to be mapped to MCD240A, MCD240B, or MCD240C	2022
MCQ240U	MCQ240U	How old (were you/was SP) when prostate cancer was first diagnosed?	Age when prostate cancer was first diagnosed	MCQ_B	Medical Conditions	Medical Conditions	2	2001-2002 Questionnaire			See Dr. Huang's comments: Need to be mapped to MCD240A, MCD240B, or MCD240C	2022
MCQ240U	MCQ240U	How old (were you/was SP) when prostate cancer was first diagnosed?	Age when prostate cancer was first diagnosed	MCQ_C	Medical Conditions	Medical Conditions	3	2003-2004 Questionnaire			See Dr. Huang's comments: Need to be mapped to MCD240A, MCD240B, or MCD240C	2022
MCQ240U	MCQ240U	How old (were you/was SP) when prostate cancer was first diagnosed?	Age when prostate cancer was first diagnosed	MCQ_D	Medical Conditions	Medical Conditions	4	2005-2006 Questionnaire			See Dr. Huang's comments: Need to be mapped to MCD240A, MCD240B, or MCD240C	2022
MCQ240U	MCQ240U	How old (were you/was SP) when prostate cancer was first diagnosed?	Age when prostate cancer was first diagnosed	MCQ_E	Medical Conditions	Medical Conditions	5	2007-2008 Questionnaire			See Dr. Huang's comments: Need to be mapped to MCD240A, MCD240B, or MCD240C	2022
MCQ240U	MCQ240U	How old (were you/was SP) when prostate cancer was first diagnosed?	Age when prostate cancer was first diagnosed	MCQ_F	Medical Conditions	Medical Conditions	6	2009-2010 Questionnaire			See Dr. Huang's comments: Need to be mapped to MCD240A, MCD240B, or MCD240C	2022
MCQ240U	MCQ240U	How old (were you/was SP) when prostate cancer was first diagnosed?	Age when prostate cancer was first diagnosed	MCQ_G	Medical Conditions	Medical Conditions	7	2011-2012 Questionnaire			See Dr. Huang's comments: Need to be mapped to MCD240A, MCD240B, or MCD240C	2022
MCQ240U	MCQ240U	How old (were you/was SP) when prostate cancer was first diagnosed?	Age when prostate cancer was first diagnosed	MCQ_H	Medical Conditions	Medical Conditions	8	2013-2014 Questionnaire			See Dr. Huang's comments: Need to be mapped to MCD240A, MCD240B, or MCD240C	2022
MCQ240U	MCQ240U	How old (were you/was SP) when prostate cancer was first diagnosed?	Age when prostate cancer was first diagnosed	MCQ_I	Medical Conditions	Medical Conditions	9	2015-2016 Questionnaire			See Dr. Huang's comments: Need to be mapped to MCD240A, MCD240B, or MCD240C	2022
MCQ240V	MCQ240V	How old (were you/was SP) when rectal cancer was first diagnosed?	Age when rectal cancer was first diagnosed	MCQ	Medical Conditions	Medical Conditions	1	1999-2000 Questionnaire			See Dr. Huang's comments: Need to be mapped to MCD240A, MCD240B, or MCD240C	2022
MCQ240V	MCQ240V	How old (were you/was SP) when rectal cancer was first diagnosed?	Age when rectal cancer was first diagnosed	MCQ_B	Medical Conditions	Medical Conditions	2	2001-2002 Questionnaire			See Dr. Huang's comments: Need to be mapped to MCD240A, MCD240B, or MCD240C	2022
MCQ240V	MCQ240V	How old (were you/was SP) when rectal cancer was first diagnosed?	Age when rectal cancer was first diagnosed	MCQ_C	Medical Conditions	Medical Conditions	3	2003-2004 Questionnaire			See Dr. Huang's comments: Need to be mapped to MCD240A, MCD240B, or MCD240C	2022
MCQ240V	MCQ240V	How old (were you/was SP) when rectal cancer was first diagnosed?	Age when rectal cancer was first diagnosed	MCQ_D	Medical Conditions	Medical Conditions	4	2005-2006 Questionnaire			See Dr. Huang's comments: Need to be mapped to MCD240A, MCD240B, or MCD240C	2022
MCQ240V	MCQ240V	How old (were you/was SP) when rectal cancer was first diagnosed?	Age when rectal cancer was first diagnosed	MCQ_E	Medical Conditions	Medical Conditions	5	2007-2008 Questionnaire			See Dr. Huang's comments: Need to be mapped to MCD240A, MCD240B, or MCD240C	2022
MCQ240V	MCQ240V	How old (were you/was SP) when rectal cancer was first diagnosed?	Age when rectal cancer was first diagnosed	MCQ_F	Medical Conditions	Medical Conditions	6	2009-2010 Questionnaire			See Dr. Huang's comments: Need to be mapped to MCD240A, MCD240B, or MCD240C	2022
MCQ240V	MCQ240V	How old (were you/was SP) when rectal cancer was first diagnosed?	Age when rectal cancer was first diagnosed	MCQ_G	Medical Conditions	Medical Conditions	7	2011-2012 Questionnaire			See Dr. Huang's comments: Need to be mapped to MCD240A, MCD240B, or MCD240C	2022
MCQ240V	MCQ240V	How old (were you/was SP) when rectal cancer was first diagnosed?	Age when rectal cancer was first diagnosed	MCQ_H	Medical Conditions	Medical Conditions	8	2013-2014 Questionnaire			See Dr. Huang's comments: Need to be mapped to MCD240A, MCD240B, or MCD240C	2022
MCQ240V	MCQ240V	How old (were you/was SP) when rectal cancer was first diagnosed?	Age when rectal cancer was first diagnosed	MCQ_I	Medical Conditions	Medical Conditions	9	2015-2016 Questionnaire			See Dr. Huang's comments: Need to be mapped to MCD240A, MCD240B, or MCD240C	2022
MCQ240W	MCQ240W	How old (were you/was SP) when non-melanoma skin cancer was first diagnosed?	Age when non-melanoma skin cancer was first diagnosed	MCQ	Medical Conditions	Medical Conditions	1	1999-2000 Questionnaire			See Dr. Huang's comments: Need to be mapped to MCD240A, MCD240B, or MCD240C	2022
MCQ240W	MCQ240W	How old (were you/was SP) when non-melanoma skin cancer was first diagnosed?	Age when non-melanoma skin cancer was first diagnosed	MCQ_B	Medical Conditions	Medical Conditions	2	2001-2002 Questionnaire			See Dr. Huang's comments: Need to be mapped to MCD240A, MCD240B, or MCD240C	2022
MCQ240W	MCQ240W	How old (were you/was SP) when non-melanoma skin cancer was first diagnosed?	Age when non-melanoma skin cancer was first diagnosed	MCQ_C	Medical Conditions	Medical Conditions	3	2003-2004 Questionnaire			See Dr. Huang's comments: Need to be mapped to MCD240A, MCD240B, or MCD240C	2022
MCQ240W	MCQ240W	How old (were you/was SP) when non-melanoma skin cancer was first diagnosed?	Age when non-melanoma skin cancer was first diagnosed	MCQ_D	Medical Conditions	Medical Conditions	4	2005-2006 Questionnaire			See Dr. Huang's comments: Need to be mapped to MCD240A, MCD240B, or MCD240C	2022
MCQ240W	MCQ240W	How old (were you/was SP) when non-melanoma skin cancer was first diagnosed?	Age when non-melanoma skin cancer was first diagnosed	MCQ_E	Medical Conditions	Medical Conditions	5	2007-2008 Questionnaire			See Dr. Huang's comments: Need to be mapped to MCD240A, MCD240B, or MCD240C	2022
MCQ240W	MCQ240W	How old (were you/was SP) when non-melanoma skin cancer was first diagnosed?	Age when non-melanoma skin cancer was first diagnosed	MCQ_F	Medical Conditions	Medical Conditions	6	2009-2010 Questionnaire			See Dr. Huang's comments: Need to be mapped to MCD240A, MCD240B, or MCD240C	2022
MCQ240W	MCQ240W	How old (were you/was SP) when non-melanoma skin cancer was first diagnosed?	Age when non-melanoma skin cancer was first diagnosed	MCQ_G	Medical Conditions	Medical Conditions	7	2011-2012 Questionnaire			See Dr. Huang's comments: Need to be mapped to MCD240A, MCD240B, or MCD240C	2022
MCQ240W	MCQ240W	How old (were you/was SP) when non-melanoma skin cancer was first diagnosed?	Age when non-melanoma skin cancer was first diagnosed	MCQ_H	Medical Conditions	Medical Conditions	8	2013-2014 Questionnaire			See Dr. Huang's comments: Need to be mapped to MCD240A, MCD240B, or MCD240C	2022
MCQ240W	MCQ240W	How old (were you/was SP) when non-melanoma skin cancer was first diagnosed?	Age when non-melanoma skin cancer was first diagnosed	MCQ_I	Medical Conditions	Medical Conditions	9	2015-2016 Questionnaire			See Dr. Huang's comments: Need to be mapped to MCD240A, MCD240B, or MCD240C	2022
MCQ240X	MCQ240X	How old (were you/was SP) when the unknown kind of skin cancer was first diagnosed?	Age when the unknown kind of skin cancer was first diagnosed	MCQ	Medical Conditions	Medical Conditions	1	1999-2000 Questionnaire			See Dr. Huang's comments: Need to be mapped to MCD240A, MCD240B, or MCD240C	2022
MCQ240X	MCQ240X	How old (were you/was SP) when the unknown kind of skin cancer was first diagnosed?	Age when the unknown kind of skin cancer was first diagnosed	MCQ_B	Medical Conditions	Medical Conditions	2	2001-2002 Questionnaire			See Dr. Huang's comments: Need to be mapped to MCD240A, MCD240B, or MCD240C	2022
MCQ240X	MCQ240X	How old (were you/was SP) when the unknown kind of skin cancer was first diagnosed?	Age when the unknown kind of skin cancer was first diagnosed	MCQ_C	Medical Conditions	Medical Conditions	3	2003-2004 Questionnaire			See Dr. Huang's comments: Need to be mapped to MCD240A, MCD240B, or MCD240C	2022
MCQ240X	MCQ240X	How old (were you/was SP) when the unknown kind of skin cancer was first diagnosed?	Age when the unknown kind of skin cancer was first diagnosed	MCQ_D	Medical Conditions	Medical Conditions	4	2005-2006 Questionnaire			See Dr. Huang's comments: Need to be mapped to MCD240A, MCD240B, or MCD240C	2022
MCQ240X	MCQ240X	How old (were you/was SP) when the unknown kind of skin cancer was first diagnosed?	Age when the unknown kind of skin cancer was first diagnosed	MCQ_E	Medical Conditions	Medical Conditions	5	2007-2008 Questionnaire			See Dr. Huang's comments: Need to be mapped to MCD240A, MCD240B, or MCD240C	2022
MCQ240X	MCQ240X	How old (were you/was SP) when the unknown kind of skin cancer was first diagnosed?	Age when the unknown kind of skin cancer was first diagnosed	MCQ_F	Medical Conditions	Medical Conditions	6	2009-2010 Questionnaire			See Dr. Huang's comments: Need to be mapped to MCD240A, MCD240B, or MCD240C	2022
MCQ240X	MCQ240X	How old (were you/was SP) when the unknown kind of skin cancer was first diagnosed?	Age when the unknown kind of skin cancer was first diagnosed	MCQ_G	Medical Conditions	Medical Conditions	7	2011-2012 Questionnaire			See Dr. Huang's comments: Need to be mapped to MCD240A, MCD240B, or MCD240C	2022
MCQ240X	MCQ240X	How old (were you/was SP) when the unknown kind of skin cancer was first diagnosed?	Age when the unknown kind of skin cancer was first diagnosed	MCQ_H	Medical Conditions	Medical Conditions	8	2013-2014 Questionnaire			See Dr. Huang's comments: Need to be mapped to MCD240A, MCD240B, or MCD240C	2022
MCQ240X	MCQ240X	How old (were you/was SP) when the unknown kind of skin cancer was first diagnosed?	Age when the unknown kind of skin cancer was first diagnosed	MCQ_I	Medical Conditions	Medical Conditions	9	2015-2016 Questionnaire			See Dr. Huang's comments: Need to be mapped to MCD240A, MCD240B, or MCD240C	2022
MCQ240Y	MCQ240Y	How old (were you/was SP) when soft tissue (muscle or fat) cancer was first diagnosed?	Age when soft tissue (muscle or fat) cancer was first diagnosed	MCQ	Medical Conditions	Medical Conditions	1	1999-2000 Questionnaire			See Dr. Huang's comments: Need to be mapped to MCD240A, MCD240B, or MCD240C	2022
MCQ240Y	MCQ240Y	How old (were you/was SP) when soft tissue (muscle or fat) cancer was first diagnosed?	Age when soft tissue (muscle or fat) cancer was first diagnosed	MCQ_B	Medical Conditions	Medical Conditions	2	2001-2002 Questionnaire			See Dr. Huang's comments: Need to be mapped to MCD240A, MCD240B, or MCD240C	2022
MCQ240Y	MCQ240Y	How old (were you/was SP) when soft tissue (muscle or fat) cancer was first diagnosed?	Age when soft tissue (muscle or fat) cancer was first diagnosed	MCQ_C	Medical Conditions	Medical Conditions	3	2003-2004 Questionnaire			See Dr. Huang's comments: Need to be mapped to MCD240A, MCD240B, or MCD240C	2022
MCQ240Y	MCQ240Y	How old (were you/was SP) when soft tissue (muscle or fat) cancer was first diagnosed?	Age when soft tissue (muscle or fat) cancer was first diagnosed	MCQ_D	Medical Conditions	Medical Conditions	4	2005-2006 Questionnaire			See Dr. Huang's comments: Need to be mapped to MCD240A, MCD240B, or MCD240C	2022
MCQ240Y	MCQ240Y	How old (were you/was SP) when soft tissue (muscle or fat) cancer was first diagnosed?	Age when soft tissue (muscle or fat) cancer was first diagnosed	MCQ_E	Medical Conditions	Medical Conditions	5	2007-2008 Questionnaire			See Dr. Huang's comments: Need to be mapped to MCD240A, MCD240B, or MCD240C	2022
MCQ240Y	MCQ240Y	How old (were you/was SP) when soft tissue (muscle or fat) cancer was first diagnosed?	Age when soft tissue (muscle or fat) cancer was first diagnosed	MCQ_F	Medical Conditions	Medical Conditions	6	2009-2010 Questionnaire			See Dr. Huang's comments: Need to be mapped to MCD240A, MCD240B, or MCD240C	2022
MCQ240Y	MCQ240Y	How old (were you/was SP) when soft tissue (muscle or fat) cancer was first diagnosed?	Age when soft tissue (muscle or fat) cancer was first diagnosed	MCQ_G	Medical Conditions	Medical Conditions	7	2011-2012 Questionnaire			See Dr. Huang's comments: Need to be mapped to MCD240A, MCD240B, or MCD240C	2022
MCQ240Y	MCQ240Y	How old (were you/was SP) when soft tissue (muscle or fat) cancer was first diagnosed?	Age when soft tissue (muscle or fat) cancer was first diagnosed	MCQ_H	Medical Conditions	Medical Conditions	8	2013-2014 Questionnaire			See Dr. Huang's comments: Need to be mapped to MCD240A, MCD240B, or MCD240C	2022
MCQ240Y	MCQ240Y	How old (were you/was SP) when soft tissue (muscle or fat) cancer was first diagnosed?	Age when soft tissue (muscle or fat) cancer was first diagnosed	MCQ_I	Medical Conditions	Medical Conditions	9	2015-2016 Questionnaire			See Dr. Huang's comments: Need to be mapped to MCD240A, MCD240B, or MCD240C	2022
MCQ240Z	MCQ240Z	How old (were you/was SP) when stomach cancer was first diagnosed?	Age when stomach cancer was first diagnosed	MCQ	Medical Conditions	Medical Conditions	1	1999-2000 Questionnaire			See Dr. Huang's comments: Need to be mapped to MCD240A, MCD240B, or MCD240C	2022
MCQ240Z	MCQ240Z	How old (were you/was SP) when stomach cancer was first diagnosed?	Age when stomach cancer was first diagnosed	MCQ_B	Medical Conditions	Medical Conditions	2	2001-2002 Questionnaire			See Dr. Huang's comments: Need to be mapped to MCD240A, MCD240B, or MCD240C	2022
MCQ240Z	MCQ240Z	How old (were you/was SP) when stomach cancer was first diagnosed?	Age when stomach cancer was first diagnosed	MCQ_C	Medical Conditions	Medical Conditions	3	2003-2004 Questionnaire			See Dr. Huang's comments: Need to be mapped to MCD240A, MCD240B, or MCD240C	2022
MCQ240Z	MCQ240Z	How old (were you/was SP) when stomach cancer was first diagnosed?	Age when stomach cancer was first diagnosed	MCQ_D	Medical Conditions	Medical Conditions	4	2005-2006 Questionnaire			See Dr. Huang's comments: Need to be mapped to MCD240A, MCD240B, or MCD240C	2022
MCQ240Z	MCQ240Z	How old (were you/was SP) when stomach cancer was first diagnosed?	Age when stomach cancer was first diagnosed	MCQ_E	Medical Conditions	Medical Conditions	5	2007-2008 Questionnaire			See Dr. Huang's comments: Need to be mapped to MCD240A, MCD240B, or MCD240C	2022
MCQ240Z	MCQ240Z	How old (were you/was SP) when stomach cancer was first diagnosed?	Age when stomach cancer was first diagnosed	MCQ_F	Medical Conditions	Medical Conditions	6	2009-2010 Questionnaire			See Dr. Huang's comments: Need to be mapped to MCD240A, MCD240B, or MCD240C	2022
MCQ240Z	MCQ240Z	How old (were you/was SP) when stomach cancer was first diagnosed?	Age when stomach cancer was first diagnosed	MCQ_G	Medical Conditions	Medical Conditions	7	2011-2012 Questionnaire			See Dr. Huang's comments: Need to be mapped to MCD240A, MCD240B, or MCD240C	2022
MCQ240Z	MCQ240Z	How old (were you/was SP) when stomach cancer was first diagnosed?	Age when stomach cancer was first diagnosed	MCQ_H	Medical Conditions	Medical Conditions	8	2013-2014 Questionnaire			See Dr. Huang's comments: Need to be mapped to MCD240A, MCD240B, or MCD240C	2022
MCQ240Z	MCQ240Z	How old (were you/was SP) when stomach cancer was first diagnosed?	Age when stomach cancer was first diagnosed	MCQ_I	Medical Conditions	Medical Conditions	9	2015-2016 Questionnaire			See Dr. Huang's comments: Need to be mapped to MCD240A, MCD240B, or MCD240C	2022
MCQ245A	MCQ245A	During the past 12 months, that is since {DISPLAY CURRENT MONTH} of last year, did {you/SP} miss work at a job or business because of an illness or injury {do not include maternity leave}?	Work days missed for illness/maternity	MCQ	Medical Conditions	Medical Conditions	1	1999-2000 Questionnaire				2022
MCQ245A	MCQ245A	During the past 12 months, that is since {DISPLAY CURRENT MONTH} of last year, did {you/SP} miss work at a job or business because of an illness or injury {do not include maternity leave}?	Work days missed for illness/maternity	MCQ_B	Medical Conditions	Medical Conditions	2	2001-2002 Questionnaire				2022
MCQ245A	MCQ245A	During the past 12 months, that is since {DISPLAY CURRENT MONTH} of last year, did {you/SP} miss work at a job or business because of an illness or injury {do not include maternity leave}?	Work days missed for illness/maternity	MCQ_C	Medical Conditions	Medical Conditions	3	2003-2004 Questionnaire				2022
MCQ245A	MCQ245A	During the past 12 months, that is since {DISPLAY CURRENT MONTH} of last year, did {you/SP} miss work at a job or business because of an illness or injury {do not include maternity leave}?	Work days missed for illness/maternity	MCQ_D	Medical Conditions	Medical Conditions	4	2005-2006 Questionnaire				2022
MCQ245A	MCQ245A	During the past 12 months, that is since {DISPLAY CURRENT MONTH} of last year, did {you/SP} miss work at a job or business because of an illness or injury {do not include maternity leave}?	Work days missed for illness/maternity	MCQ_E	Medical Conditions	Medical Conditions	5	2007-2008 Questionnaire				2022
MCQ245B	MCQ245B	During the past 12 months, that is since {DISPLAY CURRENT MONTH} of last year, about how many days did {you/SP} miss work at a job or business because of an illness or injury {do not include maternity leave}?	# of workdays missed due to illness or injury	MCQ	Medical Conditions	Medical Conditions	1	1999-2000 Questionnaire				2022
MCQ245B	MCQ245B	During the past 12 months, that is since {DISPLAY CURRENT MONTH} of last year, about how many days did {you/SP} miss work at a job or business because of an illness or injury {do not include maternity leave}?	# of workdays missed due to illness or injury	MCQ_B	Medical Conditions	Medical Conditions	2	2001-2002 Questionnaire				2022
MCQ245B	MCQ245B	During the past 12 months, that is since {DISPLAY CURRENT MONTH} of last year, about how many days did {you/SP} miss work at a job or business because of an illness or injury {do not include maternity leave}?	# of workdays missed due to illness or injury	MCQ_C	Medical Conditions	Medical Conditions	3	2003-2004 Questionnaire				2022
MCQ245B	MCQ245B	During the past 12 months, that is since {DISPLAY CURRENT MONTH} of last year, about how many days did {you/SP} miss work at a job or business because of an illness or injury {do not include maternity leave}?	# of workdays missed due to illness or injury	MCQ_D	Medical Conditions	Medical Conditions	4	2005-2006 Questionnaire				2022
MCQ245B	MCQ245B	During the past 12 months, that is since {DISPLAY CURRENT MONTH} of last year, about how many days did {you/SP} miss work at a job or business because of an illness or injury {do not include maternity leave}?	# of workdays missed due to illness or injury	MCQ_E	Medical Conditions	Medical Conditions	5	2007-2008 Questionnaire				2022
MCQ250B	MCQ250B	Including living and deceased, were any of {SP's/ your} biological that is, blood relatives including grandparents, parents, brothers, sisters ever told by a health professional that they had . . .Alzheimer's disease?	Any blood relatives have Alzheimer's?	MCQ	Medical Conditions	Medical Conditions	1	1999-2000 Questionnaire				2022
MCQ250B	MCQ250B	Including living and deceased, were any of {SP's/ your} biological that is, blood relatives including grandparents, parents, brothers, sisters ever told by a health professional that they had . . .Alzheimer's disease?	Any blood relatives have Alzheimer's?	MCQ_B	Medical Conditions	Medical Conditions	2	2001-2002 Questionnaire				2022
MCQ250B	MCQ250B	Including living and deceased, were any of {SP's/ your} biological that is, blood relatives including grandparents, parents, brothers, sisters ever told by a health professional that they had . . .Alzheimer's disease?	Any blood relatives have Alzheimer's?	MCQ_C	Medical Conditions	Medical Conditions	3	2003-2004 Questionnaire				2022
MCQ250D	MCQ250D	Including living and deceased, were any of {SP's/ your} biological that is, blood relatives including grandparents, parents, brothers, sisters ever told by a health professional that they had . . .arthritis?	Any blood relatives have arthritis?	MCQ	Medical Conditions	Medical Conditions	1	1999-2000 Questionnaire				2022
MCQ250E	MCQ250E	Including living and deceased, were any of {SP's/ your} biological that is, blood relatives including grandparents, parents, brothers, sisters ever told by a health professional that they had . . .osteoporosis or brittle bones?	Any blood relatives have osteoporosis?	MCQ	Medical Conditions	Medical Conditions	1	1999-2000 Questionnaire				2022
MCQ250E	MCQ250E	Including living and deceased, were any of {SP's/ your} biological that is, blood relatives including grandparents, parents, brothers, sisters ever told by a health professional that they had . . .osteoporosis or brittle bones?	Any blood relatives have osteoporosis?	MCQ_B	Medical Conditions	Medical Conditions	2	2001-2002 Questionnaire				2022
MCQ250E	MCQ250E	Including living and deceased, were any of {SP's/ your} biological that is, blood relatives including grandparents, parents, brothers, sisters ever told by a health professional that they had . . .osteoporosis or brittle bones?	Any blood relatives have osteoporosis?	MCQ_C	Medical Conditions	Medical Conditions	3	2003-2004 Questionnaire				2022
MCQ250F	MCQ250F	Including living and deceased, were any of {SP's/ your} biological that is, blood relatives including grandparents, parents, brothers, sisters ever told by a health professional that they had . . .high blood pressure or stroke before the age of 50?	Any blood relatives with high blood pressure or stroke before the age of 50?	MCQ	Medical Conditions	Medical Conditions	1	1999-2000 Questionnaire				2022
MCQ250F	MCQ250F	Including living and deceased, were any of {SP's/ your} biological that is, blood relatives including grandparents, parents, brothers, sisters ever told by a health professional that they had . . .high blood pressure or stroke before the age of 50?	Any blood relatives with high blood pressure or stroke before the age of 50?	MCQ_B	Medical Conditions	Medical Conditions	2	2001-2002 Questionnaire				2022
MCQ250F	MCQ250F	Including living and deceased, were any of {SP's/ your} biological that is, blood relatives including grandparents, parents, brothers, sisters ever told by a health professional that they had . . .high blood pressure or stroke before the age of 50?	Any blood relatives with high blood pressure or stroke before the age of 50?	MCQ_C	Medical Conditions	Medical Conditions	3	2003-2004 Questionnaire				2022
MCQ260AA	MCQ260AA	Which biological [blood] family member?	Which biological [blood] family member?	MCQ	Medical Conditions	Medical Conditions	1	1999-2000 Questionnaire				2022
MCQ260AA	MCQ260AA	Which biological [blood] family member?	Which biological [blood] family member?	MCQ_B	Medical Conditions	Medical Conditions	2	2001-2002 Questionnaire				2022
MCQ260AA	MCQ260AA	Which biological [blood] family member?	Which biological [blood] family member?	MCQ_C	Medical Conditions	Medical Conditions	3	2003-2004 Questionnaire				2022
MCQ260AB	MCQ260AB	Which biological [blood] family member?	Which biological [blood] family member?	MCQ	Medical Conditions	Medical Conditions	1	1999-2000 Questionnaire				2022
MCQ260AB	MCQ260AB	Which biological [blood] family member?	Which biological [blood] family member?	MCQ_B	Medical Conditions	Medical Conditions	2	2001-2002 Questionnaire				2022
MCQ260AB	MCQ260AB	Which biological [blood] family member?	Which biological [blood] family member?	MCQ_C	Medical Conditions	Medical Conditions	3	2003-2004 Questionnaire				2022
MCQ260AC	MCQ260AC	Which biological [blood] family member?	Which biological [blood] family member?	MCQ	Medical Conditions	Medical Conditions	1	1999-2000 Questionnaire				2022
MCQ260AC	MCQ260AC	Which biological [blood] family member?	Which biological [blood] family member?	MCQ_B	Medical Conditions	Medical Conditions	2	2001-2002 Questionnaire				2022
MCQ260AC	MCQ260AC	Which biological [blood] family member?	Which biological [blood] family member?	MCQ_C	Medical Conditions	Medical Conditions	3	2003-2004 Questionnaire				2022
MCQ260AD	MCQ260AD	Which biological [blood] family member?	Which biological [blood] family member?	MCQ	Medical Conditions	Medical Conditions	1	1999-2000 Questionnaire				2022
MCQ260AD	MCQ260AD	Which biological [blood] family member?	Which biological [blood] family member?	MCQ_B	Medical Conditions	Medical Conditions	2	2001-2002 Questionnaire				2022
MCQ260AD	MCQ260AD	Which biological [blood] family member?	Which biological [blood] family member?	MCQ_C	Medical Conditions	Medical Conditions	3	2003-2004 Questionnaire				2022
MCQ260AE	MCQ260AE	Which biological [blood] family member?	Which biological [blood] family member?	MCQ	Medical Conditions	Medical Conditions	1	1999-2000 Questionnaire				2022
MCQ260AE	MCQ260AE	Which biological [blood] family member?	Which biological [blood] family member?	MCQ_B	Medical Conditions	Medical Conditions	2	2001-2002 Questionnaire				2022
MCQ260AE	MCQ260AE	Which biological [blood] family member?	Which biological [blood] family member?	MCQ_C	Medical Conditions	Medical Conditions	3	2003-2004 Questionnaire				2022
MCQ260AF	MCQ260AF	Which biological [blood] family member?	Which biological [blood] family member?	MCQ	Medical Conditions	Medical Conditions	1	1999-2000 Questionnaire				2022
MCQ260AF	MCQ260AF	Which biological [blood] family member?	Which biological [blood] family member?	MCQ_B	Medical Conditions	Medical Conditions	2	2001-2002 Questionnaire				2022
MCQ260AF	MCQ260AF	Which biological [blood] family member?	Which biological [blood] family member?	MCQ_C	Medical Conditions	Medical Conditions	3	2003-2004 Questionnaire				2022
MCQ260AG	MCQ260AG	Which biological [blood] family member?	Which biological [blood] family member?	MCQ	Medical Conditions	Medical Conditions	1	1999-2000 Questionnaire				2022
MCQ260AG	MCQ260AG	Which biological [blood] family member?	Which biological [blood] family member?	MCQ_B	Medical Conditions	Medical Conditions	2	2001-2002 Questionnaire				2022
MCQ260AG	MCQ260AG	Which biological [blood] family member?	Which biological [blood] family member?	MCQ_C	Medical Conditions	Medical Conditions	3	2003-2004 Questionnaire				2022
MCQ260AH	MCQ260AH	Which biological [blood] family member?	Which biological [blood] family member?	MCQ	Medical Conditions	Medical Conditions	1	1999-2000 Questionnaire				2022
MCQ260AH	MCQ260AH	Which biological [blood] family member?	Which biological [blood] family member?	MCQ_B	Medical Conditions	Medical Conditions	2	2001-2002 Questionnaire				2022
MCQ260AH	MCQ260AH	Which biological [blood] family member?	Which biological [blood] family member?	MCQ_C	Medical Conditions	Medical Conditions	3	2003-2004 Questionnaire				2022
MCQ260AI	MCQ260AI	Which biological [blood] family member?	Which biological [blood] family member?	MCQ	Medical Conditions	Medical Conditions	1	1999-2000 Questionnaire				2022
MCQ260AI	MCQ260AI	Which biological [blood] family member?	Which biological [blood] family member?	MCQ_B	Medical Conditions	Medical Conditions	2	2001-2002 Questionnaire				2022
MCQ260AI	MCQ260AI	Which biological [blood] family member?	Which biological [blood] family member?	MCQ_C	Medical Conditions	Medical Conditions	3	2003-2004 Questionnaire				2022
MCQ260BA	MCQ260BA	Which biological [blood] family member?	Which biological [blood] family member?	MCQ	Medical Conditions	Medical Conditions	1	1999-2000 Questionnaire				2022
MCQ260BA	MCQ260BA	Which biological [blood] family member?	Which biological [blood] family member?	MCQ_B	Medical Conditions	Medical Conditions	2	2001-2002 Questionnaire				2022
MCQ260BA	MCQ260BA	Which biological [blood] family member?	Which biological [blood] family member?	MCQ_C	Medical Conditions	Medical Conditions	3	2003-2004 Questionnaire				2022
MCQ260BB	MCQ260BB	Which biological [blood] family member?	Which biological [blood] family member?	MCQ	Medical Conditions	Medical Conditions	1	1999-2000 Questionnaire				2022
MCQ260BB	MCQ260BB	Which biological [blood] family member?	Which biological [blood] family member?	MCQ_B	Medical Conditions	Medical Conditions	2	2001-2002 Questionnaire				2022
MCQ260BB	MCQ260BB	Which biological [blood] family member?	Which biological [blood] family member?	MCQ_C	Medical Conditions	Medical Conditions	3	2003-2004 Questionnaire				2022
MCQ260BC	MCQ260BC	Which biological [blood] family member?	Which biological [blood] family member?	MCQ	Medical Conditions	Medical Conditions	1	1999-2000 Questionnaire				2022
MCQ260BC	MCQ260BC	Which biological [blood] family member?	Which biological [blood] family member?	MCQ_B	Medical Conditions	Medical Conditions	2	2001-2002 Questionnaire				2022
MCQ260BC	MCQ260BC	Which biological [blood] family member?	Which biological [blood] family member?	MCQ_C	Medical Conditions	Medical Conditions	3	2003-2004 Questionnaire				2022
MCQ260BD	MCQ260BD	Which biological [blood] family member?	Which biological [blood] family member?	MCQ	Medical Conditions	Medical Conditions	1	1999-2000 Questionnaire				2022
MCQ260BD	MCQ260BD	Which biological [blood] family member?	Which biological [blood] family member?	MCQ_B	Medical Conditions	Medical Conditions	2	2001-2002 Questionnaire				2022
MCQ260BD	MCQ260BD	Which biological [blood] family member?	Which biological [blood] family member?	MCQ_C	Medical Conditions	Medical Conditions	3	2003-2004 Questionnaire				2022
MCQ260BE	MCQ260BE	Which biological [blood] family member?	Which biological [blood] family member?	MCQ	Medical Conditions	Medical Conditions	1	1999-2000 Questionnaire				2022
MCQ260BE	MCQ260BE	Which biological [blood] family member?	Which biological [blood] family member?	MCQ_B	Medical Conditions	Medical Conditions	2	2001-2002 Questionnaire				2022
MCQ260BE	MCQ260BE	Which biological [blood] family member?	Which biological [blood] family member?	MCQ_C	Medical Conditions	Medical Conditions	3	2003-2004 Questionnaire				2022
MCQ260BF	MCQ260BF	Which biological [blood] family member?	Which biological [blood] family member?	MCQ	Medical Conditions	Medical Conditions	1	1999-2000 Questionnaire				2022
MCQ260BF	MCQ260BF	Which biological [blood] family member?	Which biological [blood] family member?	MCQ_B	Medical Conditions	Medical Conditions	2	2001-2002 Questionnaire				2022
MCQ260BF	MCQ260BF	Which biological [blood] family member?	Which biological [blood] family member?	MCQ_C	Medical Conditions	Medical Conditions	3	2003-2004 Questionnaire				2022
MCQ260BG	MCQ260BG	Which biological [blood] family member?	Which biological [blood] family member?	MCQ	Medical Conditions	Medical Conditions	1	1999-2000 Questionnaire				2022
MCQ260BG	MCQ260BG	Which biological [blood] family member?	Which biological [blood] family member?	MCQ_B	Medical Conditions	Medical Conditions	2	2001-2002 Questionnaire				2022
MCQ260BG	MCQ260BG	Which biological [blood] family member?	Which biological [blood] family member?	MCQ_C	Medical Conditions	Medical Conditions	3	2003-2004 Questionnaire				2022
MCQ260BH	MCQ260BH	Which biological [blood] family member?	Which biological [blood] family member?	MCQ	Medical Conditions	Medical Conditions	1	1999-2000 Questionnaire				2022
MCQ260BH	MCQ260BH	Which biological [blood] family member?	Which biological [blood] family member?	MCQ_B	Medical Conditions	Medical Conditions	2	2001-2002 Questionnaire				2022
MCQ260BH	MCQ260BH	Which biological [blood] family member?	Which biological [blood] family member?	MCQ_C	Medical Conditions	Medical Conditions	3	2003-2004 Questionnaire				2022
MCQ260BI	MCQ260BI	Which biological [blood] family member?	Which biological [blood] family member?	MCQ	Medical Conditions	Medical Conditions	1	1999-2000 Questionnaire				2022
MCQ260BI	MCQ260BI	Which biological [blood] family member?	Which biological [blood] family member?	MCQ_B	Medical Conditions	Medical Conditions	2	2001-2002 Questionnaire				2022
MCQ260BI	MCQ260BI	Which biological [blood] family member?	Which biological [blood] family member?	MCQ_C	Medical Conditions	Medical Conditions	3	2003-2004 Questionnaire				2022
MCQ260CA	MCQ260CA	Which biological [blood] family member?	Which biological [blood] family member?	MCQ	Medical Conditions	Medical Conditions	1	1999-2000 Questionnaire				2022
MCQ260CA	MCQ260CA	Which biological [blood] family member?	Which biological [blood] family member?	MCQ_B	Medical Conditions	Medical Conditions	2	2001-2002 Questionnaire				2022
MCQ260CA	MCQ260CA	Which biological [blood] family member?	Which biological [blood] family member?	MCQ_C	Medical Conditions	Medical Conditions	3	2003-2004 Questionnaire				2022
MCQ260CB	MCQ260CB	Which biological [blood] family member?	Which biological [blood] family member?	MCQ	Medical Conditions	Medical Conditions	1	1999-2000 Questionnaire				2022
MCQ260CB	MCQ260CB	Which biological [blood] family member?	Which biological [blood] family member?	MCQ_B	Medical Conditions	Medical Conditions	2	2001-2002 Questionnaire				2022
MCQ260CB	MCQ260CB	Which biological [blood] family member?	Which biological [blood] family member?	MCQ_C	Medical Conditions	Medical Conditions	3	2003-2004 Questionnaire				2022
MCQ260CC	MCQ260CC	Which biological [blood] family member?	Which biological [blood] family member?	MCQ	Medical Conditions	Medical Conditions	1	1999-2000 Questionnaire				2022
MCQ260CC	MCQ260CC	Which biological [blood] family member?	Which biological [blood] family member?	MCQ_B	Medical Conditions	Medical Conditions	2	2001-2002 Questionnaire				2022
MCQ260CC	MCQ260CC	Which biological [blood] family member?	Which biological [blood] family member?	MCQ_C	Medical Conditions	Medical Conditions	3	2003-2004 Questionnaire				2022
MCQ260CD	MCQ260CD	Which biological [blood] family member?	Which biological [blood] family member?	MCQ	Medical Conditions	Medical Conditions	1	1999-2000 Questionnaire				2022
MCQ260CD	MCQ260CD	Which biological [blood] family member?	Which biological [blood] family member?	MCQ_B	Medical Conditions	Medical Conditions	2	2001-2002 Questionnaire				2022
MCQ260CD	MCQ260CD	Which biological [blood] family member?	Which biological [blood] family member?	MCQ_C	Medical Conditions	Medical Conditions	3	2003-2004 Questionnaire				2022
MCQ260CE	MCQ260CE	Which biological [blood] family member?	Which biological [blood] family member?	MCQ	Medical Conditions	Medical Conditions	1	1999-2000 Questionnaire				2022
MCQ260CE	MCQ260CE	Which biological [blood] family member?	Which biological [blood] family member?	MCQ_B	Medical Conditions	Medical Conditions	2	2001-2002 Questionnaire				2022
MCQ260CE	MCQ260CE	Which biological [blood] family member?	Which biological [blood] family member?	MCQ_C	Medical Conditions	Medical Conditions	3	2003-2004 Questionnaire				2022
MCQ260CF	MCQ260CF	Which biological [blood] family member?	Which biological [blood] family member?	MCQ	Medical Conditions	Medical Conditions	1	1999-2000 Questionnaire				2022
MCQ260CF	MCQ260CF	Which biological [blood] family member?	Which biological [blood] family member?	MCQ_B	Medical Conditions	Medical Conditions	2	2001-2002 Questionnaire				2022
MCQ260CF	MCQ260CF	Which biological [blood] family member?	Which biological [blood] family member?	MCQ_C	Medical Conditions	Medical Conditions	3	2003-2004 Questionnaire				2022
MCQ260CG	MCQ260CG	Which biological [blood] family member?	Which biological [blood] family member?	MCQ	Medical Conditions	Medical Conditions	1	1999-2000 Questionnaire				2022
MCQ260CG	MCQ260CG	Which biological [blood] family member?	Which biological [blood] family member?	MCQ_B	Medical Conditions	Medical Conditions	2	2001-2002 Questionnaire				2022
MCQ260CG	MCQ260CG	Which biological [blood] family member?	Which biological [blood] family member?	MCQ_C	Medical Conditions	Medical Conditions	3	2003-2004 Questionnaire				2022
MCQ260CH	MCQ260CH	Which biological [blood] family member?	Which biological [blood] family member?	MCQ	Medical Conditions	Medical Conditions	1	1999-2000 Questionnaire				2022
MCQ260CH	MCQ260CH	Which biological [blood] family member?	Which biological [blood] family member?	MCQ_B	Medical Conditions	Medical Conditions	2	2001-2002 Questionnaire				2022
MCQ260CH	MCQ260CH	Which biological [blood] family member?	Which biological [blood] family member?	MCQ_C	Medical Conditions	Medical Conditions	3	2003-2004 Questionnaire				2022
MCQ260CI	MCQ260CI	Which biological [blood] family member?	Which biological [blood] family member?	MCQ	Medical Conditions	Medical Conditions	1	1999-2000 Questionnaire				2022
MCQ260CI	MCQ260CI	Which biological [blood] family member?	Which biological [blood] family member?	MCQ_B	Medical Conditions	Medical Conditions	2	2001-2002 Questionnaire				2022
MCQ260CI	MCQ260CI	Which biological [blood] family member?	Which biological [blood] family member?	MCQ_C	Medical Conditions	Medical Conditions	3	2003-2004 Questionnaire				2022
MCQ260DA	MCQ260DA	Which biological [blood] family member?	Which biological [blood] family member?	MCQ	Medical Conditions	Medical Conditions	1	1999-2000 Questionnaire				2022
MCQ260DB	MCQ260DB	Which biological [blood] family member?	Which biological [blood] family member?	MCQ	Medical Conditions	Medical Conditions	1	1999-2000 Questionnaire				2022
MCQ260DC	MCQ260DC	Which biological [blood] family member?	Which biological [blood] family member?	MCQ	Medical Conditions	Medical Conditions	1	1999-2000 Questionnaire				2022
MCQ260DD	MCQ260DD	Which biological [blood] family member?	Which biological [blood] family member?	MCQ	Medical Conditions	Medical Conditions	1	1999-2000 Questionnaire				2022
MCQ260DE	MCQ260DE	Which biological [blood] family member?	Which biological [blood] family member?	MCQ	Medical Conditions	Medical Conditions	1	1999-2000 Questionnaire				2022
MCQ260DF	MCQ260DF	Which biological [blood] family member?	Which biological [blood] family member?	MCQ	Medical Conditions	Medical Conditions	1	1999-2000 Questionnaire				2022
MCQ260DG	MCQ260DG	Which biological [blood] family member?	Which biological [blood] family member?	MCQ	Medical Conditions	Medical Conditions	1	1999-2000 Questionnaire				2022
MCQ260DH	MCQ260DH	Which biological [blood] family member?	Which biological [blood] family member?	MCQ	Medical Conditions	Medical Conditions	1	1999-2000 Questionnaire				2022
MCQ260DI	MCQ260DI	Which biological [blood] family member?	Which biological [blood] family member?	MCQ	Medical Conditions	Medical Conditions	1	1999-2000 Questionnaire				2022
MCQ260EA	MCQ260EA	Which biological [blood] family member?	Which biological [blood] family member?	MCQ	Medical Conditions	Medical Conditions	1	1999-2000 Questionnaire				2022
MCQ260EA	MCQ260EA	Which biological [blood] family member?	Which biological [blood] family member?	MCQ_B	Medical Conditions	Medical Conditions	2	2001-2002 Questionnaire				2022
MCQ260EA	MCQ260EA	Which biological [blood] family member?	Which biological [blood] family member?	MCQ_C	Medical Conditions	Medical Conditions	3	2003-2004 Questionnaire				2022
MCQ260EB	MCQ260EB	Which biological [blood] family member?	Which biological [blood] family member?	MCQ	Medical Conditions	Medical Conditions	1	1999-2000 Questionnaire				2022
MCQ260EB	MCQ260EB	Which biological [blood] family member?	Which biological [blood] family member?	MCQ_B	Medical Conditions	Medical Conditions	2	2001-2002 Questionnaire				2022
MCQ260EB	MCQ260EB	Which biological [blood] family member?	Which biological [blood] family member?	MCQ_C	Medical Conditions	Medical Conditions	3	2003-2004 Questionnaire				2022
MCQ260EC	MCQ260EC	Which biological [blood] family member?	Which biological [blood] family member?	MCQ	Medical Conditions	Medical Conditions	1	1999-2000 Questionnaire				2022
MCQ260EC	MCQ260EC	Which biological [blood] family member?	Which biological [blood] family member?	MCQ_B	Medical Conditions	Medical Conditions	2	2001-2002 Questionnaire				2022
MCQ260EC	MCQ260EC	Which biological [blood] family member?	Which biological [blood] family member?	MCQ_C	Medical Conditions	Medical Conditions	3	2003-2004 Questionnaire				2022
MCQ260ED	MCQ260ED	Which biological [blood] family member?	Which biological [blood] family member?	MCQ	Medical Conditions	Medical Conditions	1	1999-2000 Questionnaire				2022
MCQ260ED	MCQ260ED	Which biological [blood] family member?	Which biological [blood] family member?	MCQ_B	Medical Conditions	Medical Conditions	2	2001-2002 Questionnaire				2022
MCQ260ED	MCQ260ED	Which biological [blood] family member?	Which biological [blood] family member?	MCQ_C	Medical Conditions	Medical Conditions	3	2003-2004 Questionnaire				2022
MCQ260EE	MCQ260EE	Which biological [blood] family member?	Which biological [blood] family member?	MCQ	Medical Conditions	Medical Conditions	1	1999-2000 Questionnaire				2022
MCQ260EE	MCQ260EE	Which biological [blood] family member?	Which biological [blood] family member?	MCQ_B	Medical Conditions	Medical Conditions	2	2001-2002 Questionnaire				2022
MCQ260EE	MCQ260EE	Which biological [blood] family member?	Which biological [blood] family member?	MCQ_C	Medical Conditions	Medical Conditions	3	2003-2004 Questionnaire				2022
MCQ260EF	MCQ260EF	Which biological [blood] family member?	Which biological [blood] family member?	MCQ	Medical Conditions	Medical Conditions	1	1999-2000 Questionnaire				2022
MCQ260EF	MCQ260EF	Which biological [blood] family member?	Which biological [blood] family member?	MCQ_B	Medical Conditions	Medical Conditions	2	2001-2002 Questionnaire				2022
MCQ260EF	MCQ260EF	Which biological [blood] family member?	Which biological [blood] family member?	MCQ_C	Medical Conditions	Medical Conditions	3	2003-2004 Questionnaire				2022
MCQ260EG	MCQ260EG	Which biological [blood] family member?	Which biological [blood] family member?	MCQ	Medical Conditions	Medical Conditions	1	1999-2000 Questionnaire				2022
MCQ260EG	MCQ260EG	Which biological [blood] family member?	Which biological [blood] family member?	MCQ_B	Medical Conditions	Medical Conditions	2	2001-2002 Questionnaire				2022
MCQ260EG	MCQ260EG	Which biological [blood] family member?	Which biological [blood] family member?	MCQ_C	Medical Conditions	Medical Conditions	3	2003-2004 Questionnaire				2022
MCQ260EH	MCQ260EH	Which biological [blood] family member?	Which biological [blood] family member?	MCQ	Medical Conditions	Medical Conditions	1	1999-2000 Questionnaire				2022
MCQ260EH	MCQ260EH	Which biological [blood] family member?	Which biological [blood] family member?	MCQ_B	Medical Conditions	Medical Conditions	2	2001-2002 Questionnaire				2022
MCQ260EH	MCQ260EH	Which biological [blood] family member?	Which biological [blood] family member?	MCQ_C	Medical Conditions	Medical Conditions	3	2003-2004 Questionnaire				2022
MCQ260EI	MCQ260EI	Which biological [blood] family member?	Which biological [blood] family member?	MCQ	Medical Conditions	Medical Conditions	1	1999-2000 Questionnaire				2022
MCQ260EI	MCQ260EI	Which biological [blood] family member?	Which biological [blood] family member?	MCQ_B	Medical Conditions	Medical Conditions	2	2001-2002 Questionnaire				2022
MCQ260EI	MCQ260EI	Which biological [blood] family member?	Which biological [blood] family member?	MCQ_C	Medical Conditions	Medical Conditions	3	2003-2004 Questionnaire				2022
MCQ260FA	MCQ260FA	Which biological [blood] family member?	Which biological [blood] family member?	MCQ	Medical Conditions	Medical Conditions	1	1999-2000 Questionnaire				2022
MCQ260FA	MCQ260FA	Which biological [blood] family member?	Which biological [blood] family member?	MCQ_B	Medical Conditions	Medical Conditions	2	2001-2002 Questionnaire				2022
MCQ260FA	MCQ260FA	Which biological [blood] family member?	Which biological [blood] family member?	MCQ_C	Medical Conditions	Medical Conditions	3	2003-2004 Questionnaire				2022
MCQ260FB	MCQ260FB	Which biological [blood] family member?	Which biological [blood] family member?	MCQ	Medical Conditions	Medical Conditions	1	1999-2000 Questionnaire				2022
MCQ260FB	MCQ260FB	Which biological [blood] family member?	Which biological [blood] family member?	MCQ_B	Medical Conditions	Medical Conditions	2	2001-2002 Questionnaire				2022
MCQ260FB	MCQ260FB	Which biological [blood] family member?	Which biological [blood] family member?	MCQ_C	Medical Conditions	Medical Conditions	3	2003-2004 Questionnaire				2022
MCQ260FC	MCQ260FC	Which biological [blood] family member?	Which biological [blood] family member?	MCQ	Medical Conditions	Medical Conditions	1	1999-2000 Questionnaire				2022
MCQ260FC	MCQ260FC	Which biological [blood] family member?	Which biological [blood] family member?	MCQ_B	Medical Conditions	Medical Conditions	2	2001-2002 Questionnaire				2022
MCQ260FC	MCQ260FC	Which biological [blood] family member?	Which biological [blood] family member?	MCQ_C	Medical Conditions	Medical Conditions	3	2003-2004 Questionnaire				2022
MCQ260FD	MCQ260FD	Which biological [blood] family member?	Which biological [blood] family member?	MCQ	Medical Conditions	Medical Conditions	1	1999-2000 Questionnaire				2022
MCQ260FD	MCQ260FD	Which biological [blood] family member?	Which biological [blood] family member?	MCQ_B	Medical Conditions	Medical Conditions	2	2001-2002 Questionnaire				2022
MCQ260FD	MCQ260FD	Which biological [blood] family member?	Which biological [blood] family member?	MCQ_C	Medical Conditions	Medical Conditions	3	2003-2004 Questionnaire				2022
MCQ260FE	MCQ260FE	Which biological [blood] family member?	Which biological [blood] family member?	MCQ	Medical Conditions	Medical Conditions	1	1999-2000 Questionnaire				2022
MCQ260FE	MCQ260FE	Which biological [blood] family member?	Which biological [blood] family member?	MCQ_B	Medical Conditions	Medical Conditions	2	2001-2002 Questionnaire				2022
MCQ260FE	MCQ260FE	Which biological [blood] family member?	Which biological [blood] family member?	MCQ_C	Medical Conditions	Medical Conditions	3	2003-2004 Questionnaire				2022
MCQ260FF	MCQ260FF	Which biological [blood] family member?	Which biological [blood] family member?	MCQ	Medical Conditions	Medical Conditions	1	1999-2000 Questionnaire				2022
MCQ260FF	MCQ260FF	Which biological [blood] family member?	Which biological [blood] family member?	MCQ_B	Medical Conditions	Medical Conditions	2	2001-2002 Questionnaire				2022
MCQ260FF	MCQ260FF	Which biological [blood] family member?	Which biological [blood] family member?	MCQ_C	Medical Conditions	Medical Conditions	3	2003-2004 Questionnaire				2022
MCQ260FG	MCQ260FG	Which biological [blood] family member?	Which biological [blood] family member?	MCQ	Medical Conditions	Medical Conditions	1	1999-2000 Questionnaire				2022
MCQ260FG	MCQ260FG	Which biological [blood] family member?	Which biological [blood] family member?	MCQ_B	Medical Conditions	Medical Conditions	2	2001-2002 Questionnaire				2022
MCQ260FG	MCQ260FG	Which biological [blood] family member?	Which biological [blood] family member?	MCQ_C	Medical Conditions	Medical Conditions	3	2003-2004 Questionnaire				2022
MCQ260FH	MCQ260FH	Which biological [blood] family member?	Which biological [blood] family member?	MCQ	Medical Conditions	Medical Conditions	1	1999-2000 Questionnaire				2022
MCQ260FH	MCQ260FH	Which biological [blood] family member?	Which biological [blood] family member?	MCQ_B	Medical Conditions	Medical Conditions	2	2001-2002 Questionnaire				2022
MCQ260FH	MCQ260FH	Which biological [blood] family member?	Which biological [blood] family member?	MCQ_C	Medical Conditions	Medical Conditions	3	2003-2004 Questionnaire				2022
MCQ260FI	MCQ260FI	Which biological [blood] family member?	Which biological [blood] family member?	MCQ	Medical Conditions	Medical Conditions	1	1999-2000 Questionnaire				2022
MCQ260FI	MCQ260FI	Which biological [blood] family member?	Which biological [blood] family member?	MCQ_B	Medical Conditions	Medical Conditions	2	2001-2002 Questionnaire				2022
MCQ260FI	MCQ260FI	Which biological [blood] family member?	Which biological [blood] family member?	MCQ_C	Medical Conditions	Medical Conditions	3	2003-2004 Questionnaire				2022
MCQ260GA	MCQ260GA	Which biological [blood] family member?	Which biological [blood] family member?	MCQ	Medical Conditions	Medical Conditions	1	1999-2000 Questionnaire				2022
MCQ260GA	MCQ260GA	Which biological [blood] family member?	Which biological [blood] family member?	MCQ_B	Medical Conditions	Medical Conditions	2	2001-2002 Questionnaire				2022
MCQ260GA	MCQ260GA	Which biological [blood] family member?	Which biological [blood] family member?	MCQ_C	Medical Conditions	Medical Conditions	3	2003-2004 Questionnaire				2022
MCQ260GB	MCQ260GB	Which biological [blood] family member?	Which biological [blood] family member?	MCQ	Medical Conditions	Medical Conditions	1	1999-2000 Questionnaire				2022
MCQ260GB	MCQ260GB	Which biological [blood] family member?	Which biological [blood] family member?	MCQ_B	Medical Conditions	Medical Conditions	2	2001-2002 Questionnaire				2022
MCQ260GB	MCQ260GB	Which biological [blood] family member?	Which biological [blood] family member?	MCQ_C	Medical Conditions	Medical Conditions	3	2003-2004 Questionnaire				2022
MCQ260GC	MCQ260GC	Which biological [blood] family member?	Which biological [blood] family member?	MCQ	Medical Conditions	Medical Conditions	1	1999-2000 Questionnaire				2022
MCQ260GC	MCQ260GC	Which biological [blood] family member?	Which biological [blood] family member?	MCQ_B	Medical Conditions	Medical Conditions	2	2001-2002 Questionnaire				2022
MCQ260GC	MCQ260GC	Which biological [blood] family member?	Which biological [blood] family member?	MCQ_C	Medical Conditions	Medical Conditions	3	2003-2004 Questionnaire				2022
MCQ260GD	MCQ260GD	Which biological [blood] family member?	Which biological [blood] family member?	MCQ	Medical Conditions	Medical Conditions	1	1999-2000 Questionnaire				2022
MCQ260GD	MCQ260GD	Which biological [blood] family member?	Which biological [blood] family member?	MCQ_B	Medical Conditions	Medical Conditions	2	2001-2002 Questionnaire				2022
MCQ260GD	MCQ260GD	Which biological [blood] family member?	Which biological [blood] family member?	MCQ_C	Medical Conditions	Medical Conditions	3	2003-2004 Questionnaire				2022
MCQ260GE	MCQ260GE	Which biological [blood] family member?	Which biological [blood] family member?	MCQ	Medical Conditions	Medical Conditions	1	1999-2000 Questionnaire				2022
MCQ260GE	MCQ260GE	Which biological [blood] family member?	Which biological [blood] family member?	MCQ_B	Medical Conditions	Medical Conditions	2	2001-2002 Questionnaire				2022
MCQ260GE	MCQ260GE	Which biological [blood] family member?	Which biological [blood] family member?	MCQ_C	Medical Conditions	Medical Conditions	3	2003-2004 Questionnaire				2022
MCQ260GF	MCQ260GF	Which biological [blood] family member?	Which biological [blood] family member?	MCQ	Medical Conditions	Medical Conditions	1	1999-2000 Questionnaire				2022
MCQ260GF	MCQ260GF	Which biological [blood] family member?	Which biological [blood] family member?	MCQ_B	Medical Conditions	Medical Conditions	2	2001-2002 Questionnaire				2022
MCQ260GF	MCQ260GF	Which biological [blood] family member?	Which biological [blood] family member?	MCQ_C	Medical Conditions	Medical Conditions	3	2003-2004 Questionnaire				2022
MCQ260GG	MCQ260GG	Which biological [blood] family member?	Which biological [blood] family member?	MCQ	Medical Conditions	Medical Conditions	1	1999-2000 Questionnaire				2022
MCQ260GG	MCQ260GG	Which biological [blood] family member?	Which biological [blood] family member?	MCQ_B	Medical Conditions	Medical Conditions	2	2001-2002 Questionnaire				2022
MCQ260GG	MCQ260GG	Which biological [blood] family member?	Which biological [blood] family member?	MCQ_C	Medical Conditions	Medical Conditions	3	2003-2004 Questionnaire				2022
MCQ260GH	MCQ260GH	Which biological [blood] family member?	Which biological [blood] family member?	MCQ	Medical Conditions	Medical Conditions	1	1999-2000 Questionnaire				2022
MCQ260GH	MCQ260GH	Which biological [blood] family member?	Which biological [blood] family member?	MCQ_B	Medical Conditions	Medical Conditions	2	2001-2002 Questionnaire				2022
MCQ260GH	MCQ260GH	Which biological [blood] family member?	Which biological [blood] family member?	MCQ_C	Medical Conditions	Medical Conditions	3	2003-2004 Questionnaire				2022
MCQ260GI	MCQ260GI	Which biological [blood] family member?	Which biological [blood] family member?	MCQ	Medical Conditions	Medical Conditions	1	1999-2000 Questionnaire				2022
MCQ260GI	MCQ260GI	Which biological [blood] family member?	Which biological [blood] family member?	MCQ_B	Medical Conditions	Medical Conditions	2	2001-2002 Questionnaire				2022
MCQ260GI	MCQ260GI	Which biological [blood] family member?	Which biological [blood] family member?	MCQ_C	Medical Conditions	Medical Conditions	3	2003-2004 Questionnaire				2022
MCQ265	MCQ265	Including living and deceased, were any of (SP's/your) biological that is, blood relatives including grandparents, brothers, ever told by a health professional that they had prostate cancer?	Any blood relative have/had prostate cancer?	MCQ_C	Medical Conditions	Medical Conditions	3	2003-2004 Questionnaire				2022
MCQ265	MCQ265	Including living and deceased, were any of (SP's/your) biological that is, blood relatives including grandparents, brothers, ever told by a health professional that they had prostate cancer?	Any blood relative have/had prostate cancer?	MCQ_D	Medical Conditions	Medical Conditions	4	2005-2006 Questionnaire				2022
MCQ265	MCQ265	Including living and deceased, were any of (SP's/your) biological that is, blood relatives including grandparents, brothers, ever told by a health professional that they had prostate cancer?	Any blood relative have/had prostate cancer?	MCQ_E	Medical Conditions	Medical Conditions	5	2007-2008 Questionnaire				2022
MCQ267E	MCQ267E	Which biological blood family member?	Which biological blood family member?	MCQ_C	Medical Conditions	Medical Conditions	3	2003-2004 Questionnaire				2022
MCQ267A	MCQ268A	Which biological blood family member?	Biological family members - father	MCQ_C	Medical Conditions	Medical Conditions	3	2003-2004 Questionnaire	1	MCQ268A		2022
MCQ268A	MCQ268A	Which biological [blood] family members?	Biological family members - father	MCQ_D	Medical Conditions	Medical Conditions	4	2005-2006 Questionnaire				2022
MCQ268A	MCQ268A	Which biological [blood] family members?	Biological family members - father	MCQ_E	Medical Conditions	Medical Conditions	5	2007-2008 Questionnaire				2022
MCQ267B	MCQ268B	Which biological blood family member?	Biological family member-mother's father	MCQ_C	Medical Conditions	Medical Conditions	3	2003-2004 Questionnaire	1	MCQ268B		2022
MCQ268B	MCQ268B	Which biological [blood] family members?	Biological family member-mother's father	MCQ_D	Medical Conditions	Medical Conditions	4	2005-2006 Questionnaire				2022
MCQ268B	MCQ268B	Which biological [blood] family members?	Biological family member-mother's father	MCQ_E	Medical Conditions	Medical Conditions	5	2007-2008 Questionnaire				2022
MCQ267C	MCQ268C	Which biological blood family member?	Biological family member-father's father	MCQ_C	Medical Conditions	Medical Conditions	3	2003-2004 Questionnaire	1	MCQ268C		2022
MCQ268C	MCQ268C	Which biological [blood] family members?	Biological family member-father's father	MCQ_D	Medical Conditions	Medical Conditions	4	2005-2006 Questionnaire				2022
MCQ268C	MCQ268C	Which biological [blood] family members?	Biological family member-father's father	MCQ_E	Medical Conditions	Medical Conditions	5	2007-2008 Questionnaire				2022
MCQ267D	MCQ268D	Which biological blood family member?	Biological family member - brother	MCQ_C	Medical Conditions	Medical Conditions	3	2003-2004 Questionnaire	1	MCQ268D		2022
MCQ268D	MCQ268D	Which biological [blood] family members?	Biological family member - brother	MCQ_D	Medical Conditions	Medical Conditions	4	2005-2006 Questionnaire				2022
MCQ268D	MCQ268D	Which biological [blood] family members?	Biological family member - brother	MCQ_E	Medical Conditions	Medical Conditions	5	2007-2008 Questionnaire				2022
MCQ270	MCQ270	Did {your/SP's} biological mother ever fracture her hip?	Did {your/SP's} biological mother ever fracture her hip?	MCQ	Medical Conditions	Medical Conditions	1	1999-2000 Questionnaire				2022
MCQ270	MCQ270	Did {your/SP's} biological mother ever fracture her hip?	Did {your/SP's} biological mother ever fracture her hip?	MCQ_B	Medical Conditions	Medical Conditions	2	2001-2002 Questionnaire				2022
MCQ270	MCQ270	Did {your/SP's} biological mother ever fracture her hip?	Did {your/SP's} biological mother ever fracture her hip?	MCQ_C	Medical Conditions	Medical Conditions	3	2003-2004 Questionnaire				2022
MCQ280	MCQ280	About how old was she when she fractured her hip (the first time)?	About how old was she when she fractured her hip (the first time)?	MCQ	Medical Conditions	Medical Conditions	1	1999-2000 Questionnaire				2022
MCQ280	MCQ280	About how old was she when she fractured her hip (the first time)?	About how old was she when she fractured her hip (the first time)?	MCQ_B	Medical Conditions	Medical Conditions	2	2001-2002 Questionnaire				2022
MCQ280	MCQ280	About how old was she when she fractured her hip (the first time)?	About how old was she when she fractured her hip (the first time)?	MCQ_C	Medical Conditions	Medical Conditions	3	2003-2004 Questionnaire				2022
MCQ290	MCQ290	Was she. . . .	Was she. . . .	MCQ	Medical Conditions	Medical Conditions	1	1999-2000 Questionnaire				2022
MCQ290	MCQ290	Was she. . . .	Was she. . . .	MCQ_B	Medical Conditions	Medical Conditions	2	2001-2002 Questionnaire				2022
MCQ290	MCQ290	Was she. . . .	Was she. . . .	MCQ_C	Medical Conditions	Medical Conditions	3	2003-2004 Questionnaire				2022
MCQ250G	MCQ300A	Including living and deceased, were any of {SP's/ your} biological that is, blood relatives including grandparents, parents, brothers, sisters ever told by a health professional that they had . . .heart attack or angina before the age of 50?	Close relative had heart attack?	MCQ	Medical Conditions	Medical Conditions	1	1999-2000 Questionnaire	1	MCQ300A		2022
MCQ250G	MCQ300A	Including living and deceased, were any of {SP's/ your} biological that is, blood relatives including grandparents, parents, brothers, sisters ever told by a health professional that they had . . .heart attack or angina before the age of 50?	Close relative had heart attack?	MCQ_B	Medical Conditions	Medical Conditions	2	2001-2002 Questionnaire	1	MCQ300A		2022
MCQ250G	MCQ300A	Including living and deceased, were any of {SP's/ your} biological that is, blood relatives including grandparents, parents, brothers, sisters ever told by a health professional that they had . . .heart attack or angina before the age of 50?	Close relative had heart attack?	MCQ_C	Medical Conditions	Medical Conditions	3	2003-2004 Questionnaire	1	MCQ300A		2022
MCQ300A	MCQ300A	Including living and deceased, were any of {SP's/your} close biological that is, blood relatives including father, mother, sisters or brothers, ever told by a health professional that they had a heart attack or angina (an-gi-na) before the age of 50?	Close relative had heart attack?	MCQ_D	Medical Conditions	Medical Conditions	4	2005-2006 Questionnaire				2022
MCQ300A	MCQ300A	Including living and deceased, were any of {SP's/your} close biological that is, blood relatives including father, mother, sisters or brothers, ever told by a health professional that they had a heart attack or angina (an-gi-na) before the age of 50?	Close relative had heart attack?	MCQ_E	Medical Conditions	Medical Conditions	5	2007-2008 Questionnaire				2022
MCQ300A	MCQ300A	Including living and deceased, were any of {SP's/your} close biological that is, blood relatives including father, mother, sisters or brothers, ever told by a health professional that they had a heart attack or angina (an-gi-na) before the age of 50?	Close relative had heart attack?	MCQ_F	Medical Conditions	Medical Conditions	6	2009-2010 Questionnaire				2022
MCQ300A	MCQ300A	Including living and deceased, were any of {SP's/your} close biological that is, blood relatives including father, mother, sisters or brothers, ever told by a health professional that they had a heart attack or angina (an-gi-na) before the age of 50?	Close relative had heart attack?	MCQ_G	Medical Conditions	Medical Conditions	7	2011-2012 Questionnaire				2022
MCQ300A	MCQ300A	Including living and deceased, were any of {SP's/your} close biological that is, blood relatives including father, mother, sisters or brothers, ever told by a health professional that they had a heart attack or angina (an-gi-na) before the age of 50?	Close relative had heart attack?	MCQ_H	Medical Conditions	Medical Conditions	8	2013-2014 Questionnaire				2022
MCQ300A	MCQ300A	Including living and deceased, were any of {SP's/your} close biological that is, blood relatives including father, mother, sisters or brothers, ever told by a health professional that they had a heart attack or angina (an-gi-na) before the age of 50?	Close relative had heart attack?	MCQ_I	Medical Conditions	Medical Conditions	9	2015-2016 Questionnaire				2022
MCQ300A	MCQ300A	Including living and deceased, were any of {SP's/your} close biological that is, blood relatives including father, mother, sisters or brothers, ever told by a health professional that they had a heart attack or angina (an-gi-na) before the age of 50?	Close relative had heart attack?	MCQ_J	Medical Conditions	Medical Conditions	10	2017-2018 Questionnaire				2022
MCQ250C	MCQ300B	Including living and deceased, were any of {SP's/ your} biological that is, blood relatives including grandparents, parents, brothers, sisters ever told by a health professional that they had . . .asthma?	Close relative had asthma?	MCQ	Medical Conditions	Medical Conditions	1	1999-2000 Questionnaire	1	MCQ300B		2022
MCQ250C	MCQ300B	Including living and deceased, were any of {SP's/ your} biological that is, blood relatives including grandparents, parents, brothers, sisters ever told by a health professional that they had . . .asthma?	Close relative had asthma?	MCQ_B	Medical Conditions	Medical Conditions	2	2001-2002 Questionnaire	1	MCQ300B		2022
MCQ250C	MCQ300B	Including living and deceased, were any of {SP's/ your} biological that is, blood relatives including grandparents, parents, brothers, sisters ever told by a health professional that they had . . .asthma?	Close relative had asthma?	MCQ_C	Medical Conditions	Medical Conditions	3	2003-2004 Questionnaire	1	MCQ300B		2022
MCQ300B	MCQ300B	Including living and deceased, were any of {SP's/your} close biological that is, blood relatives including father, mother, sisters or brothers, ever told by a health professional that they had asthma (az-ma)?	Close relative had asthma?	MCQ_D	Medical Conditions	Medical Conditions	4	2005-2006 Questionnaire				2022
MCQ300B	MCQ300B	Including living and deceased, were any of {SP's/your} close biological that is, blood relatives including father, mother, sisters or brothers, ever told by a health professional that they had asthma (az-ma)?	Close relative had asthma?	MCQ_E	Medical Conditions	Medical Conditions	5	2007-2008 Questionnaire				2022
MCQ300B	MCQ300B	Including living and deceased, were any of {SP's/your} close biological that is, blood relatives including father, mother, sisters or brothers, ever told by a health professional that they had asthma (az-ma)?	Close relative had asthma?	MCQ_F	Medical Conditions	Medical Conditions	6	2009-2010 Questionnaire				2022
MCQ300B	MCQ300B	Including living and deceased, were any of {SP's/your} close biological that is, blood relatives including father, mother, sisters or brothers, ever told by a health professional that they had asthma (az-ma)?	Close relative had asthma?	MCQ_G	Medical Conditions	Medical Conditions	7	2011-2012 Questionnaire				2022
MCQ300B	MCQ300B	Including living and deceased, were any of {SP's/your} close biological that is, blood relatives including father, mother, sisters or brothers, ever told by a health professional that they had asthma (az-ma)?	Close relative had asthma?	MCQ_H	Medical Conditions	Medical Conditions	8	2013-2014 Questionnaire				2022
MCQ300B	MCQ300B	Including living and deceased, were any of {SP's/your} close biological that is, blood relatives including father, mother, sisters or brothers, ever told by a health professional that they had asthma (az-ma)?	Close relative had asthma?	MCQ_I	Medical Conditions	Medical Conditions	9	2015-2016 Questionnaire				2022
MCQ300B	MCQ300B	Including living and deceased, were any of {SP's/your} close biological that is, blood relatives including father, mother, sisters or brothers, ever told by a health professional that they had asthma (az-ma)?	Close relative had asthma?	MCQ_J	Medical Conditions	Medical Conditions	10	2017-2018 Questionnaire				2022
MCQ250A	MCQ300C	Including living and deceased, were any of {SP's/ your} biological that is, blood relatives including grandparents, parents, brothers, sisters ever told by a health professional that they had . . .diabetes?	Close relative had diabetes?	MCQ	Medical Conditions	Medical Conditions	1	1999-2000 Questionnaire	1	MCQ300C		2022
MCQ250A	MCQ300C	Including living and deceased, were any of {SP's/ your} biological that is, blood relatives including grandparents, parents, brothers, sisters ever told by a health professional that they had . . .diabetes?	Close relative had diabetes?	MCQ_B	Medical Conditions	Medical Conditions	2	2001-2002 Questionnaire	1	MCQ300C		2022
MCQ250A	MCQ300C	Including living and deceased, were any of {SP's/ your} biological that is, blood relatives including grandparents, parents, brothers, sisters ever told by a health professional that they had . . .diabetes?	Close relative had diabetes?	MCQ_C	Medical Conditions	Medical Conditions	3	2003-2004 Questionnaire	1	MCQ300C		2022
MCQ300C	MCQ300C	Including living and deceased, were any of {SP's/your} close biological that is, blood relatives including father, mother, sisters or brothers, ever told by a health professional that they had diabetes?	Close relative had diabetes?	MCQ_D	Medical Conditions	Medical Conditions	4	2005-2006 Questionnaire				2022
MCQ300C	MCQ300C	Including living and deceased, were any of {SP's/your} close biological that is, blood relatives including father, mother, sisters or brothers, ever told by a health professional that they had diabetes?	Close relative had diabetes?	MCQ_E	Medical Conditions	Medical Conditions	5	2007-2008 Questionnaire				2022
MCQ300C	MCQ300C	Including living and deceased, were any of {SP's/your} close biological that is, blood relatives including father, mother, sisters or brothers, ever told by a health professional that they had diabetes?	Close relative had diabetes?	MCQ_F	Medical Conditions	Medical Conditions	6	2009-2010 Questionnaire				2022
MCQ300C	MCQ300C	Including living and deceased, were any of {SP's/your} close biological that is, blood relatives including father, mother, sisters or brothers, ever told by a health professional that they had diabetes?	Close relative had diabetes?	MCQ_G	Medical Conditions	Medical Conditions	7	2011-2012 Questionnaire				2022
MCQ300C	MCQ300C	Including living and deceased, were any of {SP's/your} close biological that is, blood relatives including father, mother, sisters or brothers, ever told by a health professional that they had diabetes?	Close relative had diabetes?	MCQ_H	Medical Conditions	Medical Conditions	8	2013-2014 Questionnaire				2022
MCQ300C	MCQ300C	Including living and deceased, were any of {SP's/your} close biological that is, blood relatives including father, mother, sisters or brothers, ever told by a health professional that they had diabetes?	Close relative had diabetes?	MCQ_I	Medical Conditions	Medical Conditions	9	2015-2016 Questionnaire				2022
MCQ300C	MCQ300C	Including living and deceased, were any of {SP's/your} close biological that is, blood relatives including father, mother, sisters or brothers, ever told by a health professional that they had diabetes?	Close relative had diabetes?	MCQ_J	Medical Conditions	Medical Conditions	10	2017-2018 Questionnaire				2022
MCQ310	MCQ310	{Have you/Has SP} ever had a blood test that {your/his} doctor told {you/him} was being used to check for prostate (pros-state) cancer, called PSA, or Prostate Specific Antigen (An-ti-jen)?	Ever have blood test to check Prostate Specific Antigen?	MCQ_D	Medical Conditions	Medical Conditions	4	2005-2006 Questionnaire				2022
MCQ310	MCQ310	{Have you/Has SP} ever had a blood test that {your/his} doctor told {you/him} was being used to check for prostate (pros-state) cancer, called PSA, or Prostate Specific Antigen (An-ti-jen)?	Ever have blood test to check Prostate Specific Antigen?	MCQ_E	Medical Conditions	Medical Conditions	5	2007-2008 Questionnaire				2022
MCQ320	MCQ320	How old {were you/was SP} when {you/he} first had {your/his} PSA test?	How old {were you/was SP} when {you/he} first had {your/his} PSA test?	MCQ_D	Medical Conditions	Medical Conditions	4	2005-2006 Questionnaire				2022
MCQ320	MCQ320	How old {were you/was SP} when {you/he} first had {your/his} PSA test?	How old {were you/was SP} when {you/he} first had {your/his} PSA test?	MCQ_E	Medical Conditions	Medical Conditions	5	2007-2008 Questionnaire				2022
MCQ340	MCQ340	How many PSA tests {have you/has SP} had in the last 5 years?	How many PSA tests {have you/has SP} had in the last 5 years?	MCQ_D	Medical Conditions	Medical Conditions	4	2005-2006 Questionnaire				2022
MCQ340	MCQ340	How many PSA tests {have you/has SP} had in the last 5 years?	How many PSA tests {have you/has SP} had in the last 5 years?	MCQ_E	Medical Conditions	Medical Conditions	5	2007-2008 Questionnaire				2022
MCQ350	MCQ350	Has a doctor or other health care professional ever told {you/SP} that {your/his} PSA test was not normal?	Has a doctor or other health care professional ever told {you/SP} that {your/his} PSA test was not normal?	MCQ_D	Medical Conditions	Medical Conditions	4	2005-2006 Questionnaire				2022
MCQ350	MCQ350	Has a doctor or other health care professional ever told {you/SP} that {your/his} PSA test was not normal?	Has a doctor or other health care professional ever told {you/SP} that {your/his} PSA test was not normal?	MCQ_E	Medical Conditions	Medical Conditions	5	2007-2008 Questionnaire				2022
MCQ365A	MCQ366A	To lower {your/SP's} risk for certain diseases, during the past 12 months {have you/has s/he} ever been told by a doctor or health professional to: control {your/his/her} weight or lose weight?	Doctor told you to control/lose weight	MCQ_G	Medical Conditions	Medical Conditions	7	2011-2012 Questionnaire	1	MCQ366A		2022
MCQ365A	MCQ366A	To lower {your/SP's} risk for certain diseases, during the past 12 months {have you/has s/he} ever been told by a doctor or health professional to: control {your/his/her} weight or lose weight?	Doctor told you to control/lose weight	MCQ_H	Medical Conditions	Medical Conditions	8	2013-2014 Questionnaire	1	MCQ366A		2022
MCQ365A	MCQ366A	To lower {your/SP's} risk for certain diseases, during the past 12 months {have you/has s/he} ever been told by a doctor or health professional to: control {your/his/her} weight or lose weight?	Doctor told you to control/lose weight	MCQ_I	Medical Conditions	Medical Conditions	9	2015-2016 Questionnaire	1	MCQ366A		2022
MCQ366A	MCQ366A	During the past 12 months {have you/has s/he} ever been told by a doctor or health professional to: control {your/his/her} weight or lose weight?	Doctor told you to control/lose weight	MCQ_J	Medical Conditions	Medical Conditions	10	2017-2018 Questionnaire				2022
MCQ365B	MCQ366B	To lower {your/SP's} risk for certain diseases, during the past 12 months {have you/has s/he} ever been told by a doctor or health professional to: increase {your/his/her} physical activity or exercise?	Doctor told you to exercise	MCQ_G	Medical Conditions	Medical Conditions	7	2011-2012 Questionnaire	1	MCQ366B		2022
MCQ365B	MCQ366B	To lower {your/SP's} risk for certain diseases, during the past 12 months {have you/has s/he} ever been told by a doctor or health professional to: increase {your/his/her} physical activity or exercise?	Doctor told you to exercise	MCQ_H	Medical Conditions	Medical Conditions	8	2013-2014 Questionnaire	1	MCQ366B		2022
MCQ365B	MCQ366B	To lower {your/SP's} risk for certain diseases, during the past 12 months {have you/has s/he} ever been told by a doctor or health professional to: increase {your/his/her} physical activity or exercise?	Doctor told you to exercise	MCQ_I	Medical Conditions	Medical Conditions	9	2015-2016 Questionnaire	1	MCQ366B		2022
MCQ366B	MCQ366B	During the past 12 months {have you/has s/he} ever been told by a doctor or health professional to:increase {your/his/her} physical activity or exercise?	Doctor told you to exercise	MCQ_J	Medical Conditions	Medical Conditions	10	2017-2018 Questionnaire				2022
MCQ365C	MCQ366C	To lower {your/SP's} risk for certain diseases, during the past 12 months {have you/has s/he} ever been told by a doctor or health professional to: reduce the amount of sodium or salt in {your/his/her} diet?	Doctor told you to reduce salt in diet	MCQ_G	Medical Conditions	Medical Conditions	7	2011-2012 Questionnaire	1	MCQ366C		2022
MCQ365C	MCQ366C	To lower {your/SP's} risk for certain diseases, during the past 12 months {have you/has s/he} ever been told by a doctor or health professional to: reduce the amount of sodium or salt in {your/his/her} diet?	Doctor told you to reduce salt in diet	MCQ_H	Medical Conditions	Medical Conditions	8	2013-2014 Questionnaire	1	MCQ366C		2022
MCQ365C	MCQ366C	To lower {your/SP's} risk for certain diseases, during the past 12 months {have you/has s/he} ever been told by a doctor or health professional to: reduce the amount of sodium or salt in {your/his/her} diet?	Doctor told you to reduce salt in diet	MCQ_I	Medical Conditions	Medical Conditions	9	2015-2016 Questionnaire	1	MCQ366C		2022
MCQ366C	MCQ366C	During the past 12 months {have you/has s/he} ever been told by a doctor or health professional to:watch or reduce the amount of sodium or salt in {your/his/her} diet?	Doctor told you to reduce salt in diet	MCQ_J	Medical Conditions	Medical Conditions	10	2017-2018 Questionnaire				2022
MCQ365D	MCQ366D	To lower {your/SP's} risk for certain diseases, during the past 12 months {have you/has s/he} ever been told by a doctor or health professional to: reduce the amount of fat or calories in {your/his/her} diet?	Doctor told you to reduce fat/calories	MCQ_G	Medical Conditions	Medical Conditions	7	2011-2012 Questionnaire	1	MCQ366D		2022
MCQ365D	MCQ366D	To lower {your/SP's} risk for certain diseases, during the past 12 months {have you/has s/he} ever been told by a doctor or health professional to: reduce the amount of fat or calories in {your/his/her} diet?	Doctor told you to reduce fat/calories	MCQ_H	Medical Conditions	Medical Conditions	8	2013-2014 Questionnaire	1	MCQ366D		2022
MCQ365D	MCQ366D	To lower {your/SP's} risk for certain diseases, during the past 12 months {have you/has s/he} ever been told by a doctor or health professional to: reduce the amount of fat or calories in {your/his/her} diet?	Doctor told you to reduce fat/calories	MCQ_I	Medical Conditions	Medical Conditions	9	2015-2016 Questionnaire	1	MCQ366D		2022
MCQ366D	MCQ366D	During the past 12 months {have you/has s/he} ever been told by a doctor or health professional to: watch or reduce the amount of fat or calories in {your/his/her} diet?	Doctor told you to reduce fat/calories	MCQ_J	Medical Conditions	Medical Conditions	10	2017-2018 Questionnaire				2022
MCQ370A	MCQ371A	To lower {your/his/her} risk for certain diseases, {are you/is s/he} now doing any of the following: controlling {your/his/her} weight or losing weight?	Are you now controlling or losing weight	MCQ_G	Medical Conditions	Medical Conditions	7	2011-2012 Questionnaire	1	MCQ371A		2022
MCQ370A	MCQ371A	To lower {your/his/her} risk for certain diseases, {are you/is s/he} now doing any of the following: controlling {your/his/her} weight or losing weight?	Are you now controlling or losing weight	MCQ_H	Medical Conditions	Medical Conditions	8	2013-2014 Questionnaire	1	MCQ371A		2022
MCQ370A	MCQ371A	To lower {your/his/her} risk for certain diseases, {are you/is s/he} now doing any of the following: controlling {your/his/her} weight or losing weight?	Are you now controlling or losing weight	MCQ_I	Medical Conditions	Medical Conditions	9	2015-2016 Questionnaire	1	MCQ371A		2022
MCQ371A	MCQ371A	{Are you/Is s/he} now doing any of the following:controlling {your/his/her} weight or losing weight?	Are you now controlling or losing weight	MCQ_J	Medical Conditions	Medical Conditions	10	2017-2018 Questionnaire				2022
MCQ370B	MCQ371B	To lower {your/his/her} risk for certain diseases, {are you/is s/he} now doing any of the following: increasing {your/his/her} physical activity or exercise?	Are you now increasing exercise	MCQ_G	Medical Conditions	Medical Conditions	7	2011-2012 Questionnaire	1	MCQ371B		2022
MCQ370B	MCQ371B	To lower {your/his/her} risk for certain diseases, {are you/is s/he} now doing any of the following: increasing {your/his/her} physical activity or exercise?	Are you now increasing exercise	MCQ_H	Medical Conditions	Medical Conditions	8	2013-2014 Questionnaire	1	MCQ371B		2022
MCQ370B	MCQ371B	To lower {your/his/her} risk for certain diseases, {are you/is s/he} now doing any of the following: increasing {your/his/her} physical activity or exercise?	Are you now increasing exercise	MCQ_I	Medical Conditions	Medical Conditions	9	2015-2016 Questionnaire	1	MCQ371B		2022
MCQ371B	MCQ371B	{Are you/Is s/he} now doing any of the following: increasing {your/his/her} physical activity or exercise?	Are you now increasing exercise	MCQ_J	Medical Conditions	Medical Conditions	10	2017-2018 Questionnaire				2022
MCQ370C	MCQ371C	To lower {your/his/her} risk for certain diseases, {are you/is s/he} now doing any of the following: reducing the amount of sodium or salt in {your/his/her} diet?	Are you now reducing salt in diet	MCQ_G	Medical Conditions	Medical Conditions	7	2011-2012 Questionnaire	1	MCQ371C		2022
MCQ370C	MCQ371C	To lower {your/his/her} risk for certain diseases, {are you/is s/he} now doing any of the following: reducing the amount of sodium or salt in {your/his/her} diet?	Are you now reducing salt in diet	MCQ_H	Medical Conditions	Medical Conditions	8	2013-2014 Questionnaire	1	MCQ371C		2022
MCQ370C	MCQ371C	To lower {your/his/her} risk for certain diseases, {are you/is s/he} now doing any of the following: reducing the amount of sodium or salt in {your/his/her} diet?	Are you now reducing salt in diet	MCQ_I	Medical Conditions	Medical Conditions	9	2015-2016 Questionnaire	1	MCQ371C		2022
MCQ371C	MCQ371C	{Are you/Is s/he} now doing any of the following: watching or reducing the amount of sodium or salt in {your/his/her} diet?	Are you now reducing salt in diet	MCQ_J	Medical Conditions	Medical Conditions	10	2017-2018 Questionnaire				2022
MCQ370D	MCQ371D	To lower {your/his/her} risk for certain diseases, {are you/is s/he} now doing any of the following: reducing the amount of fat or calories in {your/his/her} diet?	Are you now reducing fat in diet	MCQ_G	Medical Conditions	Medical Conditions	7	2011-2012 Questionnaire	1	MCQ371D		2022
MCQ370D	MCQ371D	To lower {your/his/her} risk for certain diseases, {are you/is s/he} now doing any of the following: reducing the amount of fat or calories in {your/his/her} diet?	Are you now reducing fat in diet	MCQ_H	Medical Conditions	Medical Conditions	8	2013-2014 Questionnaire	1	MCQ371D		2022
MCQ370D	MCQ371D	To lower {your/his/her} risk for certain diseases, {are you/is s/he} now doing any of the following: reducing the amount of fat or calories in {your/his/her} diet?	Are you now reducing fat in diet	MCQ_I	Medical Conditions	Medical Conditions	9	2015-2016 Questionnaire	1	MCQ371D		2022
MCQ371D	MCQ371D	{Are you/Is s/he} now doing any of the following: watching or reducing the amount of fat or calories in {your/his/her} diet?	Are you now reducing fat in diet	MCQ_J	Medical Conditions	Medical Conditions	10	2017-2018 Questionnaire				2022
MCQ380	MCQ380	During the past 7 days, how often{have you/has SP} had trouble remembering where {you/he/she} put things, like {your/his/her} keys or {your/his/her} wallet? Would you say...	Past 7 days, had trouble remembering	MCQ_G	Medical Conditions	Medical Conditions	7	2011-2012 Questionnaire				2022
MCQ380	MCQ380	During the past 7 days, how often{have you/has SP} had trouble remembering where {you/he/she} put things, like {your/his/her} keys or {your/his/her} wallet? Would you say...	Past 7 days, had trouble remembering	MCQ_H	Medical Conditions	Medical Conditions	8	2013-2014 Questionnaire				2022
MCQ510A	MCQ510A	Which type of liver condition was it . . .	Which type of liver condition was it . . .	MCQ_J	Medical Conditions	Medical Conditions	10	2017-2018 Questionnaire				2022
MCQ510B	MCQ510B	Which type of liver condition was it . . .	Which type of liver condition was it . . .	MCQ_J	Medical Conditions	Medical Conditions	10	2017-2018 Questionnaire				2022
MCQ510C	MCQ510C	Which type of liver condition was it . . .	Which type of liver condition was it . . .	MCQ_J	Medical Conditions	Medical Conditions	10	2017-2018 Questionnaire				2022
MCQ510D	MCQ510D	Which type of liver condition was it . . .	Which type of liver condition was it . . .	MCQ_J	Medical Conditions	Medical Conditions	10	2017-2018 Questionnaire				2022
MCQ510E	MCQ510E	Which type of liver condition was it . . .	Which type of liver condition was it . . .	MCQ_J	Medical Conditions	Medical Conditions	10	2017-2018 Questionnaire				2022
MCQ510F	MCQ510F	Which type of liver condition was it . . .	Which type of liver condition was it . . .	MCQ_J	Medical Conditions	Medical Conditions	10	2017-2018 Questionnaire				2022
MCQ520	MCQ520	During the past 12 months {have you/has s/he} had pain in the abdominal area shaded on the diagram?	During the past 12 months {have you/has s/he} had pain in the abdominal area shaded on the diagram?	MCQ_J	Medical Conditions	Medical Conditions	10	2017-2018 Questionnaire				2022
MCQ530	MCQ530	Sometimes people have more than one type of pain. I am going to ask you a few questions about the pain that has been the most uncomfortable in the past 12 months. For the pain that was most uncomfortable please show me where the pain was located.	Where was the most uncomfortable pain	MCQ_J	Medical Conditions	Medical Conditions	10	2017-2018 Questionnaire				2022
MCQ540	MCQ540	{Have you/has s/he} ever seen a doctor about this pain?	{Have you/has s/he} ever seen a doctor about this pain?	MCQ_J	Medical Conditions	Medical Conditions	10	2017-2018 Questionnaire				2022
MCQ550	MCQ550	Has a doctor or other health professional ever told {you/SP} that {you/s/he} had gallstones?	Has a doctor or other health professional ever told {you/SP} that {you/s/he} had gallstones?	MCQ_J	Medical Conditions	Medical Conditions	10	2017-2018 Questionnaire				2022
MCQ560	MCQ560	Have {you/s/he} ever had gallbladder surgery?	Have {you/s/he} ever had gallbladder surgery?	MCQ_J	Medical Conditions	Medical Conditions	10	2017-2018 Questionnaire				2022
MCQ570	MCQ570	How old {were you/was SP} when {you /s/he} first had gallbladder surgery?	How old {were you/was SP} when {you /s/he} first had gallbladder surgery?	MCQ_J	Medical Conditions	Medical Conditions	10	2017-2018 Questionnaire				2022
OSQ230	OSQ230	The following question is about metal objects you may have inside your body. Do you have any artificial joints, pins, plates, metal suture material, or other types of metal objects in your body? Some common examples are on the hand card.	Any metal objects inside your body?	MCQ_I	Medical Conditions	Medical Conditions	9	2015-2016 Questionnaire				2022
OSQ230	OSQ230	The following question is about metal objects you may have inside your body. Do you have any artificial joints, pins, plates, metal suture material, or other types of metal objects in your body? Some common examples are on the hand card.	Any metal objects inside your body?	MCQ_J	Medical Conditions	Medical Conditions	10	2017-2018 Questionnaire				2022
RHD018	RHD018	Estimated age in months at menarche	Estimated age in months at menarche	MCQ_J	Medical Conditions	Medical Conditions	10	2017-2018 Questionnaire				2022
PAAQUEX	PAAQUEX	Questionnaire source flag for weighting	Questionnaire source flag for weighting	PAQ	Physical Activity	Physical Activity	1	1999-2000 Questionnaire				2020
PAAQUEX	PAAQUEX	Questionnaire source flag for weighting	Questionnaire source flag for weighting	PAQ_B	Physical Activity	Physical Activity	2	2001-2002 Questionnaire				2020
PAAQUEX	PAAQUEX	Questionnaire source flag for weighting	Questionnaire source flag for weighting	PAQ_C	Physical Activity	Physical Activity	3	2003-2004 Questionnaire				2020
PAAQUEX	PAAQUEX	Questionnaire source flag for weighting	Questionnaire source flag for weighting	PAQ_D	Physical Activity	Physical Activity	4	2005-2006 Questionnaire				2020
PAAQUEX	PAAQUEX	Questionnaire source flag for weighting	Questionnaire source flag for weighting	PAQ_E	Physical Activity	Physical Activity	5	2007-2008 Questionnaire				2020
PAAQUEX	PAAQUEX	Questionnaire source flag for weighting	Questionnaire source flag for weighting	PAQ_F	Physical Activity	Physical Activity	6	2009-2010 Questionnaire				2020
PAAQUEX	PAAQUEX	Questionnaire source flag for weighting	Questionnaire source flag for weighting	PAQ_G	Physical Activity	Physical Activity	7	2011-2012 Questionnaire				2020
PAAQUEX	PAAQUEX	Questionnaire source flag for weighting	Questionnaire source flag for weighting	PAQ_H	Physical Activity	Physical Activity	8	2013-2014 Questionnaire				2020
PAD020	PAD020	Over the past 30 days, {have/has} {you/SP} walked or bicycled as part of getting to and from work, or school, or to do errands?	Over the past 30 days, {have/has} {you/SP} walked or bicycled as part of getting to and from work, or school, or to do errands?	PAQ	Physical Activity	Physical Activity	1	1999-2000 Questionnaire				2020
PAD020	PAD020	Over the past 30 days, {have/has} {you/SP} walked or bicycled as part of getting to and from work, or school, or to do errands?	Over the past 30 days, {have/has} {you/SP} walked or bicycled as part of getting to and from work, or school, or to do errands?	PAQ_B	Physical Activity	Physical Activity	2	2001-2002 Questionnaire				2020
PAD020	PAD020	Over the past 30 days, {have/has} {you/SP} walked or bicycled as part of getting to and from work, or school, or to do errands?	Over the past 30 days, {have/has} {you/SP} walked or bicycled as part of getting to and from work, or school, or to do errands?	PAQ_C	Physical Activity	Physical Activity	3	2003-2004 Questionnaire				2020
PAD020	PAD020	Over the past 30 days, {have/has} {you/SP} walked or bicycled as part of getting to and from work, or school, or to do errands?	Over the past 30 days, {have/has} {you/SP} walked or bicycled as part of getting to and from work, or school, or to do errands?	PAQ_D	Physical Activity	Physical Activity	4	2005-2006 Questionnaire				2020
PAD120	PAD120	[Over the past 30 days], how often did {you/SP} do these tasks in or around {your/his/her} home or yard, that is tasks requiring at least moderate effort? [Such as raking leaves, mowing the lawn or heavy cleaning.] PROBE: How many times per day, per week, or per month did {you/s/he} do these activities?	[Over the past 30 days], how often did {you/SP} do these tasks in or around {your/his/her} home or yard, that is tasks requiring at least moderate effort? [Such as raking leaves, mowing the lawn or heavy cleaning.]	PAQ	Physical Activity	Physical Activity	1	1999-2000 Questionnaire				2020
PAD120	PAD120	[Over the past 30 days], how often did {you/SP} do these tasks in or around {your/his/her} home or yard, that is tasks requiring at least moderate effort? [Such as raking leaves, mowing the lawn or heavy cleaning.] PROBE: How many times per day, per week, or per month did {you/s/he} do these activities?	[Over the past 30 days], how often did {you/SP} do these tasks in or around {your/his/her} home or yard, that is tasks requiring at least moderate effort? [Such as raking leaves, mowing the lawn or heavy cleaning.]	PAQ_B	Physical Activity	Physical Activity	2	2001-2002 Questionnaire				2020
PAD120	PAD120	[Over the past 30 days], how often did {you/SP} do these tasks in or around {your/his/her} home or yard, that is tasks requiring at least moderate effort? [Such as raking leaves, mowing the lawn or heavy cleaning.] PROBE: How many times per day, per week, or per month did {you/s/he} do these activities?	[Over the past 30 days], how often did {you/SP} do these tasks in or around {your/his/her} home or yard, that is tasks requiring at least moderate effort? [Such as raking leaves, mowing the lawn or heavy cleaning.]	PAQ_C	Physical Activity	Physical Activity	3	2003-2004 Questionnaire				2020
PAD120	PAD120	[Over the past 30 days], how often did {you/SP} do these tasks in or around {your/his/her} home or yard, that is tasks requiring at least moderate effort? [Such as raking leaves, mowing the lawn or heavy cleaning.] PROBE: How many times per day, per week, or per month did {you/s/he} do these activities?	[Over the past 30 days], how often did {you/SP} do these tasks in or around {your/his/her} home or yard, that is tasks requiring at least moderate effort? [Such as raking leaves, mowing the lawn or heavy cleaning.]	PAQ_D	Physical Activity	Physical Activity	4	2005-2006 Questionnaire				2020
PAD160	PAD160	About how long did {you/SP} do these tasks each time (minutes)?	About how long did {you/SP} do these tasks each time (minutes)?	PAQ	Physical Activity	Physical Activity	1	1999-2000 Questionnaire				2020
PAD160	PAD160	About how long did {you/SP} do these tasks each time (minutes)?	About how long did {you/SP} do these tasks each time (minutes)?	PAQ_B	Physical Activity	Physical Activity	2	2001-2002 Questionnaire				2020
PAD160	PAD160	About how long did {you/SP} do these tasks each time (minutes)?	About how long did {you/SP} do these tasks each time (minutes)?	PAQ_C	Physical Activity	Physical Activity	3	2003-2004 Questionnaire				2020
PAD160	PAD160	About how long did {you/SP} do these tasks each time (minutes)?	About how long did {you/SP} do these tasks each time (minutes)?	PAQ_D	Physical Activity	Physical Activity	4	2005-2006 Questionnaire				2020
PAD200	PAD200	Over the past 30 days, did {you/SP} do any vigorous activities for at least 10 minutes that caused heavy sweating, or large increases in breathing or heart rate? Some examples are running, lap swimming, aerobics classes or fast bicycling.	Over the past 30 days, did {you/SP} do any vigorous activities for at least 10 minutes that caused heavy sweating, or large increases in breathing or heart rate? Some examples are running, lap swimming, aerobics classes or fast bicycling.	PAQ	Physical Activity	Physical Activity	1	1999-2000 Questionnaire				2020
PAD200	PAD200	Over the past 30 days, did {you/SP} do any vigorous activities for at least 10 minutes that caused heavy sweating, or large increases in breathing or heart rate? Some examples are running, lap swimming, aerobics classes or fast bicycling.	Over the past 30 days, did {you/SP} do any vigorous activities for at least 10 minutes that caused heavy sweating, or large increases in breathing or heart rate? Some examples are running, lap swimming, aerobics classes or fast bicycling.	PAQ_B	Physical Activity	Physical Activity	2	2001-2002 Questionnaire				2020
PAD200	PAD200	Over the past 30 days, did {you/SP} do any vigorous activities for at least 10 minutes that caused heavy sweating, or large increases in breathing or heart rate? Some examples are running, lap swimming, aerobics classes or fast bicycling.	Over the past 30 days, did {you/SP} do any vigorous activities for at least 10 minutes that caused heavy sweating, or large increases in breathing or heart rate? Some examples are running, lap swimming, aerobics classes or fast bicycling.	PAQ_C	Physical Activity	Physical Activity	3	2003-2004 Questionnaire				2020
PAD200	PAD200	Over the past 30 days, did {you/SP} do any vigorous activities for at least 10 minutes that caused heavy sweating, or large increases in breathing or heart rate? Some examples are running, lap swimming, aerobics classes or fast bicycling.	Over the past 30 days, did {you/SP} do any vigorous activities for at least 10 minutes that caused heavy sweating, or large increases in breathing or heart rate? Some examples are running, lap swimming, aerobics classes or fast bicycling.	PAQ_D	Physical Activity	Physical Activity	4	2005-2006 Questionnaire				2020
PAD320	PAD320	[Over the past 30 days], did {you/SP} do moderate activities for at least 10 minutes that cause only light sweating or a slight to moderate increase in breathing or heart rate? Some examples are brisk walking, bicycling for pleasure, golf, and dancing .	[Over the past 30 days], did {you/SP} do moderate activities for at least 10 minutes that cause only light sweating or a slight to moderate increase in breathing or heart rate? Some examples are brisk walking, bicycling for pleasure, golf, and dancing .	PAQ	Physical Activity	Physical Activity	1	1999-2000 Questionnaire				2020
PAD320	PAD320	[Over the past 30 days], did {you/SP} do moderate activities for at least 10 minutes that cause only light sweating or a slight to moderate increase in breathing or heart rate? Some examples are brisk walking, bicycling for pleasure, golf, and dancing .	[Over the past 30 days], did {you/SP} do moderate activities for at least 10 minutes that cause only light sweating or a slight to moderate increase in breathing or heart rate? Some examples are brisk walking, bicycling for pleasure, golf, and dancing .	PAQ_B	Physical Activity	Physical Activity	2	2001-2002 Questionnaire				2020
PAD320	PAD320	[Over the past 30 days], did {you/SP} do moderate activities for at least 10 minutes that cause only light sweating or a slight to moderate increase in breathing or heart rate? Some examples are brisk walking, bicycling for pleasure, golf, and dancing .	[Over the past 30 days], did {you/SP} do moderate activities for at least 10 minutes that cause only light sweating or a slight to moderate increase in breathing or heart rate? Some examples are brisk walking, bicycling for pleasure, golf, and dancing .	PAQ_C	Physical Activity	Physical Activity	3	2003-2004 Questionnaire				2020
PAD320	PAD320	[Over the past 30 days], did {you/SP} do moderate activities for at least 10 minutes that cause only light sweating or a slight to moderate increase in breathing or heart rate? Some examples are brisk walking, bicycling for pleasure, golf, and dancing .	[Over the past 30 days], did {you/SP} do moderate activities for at least 10 minutes that cause only light sweating or a slight to moderate increase in breathing or heart rate? Some examples are brisk walking, bicycling for pleasure, golf, and dancing .	PAQ_D	Physical Activity	Physical Activity	4	2005-2006 Questionnaire				2020
PAD440	PAD440	Over the past 30 days, did {you/SP} do any physical activities specifically designed to strengthen {your/his/her} muscles such as lifting weights, push-ups or sit-ups? Include all such activities even if you have mentioned them before.	Over the past 30 days, did {you/SP} do any physical activities specifically designed to strengthen {your/his/her} muscles such as lifting weights, push-ups or sit-ups? Include all such activities even if you have mentioned them before.	PAQ	Physical Activity	Physical Activity	1	1999-2000 Questionnaire				2020
PAD440	PAD440	Over the past 30 days, did {you/SP} do any physical activities specifically designed to strengthen {your/his/her} muscles such as lifting weights, push-ups or sit-ups? Include all such activities even if you have mentioned them before.	Over the past 30 days, did {you/SP} do any physical activities specifically designed to strengthen {your/his/her} muscles such as lifting weights, push-ups or sit-ups? Include all such activities even if you have mentioned them before.	PAQ_B	Physical Activity	Physical Activity	2	2001-2002 Questionnaire				2020
PAD440	PAD440	Over the past 30 days, did {you/SP} do any physical activities specifically designed to strengthen {your/his/her} muscles such as lifting weights, push-ups or sit-ups? Include all such activities even if you have mentioned them before.	Over the past 30 days, did {you/SP} do any physical activities specifically designed to strengthen {your/his/her} muscles such as lifting weights, push-ups or sit-ups? Include all such activities even if you have mentioned them before.	PAQ_C	Physical Activity	Physical Activity	3	2003-2004 Questionnaire				2020
PAD440	PAD440	Over the past 30 days, did {you/SP} do any physical activities specifically designed to strengthen {your/his/her} muscles such as lifting weights, push-ups or sit-ups? Include all such activities even if you have mentioned them before.	Over the past 30 days, did {you/SP} do any physical activities specifically designed to strengthen {your/his/her} muscles such as lifting weights, push-ups or sit-ups? Include all such activities even if you have mentioned them before.	PAQ_D	Physical Activity	Physical Activity	4	2005-2006 Questionnaire				2020
PAD460	PAD460	[Over the past 30 days], how often did {you/SP} do these physical activities? [Activities designed to strengthen {your/his/her} muscles such as lifting weights, push-ups or sit-ups.]	[Over the past 30 days], how often did {you/SP} do these physical activities? [Activities designed to strengthen {your/his/her} muscles such as lifting weights, push-ups or sit-ups.]	PAQ	Physical Activity	Physical Activity	1	1999-2000 Questionnaire				2020
PAD460	PAD460	[Over the past 30 days], how often did {you/SP} do these physical activities? [Activities designed to strengthen {your/his/her} muscles such as lifting weights, push-ups or sit-ups.]	[Over the past 30 days], how often did {you/SP} do these physical activities? [Activities designed to strengthen {your/his/her} muscles such as lifting weights, push-ups or sit-ups.]	PAQ_B	Physical Activity	Physical Activity	2	2001-2002 Questionnaire				2020
PAD460	PAD460	[Over the past 30 days], how often did {you/SP} do these physical activities? [Activities designed to strengthen {your/his/her} muscles such as lifting weights, push-ups or sit-ups.]	[Over the past 30 days], how often did {you/SP} do these physical activities? [Activities designed to strengthen {your/his/her} muscles such as lifting weights, push-ups or sit-ups.]	PAQ_C	Physical Activity	Physical Activity	3	2003-2004 Questionnaire				2020
PAD460	PAD460	[Over the past 30 days], how often did {you/SP} do these physical activities? [Activities designed to strengthen {your/his/her} muscles such as lifting weights, push-ups or sit-ups.]	[Over the past 30 days], how often did {you/SP} do these physical activities? [Activities designed to strengthen {your/his/her} muscles such as lifting weights, push-ups or sit-ups.]	PAQ_D	Physical Activity	Physical Activity	4	2005-2006 Questionnaire				2020
PAQ480	PAD480	Over the past 30 days, on a typical day how much time altogether did {you/SP} spend on a typical day sitting and watching TV or videos or using a computer outside of work? Would you say . . .	Over the past 30 days, on a typical day how much time altogether did {you/SP} spend on a typical day sitting and watching TV or videos or using a computer outside of work? Would you say . . .	PAQ	Physical Activity	Physical Activity	1	1999-2000 Questionnaire	1	PAD480		2020
PAD480	PAD480	Over the past 30 days, on a typical day how much time altogether did {you/SP} spend on a typical day sitting and watching TV or videos or using a computer outside of work? Would you say . . .	Over the past 30 days, on a typical day how much time altogether did {you/SP} spend on a typical day sitting and watching TV or videos or using a computer outside of work? Would you say . . .	PAQ_B	Physical Activity	Physical Activity	2	2001-2002 Questionnaire				2020
PAD570	PAD570	About how many hours did {you/SP} sit and watch TV or videos yesterday? Would you say...	About how many hours did {you/SP} sit and watch TV or videos yesterday? Would you say...	PAQ	Physical Activity	Physical Activity	1	1999-2000 Questionnaire				2020
PAD615	PAD615	How much time {do you/does SP} spend doing vigorous-intensity activities at work on a typical day?	How much time {do you/does SP} spend doing vigorous-intensity activities at work on a typical day?	PAQ_E	Physical Activity	Physical Activity	5	2007-2008 Questionnaire				2020
PAD615	PAD615	How much time {do you/does SP} spend doing vigorous-intensity activities at work on a typical day?	How much time {do you/does SP} spend doing vigorous-intensity activities at work on a typical day?	PAQ_F	Physical Activity	Physical Activity	6	2009-2010 Questionnaire				2020
PAD615	PAD615	How much time {do you/does SP} spend doing vigorous-intensity activities at work on a typical day?	How much time {do you/does SP} spend doing vigorous-intensity activities at work on a typical day?	PAQ_G	Physical Activity	Physical Activity	7	2011-2012 Questionnaire				2020
PAD615	PAD615	How much time {do you/does SP} spend doing vigorous-intensity activities at work on a typical day?	How much time {do you/does SP} spend doing vigorous-intensity activities at work on a typical day?	PAQ_H	Physical Activity	Physical Activity	8	2013-2014 Questionnaire				2020
PAD615	PAD615	How much time {do you/does SP} spend doing vigorous-intensity activities at work on a typical day?	How much time {do you/does SP} spend doing vigorous-intensity activities at work on a typical day?	PAQ_I	Physical Activity	Physical Activity	9	2015-2016 Questionnaire				2020
PAD615	PAD615	How much time {do you/does SP} spend doing vigorous-intensity activities at work on a typical day?	How much time {do you/does SP} spend doing vigorous-intensity activities at work on a typical day?	PAQ_J	Physical Activity	Physical Activity	10	2017-2018 Questionnaire				2020
PAD630	PAD630	How much time {do you/does SP} spend doing moderate-intensity activities at work on a typical day?	How much time {do you/does SP} spend doing moderate-intensity activities at work on a typical day?	PAQ_E	Physical Activity	Physical Activity	5	2007-2008 Questionnaire				2020
PAD630	PAD630	How much time {do you/does SP} spend doing moderate-intensity activities at work on a typical day?	How much time {do you/does SP} spend doing moderate-intensity activities at work on a typical day?	PAQ_F	Physical Activity	Physical Activity	6	2009-2010 Questionnaire				2020
PAD630	PAD630	How much time {do you/does SP} spend doing moderate-intensity activities at work on a typical day?	How much time {do you/does SP} spend doing moderate-intensity activities at work on a typical day?	PAQ_G	Physical Activity	Physical Activity	7	2011-2012 Questionnaire				2020
PAD630	PAD630	How much time {do you/does SP} spend doing moderate-intensity activities at work on a typical day?	How much time {do you/does SP} spend doing moderate-intensity activities at work on a typical day?	PAQ_H	Physical Activity	Physical Activity	8	2013-2014 Questionnaire				2020
PAD630	PAD630	How much time {do you/does SP} spend doing moderate-intensity activities at work on a typical day?	How much time {do you/does SP} spend doing moderate-intensity activities at work on a typical day?	PAQ_I	Physical Activity	Physical Activity	9	2015-2016 Questionnaire				2020
PAD630	PAD630	How much time {do you/does SP} spend doing moderate-intensity activities at work on a typical day?	How much time {do you/does SP} spend doing moderate-intensity activities at work on a typical day?	PAQ_J	Physical Activity	Physical Activity	10	2017-2018 Questionnaire				2020
PAD080	PAD645	On those days when {you/SP} walked or bicycled, about how long did {you/s/he} spend altogether doing this (minutes)?	How much time {do you/does SP} spend walking or bicycling for travel on a typical day?	PAQ	Physical Activity	Physical Activity	1	1999-2000 Questionnaire	1	PAD645		2020
PAD080	PAD645	On those days when {you/SP} walked or bicycled, about how long did {you/s/he} spend altogether doing this (minutes)?	How much time {do you/does SP} spend walking or bicycling for travel on a typical day?	PAQ_B	Physical Activity	Physical Activity	2	2001-2002 Questionnaire	1	PAD645		2020
PAD080	PAD645	On those days when {you/SP} walked or bicycled, about how long did {you/s/he} spend altogether doing this (minutes)?	How much time {do you/does SP} spend walking or bicycling for travel on a typical day?	PAQ_C	Physical Activity	Physical Activity	3	2003-2004 Questionnaire	1	PAD645		2020
PAD080	PAD645	On those days when {you/SP} walked or bicycled, about how long did {you/s/he} spend altogether doing this (minutes)?	How much time {do you/does SP} spend walking or bicycling for travel on a typical day?	PAQ_D	Physical Activity	Physical Activity	4	2005-2006 Questionnaire	1	PAD645		2020
PAD645	PAD645	How much time {do you/does SP} spend walking or bicycling for travel on a typical day?	How much time {do you/does SP} spend walking or bicycling for travel on a typical day?	PAQ_E	Physical Activity	Physical Activity	5	2007-2008 Questionnaire				2020
PAD645	PAD645	How much time {do you/does SP} spend walking or bicycling for travel on a typical day?	How much time {do you/does SP} spend walking or bicycling for travel on a typical day?	PAQ_F	Physical Activity	Physical Activity	6	2009-2010 Questionnaire				2020
PAD645	PAD645	How much time {do you/does SP} spend walking or bicycling for travel on a typical day?	How much time {do you/does SP} spend walking or bicycling for travel on a typical day?	PAQ_G	Physical Activity	Physical Activity	7	2011-2012 Questionnaire				2020
PAD645	PAD645	How much time {do you/does SP} spend walking or bicycling for travel on a typical day?	How much time {do you/does SP} spend walking or bicycling for travel on a typical day?	PAQ_H	Physical Activity	Physical Activity	8	2013-2014 Questionnaire				2020
PAD645	PAD645	How much time {do you/does SP} spend walking or bicycling for travel on a typical day?	How much time {do you/does SP} spend walking or bicycling for travel on a typical day?	PAQ_I	Physical Activity	Physical Activity	9	2015-2016 Questionnaire				2020
PAD645	PAD645	How much time {do you/does SP} spend walking or bicycling for travel on a typical day?	How much time {do you/does SP} spend walking or bicycling for travel on a typical day?	PAQ_J	Physical Activity	Physical Activity	10	2017-2018 Questionnaire				2020
PAD660	PAD660	How much time {do you/does SP} spend doing vigorous-intensity sports, fitness or recreational activities on a typical day?	How much time {do you/does SP} spend doing vigorous-intensity sports, fitness or recreational activities on a typical day?	PAQ_E	Physical Activity	Physical Activity	5	2007-2008 Questionnaire				2020
PAD660	PAD660	How much time {do you/does SP} spend doing vigorous-intensity sports, fitness or recreational activities on a typical day?	How much time {do you/does SP} spend doing vigorous-intensity sports, fitness or recreational activities on a typical day?	PAQ_F	Physical Activity	Physical Activity	6	2009-2010 Questionnaire				2020
PAD660	PAD660	How much time {do you/does SP} spend doing vigorous-intensity sports, fitness or recreational activities on a typical day?	How much time {do you/does SP} spend doing vigorous-intensity sports, fitness or recreational activities on a typical day?	PAQ_G	Physical Activity	Physical Activity	7	2011-2012 Questionnaire				2020
PAD660	PAD660	How much time {do you/does SP} spend doing vigorous-intensity sports, fitness or recreational activities on a typical day?	How much time {do you/does SP} spend doing vigorous-intensity sports, fitness or recreational activities on a typical day?	PAQ_H	Physical Activity	Physical Activity	8	2013-2014 Questionnaire				2020
PAD660	PAD660	How much time {do you/does SP} spend doing vigorous-intensity sports, fitness or recreational activities on a typical day?	How much time {do you/does SP} spend doing vigorous-intensity sports, fitness or recreational activities on a typical day?	PAQ_I	Physical Activity	Physical Activity	9	2015-2016 Questionnaire				2020
PAD660	PAD660	How much time {do you/does SP} spend doing vigorous-intensity sports, fitness or recreational activities on a typical day?	How much time {do you/does SP} spend doing vigorous-intensity sports, fitness or recreational activities on a typical day?	PAQ_J	Physical Activity	Physical Activity	10	2017-2018 Questionnaire				2020
PAD675	PAD675	How much time {do you/does SP} spend doing moderate-intensity sports, fitness or recreational activities on a typical day?	How much time {do you/does SP} spend doing moderate-intensity sports, fitness or recreational activities on a typical day?	PAQ_E	Physical Activity	Physical Activity	5	2007-2008 Questionnaire				2020
PAD675	PAD675	How much time {do you/does SP} spend doing moderate-intensity sports, fitness or recreational activities on a typical day?	How much time {do you/does SP} spend doing moderate-intensity sports, fitness or recreational activities on a typical day?	PAQ_F	Physical Activity	Physical Activity	6	2009-2010 Questionnaire				2020
PAD675	PAD675	How much time {do you/does SP} spend doing moderate-intensity sports, fitness or recreational activities on a typical day?	How much time {do you/does SP} spend doing moderate-intensity sports, fitness or recreational activities on a typical day?	PAQ_G	Physical Activity	Physical Activity	7	2011-2012 Questionnaire				2020
PAD675	PAD675	How much time {do you/does SP} spend doing moderate-intensity sports, fitness or recreational activities on a typical day?	How much time {do you/does SP} spend doing moderate-intensity sports, fitness or recreational activities on a typical day?	PAQ_H	Physical Activity	Physical Activity	8	2013-2014 Questionnaire				2020
PAD675	PAD675	How much time {do you/does SP} spend doing moderate-intensity sports, fitness or recreational activities on a typical day?	How much time {do you/does SP} spend doing moderate-intensity sports, fitness or recreational activities on a typical day?	PAQ_I	Physical Activity	Physical Activity	9	2015-2016 Questionnaire				2020
PAD675	PAD675	How much time {do you/does SP} spend doing moderate-intensity sports, fitness or recreational activities on a typical day?	How much time {do you/does SP} spend doing moderate-intensity sports, fitness or recreational activities on a typical day?	PAQ_J	Physical Activity	Physical Activity	10	2017-2018 Questionnaire				2020
PAD680	PAD680	How much time {do you/does SP} usually spend sitting on a typical day?	How much time {do you/does SP} usually spend sitting on a typical day?	PAQ_E	Physical Activity	Physical Activity	5	2007-2008 Questionnaire				2020
PAD680	PAD680	How much time {do you/does SP} usually spend sitting on a typical day?	How much time {do you/does SP} usually spend sitting on a typical day?	PAQ_F	Physical Activity	Physical Activity	6	2009-2010 Questionnaire				2020
PAD680	PAD680	How much time {do you/does SP} usually spend sitting on a typical day?	How much time {do you/does SP} usually spend sitting on a typical day?	PAQ_G	Physical Activity	Physical Activity	7	2011-2012 Questionnaire				2020
PAD680	PAD680	How much time {do you/does SP} usually spend sitting on a typical day?	How much time {do you/does SP} usually spend sitting on a typical day?	PAQ_H	Physical Activity	Physical Activity	8	2013-2014 Questionnaire				2020
PAD680	PAD680	How much time {do you/does SP} usually spend sitting on a typical day?	How much time {do you/does SP} usually spend sitting on a typical day?	PAQ_I	Physical Activity	Physical Activity	9	2015-2016 Questionnaire				2020
PAD680	PAD680	How much time {do you/does SP} usually spend sitting on a typical day?	How much time {do you/does SP} usually spend sitting on a typical day?	PAQ_J	Physical Activity	Physical Activity	10	2017-2018 Questionnaire				2020
PAD733	PAD733	On average, for how long did {you/SP} play these active video games?	On average, for how long did {you/SP} play these active video games?	PAQ_H	Physical Activity	Physical Activity	8	2013-2014 Questionnaire				2020
PAD733	PAD733	On average, for how long did {you/SP} play these active video games?	On average, for how long did {you/SP} play these active video games?	PAQ_I	Physical Activity	Physical Activity	9	2015-2016 Questionnaire				2020
PAQ050Q	PAQ050Q	[Over the past 30 days], how often did {you/SP} do this? [Walk or bicycle as part of getting to and from work, or school, or to do errands.] PROBE: How many times per day, per week, or per month did {you/s/he} do these activities?	[Over the past 30 days], how often did {you/SP} do this? [Walk or bicycle as part of getting to and from work, or school, or to do errands.] PROBE: How many times per day, per week, or per month did {you/s/he} do these activities?	PAQ	Physical Activity	Physical Activity	1	1999-2000 Questionnaire				2020
PAQ050Q	PAQ050Q	[Over the past 30 days], how often did {you/SP} do this? [Walk or bicycle as part of getting to and from work, or school, or to do errands.] PROBE: How many times per day, per week, or per month did {you/s/he} do these activities?	[Over the past 30 days], how often did {you/SP} do this? [Walk or bicycle as part of getting to and from work, or school, or to do errands.] PROBE: How many times per day, per week, or per month did {you/s/he} do these activities?	PAQ_B	Physical Activity	Physical Activity	2	2001-2002 Questionnaire				2020
PAQ050Q	PAQ050Q	[Over the past 30 days], how often did {you/SP} do this? [Walk or bicycle as part of getting to and from work, or school, or to do errands.] PROBE: How many times per day, per week, or per month did {you/s/he} do these activities?	[Over the past 30 days], how often did {you/SP} do this? [Walk or bicycle as part of getting to and from work, or school, or to do errands.] PROBE: How many times per day, per week, or per month did {you/s/he} do these activities?	PAQ_C	Physical Activity	Physical Activity	3	2003-2004 Questionnaire				2020
PAQ050Q	PAQ050Q	[Over the past 30 days], how often did {you/SP} do this? [Walk or bicycle as part of getting to and from work, or school, or to do errands.] PROBE: How many times per day, per week, or per month did {you/s/he} do these activities?	[Over the past 30 days], how often did {you/SP} do this? [Walk or bicycle as part of getting to and from work, or school, or to do errands.] PROBE: How many times per day, per week, or per month did {you/s/he} do these activities?	PAQ_D	Physical Activity	Physical Activity	4	2005-2006 Questionnaire				2020
PAQ050U	PAQ050U	UNIT OF MEASURE.	UNIT OF MEASURE.	PAQ	Physical Activity	Physical Activity	1	1999-2000 Questionnaire				2020
PAQ050U	PAQ050U	UNIT OF MEASURE.	UNIT OF MEASURE.	PAQ_B	Physical Activity	Physical Activity	2	2001-2002 Questionnaire				2020
PAQ050U	PAQ050U	UNIT OF MEASURE.	UNIT OF MEASURE.	PAQ_C	Physical Activity	Physical Activity	3	2003-2004 Questionnaire				2020
PAQ050U	PAQ050U	UNIT OF MEASURE.	UNIT OF MEASURE.	PAQ_D	Physical Activity	Physical Activity	4	2005-2006 Questionnaire				2020
PAQ100	PAQ100	Over the past 30 days, did {you/SP} do any tasks in or around {your/his/her} home or yard for at least 10 minutes that required moderate or greater physical effort? By moderate physical effort I mean, tasks that caused light sweating or a slight to moder ate increase in {your/his/her} heart rate or breathing. [Such as raking leaves, mowing the lawn or heavy cleaning.]	Over the past 30 days, did {you/SP} do any tasks in or around {your/his/her} home or yard for at least 10 minutes that required moderate or greater physical effort? By moderate physical effort I mean, tasks that caused light sweating or a slight to moder ate increase in {your/his/her} heart rate or breathing. [Such as raking leaves, mowing the lawn or heavy cleaning.]	PAQ	Physical Activity	Physical Activity	1	1999-2000 Questionnaire				2020
PAQ100	PAQ100	Over the past 30 days, did {you/SP} do any tasks in or around {your/his/her} home or yard for at least 10 minutes that required moderate or greater physical effort? By moderate physical effort I mean, tasks that caused light sweating or a slight to moder ate increase in {your/his/her} heart rate or breathing. [Such as raking leaves, mowing the lawn or heavy cleaning.]	Over the past 30 days, did {you/SP} do any tasks in or around {your/his/her} home or yard for at least 10 minutes that required moderate or greater physical effort? By moderate physical effort I mean, tasks that caused light sweating or a slight to moder ate increase in {your/his/her} heart rate or breathing. [Such as raking leaves, mowing the lawn or heavy cleaning.]	PAQ_B	Physical Activity	Physical Activity	2	2001-2002 Questionnaire				2020
PAQ100	PAQ100	Over the past 30 days, did {you/SP} do any tasks in or around {your/his/her} home or yard for at least 10 minutes that required moderate or greater physical effort? By moderate physical effort I mean, tasks that caused light sweating or a slight to moder ate increase in {your/his/her} heart rate or breathing. [Such as raking leaves, mowing the lawn or heavy cleaning.]	Over the past 30 days, did {you/SP} do any tasks in or around {your/his/her} home or yard for at least 10 minutes that required moderate or greater physical effort? By moderate physical effort I mean, tasks that caused light sweating or a slight to moder ate increase in {your/his/her} heart rate or breathing. [Such as raking leaves, mowing the lawn or heavy cleaning.]	PAQ_C	Physical Activity	Physical Activity	3	2003-2004 Questionnaire				2020
PAQ100	PAQ100	Over the past 30 days, did {you/SP} do any tasks in or around {your/his/her} home or yard for at least 10 minutes that required moderate or greater physical effort? By moderate physical effort I mean, tasks that caused light sweating or a slight to moder ate increase in {your/his/her} heart rate or breathing. [Such as raking leaves, mowing the lawn or heavy cleaning.]	Over the past 30 days, did {you/SP} do any tasks in or around {your/his/her} home or yard for at least 10 minutes that required moderate or greater physical effort? By moderate physical effort I mean, tasks that caused light sweating or a slight to moder ate increase in {your/his/her} heart rate or breathing. [Such as raking leaves, mowing the lawn or heavy cleaning.]	PAQ_D	Physical Activity	Physical Activity	4	2005-2006 Questionnaire				2020
PAQ180	PAQ180	Please tell me which of these four sentences best describes {your/SP's} usual daily activities? [Daily activities may include {your/his/her} work, housework if {you are/s/he is} a homemaker, going to and attending classes if {you are/s/he is} a student, and what {you/s/he} normally {do/does} throughout a typical day if {you are/he/she is} a retiree or unemployed.] . . .	Please tell me which of these four sentences best describes {your/SP's} usual daily activities? [Daily activities may include {your/his/her} work, housework if {you are/s/he is} a homemaker, going to and attending classes if {you are/s/he is} a student, and what {you/s/he} normally {do/does} throughout a typical day if {you are/he/she is} a retiree or unemployed.] . . .	PAQ	Physical Activity	Physical Activity	1	1999-2000 Questionnaire				2020
PAQ180	PAQ180	Please tell me which of these four sentences best describes {your/SP's} usual daily activities? [Daily activities may include {your/his/her} work, housework if {you are/s/he is} a homemaker, going to and attending classes if {you are/s/he is} a student, and what {you/s/he} normally {do/does} throughout a typical day if {you are/he/she is} a retiree or unemployed.] . . .	Please tell me which of these four sentences best describes {your/SP's} usual daily activities? [Daily activities may include {your/his/her} work, housework if {you are/s/he is} a homemaker, going to and attending classes if {you are/s/he is} a student, and what {you/s/he} normally {do/does} throughout a typical day if {you are/he/she is} a retiree or unemployed.] . . .	PAQ_B	Physical Activity	Physical Activity	2	2001-2002 Questionnaire				2020
PAQ180	PAQ180	Please tell me which of these four sentences best describes {your/SP's} usual daily activities? [Daily activities may include {your/his/her} work, housework if {you are/s/he is} a homemaker, going to and attending classes if {you are/s/he is} a student, and what {you/s/he} normally {do/does} throughout a typical day if {you are/he/she is} a retiree or unemployed.] . . .	Please tell me which of these four sentences best describes {your/SP's} usual daily activities? [Daily activities may include {your/his/her} work, housework if {you are/s/he is} a homemaker, going to and attending classes if {you are/s/he is} a student, and what {you/s/he} normally {do/does} throughout a typical day if {you are/he/she is} a retiree or unemployed.] . . .	PAQ_C	Physical Activity	Physical Activity	3	2003-2004 Questionnaire				2020
PAQ180	PAQ180	Please tell me which of these four sentences best describes {your/SP's} usual daily activities? [Daily activities may include {your/his/her} work, housework if {you are/s/he is} a homemaker, going to and attending classes if {you are/s/he is} a student, and what {you/s/he} normally {do/does} throughout a typical day if {you are/he/she is} a retiree or unemployed.] . . .	Please tell me which of these four sentences best describes {your/SP's} usual daily activities? [Daily activities may include {your/his/her} work, housework if {you are/s/he is} a homemaker, going to and attending classes if {you are/s/he is} a student, and what {you/s/he} normally {do/does} throughout a typical day if {you are/he/she is} a retiree or unemployed.] . . .	PAQ_D	Physical Activity	Physical Activity	4	2005-2006 Questionnaire				2020
PAQ500	PAQ500	How does the amount of activity that you reported {for SP} for the past 30 days compare with {your/his/her} physical activity for the past 12 months? Over the past 30 days, {were you/was he/she} . . .	How does the amount of activity that you reported {for SP} for the past 30 days compare with {your/his/her} physical activity for the past 12 months? Over the past 30 days, {were you/was he/she} . . .	PAQ	Physical Activity	Physical Activity	1	1999-2000 Questionnaire				2020
PAQ500	PAQ500	How does the amount of activity that you reported {for SP} for the past 30 days compare with {your/his/her} physical activity for the past 12 months? Over the past 30 days, {were you/was he/she} . . .	How does the amount of activity that you reported {for SP} for the past 30 days compare with {your/his/her} physical activity for the past 12 months? Over the past 30 days, {were you/was he/she} . . .	PAQ_B	Physical Activity	Physical Activity	2	2001-2002 Questionnaire				2020
PAQ500	PAQ500	How does the amount of activity that you reported {for SP} for the past 30 days compare with {your/his/her} physical activity for the past 12 months? Over the past 30 days, {were you/was he/she} . . .	How does the amount of activity that you reported {for SP} for the past 30 days compare with {your/his/her} physical activity for the past 12 months? Over the past 30 days, {were you/was he/she} . . .	PAQ_C	Physical Activity	Physical Activity	3	2003-2004 Questionnaire				2020
PAQ500	PAQ500	How does the amount of activity that you reported {for SP} for the past 30 days compare with {your/his/her} physical activity for the past 12 months? Over the past 30 days, {were you/was he/she} . . .	How does the amount of activity that you reported {for SP} for the past 30 days compare with {your/his/her} physical activity for the past 12 months? Over the past 30 days, {were you/was he/she} . . .	PAQ_D	Physical Activity	Physical Activity	4	2005-2006 Questionnaire				2020
PAQ520	PAQ520	Compared with most {boys/girls} {your/SP's} age, would you say that {you are/SP is}... (SP Interview Version) Compared with most {men/boys/women/girls} {your/SP's} age, would you say that {you are/s/he is} . . .	Compared with most {boys/girls} {your/SP's} age, would you say that {you are/SP is}... (SP Interview Version) Compared with most {men/boys/women/girls} {your/SP's} age, would you say that {you are/s/he is} . . .	PAQ	Physical Activity	Physical Activity	1	1999-2000 Questionnaire				2020
PAQ520	PAQ520	Compared with most {boys/girls} {your/SP's} age, would you say that {you are/SP is}... (SP Interview Version) Compared with most {men/boys/women/girls} {your/SP's} age, would you say that {you are/s/he is} . . .	Compared with most {boys/girls} {your/SP's} age, would you say that {you are/SP is}... (SP Interview Version) Compared with most {men/boys/women/girls} {your/SP's} age, would you say that {you are/s/he is} . . .	PAQ_B	Physical Activity	Physical Activity	2	2001-2002 Questionnaire				2020
PAQ520	PAQ520	Compared with most {boys/girls} {your/SP's} age, would you say that {you are/SP is}... (SP Interview Version) Compared with most {men/boys/women/girls} {your/SP's} age, would you say that {you are/s/he is} . . .	Compared with most {boys/girls} {your/SP's} age, would you say that {you are/SP is}... (SP Interview Version) Compared with most {men/boys/women/girls} {your/SP's} age, would you say that {you are/s/he is} . . .	PAQ_C	Physical Activity	Physical Activity	3	2003-2004 Questionnaire				2020
PAQ520	PAQ520	Compared with most {boys/girls} {your/SP's} age, would you say that {you are/SP is}... (SP Interview Version) Compared with most {men/boys/women/girls} {your/SP's} age, would you say that {you are/s/he is} . . .	Compared with most {boys/girls} {your/SP's} age, would you say that {you are/SP is}... (SP Interview Version) Compared with most {men/boys/women/girls} {your/SP's} age, would you say that {you are/s/he is} . . .	PAQ_D	Physical Activity	Physical Activity	4	2005-2006 Questionnaire				2020
PAQ540	PAQ540	Compared with {yourself/himself/herself} 10 years ago, would you say that {you are/SP is} . . .	Compared with {yourself/himself/herself} 10 years ago, would you say that {you are/SP is} . . .	PAQ	Physical Activity	Physical Activity	1	1999-2000 Questionnaire				2020
PAQ540	PAQ540	Compared with {yourself/himself/herself} 10 years ago, would you say that {you are/SP is} . . .	Compared with {yourself/himself/herself} 10 years ago, would you say that {you are/SP is} . . .	PAQ_B	Physical Activity	Physical Activity	2	2001-2002 Questionnaire				2020
PAQ540	PAQ540	Compared with {yourself/himself/herself} 10 years ago, would you say that {you are/SP is} . . .	Compared with {yourself/himself/herself} 10 years ago, would you say that {you are/SP is} . . .	PAQ_C	Physical Activity	Physical Activity	3	2003-2004 Questionnaire				2020
PAQ540	PAQ540	Compared with {yourself/himself/herself} 10 years ago, would you say that {you are/SP is} . . .	Compared with {yourself/himself/herself} 10 years ago, would you say that {you are/SP is} . . .	PAQ_D	Physical Activity	Physical Activity	4	2005-2006 Questionnaire				2020
PAQ560	PAQ560	How many times per week {does SP} play or exercise enough to make {him/her} sweat and breathe hard?	How many times per week {does SP} play or exercise enough to make {him/her} sweat and breathe hard?	PAQ	Physical Activity	Physical Activity	1	1999-2000 Questionnaire				2020
PAQ560	PAQ560	How many times per week {does SP} play or exercise enough to make {him/her} sweat and breathe hard?	How many times per week {does SP} play or exercise enough to make {him/her} sweat and breathe hard?	PAQ_B	Physical Activity	Physical Activity	2	2001-2002 Questionnaire				2020
PAQ560	PAQ560	How many times per week {does SP} play or exercise enough to make {him/her} sweat and breathe hard?	How many times per week {does SP} play or exercise enough to make {him/her} sweat and breathe hard?	PAQ_C	Physical Activity	Physical Activity	3	2003-2004 Questionnaire				2020
PAQ560	PAQ560	How many times per week {does SP} play or exercise enough to make {him/her} sweat and breathe hard?	How many times per week {does SP} play or exercise enough to make {him/her} sweat and breathe hard?	PAQ_D	Physical Activity	Physical Activity	4	2005-2006 Questionnaire				2020
PAQ560	PAQ560	How many times per week {does SP} play or exercise enough to make {him/her} sweat and breathe hard?	How many times per week {does SP} play or exercise enough to make {him/her} sweat and breathe hard?	PAQ_E	Physical Activity	Physical Activity	5	2007-2008 Questionnaire				2020
PAQ580	PAQ580	About how many hours did {you/SP} use a computer or play computer games yesterday? Would you say...	About how many hours did {you/SP} use a computer or play computer games yesterday? Would you say...	PAQ	Physical Activity	Physical Activity	1	1999-2000 Questionnaire				2020
PAQ605	PAQ605	Does {your/SP's} work involve vigorous-intensity activity that causes large increases in breathing or heart rate like carrying or lifting heavy loads, digging or construction work for at least 10 minutes continuously?	Does {your/SP's} work involve vigorous-intensity activity that causes large increases in breathing or heart rate like carrying or lifting heavy loads, digging or construction work for at least 10 minutes continuously?	PAQ_E	Physical Activity	Physical Activity	5	2007-2008 Questionnaire				2020
PAQ605	PAQ605	Does {your/SP's} work involve vigorous-intensity activity that causes large increases in breathing or heart rate like carrying or lifting heavy loads, digging or construction work for at least 10 minutes continuously?	Does {your/SP's} work involve vigorous-intensity activity that causes large increases in breathing or heart rate like carrying or lifting heavy loads, digging or construction work for at least 10 minutes continuously?	PAQ_F	Physical Activity	Physical Activity	6	2009-2010 Questionnaire				2020
PAQ605	PAQ605	Does {your/SP's} work involve vigorous-intensity activity that causes large increases in breathing or heart rate like carrying or lifting heavy loads, digging or construction work for at least 10 minutes continuously?	Does {your/SP's} work involve vigorous-intensity activity that causes large increases in breathing or heart rate like carrying or lifting heavy loads, digging or construction work for at least 10 minutes continuously?	PAQ_G	Physical Activity	Physical Activity	7	2011-2012 Questionnaire				2020
PAQ605	PAQ605	Does {your/SP's} work involve vigorous-intensity activity that causes large increases in breathing or heart rate like carrying or lifting heavy loads, digging or construction work for at least 10 minutes continuously?	Does {your/SP's} work involve vigorous-intensity activity that causes large increases in breathing or heart rate like carrying or lifting heavy loads, digging or construction work for at least 10 minutes continuously?	PAQ_H	Physical Activity	Physical Activity	8	2013-2014 Questionnaire				2020
PAQ605	PAQ605	Does {your/SP's} work involve vigorous-intensity activity that causes large increases in breathing or heart rate like carrying or lifting heavy loads, digging or construction work for at least 10 minutes continuously?	Does {your/SP's} work involve vigorous-intensity activity that causes large increases in breathing or heart rate like carrying or lifting heavy loads, digging or construction work for at least 10 minutes continuously?	PAQ_I	Physical Activity	Physical Activity	9	2015-2016 Questionnaire				2020
PAQ605	PAQ605	Does {your/SP's} work involve vigorous-intensity activity that causes large increases in breathing or heart rate like carrying or lifting heavy loads, digging or construction work for at least 10 minutes continuously?	Does {your/SP's} work involve vigorous-intensity activity that causes large increases in breathing or heart rate like carrying or lifting heavy loads, digging or construction work for at least 10 minutes continuously?	PAQ_J	Physical Activity	Physical Activity	10	2017-2018 Questionnaire				2020
PAQ610	PAQ610	In a typical week, on how many days {do you/does SP} do vigorous-intensity activities as part of your work?	In a typical week, on how many days {do you/does SP} do vigorous-intensity activities as part of your work?	PAQ_E	Physical Activity	Physical Activity	5	2007-2008 Questionnaire				2020
PAQ610	PAQ610	In a typical week, on how many days {do you/does SP} do vigorous-intensity activities as part of your work?	In a typical week, on how many days {do you/does SP} do vigorous-intensity activities as part of your work?	PAQ_F	Physical Activity	Physical Activity	6	2009-2010 Questionnaire				2020
PAQ610	PAQ610	In a typical week, on how many days {do you/does SP} do vigorous-intensity activities as part of your work?	In a typical week, on how many days {do you/does SP} do vigorous-intensity activities as part of your work?	PAQ_G	Physical Activity	Physical Activity	7	2011-2012 Questionnaire				2020
PAQ610	PAQ610	In a typical week, on how many days {do you/does SP} do vigorous-intensity activities as part of your work?	In a typical week, on how many days {do you/does SP} do vigorous-intensity activities as part of your work?	PAQ_H	Physical Activity	Physical Activity	8	2013-2014 Questionnaire				2020
PAQ610	PAQ610	In a typical week, on how many days {do you/does SP} do vigorous-intensity activities as part of your work?	In a typical week, on how many days {do you/does SP} do vigorous-intensity activities as part of your work?	PAQ_I	Physical Activity	Physical Activity	9	2015-2016 Questionnaire				2020
PAQ610	PAQ610	In a typical week, on how many days {do you/does SP} do vigorous-intensity activities as part of your work?	In a typical week, on how many days {do you/does SP} do vigorous-intensity activities as part of your work?	PAQ_J	Physical Activity	Physical Activity	10	2017-2018 Questionnaire				2020
PAQ620	PAQ620	Does {your/SP's} work involve moderate-intensity activity that causes small increases in breathing or heart rate such as brisk walking or carrying light loads for at least 10 minutes continuously?	Does {your/SP's} work involve moderate-intensity activity that causes small increases in breathing or heart rate such as brisk walking or carrying light loads for at least 10 minutes continuously?	PAQ_E	Physical Activity	Physical Activity	5	2007-2008 Questionnaire				2020
PAQ620	PAQ620	Does {your/SP's} work involve moderate-intensity activity that causes small increases in breathing or heart rate such as brisk walking or carrying light loads for at least 10 minutes continuously?	Does {your/SP's} work involve moderate-intensity activity that causes small increases in breathing or heart rate such as brisk walking or carrying light loads for at least 10 minutes continuously?	PAQ_F	Physical Activity	Physical Activity	6	2009-2010 Questionnaire				2020
PAQ620	PAQ620	Does {your/SP's} work involve moderate-intensity activity that causes small increases in breathing or heart rate such as brisk walking or carrying light loads for at least 10 minutes continuously?	Does {your/SP's} work involve moderate-intensity activity that causes small increases in breathing or heart rate such as brisk walking or carrying light loads for at least 10 minutes continuously?	PAQ_G	Physical Activity	Physical Activity	7	2011-2012 Questionnaire				2020
PAQ620	PAQ620	Does {your/SP's} work involve moderate-intensity activity that causes small increases in breathing or heart rate such as brisk walking or carrying light loads for at least 10 minutes continuously?	Does {your/SP's} work involve moderate-intensity activity that causes small increases in breathing or heart rate such as brisk walking or carrying light loads for at least 10 minutes continuously?	PAQ_H	Physical Activity	Physical Activity	8	2013-2014 Questionnaire				2020
PAQ620	PAQ620	Does {your/SP's} work involve moderate-intensity activity that causes small increases in breathing or heart rate such as brisk walking or carrying light loads for at least 10 minutes continuously?	Does {your/SP's} work involve moderate-intensity activity that causes small increases in breathing or heart rate such as brisk walking or carrying light loads for at least 10 minutes continuously?	PAQ_I	Physical Activity	Physical Activity	9	2015-2016 Questionnaire				2020
PAQ620	PAQ620	Does {your/SP's} work involve moderate-intensity activity that causes small increases in breathing or heart rate such as brisk walking or carrying light loads for at least 10 minutes continuously?	Does {your/SP's} work involve moderate-intensity activity that causes small increases in breathing or heart rate such as brisk walking or carrying light loads for at least 10 minutes continuously?	PAQ_J	Physical Activity	Physical Activity	10	2017-2018 Questionnaire				2020
PAQ625	PAQ625	In a typical week, on how many days {do you/does SP} do moderate-intensity activities as part of {your/his/her} work?	In a typical week, on how many days {do you/does SP} do moderate-intensity activities as part of {your/his/her} work?	PAQ_E	Physical Activity	Physical Activity	5	2007-2008 Questionnaire				2020
PAQ625	PAQ625	In a typical week, on how many days {do you/does SP} do moderate-intensity activities as part of {your/his/her} work?	In a typical week, on how many days {do you/does SP} do moderate-intensity activities as part of {your/his/her} work?	PAQ_F	Physical Activity	Physical Activity	6	2009-2010 Questionnaire				2020
PAQ625	PAQ625	In a typical week, on how many days {do you/does SP} do moderate-intensity activities as part of {your/his/her} work?	In a typical week, on how many days {do you/does SP} do moderate-intensity activities as part of {your/his/her} work?	PAQ_G	Physical Activity	Physical Activity	7	2011-2012 Questionnaire				2020
PAQ625	PAQ625	In a typical week, on how many days {do you/does SP} do moderate-intensity activities as part of {your/his/her} work?	In a typical week, on how many days {do you/does SP} do moderate-intensity activities as part of {your/his/her} work?	PAQ_H	Physical Activity	Physical Activity	8	2013-2014 Questionnaire				2020
PAQ625	PAQ625	In a typical week, on how many days {do you/does SP} do moderate-intensity activities as part of {your/his/her} work?	In a typical week, on how many days {do you/does SP} do moderate-intensity activities as part of {your/his/her} work?	PAQ_I	Physical Activity	Physical Activity	9	2015-2016 Questionnaire				2020
PAQ625	PAQ625	In a typical week, on how many days {do you/does SP} do moderate-intensity activities as part of {your/his/her} work?	In a typical week, on how many days {do you/does SP} do moderate-intensity activities as part of {your/his/her} work?	PAQ_J	Physical Activity	Physical Activity	10	2017-2018 Questionnaire				2020
PAQ635	PAQ635	In a typical week {do you/does SP} walk or use a bicycle for at least 10 minutes continuously to get to and from places?	In a typical week {do you/does SP} walk or use a bicycle for at least 10 minutes continuously to get to and from places?	PAQ_E	Physical Activity	Physical Activity	5	2007-2008 Questionnaire				2020
PAQ635	PAQ635	In a typical week {do you/does SP} walk or use a bicycle for at least 10 minutes continuously to get to and from places?	In a typical week {do you/does SP} walk or use a bicycle for at least 10 minutes continuously to get to and from places?	PAQ_F	Physical Activity	Physical Activity	6	2009-2010 Questionnaire				2020
PAQ635	PAQ635	In a typical week {do you/does SP} walk or use a bicycle for at least 10 minutes continuously to get to and from places?	In a typical week {do you/does SP} walk or use a bicycle for at least 10 minutes continuously to get to and from places?	PAQ_G	Physical Activity	Physical Activity	7	2011-2012 Questionnaire				2020
PAQ635	PAQ635	In a typical week {do you/does SP} walk or use a bicycle for at least 10 minutes continuously to get to and from places?	In a typical week {do you/does SP} walk or use a bicycle for at least 10 minutes continuously to get to and from places?	PAQ_H	Physical Activity	Physical Activity	8	2013-2014 Questionnaire				2020
PAQ635	PAQ635	In a typical week {do you/does SP} walk or use a bicycle for at least 10 minutes continuously to get to and from places?	In a typical week {do you/does SP} walk or use a bicycle for at least 10 minutes continuously to get to and from places?	PAQ_I	Physical Activity	Physical Activity	9	2015-2016 Questionnaire				2020
PAQ635	PAQ635	In a typical week {do you/does SP} walk or use a bicycle for at least 10 minutes continuously to get to and from places?	In a typical week {do you/does SP} walk or use a bicycle for at least 10 minutes continuously to get to and from places?	PAQ_J	Physical Activity	Physical Activity	10	2017-2018 Questionnaire				2020
PAQ640	PAQ640	In a typical week, on how many days {do you/does SP} walk or bicycle for at least 10 minutes continuously to get to and from places?	In a typical week, on how many days {do you/does SP} walk or bicycle for at least 10 minutes continuously to get to and from places?	PAQ_E	Physical Activity	Physical Activity	5	2007-2008 Questionnaire				2020
PAQ640	PAQ640	In a typical week, on how many days {do you/does SP} walk or bicycle for at least 10 minutes continuously to get to and from places?	In a typical week, on how many days {do you/does SP} walk or bicycle for at least 10 minutes continuously to get to and from places?	PAQ_F	Physical Activity	Physical Activity	6	2009-2010 Questionnaire				2020
PAQ640	PAQ640	In a typical week, on how many days {do you/does SP} walk or bicycle for at least 10 minutes continuously to get to and from places?	In a typical week, on how many days {do you/does SP} walk or bicycle for at least 10 minutes continuously to get to and from places?	PAQ_G	Physical Activity	Physical Activity	7	2011-2012 Questionnaire				2020
PAQ640	PAQ640	In a typical week, on how many days {do you/does SP} walk or bicycle for at least 10 minutes continuously to get to and from places?	In a typical week, on how many days {do you/does SP} walk or bicycle for at least 10 minutes continuously to get to and from places?	PAQ_H	Physical Activity	Physical Activity	8	2013-2014 Questionnaire				2020
PAQ640	PAQ640	In a typical week, on how many days {do you/does SP} walk or bicycle for at least 10 minutes continuously to get to and from places?	In a typical week, on how many days {do you/does SP} walk or bicycle for at least 10 minutes continuously to get to and from places?	PAQ_I	Physical Activity	Physical Activity	9	2015-2016 Questionnaire				2020
PAQ640	PAQ640	In a typical week, on how many days {do you/does SP} walk or bicycle for at least 10 minutes continuously to get to and from places?	In a typical week, on how many days {do you/does SP} walk or bicycle for at least 10 minutes continuously to get to and from places?	PAQ_J	Physical Activity	Physical Activity	10	2017-2018 Questionnaire				2020
PAQ650	PAQ650	In a typical week {do you/does SP} do any vigorous-intensity sports, fitness, or recreational activities that cause large increases in breathing or heart rate like running or basketball for at least 10 minutes continuously?	In a typical week {do you/does SP} do any vigorous-intensity sports, fitness, or recreational activities that cause large increases in breathing or heart rate like running or basketball for at least 10 minutes continuously?	PAQ_E	Physical Activity	Physical Activity	5	2007-2008 Questionnaire				2020
PAQ650	PAQ650	In a typical week {do you/does SP} do any vigorous-intensity sports, fitness, or recreational activities that cause large increases in breathing or heart rate like running or basketball for at least 10 minutes continuously?	In a typical week {do you/does SP} do any vigorous-intensity sports, fitness, or recreational activities that cause large increases in breathing or heart rate like running or basketball for at least 10 minutes continuously?	PAQ_F	Physical Activity	Physical Activity	6	2009-2010 Questionnaire				2020
PAQ650	PAQ650	In a typical week {do you/does SP} do any vigorous-intensity sports, fitness, or recreational activities that cause large increases in breathing or heart rate like running or basketball for at least 10 minutes continuously?	In a typical week {do you/does SP} do any vigorous-intensity sports, fitness, or recreational activities that cause large increases in breathing or heart rate like running or basketball for at least 10 minutes continuously?	PAQ_G	Physical Activity	Physical Activity	7	2011-2012 Questionnaire				2020
PAQ650	PAQ650	In a typical week {do you/does SP} do any vigorous-intensity sports, fitness, or recreational activities that cause large increases in breathing or heart rate like running or basketball for at least 10 minutes continuously?	In a typical week {do you/does SP} do any vigorous-intensity sports, fitness, or recreational activities that cause large increases in breathing or heart rate like running or basketball for at least 10 minutes continuously?	PAQ_H	Physical Activity	Physical Activity	8	2013-2014 Questionnaire				2020
PAQ650	PAQ650	In a typical week {do you/does SP} do any vigorous-intensity sports, fitness, or recreational activities that cause large increases in breathing or heart rate like running or basketball for at least 10 minutes continuously?	In a typical week {do you/does SP} do any vigorous-intensity sports, fitness, or recreational activities that cause large increases in breathing or heart rate like running or basketball for at least 10 minutes continuously?	PAQ_I	Physical Activity	Physical Activity	9	2015-2016 Questionnaire				2020
PAQ650	PAQ650	In a typical week {do you/does SP} do any vigorous-intensity sports, fitness, or recreational activities that cause large increases in breathing or heart rate like running or basketball for at least 10 minutes continuously?	In a typical week {do you/does SP} do any vigorous-intensity sports, fitness, or recreational activities that cause large increases in breathing or heart rate like running or basketball for at least 10 minutes continuously?	PAQ_J	Physical Activity	Physical Activity	10	2017-2018 Questionnaire				2020
PAQ655	PAQ655	In a typical week, on how many days {do you/does SP} do vigorous-intensity sports, fitness or recreational activities?	In a typical week, on how many days {do you/does SP} do vigorous-intensity sports, fitness or recreational activities?	PAQ_E	Physical Activity	Physical Activity	5	2007-2008 Questionnaire				2020
PAQ655	PAQ655	In a typical week, on how many days {do you/does SP} do vigorous-intensity sports, fitness or recreational activities?	In a typical week, on how many days {do you/does SP} do vigorous-intensity sports, fitness or recreational activities?	PAQ_F	Physical Activity	Physical Activity	6	2009-2010 Questionnaire				2020
PAQ655	PAQ655	In a typical week, on how many days {do you/does SP} do vigorous-intensity sports, fitness or recreational activities?	In a typical week, on how many days {do you/does SP} do vigorous-intensity sports, fitness or recreational activities?	PAQ_G	Physical Activity	Physical Activity	7	2011-2012 Questionnaire				2020
PAQ655	PAQ655	In a typical week, on how many days {do you/does SP} do vigorous-intensity sports, fitness or recreational activities?	In a typical week, on how many days {do you/does SP} do vigorous-intensity sports, fitness or recreational activities?	PAQ_H	Physical Activity	Physical Activity	8	2013-2014 Questionnaire				2020
PAQ655	PAQ655	In a typical week, on how many days {do you/does SP} do vigorous-intensity sports, fitness or recreational activities?	In a typical week, on how many days {do you/does SP} do vigorous-intensity sports, fitness or recreational activities?	PAQ_I	Physical Activity	Physical Activity	9	2015-2016 Questionnaire				2020
PAQ655	PAQ655	In a typical week, on how many days {do you/does SP} do vigorous-intensity sports, fitness or recreational activities?	In a typical week, on how many days {do you/does SP} do vigorous-intensity sports, fitness or recreational activities?	PAQ_J	Physical Activity	Physical Activity	10	2017-2018 Questionnaire				2020
PAQ665	PAQ665	In a typical week {do you/does SP} do any moderate-intensity sports, fitness, or recreational activities that cause a small increase in breathing or heart rate such as brisk walking, bicycling, swimming, or volleyball for at least 10 minutes continuously?	In a typical week {do you/does SP} do any moderate-intensity sports, fitness, or recreational activities that cause a small increase in breathing or heart rate such as brisk walking, bicycling, swimming, or volleyball for at least 10 minutes continuously?	PAQ_E	Physical Activity	Physical Activity	5	2007-2008 Questionnaire				2020
PAQ665	PAQ665	In a typical week {do you/does SP} do any moderate-intensity sports, fitness, or recreational activities that cause a small increase in breathing or heart rate such as brisk walking, bicycling, swimming, or volleyball for at least 10 minutes continuously?	In a typical week {do you/does SP} do any moderate-intensity sports, fitness, or recreational activities that cause a small increase in breathing or heart rate such as brisk walking, bicycling, swimming, or volleyball for at least 10 minutes continuously?	PAQ_F	Physical Activity	Physical Activity	6	2009-2010 Questionnaire				2020
PAQ665	PAQ665	In a typical week {do you/does SP} do any moderate-intensity sports, fitness, or recreational activities that cause a small increase in breathing or heart rate such as brisk walking, bicycling, swimming, or volleyball for at least 10 minutes continuously?	In a typical week {do you/does SP} do any moderate-intensity sports, fitness, or recreational activities that cause a small increase in breathing or heart rate such as brisk walking, bicycling, swimming, or volleyball for at least 10 minutes continuously?	PAQ_G	Physical Activity	Physical Activity	7	2011-2012 Questionnaire				2020
PAQ665	PAQ665	In a typical week {do you/does SP} do any moderate-intensity sports, fitness, or recreational activities that cause a small increase in breathing or heart rate such as brisk walking, bicycling, swimming, or volleyball for at least 10 minutes continuously?	In a typical week {do you/does SP} do any moderate-intensity sports, fitness, or recreational activities that cause a small increase in breathing or heart rate such as brisk walking, bicycling, swimming, or volleyball for at least 10 minutes continuously?	PAQ_H	Physical Activity	Physical Activity	8	2013-2014 Questionnaire				2020
PAQ665	PAQ665	In a typical week {do you/does SP} do any moderate-intensity sports, fitness, or recreational activities that cause a small increase in breathing or heart rate such as brisk walking, bicycling, swimming, or volleyball for at least 10 minutes continuously?	In a typical week {do you/does SP} do any moderate-intensity sports, fitness, or recreational activities that cause a small increase in breathing or heart rate such as brisk walking, bicycling, swimming, or volleyball for at least 10 minutes continuously?	PAQ_I	Physical Activity	Physical Activity	9	2015-2016 Questionnaire				2020
PAQ665	PAQ665	In a typical week {do you/does SP} do any moderate-intensity sports, fitness, or recreational activities that cause a small increase in breathing or heart rate such as brisk walking, bicycling, swimming, or volleyball for at least 10 minutes continuously?	In a typical week {do you/does SP} do any moderate-intensity sports, fitness, or recreational activities that cause a small increase in breathing or heart rate such as brisk walking, bicycling, swimming, or volleyball for at least 10 minutes continuously?	PAQ_J	Physical Activity	Physical Activity	10	2017-2018 Questionnaire				2020
PAQ670	PAQ670	In a typical week, on how many days {do you/does SP} do moderate-intensity sports, fitness or recreational activities?	In a typical week, on how many days {do you/does SP} do moderate-intensity sports, fitness or recreational activities?	PAQ_E	Physical Activity	Physical Activity	5	2007-2008 Questionnaire				2020
PAQ670	PAQ670	In a typical week, on how many days {do you/does SP} do moderate-intensity sports, fitness or recreational activities?	In a typical week, on how many days {do you/does SP} do moderate-intensity sports, fitness or recreational activities?	PAQ_F	Physical Activity	Physical Activity	6	2009-2010 Questionnaire				2020
PAQ670	PAQ670	In a typical week, on how many days {do you/does SP} do moderate-intensity sports, fitness or recreational activities?	In a typical week, on how many days {do you/does SP} do moderate-intensity sports, fitness or recreational activities?	PAQ_G	Physical Activity	Physical Activity	7	2011-2012 Questionnaire				2020
PAQ670	PAQ670	In a typical week, on how many days {do you/does SP} do moderate-intensity sports, fitness or recreational activities?	In a typical week, on how many days {do you/does SP} do moderate-intensity sports, fitness or recreational activities?	PAQ_H	Physical Activity	Physical Activity	8	2013-2014 Questionnaire				2020
PAQ670	PAQ670	In a typical week, on how many days {do you/does SP} do moderate-intensity sports, fitness or recreational activities?	In a typical week, on how many days {do you/does SP} do moderate-intensity sports, fitness or recreational activities?	PAQ_I	Physical Activity	Physical Activity	9	2015-2016 Questionnaire				2020
PAQ670	PAQ670	In a typical week, on how many days {do you/does SP} do moderate-intensity sports, fitness or recreational activities?	In a typical week, on how many days {do you/does SP} do moderate-intensity sports, fitness or recreational activities?	PAQ_J	Physical Activity	Physical Activity	10	2017-2018 Questionnaire				2020
PAQ677	PAQ677	In this question you can include activities done in school. On how many of the past 7 days did {you/SP} exercise or participate in physical activity for at least 20 minutes that made {you/him/her} sweat and breathe hard, such as basketball, soccer, running, swimming laps, fast bicycling, fast dancing, or similar activities?	In this question you can include activities done in school. On how many of the past 7 days did {you/SP} exercise or participate in physical activity for at least 20 minutes that made {you/him/her} sweat and breathe hard, such as basketball, soccer, running, swimming laps, fast bicycling, fast dancing, or similar activities?	PAQ_H	Physical Activity	Physical Activity	8	2013-2014 Questionnaire				2020
PAQ677	PAQ677	In this question you can include activities done in school. On how many of the past 7 days did {you/SP} exercise or participate in physical activity for at least 20 minutes that made {you/him/her} sweat and breathe hard, such as basketball, soccer, running, swimming laps, fast bicycling, fast dancing, or similar activities?	In this question you can include activities done in school. On how many of the past 7 days did {you/SP} exercise or participate in physical activity for at least 20 minutes that made {you/him/her} sweat and breathe hard, such as basketball, soccer, running, swimming laps, fast bicycling, fast dancing, or similar activities?	PAQ_I	Physical Activity	Physical Activity	9	2015-2016 Questionnaire				2020
PAQ678	PAQ678	On how many of the past 7 days did {you/SP} do exercises to strengthen or tone {your/his/her} muscles, such as push-ups, sit-ups, or weight lifting?	On how many of the past 7 days did {you/SP} do exercises to strengthen or tone {your/his/her} muscles, such as push-ups, sit-ups, or weight lifting?	PAQ_H	Physical Activity	Physical Activity	8	2013-2014 Questionnaire				2020
PAQ678	PAQ678	On how many of the past 7 days did {you/SP} do exercises to strengthen or tone {your/his/her} muscles, such as push-ups, sit-ups, or weight lifting?	On how many of the past 7 days did {you/SP} do exercises to strengthen or tone {your/his/her} muscles, such as push-ups, sit-ups, or weight lifting?	PAQ_I	Physical Activity	Physical Activity	9	2015-2016 Questionnaire				2020
PAQ679	PAQ679	About how many minutes {do you/does SP} think you should exercise or be physically active each day for good health?	About how many minutes {do you/does SP} think you should exercise or be physically active each day for good health?	PAQ_H	Physical Activity	Physical Activity	8	2013-2014 Questionnaire				2020
PAQ679	PAQ679	About how many minutes {do you/does SP} think you should exercise or be physically active each day for good health?	About how many minutes {do you/does SP} think you should exercise or be physically active each day for good health?	PAQ_I	Physical Activity	Physical Activity	9	2015-2016 Questionnaire				2020
PAQ706	PAQ706	During the past 7 days, on how many days {were you/was SP} physically active for a total of at least 60 minutes per day? Add up all the time {you/he/she} spent in any kind of physical activity that increased {your/his/her} heart rate and made {you/him/her} breathe hard some of the time.	During the past 7 days, on how many days {were you/was SP} physically active for a total of at least 60 minutes per day? Add up all the time {you/he/she} spent in any kind of physical activity that increased {your/his/her} heart rate and made {you/him/her} breathe hard some of the time.	PAQ_F	Physical Activity	Physical Activity	6	2009-2010 Questionnaire				2020
PAQ706	PAQ706	During the past 7 days, on how many days {were you/was SP} physically active for a total of at least 60 minutes per day? Add up all the time {you/he/she} spent in any kind of physical activity that increased {your/his/her} heart rate and made {you/him/her} breathe hard some of the time.	During the past 7 days, on how many days {were you/was SP} physically active for a total of at least 60 minutes per day? Add up all the time {you/he/she} spent in any kind of physical activity that increased {your/his/her} heart rate and made {you/him/her} breathe hard some of the time.	PAQ_G	Physical Activity	Physical Activity	7	2011-2012 Questionnaire				2020
PAQ706	PAQ706	During the past 7 days, on how many days {were you/was SP} physically active for a total of at least 60 minutes per day? Add up all the time {you/he/she} spent in any kind of physical activity that increased {your/his/her} heart rate and made {you/him/her} breathe hard some of the time.	During the past 7 days, on how many days {were you/was SP} physically active for a total of at least 60 minutes per day? Add up all the time {you/he/she} spent in any kind of physical activity that increased {your/his/her} heart rate and made {you/him/her} breathe hard some of the time.	PAQ_H	Physical Activity	Physical Activity	8	2013-2014 Questionnaire				2020
PAQ706	PAQ706	During the past 7 days, on how many days {were you/was SP} physically active for a total of at least 60 minutes per day? Add up all the time {you/he/she} spent in any kind of physical activity that increased {your/his/her} heart rate and made {you/him/her} breathe hard some of the time.	During the past 7 days, on how many days {were you/was SP} physically active for a total of at least 60 minutes per day? Add up all the time {you/he/she} spent in any kind of physical activity that increased {your/his/her} heart rate and made {you/him/her} breathe hard some of the time.	PAQ_I	Physical Activity	Physical Activity	9	2015-2016 Questionnaire				2020
PAD590	PAQ710	Over the past 30 days, on average how many hours per day did {you/SP} sit and watch TV or videos? Would you say . . .	Over the past 30 days, on average how many hours per day did {you/SP} sit and watch TV or videos? Would you say . . .	PAQ_B	Physical Activity	Physical Activity	2	2001-2002 Questionnaire	1	PAQ710		2020
PAD590	PAQ710	Over the past 30 days, on average how many hours per day did {you/SP} sit and watch TV or videos? Would you say . . .	Over the past 30 days, on average how many hours per day did {you/SP} sit and watch TV or videos? Would you say . . .	PAQ_C	Physical Activity	Physical Activity	3	2003-2004 Questionnaire	1	PAQ710		2020
PAD590	PAQ710	Over the past 30 days, on average how many hours per day did {you/SP} sit and watch TV or videos? Would you say . . .	Over the past 30 days, on average how many hours per day did {you/SP} sit and watch TV or videos? Would you say . . .	PAQ_D	Physical Activity	Physical Activity	4	2005-2006 Questionnaire	1	PAQ710		2020
PAD590	PAQ710	Over the past 30 days, on average how many hours per day did {you/SP} sit and watch TV or videos? Would you say . . .	Over the past 30 days, on average how many hours per day did {you/SP} sit and watch TV or videos? Would you say . . .	PAQ_E	Physical Activity	Physical Activity	5	2007-2008 Questionnaire	1	PAQ710		2020
PAD590	PAQ710	Over the past 30 days, on average how many hours per day did {you/SP} sit and watch TV or videos? Would you say . . .	Over the past 30 days, on average how many hours per day did {you/SP} sit and watch TV or videos? Would you say . . .	PAQ_F	Physical Activity	Physical Activity	6	2009-2010 Questionnaire	1	PAQ710		2020
PAQ710	PAQ710	Over the past 30 days, on average how many hours per day did {you/SP} sit and watch TV or videos? Would you say . . .	Over the past 30 days, on average how many hours per day did {you/SP} sit and watch TV or videos? Would you say . . .	PAQ_G	Physical Activity	Physical Activity	7	2011-2012 Questionnaire				2020
PAQ710	PAQ710	Over the past 30 days, on average how many hours per day did {you/SP} sit and watch TV or videos? Would you say . . .	Over the past 30 days, on average how many hours per day did {you/SP} sit and watch TV or videos? Would you say . . .	PAQ_H	Physical Activity	Physical Activity	8	2013-2014 Questionnaire				2020
PAQ710	PAQ710	Over the past 30 days, on average how many hours per day did {you/SP} sit and watch TV or videos? Would you say . . .	Over the past 30 days, on average how many hours per day did {you/SP} sit and watch TV or videos? Would you say . . .	PAQ_I	Physical Activity	Physical Activity	9	2015-2016 Questionnaire				2020
PAD600	PAQ715	Over the past 30 days, on average about how many hours per day did {you/SP} use a computer or play computer games? Would you say...	Over the past 30 days, on average about how many hours per day did {you/SP} use a computer or play computer games? Would you say...	PAQ_B	Physical Activity	Physical Activity	2	2001-2002 Questionnaire	1	PAQ715		2020
PAD600	PAQ715	Over the past 30 days, on average about how many hours per day did {you/SP} use a computer or play computer games? Would you say...	Over the past 30 days, on average about how many hours per day did {you/SP} use a computer or play computer games? Would you say...	PAQ_C	Physical Activity	Physical Activity	3	2003-2004 Questionnaire	1	PAQ715		2020
PAD600	PAQ715	Over the past 30 days, on average about how many hours per day did {you/SP} use a computer or play computer games? Would you say...	Over the past 30 days, on average about how many hours per day did {you/SP} use a computer or play computer games? Would you say...	PAQ_D	Physical Activity	Physical Activity	4	2005-2006 Questionnaire	1	PAQ715		2020
PAD600	PAQ715	Over the past 30 days, on average about how many hours per day did {you/SP} use a computer or play computer games? Would you say...	Over the past 30 days, on average about how many hours per day did {you/SP} use a computer or play computer games? Would you say...	PAQ_E	Physical Activity	Physical Activity	5	2007-2008 Questionnaire	1	PAQ715		2020
PAD600	PAQ715	Over the past 30 days, on average about how many hours per day did {you/SP} use a computer or play computer games? Would you say...	Over the past 30 days, on average about how many hours per day did {you/SP} use a computer or play computer games? Would you say...	PAQ_F	Physical Activity	Physical Activity	6	2009-2010 Questionnaire	1	PAQ715		2020
PAQ715	PAQ715	Over the past 30 days, on average about how many hours per day did {you/SP} use a computer or play computer games? Would you say...	Over the past 30 days, on average about how many hours per day did {you/SP} use a computer or play computer games? Would you say...	PAQ_G	Physical Activity	Physical Activity	7	2011-2012 Questionnaire				2020
PAQ715	PAQ715	Over the past 30 days, on average about how many hours per day did {you/SP} use a computer or play computer games? Would you say...	Over the past 30 days, on average about how many hours per day did {you/SP} use a computer or play computer games? Would you say...	PAQ_H	Physical Activity	Physical Activity	8	2013-2014 Questionnaire				2020
PAQ715	PAQ715	Over the past 30 days, on average about how many hours per day did {you/SP} use a computer or play computer games? Would you say...	Over the past 30 days, on average about how many hours per day did {you/SP} use a computer or play computer games? Would you say...	PAQ_I	Physical Activity	Physical Activity	9	2015-2016 Questionnaire				2020
PAQ722	PAQ722	For the next questions, think about the sports, lessons, or physical activities {you/SP} may have done during the past 7 days? Please do not include things {you/he/she} did during the school day like PE or gym class. Did {you/SP} do any physical activities during the past 7 days?	For the next questions, think about the sports, lessons, or physical activities {you/SP} may have done during the past 7 days? Please do not include things {you/he/she} did during the school day like PE or gym class. Did {you/SP} do any physical activities during the past 7 days?	PAQ_H	Physical Activity	Physical Activity	8	2013-2014 Questionnaire				2020
PAQ722	PAQ722	For the next questions, think about the sports, lessons, or physical activities {you/SP} may have done during the past 7 days? Please do not include things {you/he/she} did during the school day like PE or gym class. Did {you/SP} do any physical activities during the past 7 days?	For the next questions, think about the sports, lessons, or physical activities {you/SP} may have done during the past 7 days? Please do not include things {you/he/she} did during the school day like PE or gym class. Did {you/SP} do any physical activities during the past 7 days?	PAQ_I	Physical Activity	Physical Activity	9	2015-2016 Questionnaire				2020
PAQ724A	PAQ724A	What physical activities did {you/SP} do during the past 7 days? {PROBE: Did {you/he/she} do any other physical activities?}	What physical activities did {you/SP} do during the past 7 days? {PROBE: Did {you/he/she} do any other physical activities?}	PAQ_H	Physical Activity	Physical Activity	8	2013-2014 Questionnaire				2020
PAQ724A	PAQ724A	What physical activities did {you/SP} do during the past 7 days? {PROBE: Did {you/he/she} do any other physical activities?}	What physical activities did {you/SP} do during the past 7 days? {PROBE: Did {you/he/she} do any other physical activities?}	PAQ_I	Physical Activity	Physical Activity	9	2015-2016 Questionnaire				2020
PAQ724AA	PAQ724AA	What physical activities did {you/SP} do during the past 7 days? {PROBE: Did {you/he/she} do any other physical activities?}	What physical activities did {you/SP} do during the past 7 days? {PROBE: Did {you/he/she} do any other physical activities?}	PAQ_H	Physical Activity	Physical Activity	8	2013-2014 Questionnaire				2020
PAQ724AA	PAQ724AA	What physical activities did {you/SP} do during the past 7 days? {PROBE: Did {you/he/she} do any other physical activities?}	What physical activities did {you/SP} do during the past 7 days? {PROBE: Did {you/he/she} do any other physical activities?}	PAQ_I	Physical Activity	Physical Activity	9	2015-2016 Questionnaire				2020
PAQ724AB	PAQ724AB	What physical activities did {you/SP} do during the past 7 days? {PROBE: Did {you/he/she} do any other physical activities?}	What physical activities did {you/SP} do during the past 7 days? {PROBE: Did {you/he/she} do any other physical activities?}	PAQ_H	Physical Activity	Physical Activity	8	2013-2014 Questionnaire				2020
PAQ724AB	PAQ724AB	What physical activities did {you/SP} do during the past 7 days? {PROBE: Did {you/he/she} do any other physical activities?}	What physical activities did {you/SP} do during the past 7 days? {PROBE: Did {you/he/she} do any other physical activities?}	PAQ_I	Physical Activity	Physical Activity	9	2015-2016 Questionnaire				2020
PAQ724AC	PAQ724AC	What physical activities did {you/SP} do during the past 7 days? {PROBE: Did {you/he/she} do any other physical activities?}	What physical activities did {you/SP} do during the past 7 days? {PROBE: Did {you/he/she} do any other physical activities?}	PAQ_H	Physical Activity	Physical Activity	8	2013-2014 Questionnaire				2020
PAQ724AC	PAQ724AC	What physical activities did {you/SP} do during the past 7 days? {PROBE: Did {you/he/she} do any other physical activities?}	What physical activities did {you/SP} do during the past 7 days? {PROBE: Did {you/he/she} do any other physical activities?}	PAQ_I	Physical Activity	Physical Activity	9	2015-2016 Questionnaire				2020
PAQ724AD	PAQ724AD	What physical activities did {you/SP} do during the past 7 days? {PROBE: Did {you/he/she} do any other physical activities?}	What physical activities did {you/SP} do during the past 7 days? {PROBE: Did {you/he/she} do any other physical activities?}	PAQ_H	Physical Activity	Physical Activity	8	2013-2014 Questionnaire				2020
PAQ724AD	PAQ724AD	What physical activities did {you/SP} do during the past 7 days? {PROBE: Did {you/he/she} do any other physical activities?}	What physical activities did {you/SP} do during the past 7 days? {PROBE: Did {you/he/she} do any other physical activities?}	PAQ_I	Physical Activity	Physical Activity	9	2015-2016 Questionnaire				2020
PAQ724AE	PAQ724AE	What physical activities did {you/SP} do during the past 7 days? {PROBE: Did {you/he/she} do any other physical activities?}	What physical activities did {you/SP} do during the past 7 days? {PROBE: Did {you/he/she} do any other physical activities?}	PAQ_H	Physical Activity	Physical Activity	8	2013-2014 Questionnaire				2020
PAQ724AE	PAQ724AE	What physical activities did {you/SP} do during the past 7 days? {PROBE: Did {you/he/she} do any other physical activities?}	What physical activities did {you/SP} do during the past 7 days? {PROBE: Did {you/he/she} do any other physical activities?}	PAQ_I	Physical Activity	Physical Activity	9	2015-2016 Questionnaire				2020
PAQ724AF	PAQ724AF	Physical activity horseback riding	Physical activity horseback riding	PAQ_H	Physical Activity	Physical Activity	8	2013-2014 Questionnaire				2020
PAQ724AF	PAQ724AF	Physical activity horseback riding	Physical activity horseback riding	PAQ_I	Physical Activity	Physical Activity	9	2015-2016 Questionnaire				2020
PAQ724B	PAQ724B	What physical activities did {you/SP} do during the past 7 days? {PROBE: Did {you/he/she} do any other physical activities?}	What physical activities did {you/SP} do during the past 7 days? {PROBE: Did {you/he/she} do any other physical activities?}	PAQ_H	Physical Activity	Physical Activity	8	2013-2014 Questionnaire				2020
PAQ724B	PAQ724B	What physical activities did {you/SP} do during the past 7 days? {PROBE: Did {you/he/she} do any other physical activities?}	What physical activities did {you/SP} do during the past 7 days? {PROBE: Did {you/he/she} do any other physical activities?}	PAQ_I	Physical Activity	Physical Activity	9	2015-2016 Questionnaire				2020
PAQ724C	PAQ724C	What physical activities did {you/SP} do during the past 7 days? {PROBE: Did {you/he/she} do any other physical activities?}	What physical activities did {you/SP} do during the past 7 days? {PROBE: Did {you/he/she} do any other physical activities?}	PAQ_H	Physical Activity	Physical Activity	8	2013-2014 Questionnaire				2020
PAQ724C	PAQ724C	What physical activities did {you/SP} do during the past 7 days? {PROBE: Did {you/he/she} do any other physical activities?}	What physical activities did {you/SP} do during the past 7 days? {PROBE: Did {you/he/she} do any other physical activities?}	PAQ_I	Physical Activity	Physical Activity	9	2015-2016 Questionnaire				2020
PAQ724CM	PAQ724CM	What physical activities did {you/SP} do during the past 7 days? {PROBE: Did {you/he/she} do any other physical activities?}	What physical activities did {you/SP} do during the past 7 days? {PROBE: Did {you/he/she} do any other physical activities?}	PAQ_H	Physical Activity	Physical Activity	8	2013-2014 Questionnaire				2020
PAQ724CM	PAQ724CM	What physical activities did {you/SP} do during the past 7 days? {PROBE: Did {you/he/she} do any other physical activities?}	What physical activities did {you/SP} do during the past 7 days? {PROBE: Did {you/he/she} do any other physical activities?}	PAQ_I	Physical Activity	Physical Activity	9	2015-2016 Questionnaire				2020
PAQ724D	PAQ724D	What physical activities did {you/SP} do during the past 7 days? {PROBE: Did {you/he/she} do any other physical activities?}	What physical activities did {you/SP} do during the past 7 days? {PROBE: Did {you/he/she} do any other physical activities?}	PAQ_H	Physical Activity	Physical Activity	8	2013-2014 Questionnaire				2020
PAQ724D	PAQ724D	What physical activities did {you/SP} do during the past 7 days? {PROBE: Did {you/he/she} do any other physical activities?}	What physical activities did {you/SP} do during the past 7 days? {PROBE: Did {you/he/she} do any other physical activities?}	PAQ_I	Physical Activity	Physical Activity	9	2015-2016 Questionnaire				2020
PAQ724E	PAQ724E	What physical activities did {you/SP} do during the past 7 days? {PROBE: Did {you/he/she} do any other physical activities?}	What physical activities did {you/SP} do during the past 7 days? {PROBE: Did {you/he/she} do any other physical activities?}	PAQ_H	Physical Activity	Physical Activity	8	2013-2014 Questionnaire				2020
PAQ724E	PAQ724E	What physical activities did {you/SP} do during the past 7 days? {PROBE: Did {you/he/she} do any other physical activities?}	What physical activities did {you/SP} do during the past 7 days? {PROBE: Did {you/he/she} do any other physical activities?}	PAQ_I	Physical Activity	Physical Activity	9	2015-2016 Questionnaire				2020
PAQ724F	PAQ724F	What physical activities did {you/SP} do during the past 7 days? {PROBE: Did {you/he/she} do any other physical activities?}	What physical activities did {you/SP} do during the past 7 days? {PROBE: Did {you/he/she} do any other physical activities?}	PAQ_H	Physical Activity	Physical Activity	8	2013-2014 Questionnaire				2020
PAQ724F	PAQ724F	What physical activities did {you/SP} do during the past 7 days? {PROBE: Did {you/he/she} do any other physical activities?}	What physical activities did {you/SP} do during the past 7 days? {PROBE: Did {you/he/she} do any other physical activities?}	PAQ_I	Physical Activity	Physical Activity	9	2015-2016 Questionnaire				2020
PAQ724G	PAQ724G	What physical activities did {you/SP} do during the past 7 days? {PROBE: Did {you/he/she} do any other physical activities?}	What physical activities did {you/SP} do during the past 7 days? {PROBE: Did {you/he/she} do any other physical activities?}	PAQ_H	Physical Activity	Physical Activity	8	2013-2014 Questionnaire				2020
PAQ724G	PAQ724G	What physical activities did {you/SP} do during the past 7 days? {PROBE: Did {you/he/she} do any other physical activities?}	What physical activities did {you/SP} do during the past 7 days? {PROBE: Did {you/he/she} do any other physical activities?}	PAQ_I	Physical Activity	Physical Activity	9	2015-2016 Questionnaire				2020
PAQ724H	PAQ724H	What physical activities did {you/SP} do during the past 7 days? {PROBE: Did {you/he/she} do any other physical activities?}	What physical activities did {you/SP} do during the past 7 days? {PROBE: Did {you/he/she} do any other physical activities?}	PAQ_H	Physical Activity	Physical Activity	8	2013-2014 Questionnaire				2020
PAQ724H	PAQ724H	What physical activities did {you/SP} do during the past 7 days? {PROBE: Did {you/he/she} do any other physical activities?}	What physical activities did {you/SP} do during the past 7 days? {PROBE: Did {you/he/she} do any other physical activities?}	PAQ_I	Physical Activity	Physical Activity	9	2015-2016 Questionnaire				2020
PAQ724I	PAQ724I	What physical activities did {you/SP} do during the past 7 days? {PROBE: Did {you/he/she} do any other physical activities?}	What physical activities did {you/SP} do during the past 7 days? {PROBE: Did {you/he/she} do any other physical activities?}	PAQ_H	Physical Activity	Physical Activity	8	2013-2014 Questionnaire				2020
PAQ724I	PAQ724I	What physical activities did {you/SP} do during the past 7 days? {PROBE: Did {you/he/she} do any other physical activities?}	What physical activities did {you/SP} do during the past 7 days? {PROBE: Did {you/he/she} do any other physical activities?}	PAQ_I	Physical Activity	Physical Activity	9	2015-2016 Questionnaire				2020
PAQ724J	PAQ724J	What physical activities did {you/SP} do during the past 7 days? {PROBE: Did {you/he/she} do any other physical activities?}	What physical activities did {you/SP} do during the past 7 days? {PROBE: Did {you/he/she} do any other physical activities?}	PAQ_H	Physical Activity	Physical Activity	8	2013-2014 Questionnaire				2020
PAQ724J	PAQ724J	What physical activities did {you/SP} do during the past 7 days? {PROBE: Did {you/he/she} do any other physical activities?}	What physical activities did {you/SP} do during the past 7 days? {PROBE: Did {you/he/she} do any other physical activities?}	PAQ_I	Physical Activity	Physical Activity	9	2015-2016 Questionnaire				2020
PAQ724K	PAQ724K	What physical activities did {you/SP} do during the past 7 days? {PROBE: Did {you/he/she} do any other physical activities?}	What physical activities did {you/SP} do during the past 7 days? {PROBE: Did {you/he/she} do any other physical activities?}	PAQ_H	Physical Activity	Physical Activity	8	2013-2014 Questionnaire				2020
PAQ724K	PAQ724K	What physical activities did {you/SP} do during the past 7 days? {PROBE: Did {you/he/she} do any other physical activities?}	What physical activities did {you/SP} do during the past 7 days? {PROBE: Did {you/he/she} do any other physical activities?}	PAQ_I	Physical Activity	Physical Activity	9	2015-2016 Questionnaire				2020
PAQ724L	PAQ724L	What physical activities did {you/SP} do during the past 7 days? {PROBE: Did {you/he/she} do any other physical activities?}	What physical activities did {you/SP} do during the past 7 days? {PROBE: Did {you/he/she} do any other physical activities?}	PAQ_H	Physical Activity	Physical Activity	8	2013-2014 Questionnaire				2020
PAQ724L	PAQ724L	What physical activities did {you/SP} do during the past 7 days? {PROBE: Did {you/he/she} do any other physical activities?}	What physical activities did {you/SP} do during the past 7 days? {PROBE: Did {you/he/she} do any other physical activities?}	PAQ_I	Physical Activity	Physical Activity	9	2015-2016 Questionnaire				2020
PAQ724M	PAQ724M	What physical activities did {you/SP} do during the past 7 days? {PROBE: Did {you/he/she} do any other physical activities?}	What physical activities did {you/SP} do during the past 7 days? {PROBE: Did {you/he/she} do any other physical activities?}	PAQ_H	Physical Activity	Physical Activity	8	2013-2014 Questionnaire				2020
PAQ724M	PAQ724M	What physical activities did {you/SP} do during the past 7 days? {PROBE: Did {you/he/she} do any other physical activities?}	What physical activities did {you/SP} do during the past 7 days? {PROBE: Did {you/he/she} do any other physical activities?}	PAQ_I	Physical Activity	Physical Activity	9	2015-2016 Questionnaire				2020
PAQ724N	PAQ724N	What physical activities did {you/SP} do during the past 7 days? {PROBE: Did {you/he/she} do any other physical activities?}	What physical activities did {you/SP} do during the past 7 days? {PROBE: Did {you/he/she} do any other physical activities?}	PAQ_H	Physical Activity	Physical Activity	8	2013-2014 Questionnaire				2020
PAQ724N	PAQ724N	What physical activities did {you/SP} do during the past 7 days? {PROBE: Did {you/he/she} do any other physical activities?}	What physical activities did {you/SP} do during the past 7 days? {PROBE: Did {you/he/she} do any other physical activities?}	PAQ_I	Physical Activity	Physical Activity	9	2015-2016 Questionnaire				2020
PAQ724O	PAQ724O	What physical activities did {you/SP} do during the past 7 days? {PROBE: Did {you/he/she} do any other physical activities?}	What physical activities did {you/SP} do during the past 7 days? {PROBE: Did {you/he/she} do any other physical activities?}	PAQ_H	Physical Activity	Physical Activity	8	2013-2014 Questionnaire				2020
PAQ724O	PAQ724O	What physical activities did {you/SP} do during the past 7 days? {PROBE: Did {you/he/she} do any other physical activities?}	What physical activities did {you/SP} do during the past 7 days? {PROBE: Did {you/he/she} do any other physical activities?}	PAQ_I	Physical Activity	Physical Activity	9	2015-2016 Questionnaire				2020
PAQ724P	PAQ724P	What physical activities did {you/SP} do during the past 7 days? {PROBE: Did {you/he/she} do any other physical activities?}	What physical activities did {you/SP} do during the past 7 days? {PROBE: Did {you/he/she} do any other physical activities?}	PAQ_H	Physical Activity	Physical Activity	8	2013-2014 Questionnaire				2020
PAQ724P	PAQ724P	What physical activities did {you/SP} do during the past 7 days? {PROBE: Did {you/he/she} do any other physical activities?}	What physical activities did {you/SP} do during the past 7 days? {PROBE: Did {you/he/she} do any other physical activities?}	PAQ_I	Physical Activity	Physical Activity	9	2015-2016 Questionnaire				2020
PAQ724Q	PAQ724Q	What physical activities did {you/SP} do during the past 7 days? {PROBE: Did {you/he/she} do any other physical activities?}	What physical activities did {you/SP} do during the past 7 days? {PROBE: Did {you/he/she} do any other physical activities?}	PAQ_H	Physical Activity	Physical Activity	8	2013-2014 Questionnaire				2020
PAQ724Q	PAQ724Q	What physical activities did {you/SP} do during the past 7 days? {PROBE: Did {you/he/she} do any other physical activities?}	What physical activities did {you/SP} do during the past 7 days? {PROBE: Did {you/he/she} do any other physical activities?}	PAQ_I	Physical Activity	Physical Activity	9	2015-2016 Questionnaire				2020
PAQ724R	PAQ724R	What physical activities did {you/SP} do during the past 7 days? {PROBE: Did {you/he/she} do any other physical activities?}	What physical activities did {you/SP} do during the past 7 days? {PROBE: Did {you/he/she} do any other physical activities?}	PAQ_H	Physical Activity	Physical Activity	8	2013-2014 Questionnaire				2020
PAQ724R	PAQ724R	What physical activities did {you/SP} do during the past 7 days? {PROBE: Did {you/he/she} do any other physical activities?}	What physical activities did {you/SP} do during the past 7 days? {PROBE: Did {you/he/she} do any other physical activities?}	PAQ_I	Physical Activity	Physical Activity	9	2015-2016 Questionnaire				2020
PAQ724S	PAQ724S	What physical activities did {you/SP} do during the past 7 days? {PROBE: Did {you/he/she} do any other physical activities?}	What physical activities did {you/SP} do during the past 7 days? {PROBE: Did {you/he/she} do any other physical activities?}	PAQ_H	Physical Activity	Physical Activity	8	2013-2014 Questionnaire				2020
PAQ724S	PAQ724S	What physical activities did {you/SP} do during the past 7 days? {PROBE: Did {you/he/she} do any other physical activities?}	What physical activities did {you/SP} do during the past 7 days? {PROBE: Did {you/he/she} do any other physical activities?}	PAQ_I	Physical Activity	Physical Activity	9	2015-2016 Questionnaire				2020
PAQ724T	PAQ724T	What physical activities did {you/SP} do during the past 7 days? {PROBE: Did {you/he/she} do any other physical activities?}	What physical activities did {you/SP} do during the past 7 days? {PROBE: Did {you/he/she} do any other physical activities?}	PAQ_H	Physical Activity	Physical Activity	8	2013-2014 Questionnaire				2020
PAQ724T	PAQ724T	What physical activities did {you/SP} do during the past 7 days? {PROBE: Did {you/he/she} do any other physical activities?}	What physical activities did {you/SP} do during the past 7 days? {PROBE: Did {you/he/she} do any other physical activities?}	PAQ_I	Physical Activity	Physical Activity	9	2015-2016 Questionnaire				2020
PAQ724U	PAQ724U	What physical activities did {you/SP} do during the past 7 days? {PROBE: Did {you/he/she} do any other physical activities?}	What physical activities did {you/SP} do during the past 7 days? {PROBE: Did {you/he/she} do any other physical activities?}	PAQ_H	Physical Activity	Physical Activity	8	2013-2014 Questionnaire				2020
PAQ724U	PAQ724U	What physical activities did {you/SP} do during the past 7 days? {PROBE: Did {you/he/she} do any other physical activities?}	What physical activities did {you/SP} do during the past 7 days? {PROBE: Did {you/he/she} do any other physical activities?}	PAQ_I	Physical Activity	Physical Activity	9	2015-2016 Questionnaire				2020
PAQ724V	PAQ724V	What physical activities did {you/SP} do during the past 7 days? {PROBE: Did {you/he/she} do any other physical activities?}	What physical activities did {you/SP} do during the past 7 days? {PROBE: Did {you/he/she} do any other physical activities?}	PAQ_H	Physical Activity	Physical Activity	8	2013-2014 Questionnaire				2020
PAQ724V	PAQ724V	What physical activities did {you/SP} do during the past 7 days? {PROBE: Did {you/he/she} do any other physical activities?}	What physical activities did {you/SP} do during the past 7 days? {PROBE: Did {you/he/she} do any other physical activities?}	PAQ_I	Physical Activity	Physical Activity	9	2015-2016 Questionnaire				2020
PAQ724W	PAQ724W	What physical activities did {you/SP} do during the past 7 days? {PROBE: Did {you/he/she} do any other physical activities?}	What physical activities did {you/SP} do during the past 7 days? {PROBE: Did {you/he/she} do any other physical activities?}	PAQ_H	Physical Activity	Physical Activity	8	2013-2014 Questionnaire				2020
PAQ724W	PAQ724W	What physical activities did {you/SP} do during the past 7 days? {PROBE: Did {you/he/she} do any other physical activities?}	What physical activities did {you/SP} do during the past 7 days? {PROBE: Did {you/he/she} do any other physical activities?}	PAQ_I	Physical Activity	Physical Activity	9	2015-2016 Questionnaire				2020
PAQ724X	PAQ724X	What physical activities did {you/SP} do during the past 7 days? {PROBE: Did {you/he/she} do any other physical activities?}	What physical activities did {you/SP} do during the past 7 days? {PROBE: Did {you/he/she} do any other physical activities?}	PAQ_H	Physical Activity	Physical Activity	8	2013-2014 Questionnaire				2020
PAQ724X	PAQ724X	What physical activities did {you/SP} do during the past 7 days? {PROBE: Did {you/he/she} do any other physical activities?}	What physical activities did {you/SP} do during the past 7 days? {PROBE: Did {you/he/she} do any other physical activities?}	PAQ_I	Physical Activity	Physical Activity	9	2015-2016 Questionnaire				2020
PAQ724Y	PAQ724Y	What physical activities did {you/SP} do during the past 7 days? {PROBE: Did {you/he/she} do any other physical activities?}	What physical activities did {you/SP} do during the past 7 days? {PROBE: Did {you/he/she} do any other physical activities?}	PAQ_H	Physical Activity	Physical Activity	8	2013-2014 Questionnaire				2020
PAQ724Y	PAQ724Y	What physical activities did {you/SP} do during the past 7 days? {PROBE: Did {you/he/she} do any other physical activities?}	What physical activities did {you/SP} do during the past 7 days? {PROBE: Did {you/he/she} do any other physical activities?}	PAQ_I	Physical Activity	Physical Activity	9	2015-2016 Questionnaire				2020
PAQ724Z	PAQ724Z	What physical activities did {you/SP} do during the past 7 days? {PROBE: Did {you/he/she} do any other physical activities?}	What physical activities did {you/SP} do during the past 7 days? {PROBE: Did {you/he/she} do any other physical activities?}	PAQ_H	Physical Activity	Physical Activity	8	2013-2014 Questionnaire				2020
PAQ724Z	PAQ724Z	What physical activities did {you/SP} do during the past 7 days? {PROBE: Did {you/he/she} do any other physical activities?}	What physical activities did {you/SP} do during the past 7 days? {PROBE: Did {you/he/she} do any other physical activities?}	PAQ_I	Physical Activity	Physical Activity	9	2015-2016 Questionnaire				2020
PAQ731	PAQ731	During the past 7 days, on how many days did {you/SP} play active video games such as Wii Sports, Wii Fit, Xbox 360, Xbox Kinect, Playstation 3, or Dance, Dance Revolution?	During the past 7 days, on how many days did {you/SP} play active video games such as Wii Sports, Wii Fit, Xbox 360, Xbox Kinect, Playstation 3, or Dance, Dance Revolution?	PAQ_H	Physical Activity	Physical Activity	8	2013-2014 Questionnaire				2020
PAQ731	PAQ731	During the past 7 days, on how many days did {you/SP} play active video games such as Wii Sports, Wii Fit, Xbox 360, Xbox Kinect, Playstation 3, or Dance, Dance Revolution?	During the past 7 days, on how many days did {you/SP} play active video games such as Wii Sports, Wii Fit, Xbox 360, Xbox Kinect, Playstation 3, or Dance, Dance Revolution?	PAQ_I	Physical Activity	Physical Activity	9	2015-2016 Questionnaire				2020
PAQ740	PAQ740	The next questions ask about activities during the school year. If {you are/SP is} not currently in school, think about {your/his/her} activities when {you were/he was/she was} last in school. Are students at {your/his/her} school allowed to use school facilities during lunch or during a free or elective period, such as the gymnasium, tennis courts, weight room, or track, during school time?	The next questions ask about activities during the school year. If {you are/SP is} not currently in school, think about {your/his/her} activities when {you were/he was/she was} last in school. Are students at {your/his/her} school allowed to use school facilities during lunch or during a free or elective period, such as the gymnasium, tennis courts, weight room, or track, during school time?	PAQ_H	Physical Activity	Physical Activity	8	2013-2014 Questionnaire				2020
PAQ740	PAQ740	The next questions ask about activities during the school year. If {you are/SP is} not currently in school, think about {your/his/her} activities when {you were/he was/she was} last in school. Are students at {your/his/her} school allowed to use school facilities during lunch or during a free or elective period, such as the gymnasium, tennis courts, weight room, or track, during school time?	The next questions ask about activities during the school year. If {you are/SP is} not currently in school, think about {your/his/her} activities when {you were/he was/she was} last in school. Are students at {your/his/her} school allowed to use school facilities during lunch or during a free or elective period, such as the gymnasium, tennis courts, weight room, or track, during school time?	PAQ_I	Physical Activity	Physical Activity	9	2015-2016 Questionnaire				2020
PAQ742	PAQ742	{Do you/Does SP} use school facilities for physical activity during school time?	{Do you/Does SP} use school facilities for physical activity during school time?	PAQ_H	Physical Activity	Physical Activity	8	2013-2014 Questionnaire				2020
PAQ742	PAQ742	{Do you/Does SP} use school facilities for physical activity during school time?	{Do you/Does SP} use school facilities for physical activity during school time?	PAQ_I	Physical Activity	Physical Activity	9	2015-2016 Questionnaire				2020
PAQ744	PAQ744	{Do you/does SP} have PE or gym during school days?	{Do you/does SP} have PE or gym during school days?	PAQ_H	Physical Activity	Physical Activity	8	2013-2014 Questionnaire				2020
PAQ744	PAQ744	{Do you/does SP} have PE or gym during school days?	{Do you/does SP} have PE or gym during school days?	PAQ_I	Physical Activity	Physical Activity	9	2015-2016 Questionnaire				2020
PAQ746	PAQ746	How often {do you/does SP} have PE or gym?	How often {do you/does SP} have PE or gym?	PAQ_H	Physical Activity	Physical Activity	8	2013-2014 Questionnaire				2020
PAQ746	PAQ746	How often {do you/does SP} have PE or gym?	How often {do you/does SP} have PE or gym?	PAQ_I	Physical Activity	Physical Activity	9	2015-2016 Questionnaire				2020
PAQ748	PAQ748	On average, how long is the PE or gym class?	On average, how long is the PE or gym class?	PAQ_H	Physical Activity	Physical Activity	8	2013-2014 Questionnaire				2020
PAQ748	PAQ748	On average, how long is the PE or gym class?	On average, how long is the PE or gym class?	PAQ_I	Physical Activity	Physical Activity	9	2015-2016 Questionnaire				2020
PAQ750	PAQ750	I am going to read a statement and I want you to let me know if you strongly agree, agree, neither agree nor disagree, disagree or strongly disagree with the statement. {I enjoy participating in PE or gym class.}	I am going to read a statement and I want you to let me know if you strongly agree, agree, neither agree nor disagree, disagree or strongly disagree with the statement. {I enjoy participating in PE or gym class.}	PAQ_H	Physical Activity	Physical Activity	8	2013-2014 Questionnaire				2020
PAQ750	PAQ750	I am going to read a statement and I want you to let me know if you strongly agree, agree, neither agree nor disagree, disagree or strongly disagree with the statement. {I enjoy participating in PE or gym class.}	I am going to read a statement and I want you to let me know if you strongly agree, agree, neither agree nor disagree, disagree or strongly disagree with the statement. {I enjoy participating in PE or gym class.}	PAQ_I	Physical Activity	Physical Activity	9	2015-2016 Questionnaire				2020
PAQ755	PAQ755	The following are activities that may be done before, during, or after school other than during PE or gym class. If {you are/SP is} not currently in school, think about {your/his/her} activities when {you were/he was/she was} last in school.} {Do you/Does SP} participate in school sports or physical activity clubs?	The following are activities that may be done before, during, or after school other than during PE or gym class. If {you are/SP is} not currently in school, think about {your/his/her} activities when {you were/he was/she was} last in school.} {Do you/Does SP} participate in school sports or physical activity clubs?	PAQ_H	Physical Activity	Physical Activity	8	2013-2014 Questionnaire				2020
PAQ755	PAQ755	The following are activities that may be done before, during, or after school other than during PE or gym class. If {you are/SP is} not currently in school, think about {your/his/her} activities when {you were/he was/she was} last in school.} {Do you/Does SP} participate in school sports or physical activity clubs?	The following are activities that may be done before, during, or after school other than during PE or gym class. If {you are/SP is} not currently in school, think about {your/his/her} activities when {you were/he was/she was} last in school.} {Do you/Does SP} participate in school sports or physical activity clubs?	PAQ_I	Physical Activity	Physical Activity	9	2015-2016 Questionnaire				2020
PAQ759A	PAQ759A	In what school sports or physical activity clubs {do you/does SP} participate?	In what school sports or physical activity clubs {do you/does SP} participate?	PAQ_H	Physical Activity	Physical Activity	8	2013-2014 Questionnaire				2020
PAQ759A	PAQ759A	In what school sports or physical activity clubs {do you/does SP} participate?	In what school sports or physical activity clubs {do you/does SP} participate?	PAQ_I	Physical Activity	Physical Activity	9	2015-2016 Questionnaire				2020
PAQ759B	PAQ759B	In what school sports or physical activity clubs {do you/does SP} participate?	In what school sports or physical activity clubs {do you/does SP} participate?	PAQ_H	Physical Activity	Physical Activity	8	2013-2014 Questionnaire				2020
PAQ759B	PAQ759B	In what school sports or physical activity clubs {do you/does SP} participate?	In what school sports or physical activity clubs {do you/does SP} participate?	PAQ_I	Physical Activity	Physical Activity	9	2015-2016 Questionnaire				2020
PAQ759C	PAQ759C	In what school sports or physical activity clubs {do you/does SP} participate?	In what school sports or physical activity clubs {do you/does SP} participate?	PAQ_H	Physical Activity	Physical Activity	8	2013-2014 Questionnaire				2020
PAQ759C	PAQ759C	In what school sports or physical activity clubs {do you/does SP} participate?	In what school sports or physical activity clubs {do you/does SP} participate?	PAQ_I	Physical Activity	Physical Activity	9	2015-2016 Questionnaire				2020
PAQ759D	PAQ759D	In what school sports or physical activity clubs {do you/does SP} participate?	In what school sports or physical activity clubs {do you/does SP} participate?	PAQ_H	Physical Activity	Physical Activity	8	2013-2014 Questionnaire				2020
PAQ759D	PAQ759D	In what school sports or physical activity clubs {do you/does SP} participate?	In what school sports or physical activity clubs {do you/does SP} participate?	PAQ_I	Physical Activity	Physical Activity	9	2015-2016 Questionnaire				2020
PAQ759E	PAQ759E	In what school sports or physical activity clubs {do you/does SP} participate?	In what school sports or physical activity clubs {do you/does SP} participate?	PAQ_H	Physical Activity	Physical Activity	8	2013-2014 Questionnaire				2020
PAQ759E	PAQ759E	In what school sports or physical activity clubs {do you/does SP} participate?	In what school sports or physical activity clubs {do you/does SP} participate?	PAQ_I	Physical Activity	Physical Activity	9	2015-2016 Questionnaire				2020
PAQ759F	PAQ759F	In what school sports or physical activity clubs {do you/does SP} participate?	In what school sports or physical activity clubs {do you/does SP} participate?	PAQ_H	Physical Activity	Physical Activity	8	2013-2014 Questionnaire				2020
PAQ759F	PAQ759F	In what school sports or physical activity clubs {do you/does SP} participate?	In what school sports or physical activity clubs {do you/does SP} participate?	PAQ_I	Physical Activity	Physical Activity	9	2015-2016 Questionnaire				2020
PAQ759G	PAQ759G	In what school sports or physical activity clubs {do you/does SP} participate?	In what school sports or physical activity clubs {do you/does SP} participate?	PAQ_H	Physical Activity	Physical Activity	8	2013-2014 Questionnaire				2020
PAQ759G	PAQ759G	In what school sports or physical activity clubs {do you/does SP} participate?	In what school sports or physical activity clubs {do you/does SP} participate?	PAQ_I	Physical Activity	Physical Activity	9	2015-2016 Questionnaire				2020
PAQ759H	PAQ759H	In what school sports or physical activity clubs {do you/does SP} participate?	In what school sports or physical activity clubs {do you/does SP} participate?	PAQ_H	Physical Activity	Physical Activity	8	2013-2014 Questionnaire				2020
PAQ759H	PAQ759H	In what school sports or physical activity clubs {do you/does SP} participate?	In what school sports or physical activity clubs {do you/does SP} participate?	PAQ_I	Physical Activity	Physical Activity	9	2015-2016 Questionnaire				2020
PAQ759I	PAQ759I	In what school sports or physical activity clubs {do you/does SP} participate?	In what school sports or physical activity clubs {do you/does SP} participate?	PAQ_H	Physical Activity	Physical Activity	8	2013-2014 Questionnaire				2020
PAQ759I	PAQ759I	In what school sports or physical activity clubs {do you/does SP} participate?	In what school sports or physical activity clubs {do you/does SP} participate?	PAQ_I	Physical Activity	Physical Activity	9	2015-2016 Questionnaire				2020
PAQ759J	PAQ759J	In what school sports or physical activity clubs {do you/does SP} participate?	In what school sports or physical activity clubs {do you/does SP} participate?	PAQ_H	Physical Activity	Physical Activity	8	2013-2014 Questionnaire				2020
PAQ759J	PAQ759J	In what school sports or physical activity clubs {do you/does SP} participate?	In what school sports or physical activity clubs {do you/does SP} participate?	PAQ_I	Physical Activity	Physical Activity	9	2015-2016 Questionnaire				2020
PAQ759K	PAQ759K	In what school sports or physical activity clubs {do you/does SP} participate?	In what school sports or physical activity clubs {do you/does SP} participate?	PAQ_H	Physical Activity	Physical Activity	8	2013-2014 Questionnaire				2020
PAQ759K	PAQ759K	In what school sports or physical activity clubs {do you/does SP} participate?	In what school sports or physical activity clubs {do you/does SP} participate?	PAQ_I	Physical Activity	Physical Activity	9	2015-2016 Questionnaire				2020
PAQ759L	PAQ759L	In what school sports or physical activity clubs {do you/does SP} participate?	In what school sports or physical activity clubs {do you/does SP} participate?	PAQ_H	Physical Activity	Physical Activity	8	2013-2014 Questionnaire				2020
PAQ759L	PAQ759L	In what school sports or physical activity clubs {do you/does SP} participate?	In what school sports or physical activity clubs {do you/does SP} participate?	PAQ_I	Physical Activity	Physical Activity	9	2015-2016 Questionnaire				2020
PAQ759M	PAQ759M	In what school sports or physical activity clubs {do you/does SP} participate?	In what school sports or physical activity clubs {do you/does SP} participate?	PAQ_H	Physical Activity	Physical Activity	8	2013-2014 Questionnaire				2020
PAQ759M	PAQ759M	In what school sports or physical activity clubs {do you/does SP} participate?	In what school sports or physical activity clubs {do you/does SP} participate?	PAQ_I	Physical Activity	Physical Activity	9	2015-2016 Questionnaire				2020
PAQ759N	PAQ759N	In what school sports or physical activity clubs {do you/does SP} participate?	In what school sports or physical activity clubs {do you/does SP} participate?	PAQ_H	Physical Activity	Physical Activity	8	2013-2014 Questionnaire				2020
PAQ759N	PAQ759N	In what school sports or physical activity clubs {do you/does SP} participate?	In what school sports or physical activity clubs {do you/does SP} participate?	PAQ_I	Physical Activity	Physical Activity	9	2015-2016 Questionnaire				2020
PAQ759O	PAQ759O	In what school sports or physical activity clubs {do you/does SP} participate?	In what school sports or physical activity clubs {do you/does SP} participate?	PAQ_H	Physical Activity	Physical Activity	8	2013-2014 Questionnaire				2020
PAQ759O	PAQ759O	In what school sports or physical activity clubs {do you/does SP} participate?	In what school sports or physical activity clubs {do you/does SP} participate?	PAQ_I	Physical Activity	Physical Activity	9	2015-2016 Questionnaire				2020
PAQ759P	PAQ759P	In what school sports or physical activity clubs {do you/does SP} participate?	In what school sports or physical activity clubs {do you/does SP} participate?	PAQ_H	Physical Activity	Physical Activity	8	2013-2014 Questionnaire				2020
PAQ759P	PAQ759P	In what school sports or physical activity clubs {do you/does SP} participate?	In what school sports or physical activity clubs {do you/does SP} participate?	PAQ_I	Physical Activity	Physical Activity	9	2015-2016 Questionnaire				2020
PAQ759Q	PAQ759Q	In what school sports or physical activity clubs {do you/does SP} participate?	In what school sports or physical activity clubs {do you/does SP} participate?	PAQ_H	Physical Activity	Physical Activity	8	2013-2014 Questionnaire				2020
PAQ759Q	PAQ759Q	In what school sports or physical activity clubs {do you/does SP} participate?	In what school sports or physical activity clubs {do you/does SP} participate?	PAQ_I	Physical Activity	Physical Activity	9	2015-2016 Questionnaire				2020
PAQ759R	PAQ759R	In what school sports or physical activity clubs {do you/does SP} participate?	In what school sports or physical activity clubs {do you/does SP} participate?	PAQ_H	Physical Activity	Physical Activity	8	2013-2014 Questionnaire				2020
PAQ759R	PAQ759R	In what school sports or physical activity clubs {do you/does SP} participate?	In what school sports or physical activity clubs {do you/does SP} participate?	PAQ_I	Physical Activity	Physical Activity	9	2015-2016 Questionnaire				2020
PAQ759S	PAQ759S	In what school sports or physical activity clubs {do you/does SP} participate?	In what school sports or physical activity clubs {do you/does SP} participate?	PAQ_H	Physical Activity	Physical Activity	8	2013-2014 Questionnaire				2020
PAQ759S	PAQ759S	In what school sports or physical activity clubs {do you/does SP} participate?	In what school sports or physical activity clubs {do you/does SP} participate?	PAQ_I	Physical Activity	Physical Activity	9	2015-2016 Questionnaire				2020
PAQ759T	PAQ759T	In what school sports or physical activity clubs {do you/does SP} participate?	In what school sports or physical activity clubs {do you/does SP} participate?	PAQ_H	Physical Activity	Physical Activity	8	2013-2014 Questionnaire				2020
PAQ759T	PAQ759T	In what school sports or physical activity clubs {do you/does SP} participate?	In what school sports or physical activity clubs {do you/does SP} participate?	PAQ_I	Physical Activity	Physical Activity	9	2015-2016 Questionnaire				2020
PAQ759U	PAQ759U	Participate in martial arts	Participate in martial arts	PAQ_H	Physical Activity	Physical Activity	8	2013-2014 Questionnaire				2020
PAQ759U	PAQ759U	Participate in martial arts	Participate in martial arts	PAQ_I	Physical Activity	Physical Activity	9	2015-2016 Questionnaire				2020
PAQ759V	PAQ759V	Participate in walking	Participate in walking	PAQ_H	Physical Activity	Physical Activity	8	2013-2014 Questionnaire				2020
PAQ762	PAQ762	{Do you/Does SP} have recess during school days?	{Do you/Does SP} have recess during school days?	PAQ_H	Physical Activity	Physical Activity	8	2013-2014 Questionnaire				2020
PAQ762	PAQ762	{Do you/Does SP} have recess during school days?	{Do you/Does SP} have recess during school days?	PAQ_I	Physical Activity	Physical Activity	9	2015-2016 Questionnaire				2020
PAQ764	PAQ764	How often {do you/does SP} have recess?	How often {do you/does SP} have recess?	PAQ_H	Physical Activity	Physical Activity	8	2013-2014 Questionnaire				2020
PAQ764	PAQ764	How often {do you/does SP} have recess?	How often {do you/does SP} have recess?	PAQ_I	Physical Activity	Physical Activity	9	2015-2016 Questionnaire				2020
PAQ766	PAQ766	On average, how long is the recess period?	On average, how long is the recess period?	PAQ_H	Physical Activity	Physical Activity	8	2013-2014 Questionnaire				2020
PAQ766	PAQ766	On average, how long is the recess period?	On average, how long is the recess period?	PAQ_I	Physical Activity	Physical Activity	9	2015-2016 Questionnaire				2020
PAQ770	PAQ770	In the past year, did {you/SP} receive a Physical Fitness Test award, such as a President's Challenge or Fitnessgram award?	In the past year, did {you/SP} receive a Physical Fitness Test award, such as a President's Challenge or Fitnessgram award?	PAQ_H	Physical Activity	Physical Activity	8	2013-2014 Questionnaire				2020
PAQ770	PAQ770	In the past year, did {you/SP} receive a Physical Fitness Test award, such as a President's Challenge or Fitnessgram award?	In the past year, did {you/SP} receive a Physical Fitness Test award, such as a President's Challenge or Fitnessgram award?	PAQ_I	Physical Activity	Physical Activity	9	2015-2016 Questionnaire				2020
PAQ772A	PAQ772A	What Physical Fitness Test award did {you/SP} receive?	What Physical Fitness Test award did {you/SP} receive?	PAQ_H	Physical Activity	Physical Activity	8	2013-2014 Questionnaire				2020
PAQ772A	PAQ772A	What Physical Fitness Test award did {you/SP} receive?	What Physical Fitness Test award did {you/SP} receive?	PAQ_I	Physical Activity	Physical Activity	9	2015-2016 Questionnaire				2020
PAQ772B	PAQ772B	What Physical Fitness Test award did {you/SP} receive?	What Physical Fitness Test award did {you/SP} receive?	PAQ_H	Physical Activity	Physical Activity	8	2013-2014 Questionnaire				2020
PAQ772B	PAQ772B	What Physical Fitness Test award did {you/SP} receive?	What Physical Fitness Test award did {you/SP} receive?	PAQ_I	Physical Activity	Physical Activity	9	2015-2016 Questionnaire				2020
PAQ772C	PAQ772C	What Physical Fitness Test award did {you/SP} receive?	What Physical Fitness Test award did {you/SP} receive?	PAQ_H	Physical Activity	Physical Activity	8	2013-2014 Questionnaire				2020
PAQ772C	PAQ772C	What Physical Fitness Test award did {you/SP} receive?	What Physical Fitness Test award did {you/SP} receive?	PAQ_I	Physical Activity	Physical Activity	9	2015-2016 Questionnaire				2020

### Sheet: Table S6-Questionnaire Category
codename_original	categories_num	categories_description	new_categories	new_categories_description	cycle_-1	cycle_1	cycle_2	cycle_3	cycle_4	cycle_5	cycle_6	cycle_7	cycle_8	cycle_9	cycle_10	new_codename	range_of_values
HAC3CR	1-16	16 years or younger	16	16 years or younger	x											MCD180B	1
MCD180B	16	16 years or younger	16	16 years or younger											x	MCD180B
MCQ180B	0-16	16 years or younger	16	16 years or younger		x	x	x	x			x	x	x		MCD180B	1
MCQ180B	1-16	16 years or younger	16	16 years or younger						x	x					MCD180B	1
MCQ180B	17-79	17-79 years old	17-79	17-79 years old						x	x	x	x	x		MCD180B	1
MCQ180B	17-84	17-84 years old	17-84	17-84 years old		x	x	x	x							MCD180B	1
HAC3CR	17-89	17-89 years old	17-89	17-89 years old	x											MCD180B	1
MCD180B	18-79	18-79 years old	18-79	18-79 years old											x	MCD180B	1
MCD180B	80	80 years or older	80	80 years or older											x	MCD180B
MCQ180B	80	80 years or older	80	80 years or older						x	x	x	x	x		MCD180B
MCQ180B	85	85 years or older	85	85 years or older		x	x	x	x							MCD180B
HAC3CR	90	90 + years	90	90 + years	x											MCD180B
HAC3CR	999	Don't know	99999	Don't know	x											MCD180B
MCD180B	99999	Don't know	99999	Don't know											x	MCD180B
MCQ180B	99999	Don't know	99999	Don't know		x	x	x	x	x	x	x	x	x		MCD180B
HAC3CR	777	Less than 1 year	16	16 years or younger	x											MCD180B
MCD180B	77777	Refused	77777	Refused											x	MCD180B
MCQ180B	77777	Refused	77777	Refused		x	x	x	x	x	x	x	x	x		MCD180B
MCD180C	16	16 years or younger	16	16 years or younger											x	MCD180C
MCQ180C	0-16	16 years or younger	16	16 years or younger								x	x	x		MCD180C	1
MCQ180C	1-16	16 years or younger	16	16 years or younger		x	x	x	x	x	x					MCD180C	1
MCQ180C	17-79	17-79 years old	17-79	17-79 years old						x	x	x	x	x		MCD180C	1
MCQ180C	17-84	17-84 years old	17-84	17-84 years old		x	x	x	x							MCD180C	1
MCD180C	20-79	20-79 years old	20-79	20-79 years old											x	MCD180C	1
MCQ180C	80	80 years or older	80	80 years or older						x	x	x	x	x		MCD180C
MCD180C	80	80 years or older	80	80 years or older											x	MCD180C
MCQ180C	85	85 years or older	85	85 years or older		x	x	x	x							MCD180C
MCQ180C	99999	Don't know	99999	Don't know		x	x	x	x	x	x	x	x	x		MCD180C
MCD180C	99999	Don't know	99999	Don't know											x	MCD180C
MCQ180C	77777	Refused	77777	Refused		x	x	x	x	x	x	x	x	x		MCD180C
MCD180C	77777	Refused	77777	Refused											x	MCD180C
MCQ180D	0-16	16 years or younger	16	16 years or younger		x	x	x	x	x	x					MCD180D	1
MCQ180D	17-84	17-84 years old	17-84	17-84 years old		x	x	x	x							MCD180D	1
MCQ180D	85	85 years or older	85	85 years or older		x	x	x	x							MCD180D
MCQ180D	99999	Don't know	99999	Don't know		x	x	x	x	x	x	x	x	x		MCD180D
MCQ180D	77777	Refused	77777	Refused		x	x	x	x	x	x	x	x	x		MCD180D
MCD180D	16	16 years or younger	16	16 years or younger											x	MCD180D
MCQ180D	0-16	16 years or younger	16	16 years or younger								x	x	x		MCD180D	1
MCQ180D	17-79	17-79 years old	17-79	17-79 years old						x	x	x	x	x		MCD180D	1
MCD180D	20-79	20-79 years old	20-79	20-79 years old											x	MCD180D	1
MCQ180D	80	80 years or older	80	80 years or older						x	x	x	x	x		MCD180D
MCD180D	80	80 years or older	80	80 years or older											x	MCD180D
MCD180D	99999	Don't know	99999	Don't know											x	MCD180D
MCD180D	77777	Refused	77777	Refused											x	MCD180D
HAF12R	1-16	16 years or younger	16	16 years or younger	x											MCD180E	1
MCD180E	16	16 years or younger	16	16 years or younger											x	MCD180E
MCQ180E	1-16	16 years or younger	16	16 years or younger								x	x	x		MCD180E	1
MCQ180E	2-16	16 years or younger	16	16 years or younger		x	x	x	x							MCD180E	1
MCQ180E	4-16	16 years or younger	16	16 years or younger						x	x					MCD180E	1
MCQ180E	17-79	17-79 years old	17-79	17-79 years old						x	x	x	x	x		MCD180E	1
MCQ180E	17-84	17-84 years old	17-84	17-84 years old		x	x	x	x							MCD180E	1
HAF12R	17-88	17-88 years old	17-88	17-88 years old	x											MCD180E	1
MCD180E	19-79	19-79 years old	19-79	19-79 years old											x	MCD180E	1
MCQ180E	80	80 years or older	80	80 years or older						x	x	x	x	x		MCD180E
MCD180E	80	80 years or older	80	80 years or older											x	MCD180E
MCQ180E	85	85 years or older	85	85 years or older		x	x	x	x							MCD180E
HAF12R	90	90 + years	90	90 + years	x											MCD180E
HAF12R	999	Don't know	99999	Don't know	x											MCD180E
MCQ180E	99999	Don't know	99999	Don't know		x	x	x	x	x	x	x	x	x		MCD180E
MCD180E	99999	Don't know	99999	Don't know											x	MCD180E
MCQ180E	77777	Refused	77777	Refused		x	x	x	x	x	x	x	x	x		MCD180E
MCD180E	77777	Refused	77777	Refused											x	MCD180E
MCQ180F	0-16	0-16 years old	16	16 years or younger								x	x	x		MCD180F	1
MCQ180F	1-16	1-16 years old	16	16 years or younger		x	x	x	x	x	x					MCD180F	1
MCD180F	16	16 years or younger	16	16 years or younger											x	MCD180F
MCQ180F	17-79	17-79 years old	17-79	17-79 years old						x	x	x	x	x		MCD180F	1
MCQ180F	17-84	17-84 years old	17-84	17-84 years old		x	x	x	x							MCD180F	1
HAC3DR	17-89	17-89 years old	17-89	17-89 years old	x											MCD180F	1
HAC3DR	6-16	6-16 years old	16	16 years or younger	x											MCD180F	1
MCD180F	80	80 years or older	80	80 years or older											x	MCD180F
MCQ180F	80	80 years or older	80	80 years or older						x	x	x	x	x		MCD180F
MCQ180F	85	85 years or older	85	85 years or older		x	x	x	x							MCD180F
HAC3DR	90	90 + years	90	90 + years	x											MCD180F
HAC3DR	999	Don't know	99999	Don't know	x											MCD180F
MCD180F	99999	Don't know	99999	Don't know											x	MCD180F
MCQ180F	99999	Don't know	99999	Don't know		x	x	x	x	x	x	x	x	x		MCD180F
MCD180F	77777	Refused	77777	Refused											x	MCD180F
MCQ180F	77777	Refused	77777	Refused		x	x	x	x	x	x	x	x	x		MCD180F
HAC3GR	1-16	1-16 years old	16	16 years or younger	x											MCD180G	1
MCQ180G	10-16	10-16 years old	16	16 years or younger								x	x	x		MCD180G	1
MCD180G	16	16 years or younger	16	16 years or younger											x	MCD180G
MCQ180G	17-79	17-79 years old	17-79	17-79 years old						x	x	x	x	x		MCD180G	1
MCQ180G	17-84	17-84 years old	17-84	17-84 years old		x	x	x	x							MCD180G	1
HAC3GR	17-89	17-89 years old	17-89	17-89 years old	x											MCD180G	1
MCQ180G	3-16	3-16 years old	16	16 years or younger		x	x	x	x							MCD180G	1
MCQ180G	6-16	6-16 years old	16	16 years or younger						x	x					MCD180G	1
MCD180G	80	80 years or older	80	80 years or older											x	MCD180G
MCQ180G	80	80 years or older	80	80 years or older						x	x	x	x	x		MCD180G
MCQ180G	85	85 years or older	85	85 years or older		x	x	x	x							MCD180G
HAC3GR	90	90 + years	90	90 + years	x											MCD180G
HAC3GR	999	Don't know	99999	Don't know	x											MCD180G
MCD180G	99999	Don't know	99999	Don't know											x	MCD180G
MCQ180G	99999	Don't know	99999	Don't know		x	x	x	x	x	x	x	x	x		MCD180G
MCD180G	77777	Refused	77777	Refused											x	MCD180G
MCQ180G	77777	Refused	77777	Refused		x	x	x	x	x	x	x	x	x		MCD180G
MCQ180K	0-16	0-16 years old	16	16 years or younger		x	x	x	x	x	x	x	x	x		MCD180K	1
HAC3FR	1-16	1-16 years old	16	16 years or younger	x											MCD180K	1
MCD180K	16	16 years or younger	16	16 years or younger											x	MCD180K
MCQ180K	17-79	17-79 years old	17-79	17-79 years old						x	x	x	x	x		MCD180K	1
MCQ180K	17-83	17-83 years old	17-83	17-83 years old		x	x	x	x							MCD180K	1
HAC3FR	17-89	17-89 years old	17-89	17-89 years old	x											MCD180K	1
MCQ180K	80	80 years or older	80	80 years or older						x	x	x	x	x		MCD180K
MCD180K	80	80 years or older	80	80 years or older											x	MCD180K
MCQ180K	85	85 years or older	85	85 years or older		x	x	x	x							MCD180K
HAC3FR	90	90 + years	90	90 + years	x											MCD180K
HAC3FR	999	Don't know	99999	Don't know	x											MCD180K
MCQ180K	99999	Don't know	99999	Don't know		x	x	x	x	x	x	x	x	x		MCD180K
MCD180K	99999	Don't know	99999	Don't know											x	MCD180K
HAC3FR	777	Less than 1 year	16	16 years or younger	x											MCD180K
MCQ180K	77777	Refused	77777	Refused		x	x	x	x	x	x	x	x	x		MCD180K
MCD180K	77777	Refused	77777	Refused											x	MCD180K
MCQ180L	0-16	0-16 years old	16	16 years or younger		x	x	x	x							MCD180L	1
MCQ180L	1-16	1-16 years old	16	16 years or younger						x	x	x	x	x		MCD180L	1
MCD180L	16	16 years or younger	16	16 years or younger											x	MCD180L
MCQ180L	17-78	17-78 years old	17-78	17-78 years old						x	x					MCD180L	1
MCQ180L	17-79	17-79 years old	17-79	17-79 years old								x	x	x		MCD180L	1
MCQ180L	17-83	17-83 years old	17-83	17-83 years old		x	x	x	x							MCD180L	1
MCQ180L	80	80 years or older	80	80 years or older						x	x	x	x	x		MCD180L
MCD180L	80	80 years or older	80	80 years or older											x	MCD180L
MCQ180L	85	85 years or older	85	85 years or older		x	x	x	x							MCD180L
MCQ180L	99999	Don't know	99999	Don't know		x	x	x	x	x	x	x	x	x		MCD180L
MCD180L	99999	Don't know	99999	Don't know											x	MCD180L
MCQ180L	77777	Refused	77777	Refused		x	x	x	x	x	x	x	x	x		MCD180L
MCD180L	77777	Refused	77777	Refused											x	MCD180L
HAC3JR	1-16	1-16 years old	16	16 years or younger	x											MCQ180H	1
HAC3JR	17-84	17-84 years old	17-84	17-84 years old	x											MCQ180H	1
HAC3JR	90	90 + years	90	90 + years	x											MCQ180H
HAC3JR	999	Don't know	99999	Don't know	x											MCQ180H
HAC3KR	17-89	17-89 years old	17-89	17-89 years old	x											MCD180M	1
HAC3KR	3-16	3-16 years old	16	16 years or younger	x											MCD180M	1
HAC3KR	999	Don't know	99999	Don't know	x											MCD180M
MCD180M	1-16	1-16 years old	16	16 years or younger			x									MCD180M	1
MCD180M	16	16 years or younger	16	16 years or younger											x	MCD180M
MCD180M	17-84	17-84 years old	17-84	17-84 years old			x									MCD180M	1
MCD180M	80	80 years or older	80	80 years or older											x	MCD180M
MCD180M	85	85 years or older	85	85 years or older			x									MCD180M
MCD180M	99999	Don't know	99999	Don't know			x								x	MCD180M
MCD180M	77777	Refused	77777	Refused			x								x	MCD180M
MCQ180I	17-84	17-84 years old	17-84	17-84 years old		x										MCD180M	1
MCQ180I	5-16	5-16 years old	16	16 years or younger		x										MCD180M	1
MCQ180I	85	85 years or older	85	85 years or older		x										MCD180M
MCQ180I	99999	Don't know	99999	Don't know		x										MCD180M
MCQ180I	77777	Refused	77777	Refused		x										MCD180M
MCQ180M	0-16	0-16 years old	16	16 years or younger				x	x	x	x					MCD180M	1
MCQ180M	1-16	1-16 years old	16	16 years or younger								x	x	x		MCD180M	1
MCQ180M	17-79	17-79 years old	17-79	17-79 years old						x	x	x	x	x		MCD180M	1
MCQ180M	17-84	17-84 years old	17-84	17-84 years old				x	x							MCD180M	1
MCQ180M	80	80 years or older	80	80 years or older						x	x	x	x	x		MCD180M
MCQ180M	85	85 years or older	85	85 years or older				x	x							MCD180M
MCQ180M	99999	Don't know	99999	Don't know				x	x	x	x	x	x	x		MCD180M
MCQ180M	77777	Refused	77777	Refused				x	x	x	x	x	x	x		MCD180M
HAC3MR	1-16	1-16 years old	16	16 years or younger	x											MCD180N	1
MCD180N	16	16 years or younger	16	16 years or younger											x	MCD180N
MCQ180N	17-79	17-79 years old	17-79	17-79 years old						x	x	x	x	x		MCD180N	1
HAC3MR	17-86	17-86 years old	17-86	17-86 years old	x											MCD180N	1
MCQ180N	2-16	2-16 years old	16	16 years or younger						x	x					MCD180N	1
MCQ180N	8-16	8-16 years old	16	16 years or younger								x	x	x		MCD180N	1
MCQ180N	80	80 years or older	80	80 years or older						x	x	x	x	x		MCD180N
MCD180N	80	80 years or older	80	80 years or older											x	MCD180N
HAC3MR	999	Don't know	99999	Don't know	x											MCD180N
MCQ180N	99999	Don't know	99999	Don't know						x	x	x	x	x		MCD180N
MCD180N	99999	Don't know	99999	Don't know											x	MCD180N
HAC3MR	777	Less than 1 year	16	16 years or younger	x											MCD180N
MCQ180N	77777	Refused	77777	Refused						x	x	x	x	x		MCD180N
MCD180N	77777	Refused	77777	Refused											x	MCD180N
MCQ020	1-19	1-19 years old	1-19	1-19 years old		x										MCQ025	1
MCQ025	1-79	1-79 years old	1-79	1-79 years old							x	x	x	x	x	MCQ025	1
MCQ025	1-84	1-84 years old	1-84	1-84 years old			x	x	x	x						MCQ025	1
HAC3ER	1-88	1-88 years old	1-88	1-88 years old	x											MCQ025	1
MCQ025	80	80 years or older	80	80 years or older							x	x	x	x	x	MCQ025
MCQ020	85	85 years or older	85	85 years or older		x										MCQ025
MCQ025	85	85 years or older	85	85 years or older			x	x	x	x						MCQ025
HAC3ER	999	Don't know	99999	Don't know	x											MCQ025
MCQ020	99999	Don't know	99999	Don't know		x										MCQ025
MCQ025	99999	Don't know	99999	Don't know			x	x	x	x	x	x	x	x	x	MCQ025
HAC3ER	777	Less than 1 year	1	Less than 1 year	x											MCQ025
MCQ020	77777	Refused	77777	Refused		x										MCQ025
MCQ025	77777	Refused	77777	Refused			x	x	x	x	x	x	x	x	x	MCQ025
HAC3AR	0-16	16 years or younger	16	16 years or younger	x											MCD180A	1
HAC3AR	17-89	17-89 years old	17-89	17-89 years old	x											MCD180A	1
HAC3AR	90	90 + years	90	90 + years	x											MCD180A
HAC3AR	999	Don't know	99999	Don't know	x											MCD180A
HAC3AR	777	Less than 1 year	16	16 years or younger	x											MCD180A
MCD180A	16	16 years or younger	16	16 years or younger											x	MCD180A
MCD180A	17-79	17-79 years old	17-79	17-79 years old											x	MCD180A	1
MCD180A	80	80 years or older	80	80 years or older											x	MCD180A
MCD180A	99999	Don't know	99999	Don't know											x	MCD180A
MCD180A	77777	Refused	77777	Refused											x	MCD180A
MCQ180A	1-16	16 years or younger	16	16 years or younger		x	x	x	x	x	x					MCD180A	1
MCQ180A	0-16	16 years or younger	16	16 years or younger								x	x	x		MCD180A	1
MCQ180A	17-79	17-79 years old	17-79	17-79 years old						x	x	x	x	x		MCD180A	1
MCQ180A	17-84	17-84 years old	17-84	17-84 years old		x	x	x	x							MCD180A	1
MCQ180A	80	80 years or older	80	80 years or older						x	x	x	x	x		MCD180A
MCQ180A	85	85 years or older	85	85 years or older		x	x	x	x							MCD180A
MCQ180A	99999	Don't know	99999	Don't know		x	x	x	x	x	x	x	x	x		MCD180A
MCQ180A	77777	Refused	77777	Refused		x	x	x	x	x	x	x	x	x		MCD180A
MCQ180H	1-16	1-16 years old	16	16 years or younger		x										MCQ180H	1
MCQ180H	17-72	17-72 years old	17-72	17-72 years old		x										MCQ180H	1
MCQ180H	85	85 years or older	85	85 years or older		x										MCQ180H
MCQ180H	99999	Don't know	99999	Don't know		x										MCQ180H
MCQ180H	77777	Refused	77777	Refused		x										MCQ180H
HAC1B	9	Don't know	9	Don't know	x											MCQ195
MCQ190	9	Don't know	9	Don't know		x	x	x	x	x						MCQ195
MCQ191	9	Don't know	9	Don't know							x					MCQ195
MCQ195	9	Don't know	9	Don't know								x	x	x	x	MCQ195
HAC1B	2	Osteoarthritis	2	Osteoarthritis or degenerative arthritis	x											MCQ195
MCQ190	2	Osteoarthritis	2	Osteoarthritis or degenerative arthritis		x	x	x	x	x						MCQ195
MCQ191	2	Osteoarthritis	2	Osteoarthritis or degenerative arthritis							x					MCQ195
MCQ195	1	Osteoarthritis or degenerative arthritis	2	Osteoarthritis or degenerative arthritis								x	x	x	x	MCQ195
MCQ190	3	Other	4	Other		x	x	x	x	x						MCQ195
MCQ191	4	Other	4	Other							x					MCQ195
MCQ195	4	Other	4	Other								x	x	x	x	MCQ195
MCQ191	3	Psoriatic arthritis	3	Psoriatic arthritis							x					MCQ195
MCQ195	3	Psoriatic arthritis	3	Psoriatic arthritis								x	x	x	x	MCQ195
MCQ190	7	Refused	7	Refused		x	x	x	x	x						MCQ195
MCQ191	7	Refused	7	Refused							x					MCQ195
MCQ195	7	Refused	7	Refused								x	x	x	x	MCQ195
HAC1B	1	Rheumatoid arthritis	1	Rheumatoid arthritis	x											MCQ195
MCQ190	1	Rheumatoid arthritis	1	Rheumatoid arthritis		x	x	x	x	x						MCQ195
MCQ191	1	Rheumatoid arthritis	1	Rheumatoid arthritis							x					MCQ195
MCQ195	2	Rheumatoid arthritis	1	Rheumatoid arthritis								x	x	x	x	MCQ195
MCQ240A	17-78	17-78 years old	17-78	17-78 years old								x	x	x		MCQ240A	1
MCQ240A	17-83	17-83 years old	17-83	17-83 years old		x	x	x	x							MCQ240A	1
MCQ240A	5-16	5-16 years old	16	16 years or younger		x	x	x	x							MCQ240A	1
MCQ240A	7-16	7-16 years old	16	16 years or younger								x	x	x		MCQ240A	1
MCQ240A	80	80 years or older	80	80 years or older						x	x	x	x	x		MCQ240A
MCQ240A	85	85 years or older	85	85 years or older		x	x	x	x							MCQ240A
MCQ240A	99999	Don't know	99999	Don't know		x	x	x	x	x	x	x	x	x		MCQ240A
MCQ240A	77777	Refused	77777	Refused		x	x	x	x	x	x	x	x	x		MCQ240A
MCQ240B	1-16	1-16 years old	16	16 years or younger		x	x	x	x	x	x					MCQ240B	1
MCQ240B	10-16	10-16 years old	16	16 years or younger								x	x	x		MCQ240B	1
MCQ240B	17-66	17-66 years old	17-66	17-66 years old		x	x	x	x	x	x					MCQ240B	1
MCQ240B	17-70	17-70 years old	17-70	17-70 years old								x	x	x		MCQ240B	1
MCQ240B	80	80 years or older	80	80 years or older						x	x	x	x	x		MCQ240B
MCQ240B	85	85 years or older	85	85 years or older		x	x	x	x							MCQ240B
MCQ240B	99999	Don't know	99999	Don't know		x	x	x	x	x	x	x	x	x		MCQ240B
MCQ240B	77777	Refused	77777	Refused		x	x	x	x	x	x	x	x	x		MCQ240B
MCQ240C	17-77	17-77 years old	17-77	17-77 years old						x	x					MCQ240C	1
MCQ240C	17-84	17-84 years old	17-84	17-84 years old		x	x	x	x							MCQ240C	1
MCQ240C	4-16	4-16 years old	16	16 years or younger		x	x	x	x							MCQ240C	1
MCQ240C	55-76	55-76 years old	55-76	55-76 years old								x	x	x		MCQ240C	1
MCQ240C	6-16	6-16 years old	16	16 years or younger						x	x					MCQ240C	1
MCQ240C	80	80 years or older	80	80 years or older						x	x	x	x	x		MCQ240C
MCQ240C	85	85 years or older	85	85 years or older		x	x	x	x							MCQ240C
MCQ240C	99999	Don't know	99999	Don't know		x	x	x	x	x	x	x	x	x		MCQ240C
MCQ240C	77777	Refused	77777	Refused		x	x	x	x	x	x	x	x	x		MCQ240C
MCQ240CC	0-16	0-16 years old	16	16 years or younger		x	x	x	x							MCQ240CC	1
MCQ240CC	14-16	14-16 years old	16	16 years or younger								x	x	x		MCQ240CC	1
MCQ240CC	17-77	17-77 years old	17-77	17-77 years old								x	x	x		MCQ240CC	1
MCQ240CC	17-84	17-84 years old	17-84	17-84 years old		x	x	x	x							MCQ240CC	1
MCQ240CC	20-72	20-72 years old	20-72	20-72 years old						x	x					MCQ240CC	1
MCQ240CC	80	80 years or older	80	80 years or older						x	x	x	x	x		MCQ240CC
MCQ240CC	85	85 years or older	85	85 years or older		x	x	x	x							MCQ240CC
MCQ240CC	99999	Don't know	99999	Don't know		x	x	x	x	x	x	x	x	x		MCQ240CC
MCQ240CC	77777	Refused	77777	Refused		x	x	x	x	x	x	x	x	x		MCQ240CC
MCQ240D	11-16	11-16 years old	16	16 years or younger								x	x			MCQ240D	1
MCQ240D	17-73	17-73 years old	17-73	17-73 years old								x	x			MCQ240D	1
MCQ240D	17-75	17-75 years old	17-75	17-75 years old			x	x	x	x	x					MCQ240D	1
MCQ240D	80	80 years or older	80	80 years or older						x	x	x	x	x		MCQ240D
MCQ240D	85	85 years or older	85	85 years or older		x	x	x	x							MCQ240D
MCQ240D	9-16	9-16 years old	16	16 years or younger			x	x	x	x	x					MCQ240D	1
MCQ240D	99999	Don't know	99999	Don't know		x	x	x	x	x	x	x	x	x		MCQ240D
MCQ240D	77777	Refused	77777	Refused		x	x	x	x	x	x	x	x	x		MCQ240D
MCQ240DD	0-16	0-16 years old	16	16 years or younger						x	x					MCQ240DD	1
MCQ240DD	1-16	1-16 years old	16	16 years or younger		x	x	x	x							MCQ240DD	1
MCQ240DD	17-77	17-77 years old	17-77	17-77 years old						x	x					MCQ240DD	1
MCQ240DD	17-78	17-78 years old	17-78	17-78 years old								x	x	x		MCQ240DD	1
MCQ240DD	17-83	17-83 years old	17-83	17-83 years old		x	x	x	x							MCQ240DD	1
MCQ240DD	3-16	3-16 years old	16	16 years or younger								x	x	x		MCQ240DD	1
MCQ240DD	80	80 years or older	80	80 years or older						x	x	x	x	x		MCQ240DD
MCQ240DD	85	85 years or older	85	85 years or older		x	x	x	x							MCQ240DD
MCQ240DD	99999	Don't know	99999	Don't know		x	x	x	x	x	x	x	x	x		MCQ240DD
MCQ240DD	77777	Refused	77777	Refused		x	x	x	x	x	x	x	x	x		MCQ240DD
MCQ240DK	20-80	20-80 years old	20-80	20-80 years old					x	x	x					MCQ240DK	1
MCQ240DK	23-47	23-47 years old	23-47	23-47 years old								x	x	x		MCQ240DK	1
MCQ240DK	80	80 years or older	80	80 years or older						x	x	x	x	x		MCQ240DK
MCQ240DK	85	85 years or older	85	85 years or older					x							MCQ240DK
MCQ240DK	999	Don't know	99999	Don't know								x	x	x		MCQ240DK
MCQ240DK	99999	Don't know	99999	Don't know					x	x	x					MCQ240DK
MCQ240DK	777	Refused	77777	Refused								x	x	x		MCQ240DK
MCQ240DK	77777	Refused	77777	Refused					x	x	x					MCQ240DK
MCQ240E	14-16	14-16 years old	16	16 years or younger								x	x	x		MCQ240E	1
MCQ240E	17-78	17-78 years old	17-78	17-78 years old						x	x					MCQ240E	1
MCQ240E	17-79	17-79 years old	17-79	17-79 years old								x	x	x		MCQ240E	1
MCQ240E	17-84	17-84 years old	17-84	17-84 years old		x	x	x	x							MCQ240E	1
MCQ240E	2-16	2-16 years old	16	16 years or younger		x	x	x	x	x	x					MCQ240E	1
MCQ240E	80	80 years or older	80	80 years or older						x	x	x	x	x		MCQ240E
MCQ240E	85	85 years or older	85	85 years or older		x	x	x	x							MCQ240E
MCQ240E	99999	Don't know	99999	Don't know		x	x	x	x	x	x	x	x	x		MCQ240E
MCQ240E	77777	Refused	77777	Refused		x	x	x	x	x	x	x	x	x		MCQ240E
MCQ240F	15-16	15-16 years old	16	16 years or younger								x	x	x		MCQ240F	1
MCQ240F	17-65	17-65 years old	17-65	17-65 years old								x	x	x		MCQ240F	1
MCQ240F	17-73	17-73 years old	17-73	17-73 years old		x	x	x	x	x	x					MCQ240F	1
MCQ240F	4-16	4-16 years old	16	16 years or younger		x	x	x	x	x	x					MCQ240F	1
MCQ240F	80	80 years or older	80	80 years or older						x	x	x	x	x		MCQ240F
MCQ240F	85	85 years or older	85	85 years or older		x	x	x	x							MCQ240F
MCQ240F	99999	Don't know	99999	Don't know		x	x	x	x	x	x	x	x	x		MCQ240F
MCQ240F	77777	Refused	77777	Refused		x	x	x	x	x	x	x	x	x		MCQ240F
MCQ240G	13-16	13-16 years old	16	16 years or younger								x	x	x		MCQ240G	1
MCQ240G	17-79	17-79 years old	17-79	17-79 years old								x	x	x		MCQ240G	1
MCQ240G	17-84	17-84 years old	17-84	17-84 years old		x	x	x	x							MCQ240G	1
MCQ240G	2-16	2-16 years old	16	16 years or younger		x	x	x	x							MCQ240G	1
MCQ240G	21-79	21-79 years old	21-79	21-79 years old						x	x					MCQ240G	1
MCQ240G	80	80 years or older	80	80 years or older						x	x	x	x	x		MCQ240G
MCQ240G	85	85 years or older	85	85 years or older		x	x	x	x							MCQ240G
MCQ240G	99999	Don't know	99999	Don't know		x	x	x	x	x	x	x	x	x		MCQ240G
MCQ240G	77777	Refused	77777	Refused		x	x	x	x	x	x	x	x	x		MCQ240G
MCQ240L	17-70	17-70 years old	17-70	17-70 years old						x	x					MCQ240L	1
MCQ240L	17-75	17-75 years old	17-75	17-75 years old								x	x	x		MCQ240L	1
MCQ240L	28-84	28-84 years old	28-84	28-84 years old		x	x	x	x							MCQ240L	1
MCQ240L	3-16	3-16 years old	16	16 years or younger								x	x	x		MCQ240L	1
MCQ240L	4-16	4-16 years old	16	16 years or younger						x	x					MCQ240L	1
MCQ240L	80	80 years or older	80	80 years or older						x	x	x	x	x		MCQ240L
MCQ240L	85	85 years or older	85	85 years or older		x	x	x	x							MCQ240L
MCQ240L	99999	Don't know	99999	Don't know		x	x	x	x	x	x	x	x	x		MCQ240L
MCQ240L	77777	Refused	77777	Refused		x	x	x	x	x	x	x	x	x		MCQ240L
MCQ240N	12-16	12-16 years old	16	16 years or younger		x	x	x	x							MCQ240N	1
MCQ240N	15-16	15-16 years old	16	16 years or younger						x	x					MCQ240N	1
MCQ240N	17-76	17-76 years old	17-76	17-76 years old						x	x					MCQ240N	1
MCQ240N	17-84	17-84 years old	17-84	17-84 years old		x	x	x	x							MCQ240N	1
MCQ240N	29-79	29-79 years old	29-79	29-79 years old								x	x	x		MCQ240N	1
MCQ240N	80	80 years or older	80	80 years or older						x	x	x	x	x		MCQ240N
MCQ240N	85	85 years or older	85	85 years or older		x	x	x	x							MCQ240N
MCQ240N	99999	Don't know	99999	Don't know		x	x	x	x	x	x	x	x	x		MCQ240N
MCQ240N	77777	Refused	77777	Refused		x	x	x	x	x	x	x	x	x		MCQ240N
MCQ240O	15-16	15-16 years old	16	16 years or younger						x	x					MCQ240O	1
MCQ240O	17-76	17-76 years old	17-76	17-76 years old						x	x					MCQ240O	1
MCQ240O	17-80	17-80 years old	17-80	17-80 years old		x	x	x	x							MCQ240O	1
MCQ240O	19-79	19-79 years old	19-79	19-79 years old								x	x	x		MCQ240O	1
MCQ240O	80	80 years or older	80	80 years or older						x	x	x	x	x		MCQ240O
MCQ240O	85	85 years or older	85	85 years or older		x	x	x	x							MCQ240O
MCQ240O	9-16	9-16 years old	16	16 years or younger		x	x	x	x							MCQ240O	1
MCQ240O	99999	Don't know	99999	Don't know		x	x	x	x	x	x	x	x	x		MCQ240O
MCQ240O	77777	Refused	77777	Refused		x	x	x	x	x	x	x	x	x		MCQ240O
MCQ240P	12-16	12-16 years old	16	16 years or younger						x	x					MCQ240P	1
MCQ240P	15-16	15-16 years old	16	16 years or younger								x	x	x		MCQ240P	1
MCQ240P	17-78	17-78 years old	17-78	17-78 years old								x	x	x		MCQ240P	1
MCQ240P	17-79	17-79 years old	17-79	17-79 years old						x	x					MCQ240P	1
MCQ240P	17-83	17-83 years old	17-83	17-83 years old		x	x	x	x							MCQ240P	1
MCQ240P	6-16	6-16 years old	16	16 years or younger		x	x	x	x							MCQ240P	1
MCQ240P	80	80 years or older	80	80 years or older						x	x	x	x	x		MCQ240P
MCQ240P	85	85 years or older	85	85 years or older		x	x	x	x							MCQ240P
MCQ240P	99999	Don't know	99999	Don't know		x	x	x	x	x	x	x	x	x		MCQ240P
MCQ240P	77777	Refused	77777	Refused		x	x	x	x	x	x	x	x	x		MCQ240P
