## Supplemental Tables for "Harmonized US National Health and Nutrition Examination Survey 1988-2018 for high throughput exposome-health discovery" (part 2 of 3)

### Sheet: Table S6-Questionnaire Category (continued)
codename_original	categories_num	categories_description	new_categories	new_categories_description	cycle_-1	cycle_1	cycle_2	cycle_3	cycle_4	cycle_5	cycle_6	cycle_7	cycle_8	cycle_9	cycle_10	new_codename	range_of_values
MCQ240Q	1-16	1-16 years old	16	16 years or younger								x	x	x		MCQ240Q	1
MCQ240Q	17-79	17-79 years old	17-79	17-79 years old								x	x	x		MCQ240Q	1
MCQ240Q	27-70	27-70 years old	27-70	27-70 years old						x	x					MCQ240Q	1
MCQ240Q	30-70	30-70 years old	30-70	30-70 years old		x	x	x	x							MCQ240Q	1
MCQ240Q	80	80 years or older	80	80 years or older						x	x	x	x	x		MCQ240Q
MCQ240Q	85	85 years or older	85	85 years or older		x	x	x	x							MCQ240Q
MCQ240Q	99999	Don't know	99999	Don't know		x	x	x	x	x	x	x	x	x		MCQ240Q
MCQ240Q	77777	Refused	77777	Refused		x	x	x	x	x	x	x	x	x		MCQ240Q
MCQ240U	17-79	17-79 years old	17-79	17-79 years old						x	x					MCQ240U	1
MCQ240U	17-84	17-84 years old	17-84	17-84 years old		x	x	x	x							MCQ240U	1
MCQ240U	2-16	2-16 years old	16	16 years or younger		x	x	x	x	x	x					MCQ240U	1
MCQ240U	32-79	32-79 years old	32-79	32-79 years old								x	x	x		MCQ240U	1
MCQ240U	80	80 years or older	80	80 years or older						x	x	x	x	x		MCQ240U
MCQ240U	85	85 years or older	85	85 years or older		x	x	x	x							MCQ240U
MCQ240U	99999	Don't know	99999	Don't know		x	x	x	x	x	x	x	x	x		MCQ240U
MCQ240U	77777	Refused	77777	Refused		x	x	x	x	x	x	x	x	x		MCQ240U
MCQ240W	10-16	10-16 years old	16	16 years or younger		x	x	x	x							MCQ240W	1
MCQ240W	11-16	11-16 years old	16	16 years or younger						x	x					MCQ240W	1
MCQ240W	17-78	17-78 years old	17-78	17-78 years old						x	x					MCQ240W	1
MCQ240W	17-79	17-79 years old	17-79	17-79 years old								x	x	x		MCQ240W	1
MCQ240W	17-84	17-84 years old	17-84	17-84 years old		x	x	x	x							MCQ240W	1
MCQ240W	3-16	3-16 years old	16	16 years or younger								x	x	x		MCQ240W	1
MCQ240W	80	80 years or older	80	80 years or older						x	x	x	x	x		MCQ240W
MCQ240W	85	85 years or older	85	85 years or older		x	x	x	x							MCQ240W
MCQ240W	99999	Don't know	99999	Don't know		x	x	x	x	x	x	x	x	x		MCQ240W
MCQ240W	77777	Refused	77777	Refused		x	x	x	x	x	x	x	x	x		MCQ240W
MCQ240X	1-16	1-16 years old	16	16 years or younger		x	x	x	x							MCQ240X	1
MCQ240X	17-79	17-79 years old	17-79	17-79 years old						x	x					MCQ240X	1
MCQ240X	17-84	17-84 years old	17-84	17-84 years old		x	x	x	x							MCQ240X	1
MCQ240X	18-79	18-79 years old	18-79	18-79 years old								x	x	x		MCQ240X	1
MCQ240X	5-16	5-16 years old	16	16 years or younger						x	x					MCQ240X	1
MCQ240X	80	80 years or older	80	80 years or older						x	x	x	x	x		MCQ240X
MCQ240X	85	85 years or older	85	85 years or older		x	x	x	x							MCQ240X
MCQ240X	99999	Don't know	99999	Don't know		x	x	x	x	x	x	x	x	x		MCQ240X
MCQ240X	77777	Refused	77777	Refused		x	x	x	x	x	x	x	x	x		MCQ240X
MCQ240Z	11-16	11-16 years old	16	16 years or younger								x	x	x		MCQ240Z	1
MCQ240Z	17-79	17-79 years old	17-79	17-79 years old								x	x	x		MCQ240Z	1
MCQ240Z	22-82	22-82 years old	22-82	22-82 years old		x	x	x	x							MCQ240Z	1
MCQ240Z	32-76	32-76 years old	32-76	32-76 years old						x	x					MCQ240Z	1
MCQ240Z	80	80 years or older	80	80 years or older						x	x	x	x	x		MCQ240Z
MCQ240Z	85	85 years or older	85	85 years or older		x	x	x	x							MCQ240Z
MCQ240Z	99999	Don't know	99999	Don't know		x	x	x	x	x	x	x	x	x		MCQ240Z
MCQ240Z	77777	Refused	77777	Refused		x	x	x	x	x	x	x	x	x		MCQ240Z
MCQ280	1-101	1-101 years old	1-101	1-101 years old		x	x	x								MCQ280	1
HAC8	555	50 +	555	50 +	x											MCQ280
HAC8	9-107	9-107 years old	9-107	9-107 years old	x											MCQ280	1
HAC8	999	Don't know	99999	Don't know	x											MCQ280
MCQ280	99999	Don't know	99999	Don't know		x	x	x								MCQ280
MCQ280	77777	Refused	77777	Refused		x	x	x								MCQ280
HAC8	444	Under 50	444	Under 50	x											MCQ280
MCQ320	1-16	1-16 years old	16	16 years or younger						x						MCQ320	1
MCQ320	1-16	1-16 years old	16	16 years or younger					x							MCQ320	1
MCQ320	17-79	17-79 years old	17-79	17-79 years old						x						MCQ320	1
MCQ320	17-85	17-85 years old	17-85	17-85 years old					x							MCQ320	1
MCQ320	80	80 years or older	80	80 years or older						x						MCQ320
MCQ320	999	Don't know	999	Don't know					x	x						MCQ320
MCQ320	777	Refused	777	Refused					x	x						MCQ320
HAJ13	11-99	11-99 years old	11-99	11-99 years old	x											MCQ570	1
MCQ570	15-79	15-79 years old	15-79	15-79 years old											x	MCQ570	1
HAJ18R	20-87	20-87 years old	20-87	20-87 years old	x											MCQ570	1
MCQ570	80	80 years or older	80	80 years or older											x	MCQ570
HAJ18R	90	90 + years	90	90 + years	x											MCQ570
HAJ18R	999	Don't know	99999	Don't know	x											MCQ570
MCQ570	99999	Don't know	99999	Don't know											x	MCQ570
MCQ570	77777	Refused	77777	Refused											x	MCQ570
HAT15S	1-95	1-95 times	1-95	1-95 times	x											PAD120	1
PAD120	1-99	1-99 times	1-99	1-99 times		x	x	x	x							PAD120	1
PAD120	100-300	100 +	100	100 +		x	x	x	x							PAD120	1
HAT15S	100	100 +	100	100 +	x											PAD120
HAT15S	9999	Don't know	99999	Don't know	x											PAD120
HAT15S	9998	Don't know	99999	Don't know	x											PAD120
PAD120	99999	Don't know	99999	Don't know		x	x	x	x							PAD120
PAD120	77777	Refused	77777	Refused		x	x	x	x							PAD120
HAT17S	1-91	1-91 times	1-91	1-91 times	x											PAD460	1
PAD460	1-99	1-99 times	1-99	1-99 times		x	x	x	x							PAD460	1
PAD460	100-300	100 +	100	100 +		x	x	x	x							PAD460	1
HAT17S	100	100 +	100	100 +	x											PAD460
PAD460	999	Don't know	999	Don't know		x	x	x	x							PAD460
PAD460	777	Refused	777	Refused		x	x	x	x							PAD460
HAT5S	1-91	1-91 times	1-91	1-91 times	x											PAQ050Q	1
PAQ050Q	1-99	1-99 times	1-99	1-99 times		x	x	x	x							PAQ050Q	1
HAT5S	100	100 +	100	100 +	x											PAQ050Q
PAQ050Q	100-124	100-124 times	100	100 +		x	x	x	x							PAQ050Q	1
PAQ050Q	99999	Don't know	99999	Don't know		x	x	x	x							PAQ050Q
PAQ050Q	77777	Refused	77777	Refused		x	x	x	x							PAQ050Q

### Sheet: Table S7-Dietary
variable_codename	variable_codename_use	variable_description	variable_description_use	file_name	file_summary	file_category	problem_with_file	SDDSRVYR	year	codename_change	corrected_codename	convert_to_NA	codename_note	replicate_codenames	statistic_replicates	unit_change	old_unit	new_unit	unit_conversion_factor	variable_type	survey_day	final_codename_2day_combined
DRPQ11	DRPQ11	"# days didnt eat at all in past month"	"# days didnt eat at all in past month"	examdr	NHANES III - Total Nutrient Intakes	Diet Behaviors		-1	1988-1994			88, 99								survey	#N/A	DRPQ11
DRPQ8	DRPQ8	# days skip meals, no food/money,past mo	# days skip meals, no food/money,past mo	examdr	NHANES III - Total Nutrient Intakes	Diet Behaviors		-1	1988-1994			88, 99								survey	#N/A	DRPQ8
DRPQ5	DRPQ5	#days had no food/money for food,past mo	#days had no food/money for food,past mo	examdr	NHANES III - Total Nutrient Intakes	Diet Behaviors		-1	1988-1994			88, 99								survey	#N/A	DRPQ5
DR1TATOA	DRXTATOA	Added alpha-tocopherol (Vitamin E) (mg)	Added alpha-tocopherol (Vitamin E) (mg)	DR1TOT_C	Dietary Interview - Total Nutrient Intakes, First Day	Total Nutrient Intakes		3	2003-2004							1	mg	mg	1	nutrient	1	DRXTATOA
DR1TATOA	DRXTATOA	Added alpha-tocopherol (Vitamin E) (mg)	Added alpha-tocopherol (Vitamin E) (mg)	DR1TOT_F	Dietary Interview - Total Nutrient Intakes, First Day	Total Nutrient Intakes		6	2009-2010											nutrient	1	DRXTATOA
DR1TATOA	DRXTATOA	Added alpha-tocopherol (Vitamin E) (mg)	Added alpha-tocopherol (Vitamin E) (mg)	DR1TOT_E	Dietary Interview - Total Nutrient Intakes, First Day	Total Nutrient Intakes		5	2007-2008											nutrient	1	DRXTATOA
DR1TATOA	DRXTATOA	Added alpha-tocopherol (Vitamin E) (mg)	Added alpha-tocopherol (Vitamin E) (mg)	DR1TOT_G	Dietary Interview - Total Nutrient Intakes, First Day	Total Nutrient Intakes		7	2011-2012											nutrient	1	DRXTATOA
DR1TATOA	DRXTATOA	Added alpha-tocopherol (Vitamin E) (mg)	Added alpha-tocopherol (Vitamin E) (mg)	DR1TOT_D	Dietary Interview - Total Nutrient Intakes, First Day	Total Nutrient Intakes		4	2005-2006											nutrient	1	DRXTATOA
DR1TATOA	DRXTATOA	Added alpha-tocopherol (Vitamin E) (mg)	Added alpha-tocopherol (Vitamin E) (mg)	DR1TOT_H	Dietary Interview - Total Nutrient Intakes, First Day	Total Nutrient Intakes		8	2013-2014											nutrient	1	DRXTATOA
DR1TATOA	DRXTATOA	Added alpha-tocopherol (Vitamin E) (mg)	Added alpha-tocopherol (Vitamin E) (mg)	DR1TOT_I	Dietary Interview - Total Nutrient Intakes, First Day	Total Nutrient Intakes		9	2015-2016											nutrient	1	DRXTATOA
DR1TATOA	DRXTATOA	Added alpha-tocopherol (Vitamin E) (mg)	Added alpha-tocopherol (Vitamin E) (mg)	DR1TOT_J	Dietary Interview - Total Nutrient Intakes, First Day	Total Nutrient Intakes		10	2017-2018											nutrient	1	DRXTATOA
DR2TATOA	DRXTATOA	Added alpha-tocopherol (Vitamin E) (mg)	Added alpha-tocopherol (Vitamin E) (mg)	DR2TOT_C	Dietary Interview - Total Nutrient Intakes, Second Day	Total Nutrient Intakes		3	2003-2004							1	mg	mg	1	nutrient	2	DRXTATOA
DR2TATOA	DRXTATOA	Added alpha-tocopherol (Vitamin E) (mg)	Added alpha-tocopherol (Vitamin E) (mg)	DR2TOT_F	Dietary Interview - Total Nutrient Intakes, Second Day	Total Nutrient Intakes		6	2009-2010											nutrient	2	DRXTATOA
DR2TATOA	DRXTATOA	Added alpha-tocopherol (Vitamin E) (mg)	Added alpha-tocopherol (Vitamin E) (mg)	DR2TOT_E	Dietary Interview - Total Nutrient Intakes, Second Day	Total Nutrient Intakes		5	2007-2008											nutrient	2	DRXTATOA
DR2TATOA	DRXTATOA	Added alpha-tocopherol (Vitamin E) (mg)	Added alpha-tocopherol (Vitamin E) (mg)	DR2TOT_G	Dietary Interview - Total Nutrient Intakes, Second Day	Total Nutrient Intakes		7	2011-2012											nutrient	2	DRXTATOA
DR2TATOA	DRXTATOA	Added alpha-tocopherol (Vitamin E) (mg)	Added alpha-tocopherol (Vitamin E) (mg)	DR2TOT_D	Dietary Interview - Total Nutrient Intakes, Second Day	Total Nutrient Intakes		4	2005-2006											nutrient	2	DRXTATOA
DR2TATOA	DRXTATOA	Added alpha-tocopherol (Vitamin E) (mg)	Added alpha-tocopherol (Vitamin E) (mg)	DR2TOT_H	Dietary Interview - Total Nutrient Intakes, Second Day	Total Nutrient Intakes		8	2013-2014											nutrient	2	DRXTATOA
DR2TATOA	DRXTATOA	Added alpha-tocopherol (Vitamin E) (mg)	Added alpha-tocopherol (Vitamin E) (mg)	DR2TOT_I	Dietary Interview - Total Nutrient Intakes, Second Day	Total Nutrient Intakes		9	2015-2016											nutrient	2	DRXTATOA
DR2TATOA	DRXTATOA	Added alpha-tocopherol (Vitamin E) (mg)	Added alpha-tocopherol (Vitamin E) (mg)	DR2TOT_J	Dietary Interview - Total Nutrient Intakes, Second Day	Total Nutrient Intakes		10	2017-2018											nutrient	2	DRXTATOA
DR1TB12A	DRXTB12A	Added vitamin B12 (mcg)	Added vitamin B12 (mcg)	DR1TOT_C	Dietary Interview - Total Nutrient Intakes, First Day	Total Nutrient Intakes		3	2003-2004											nutrient	1	DRXTB12A
DR1TB12A	DRXTB12A	Added vitamin B12 (mcg)	Added vitamin B12 (mcg)	DR1TOT_F	Dietary Interview - Total Nutrient Intakes, First Day	Total Nutrient Intakes		6	2009-2010											nutrient	1	DRXTB12A
DR1TB12A	DRXTB12A	Added vitamin B12 (mcg)	Added vitamin B12 (mcg)	DR1TOT_E	Dietary Interview - Total Nutrient Intakes, First Day	Total Nutrient Intakes		5	2007-2008											nutrient	1	DRXTB12A
DR1TB12A	DRXTB12A	Added vitamin B12 (mcg)	Added vitamin B12 (mcg)	DR1TOT_G	Dietary Interview - Total Nutrient Intakes, First Day	Total Nutrient Intakes		7	2011-2012											nutrient	1	DRXTB12A
DR1TB12A	DRXTB12A	Added vitamin B12 (mcg)	Added vitamin B12 (mcg)	DR1TOT_D	Dietary Interview - Total Nutrient Intakes, First Day	Total Nutrient Intakes		4	2005-2006											nutrient	1	DRXTB12A
DR1TB12A	DRXTB12A	Added vitamin B12 (mcg)	Added vitamin B12 (mcg)	DR1TOT_H	Dietary Interview - Total Nutrient Intakes, First Day	Total Nutrient Intakes		8	2013-2014											nutrient	1	DRXTB12A
DR1TB12A	DRXTB12A	Added vitamin B12 (mcg)	Added vitamin B12 (mcg)	DR1TOT_I	Dietary Interview - Total Nutrient Intakes, First Day	Total Nutrient Intakes		9	2015-2016											nutrient	1	DRXTB12A
DR1TB12A	DRXTB12A	Added vitamin B12 (mcg)	Added vitamin B12 (mcg)	DR1TOT_J	Dietary Interview - Total Nutrient Intakes, First Day	Total Nutrient Intakes		10	2017-2018											nutrient	1	DRXTB12A
DR2TB12A	DRXTB12A	Added vitamin B12 (mcg)	Added vitamin B12 (mcg)	DR2TOT_C	Dietary Interview - Total Nutrient Intakes, Second Day	Total Nutrient Intakes		3	2003-2004											nutrient	2	DRXTB12A
DR2TB12A	DRXTB12A	Added vitamin B12 (mcg)	Added vitamin B12 (mcg)	DR2TOT_F	Dietary Interview - Total Nutrient Intakes, Second Day	Total Nutrient Intakes		6	2009-2010											nutrient	2	DRXTB12A
DR2TB12A	DRXTB12A	Added vitamin B12 (mcg)	Added vitamin B12 (mcg)	DR2TOT_E	Dietary Interview - Total Nutrient Intakes, Second Day	Total Nutrient Intakes		5	2007-2008											nutrient	2	DRXTB12A
DR2TB12A	DRXTB12A	Added vitamin B12 (mcg)	Added vitamin B12 (mcg)	DR2TOT_G	Dietary Interview - Total Nutrient Intakes, Second Day	Total Nutrient Intakes		7	2011-2012											nutrient	2	DRXTB12A
DR2TB12A	DRXTB12A	Added vitamin B12 (mcg)	Added vitamin B12 (mcg)	DR2TOT_D	Dietary Interview - Total Nutrient Intakes, Second Day	Total Nutrient Intakes		4	2005-2006											nutrient	2	DRXTB12A
DR2TB12A	DRXTB12A	Added vitamin B12 (mcg)	Added vitamin B12 (mcg)	DR2TOT_H	Dietary Interview - Total Nutrient Intakes, Second Day	Total Nutrient Intakes		8	2013-2014											nutrient	2	DRXTB12A
DR2TB12A	DRXTB12A	Added vitamin B12 (mcg)	Added vitamin B12 (mcg)	DR2TOT_I	Dietary Interview - Total Nutrient Intakes, Second Day	Total Nutrient Intakes		9	2015-2016											nutrient	2	DRXTB12A
DR2TB12A	DRXTB12A	Added vitamin B12 (mcg)	Added vitamin B12 (mcg)	DR2TOT_J	Dietary Interview - Total Nutrient Intakes, Second Day	Total Nutrient Intakes		10	2017-2018											nutrient	2	DRXTB12A
NCPNALAN	NCPNALAN	Alanine (gm)	Alanine (gm)	examdr	NHANES III - Total Nutrient Intakes	Total Nutrient Intakes		-1	1988-1994			8888								nutrient	#N/A	NCPNALAN
DRXTALCO	DRXTALCO	Alcohol (gm)	Alcohol (gm)	DRXTOT	Dietary Interview - Total Nutrient Intakes	Total Nutrient Intakes		1	1999-2000	1	DR1TALCO									nutrient	1	DRXTALCO
DRXTALCO	DRXTALCO	Alcohol (gm)	Alcohol (gm)	DRXTOT_B	Dietary Interview - Total Nutrient Intakes	Total Nutrient Intakes		2	2001-2002	1	DR1TALCO									nutrient	1	DRXTALCO
DR1TALCO	DRXTALCO	Alcohol (gm)	Alcohol (gm)	DR1TOT_C	Dietary Interview - Total Nutrient Intakes, First Day	Total Nutrient Intakes		3	2003-2004											nutrient	1	DRXTALCO
DR1TALCO	DRXTALCO	Alcohol (gm)	Alcohol (gm)	DR1TOT_F	Dietary Interview - Total Nutrient Intakes, First Day	Total Nutrient Intakes		6	2009-2010											nutrient	1	DRXTALCO
DR1TALCO	DRXTALCO	Alcohol (gm)	Alcohol (gm)	DR1TOT_E	Dietary Interview - Total Nutrient Intakes, First Day	Total Nutrient Intakes		5	2007-2008											nutrient	1	DRXTALCO
DR1TALCO	DRXTALCO	Alcohol (gm)	Alcohol (gm)	DR1TOT_G	Dietary Interview - Total Nutrient Intakes, First Day	Total Nutrient Intakes		7	2011-2012											nutrient	1	DRXTALCO
DR1TALCO	DRXTALCO	Alcohol (gm)	Alcohol (gm)	DR1TOT_D	Dietary Interview - Total Nutrient Intakes, First Day	Total Nutrient Intakes		4	2005-2006											nutrient	1	DRXTALCO
DR1TALCO	DRXTALCO	Alcohol (gm)	Alcohol (gm)	DR1TOT_H	Dietary Interview - Total Nutrient Intakes, First Day	Total Nutrient Intakes		8	2013-2014											nutrient	1	DRXTALCO
DR1TALCO	DRXTALCO	Alcohol (gm)	Alcohol (gm)	DR1TOT_I	Dietary Interview - Total Nutrient Intakes, First Day	Total Nutrient Intakes		9	2015-2016											nutrient	1	DRXTALCO
DR1TALCO	DRXTALCO	Alcohol (gm)	Alcohol (gm)	DR1TOT_J	Dietary Interview - Total Nutrient Intakes, First Day	Total Nutrient Intakes		10	2017-2018											nutrient	1	DRXTALCO
DR2TALCO	DRXTALCO	Alcohol (gm)	Alcohol (gm)	DR2TOT_C	Dietary Interview - Total Nutrient Intakes, Second Day	Total Nutrient Intakes		3	2003-2004											nutrient	2	DRXTALCO
DR2TALCO	DRXTALCO	Alcohol (gm)	Alcohol (gm)	DR2TOT_F	Dietary Interview - Total Nutrient Intakes, Second Day	Total Nutrient Intakes		6	2009-2010											nutrient	2	DRXTALCO
DR2TALCO	DRXTALCO	Alcohol (gm)	Alcohol (gm)	DR2TOT_E	Dietary Interview - Total Nutrient Intakes, Second Day	Total Nutrient Intakes		5	2007-2008											nutrient	2	DRXTALCO
DR2TALCO	DRXTALCO	Alcohol (gm)	Alcohol (gm)	DR2TOT_G	Dietary Interview - Total Nutrient Intakes, Second Day	Total Nutrient Intakes		7	2011-2012											nutrient	2	DRXTALCO
DR2TALCO	DRXTALCO	Alcohol (gm)	Alcohol (gm)	DR2TOT_D	Dietary Interview - Total Nutrient Intakes, Second Day	Total Nutrient Intakes		4	2005-2006											nutrient	2	DRXTALCO
DR2TALCO	DRXTALCO	Alcohol (gm)	Alcohol (gm)	DR2TOT_H	Dietary Interview - Total Nutrient Intakes, Second Day	Total Nutrient Intakes		8	2013-2014											nutrient	2	DRXTALCO
DR2TALCO	DRXTALCO	Alcohol (gm)	Alcohol (gm)	DR2TOT_I	Dietary Interview - Total Nutrient Intakes, Second Day	Total Nutrient Intakes		9	2015-2016											nutrient	2	DRXTALCO
DR2TALCO	DRXTALCO	Alcohol (gm)	Alcohol (gm)	DR2TOT_J	Dietary Interview - Total Nutrient Intakes, Second Day	Total Nutrient Intakes		10	2017-2018											nutrient	2	DRXTALCO
DRPNALCO	DRXTALCO	Alcohol (gm)	Alcohol (gm)	examdr	NHANES III - Total Nutrient Intakes	Total Nutrient Intakes		-1	1988-1994	1	DR1TALCO	8888	"8888" → NA							nutrient	1	DRXTALCO
NCPNALCO	NCPNALCO	Alcohol (gm)	Alcohol (gm)	examdr	NHANES III - Total Nutrient Intakes	Total Nutrient Intakes		-1	1988-1994			8888								nutrient	#N/A	NCPNALCO
DR1T_A_DRINKS	DRXT_A_DRINKS	Alcoholic beverages and alcohol (ethanol) added to foods after cooking (no. of drinks)	Alcoholic beverages and alcohol added to foods after cooking (no. of drinks)	fped_dr1tot_0506.sas7bdat	FPED	Food Patterns Equivalents		4	2005-2006											FPED	1	DRXT_A_DRINKS
DR1T_A_DRINKS	DRXT_A_DRINKS	Alcoholic beverages and alcohol (ethanol) added to foods after cooking (no. of drinks)	Alcoholic beverages and alcohol added to foods after cooking (no. of drinks)	fped_dr1tot_0708.sas7bdat	FPED	Food Patterns Equivalents		5	2007-2008											FPED	1	DRXT_A_DRINKS
DR1T_A_DRINKS	DRXT_A_DRINKS	Alcoholic beverages and alcohol (ethanol) added to foods after cooking (no. of drinks)	Alcoholic beverages and alcohol added to foods after cooking (no. of drinks)	fped_dr1tot_0910.sas7bdat	FPED	Food Patterns Equivalents		6	2009-2010											FPED	1	DRXT_A_DRINKS
DR1T_A_DRINKS	DRXT_A_DRINKS	Alcoholic beverages and alcohol (ethanol) added to foods after cooking (no. of drinks)	Alcoholic beverages and alcohol added to foods after cooking (no. of drinks)	fped_dr1tot_1112.sas7bdat	FPED	Food Patterns Equivalents		7	2011-2012											FPED	1	DRXT_A_DRINKS
DR1T_A_DRINKS	DRXT_A_DRINKS	Alcoholic beverages and alcohol (ethanol) added to foods after cooking (no. of drinks)	Alcoholic beverages and alcohol added to foods after cooking (no. of drinks)	fped_dr1tot_1314.sas7bdat	FPED	Food Patterns Equivalents		8	2013-2014											FPED	1	DRXT_A_DRINKS
DR1T_A_DRINKS	DRXT_A_DRINKS	Alcoholic beverages and alcohol (ethanol) added to foods after cooking (no. of drinks)	Alcoholic beverages and alcohol added to foods after cooking (no. of drinks)	fped_dr1tot_1516.sas7bdat	FPED	Food Patterns Equivalents		9	2015-2016											FPED	1	DRXT_A_DRINKS
DR1T_A_DRINKS	DRXT_A_DRINKS	Alcoholic beverages and alcohol (ethanol) added to foods after cooking (no. of drinks)	Alcoholic beverages and alcohol added to foods after cooking (no. of drinks)	fped_dr1tot_1718.sas7bdat	FPED	Food Patterns Equivalents		10	2017-2018											FPED	1	DRXT_A_DRINKS
DR2T_A_DRINKS	DRXT_A_DRINKS	Alcoholic beverages and alcohol (ethanol) added to foods after cooking (no. of drinks)	Alcoholic beverages and alcohol added to foods after cooking (no. of drinks)	fped_dr2tot_0506.sas7bdat	FPED	Food Patterns Equivalents		4	2005-2006											FPED	2	DRXT_A_DRINKS
DR2T_A_DRINKS	DRXT_A_DRINKS	Alcoholic beverages and alcohol (ethanol) added to foods after cooking (no. of drinks)	Alcoholic beverages and alcohol added to foods after cooking (no. of drinks)	fped_dr2tot_0708.sas7bdat	FPED	Food Patterns Equivalents		5	2007-2008											FPED	2	DRXT_A_DRINKS
DR2T_A_DRINKS	DRXT_A_DRINKS	Alcoholic beverages and alcohol (ethanol) added to foods after cooking (no. of drinks)	Alcoholic beverages and alcohol added to foods after cooking (no. of drinks)	fped_dr2tot_0910.sas7bdat	FPED	Food Patterns Equivalents		6	2009-2010											FPED	2	DRXT_A_DRINKS
DR2T_A_DRINKS	DRXT_A_DRINKS	Alcoholic beverages and alcohol (ethanol) added to foods after cooking (no. of drinks)	Alcoholic beverages and alcohol added to foods after cooking (no. of drinks)	fped_dr2tot_1112.sas7bdat	FPED	Food Patterns Equivalents		7	2011-2012											FPED	2	DRXT_A_DRINKS
DR2T_A_DRINKS	DRXT_A_DRINKS	Alcoholic beverages and alcohol (ethanol) added to foods after cooking (no. of drinks)	Alcoholic beverages and alcohol added to foods after cooking (no. of drinks)	fped_dr2tot_1314.sas7bdat	FPED	Food Patterns Equivalents		8	2013-2014											FPED	2	DRXT_A_DRINKS
DR2T_A_DRINKS	DRXT_A_DRINKS	Alcoholic beverages and alcohol (ethanol) added to foods after cooking (no. of drinks)	Alcoholic beverages and alcohol added to foods after cooking (no. of drinks)	fped_dr2tot_1516.sas7bdat	FPED	Food Patterns Equivalents		9	2015-2016											FPED	2	DRXT_A_DRINKS
DR2T_A_DRINKS	DRXT_A_DRINKS	Alcoholic beverages and alcohol (ethanol) added to foods after cooking (no. of drinks)	Alcoholic beverages and alcohol added to foods after cooking (no. of drinks)	fped_dr2tot_1718.sas7bdat	FPED	Food Patterns Equivalents		10	2017-2018											FPED	2	DRXT_A_DRINKS
DRXTACAR	DRXTACAR	Alpha-carotene (mcg)	Alpha-carotene (mcg)	DRXTOT_B	Dietary Interview - Total Nutrient Intakes	Total Nutrient Intakes		2	2001-2002	1	DR1TACAR									nutrient	1	DRXTACAR
DR1TACAR	DRXTACAR	Alpha-carotene (mcg)	Alpha-carotene (mcg)	DR1TOT_C	Dietary Interview - Total Nutrient Intakes, First Day	Total Nutrient Intakes		3	2003-2004											nutrient	1	DRXTACAR
DR1TACAR	DRXTACAR	Alpha-carotene (mcg)	Alpha-carotene (mcg)	DR1TOT_F	Dietary Interview - Total Nutrient Intakes, First Day	Total Nutrient Intakes		6	2009-2010											nutrient	1	DRXTACAR
DR1TACAR	DRXTACAR	Alpha-carotene (mcg)	Alpha-carotene (mcg)	DR1TOT_E	Dietary Interview - Total Nutrient Intakes, First Day	Total Nutrient Intakes		5	2007-2008											nutrient	1	DRXTACAR
DR1TACAR	DRXTACAR	Alpha-carotene (mcg)	Alpha-carotene (mcg)	DR1TOT_G	Dietary Interview - Total Nutrient Intakes, First Day	Total Nutrient Intakes		7	2011-2012											nutrient	1	DRXTACAR
DR1TACAR	DRXTACAR	Alpha-carotene (mcg)	Alpha-carotene (mcg)	DR1TOT_D	Dietary Interview - Total Nutrient Intakes, First Day	Total Nutrient Intakes		4	2005-2006											nutrient	1	DRXTACAR
DR1TACAR	DRXTACAR	Alpha-carotene (mcg)	Alpha-carotene (mcg)	DR1TOT_H	Dietary Interview - Total Nutrient Intakes, First Day	Total Nutrient Intakes		8	2013-2014											nutrient	1	DRXTACAR
DR1TACAR	DRXTACAR	Alpha-carotene (mcg)	Alpha-carotene (mcg)	DR1TOT_I	Dietary Interview - Total Nutrient Intakes, First Day	Total Nutrient Intakes		9	2015-2016											nutrient	1	DRXTACAR
DR1TACAR	DRXTACAR	Alpha-carotene (mcg)	Alpha-carotene (mcg)	DR1TOT_J	Dietary Interview - Total Nutrient Intakes, First Day	Total Nutrient Intakes		10	2017-2018											nutrient	1	DRXTACAR
DR2TACAR	DRXTACAR	Alpha-carotene (mcg)	Alpha-carotene (mcg)	DR2TOT_C	Dietary Interview - Total Nutrient Intakes, Second Day	Total Nutrient Intakes		3	2003-2004											nutrient	2	DRXTACAR
DR2TACAR	DRXTACAR	Alpha-carotene (mcg)	Alpha-carotene (mcg)	DR2TOT_F	Dietary Interview - Total Nutrient Intakes, Second Day	Total Nutrient Intakes		6	2009-2010											nutrient	2	DRXTACAR
DR2TACAR	DRXTACAR	Alpha-carotene (mcg)	Alpha-carotene (mcg)	DR2TOT_E	Dietary Interview - Total Nutrient Intakes, Second Day	Total Nutrient Intakes		5	2007-2008											nutrient	2	DRXTACAR
DR2TACAR	DRXTACAR	Alpha-carotene (mcg)	Alpha-carotene (mcg)	DR2TOT_G	Dietary Interview - Total Nutrient Intakes, Second Day	Total Nutrient Intakes		7	2011-2012											nutrient	2	DRXTACAR
DR2TACAR	DRXTACAR	Alpha-carotene (mcg)	Alpha-carotene (mcg)	DR2TOT_D	Dietary Interview - Total Nutrient Intakes, Second Day	Total Nutrient Intakes		4	2005-2006											nutrient	2	DRXTACAR
DR2TACAR	DRXTACAR	Alpha-carotene (mcg)	Alpha-carotene (mcg)	DR2TOT_H	Dietary Interview - Total Nutrient Intakes, Second Day	Total Nutrient Intakes		8	2013-2014											nutrient	2	DRXTACAR
DR2TACAR	DRXTACAR	Alpha-carotene (mcg)	Alpha-carotene (mcg)	DR2TOT_I	Dietary Interview - Total Nutrient Intakes, Second Day	Total Nutrient Intakes		9	2015-2016											nutrient	2	DRXTACAR
DR2TACAR	DRXTACAR	Alpha-carotene (mcg)	Alpha-carotene (mcg)	DR2TOT_J	Dietary Interview - Total Nutrient Intakes, Second Day	Total Nutrient Intakes		10	2017-2018											nutrient	2	DRXTACAR
NCPNATOC	DRXTATOC	Alpha-tocopherol (mg)	Vitamin E as alpha-tocopherol (mg)	examdr	NHANES III - Total Nutrient Intakes	Total Nutrient Intakes		-1	1988-1994	1	DR1TATOC	88888	"88888" → NA							nutrient	1	DRXTATOC
NCPNAPRO	NCPNAPRO	Animal Protein (gm)	Animal Protein (gm)	examdr	NHANES III - Total Nutrient Intakes	Total Nutrient Intakes		-1	1988-1994			88888								nutrient	#N/A	NCPNAPRO
DRPQ10	DRPQ10	Any days not eat, no food/money, past mo	Any days not eat, no food/money, past mo	examdr	NHANES III - Total Nutrient Intakes	Diet Behaviors		-1	1988-1994			8								survey	#N/A	DRPQ10
DRQSDIET	DRQSDIET	Are you currently on any kind of diet, either to lose weight or for some other health-related reason?	Are you currently on any kind of diet, either to lose weight or for some other health-related reason?	DR1TOT_C	Dietary Interview - Total Nutrient Intakes, First Day	Diet Behaviors		3	2003-2004											diet	1	DRQSDIET
DRQSDIET	DRQSDIET	Are you currently on any kind of diet, either to lose weight or for some other health-related reason?	Are you currently on any kind of diet, either to lose weight or for some other health-related reason?	DR1TOT_D	Dietary Interview - Total Nutrient Intakes, First Day	Diet Behaviors		4	2005-2006											diet	1	DRQSDIET
DRQSDIET	DRQSDIET	Are you currently on any kind of diet, either to lose weight or for some other health-related reason?	Are you currently on any kind of diet, either to lose weight or for some other health-related reason?	DR1TOT_F	Dietary Interview - Total Nutrient Intakes, First Day	Diet Behaviors		6	2009-2010											diet	1	DRQSDIET
DRQSDIET	DRQSDIET	Are you currently on any kind of diet, either to lose weight or for some other health-related reason?	Are you currently on any kind of diet, either to lose weight or for some other health-related reason?	DR1TOT_E	Dietary Interview - Total Nutrient Intakes, First Day	Diet Behaviors		5	2007-2008											diet	1	DRQSDIET
DRQSDIET	DRQSDIET	Are you currently on any kind of diet, either to lose weight or for some other health-related reason?	Are you currently on any kind of diet, either to lose weight or for some other health-related reason?	DR1TOT_G	Dietary Interview - Total Nutrient Intakes, First Day	Diet Behaviors		7	2011-2012											diet	1	DRQSDIET
DRQSDIET	DRQSDIET	Are you currently on any kind of diet, either to lose weight or for some other health-related reason?	Are you currently on any kind of diet, either to lose weight or for some other health-related reason?	DR1TOT_H	Dietary Interview - Total Nutrient Intakes, First Day	Diet Behaviors		8	2013-2014											diet	1	DRQSDIET
DRQSDIET	DRQSDIET	Are you currently on any kind of diet, either to lose weight or for some other health-related reason?	Are you currently on any kind of diet, either to lose weight or for some other health-related reason?	DR1TOT_I	Dietary Interview - Total Nutrient Intakes, First Day	Diet Behaviors		9	2015-2016											diet	1	DRQSDIET
DRQSDIET	DRQSDIET	Are you currently on any kind of diet, either to lose weight or for some other health-related reason?	Are you currently on any kind of diet, either to lose weight or for some other health-related reason?	DR1TOT_J	Dietary Interview - Total Nutrient Intakes, First Day	Diet Behaviors		10	2017-2018											diet	1	DRQSDIET
DRPQ12	DRPQ12	Are you person who preps meals at home	Are you person who preps meals at home	examdr	NHANES III - Total Nutrient Intakes	Diet Behaviors		-1	1988-1994			8								survey	#N/A	DRPQ12
NCPNARGI	NCPNARGI	Arginine (gm)	Arginine (gm)	examdr	NHANES III - Total Nutrient Intakes	Total Nutrient Intakes		-1	1988-1994			8888								nutrient	#N/A	NCPNARGI
NCPNASH	NCPNASH	Ash (gm)	Ash (gm)	examdr	NHANES III - Total Nutrient Intakes	Total Nutrient Intakes		-1	1988-1994			88888								nutrient	#N/A	NCPNASH
NCPNASPR	NCPNASPR	Aspartame (mg)	Aspartame (mg)	examdr	NHANES III - Total Nutrient Intakes	Total Nutrient Intakes		-1	1988-1994			8888888								nutrient	#N/A	NCPNASPR
NCPNASPA	NCPNASPA	Aspartic Acid (gm)	Aspartic Acid (gm)	examdr	NHANES III - Total Nutrient Intakes	Total Nutrient Intakes		-1	1988-1994			88888								nutrient	#N/A	NCPNASPA
DRDAINMD	DRDAINMD	Assigned mode of interview	Assigned mode of interview	DRXTOT	Dietary Interview - Total Nutrient Intakes	Dietary Interview		1	1999-2000											survey	1	DRDAINMD
DRD370C	DRD370C	Bass eaten during past 30 days	Bass eaten during past 30 days	DRXTOT	Dietary Interview - Total Nutrient Intakes	Fish & Shellfish		1	1999-2000											fish&shellfish	1	DRD370C
DRD370C	DRD370C	Bass eaten during past 30 days	Bass eaten during past 30 days	DRXTOT_B	Dietary Interview - Total Nutrient Intakes	Fish & Shellfish		2	2001-2002											fish&shellfish	1	DRD370C
DRD370C	DRD370C	Bass eaten during past 30 days	Bass eaten during past 30 days	DR1TOT_C	Dietary Interview - Total Nutrient Intakes, First Day	Fish & Shellfish		3	2003-2004											fish&shellfish	1	DRD370C
DRD370C	DRD370C	Bass eaten during past 30 days	Bass eaten during past 30 days	DR1TOT_F	Dietary Interview - Total Nutrient Intakes, First Day	Fish & Shellfish		6	2009-2010											fish&shellfish	1	DRD370C
DRD370C	DRD370C	Bass eaten during past 30 days	Bass eaten during past 30 days	DR1TOT_E	Dietary Interview - Total Nutrient Intakes, First Day	Fish & Shellfish		5	2007-2008											fish&shellfish	1	DRD370C
DRD370C	DRD370C	Bass eaten during past 30 days	Bass eaten during past 30 days	DR1TOT_G	Dietary Interview - Total Nutrient Intakes, First Day	Fish & Shellfish		7	2011-2012											fish&shellfish	1	DRD370C
DRD370C	DRD370C	Bass eaten during past 30 days	Bass eaten during past 30 days	DR1TOT_D	Dietary Interview - Total Nutrient Intakes, First Day	Fish & Shellfish		4	2005-2006											fish&shellfish	1	DRD370C
DRD370C	DRD370C	Bass eaten during past 30 days	Bass eaten during past 30 days	DR1TOT_H	Dietary Interview - Total Nutrient Intakes, First Day	Fish & Shellfish		8	2013-2014											fish&shellfish	1	DRD370C
DRD370C	DRD370C	Bass eaten during past 30 days	Bass eaten during past 30 days	DR1TOT_I	Dietary Interview - Total Nutrient Intakes, First Day	Fish & Shellfish		9	2015-2016											fish&shellfish	1	DRD370C
DRD370C	DRD370C	Bass eaten during past 30 days	Bass eaten during past 30 days	DR1TOT_J	Dietary Interview - Total Nutrient Intakes, First Day	Fish & Shellfish		10	2017-2018											fish&shellfish	1	DRD370C
DR1T_PF_LEGUMES	DRXT_PF_LEGUMES	Beans and Peas (legumes) computed as protein foods (oz. eq.)	Beans and Peas (legumes) computed as protein foods (oz. eq.)	fped_dr1tot_0506.sas7bdat	FPED	Food Patterns Equivalents		4	2005-2006											FPED	1	DRXT_PF_LEGUMES
DR1T_PF_LEGUMES	DRXT_PF_LEGUMES	Beans and Peas (legumes) computed as protein foods (oz. eq.)	Beans and Peas (legumes) computed as protein foods (oz. eq.)	fped_dr1tot_0708.sas7bdat	FPED	Food Patterns Equivalents		5	2007-2008											FPED	1	DRXT_PF_LEGUMES
DR1T_PF_LEGUMES	DRXT_PF_LEGUMES	Beans and Peas (legumes) computed as protein foods (oz. eq.)	Beans and Peas (legumes) computed as protein foods (oz. eq.)	fped_dr1tot_0910.sas7bdat	FPED	Food Patterns Equivalents		6	2009-2010											FPED	1	DRXT_PF_LEGUMES
DR1T_PF_LEGUMES	DRXT_PF_LEGUMES	Beans and Peas (legumes) computed as protein foods (oz. eq.)	Beans and Peas (legumes) computed as protein foods (oz. eq.)	fped_dr1tot_1112.sas7bdat	FPED	Food Patterns Equivalents		7	2011-2012											FPED	1	DRXT_PF_LEGUMES
DR1T_PF_LEGUMES	DRXT_PF_LEGUMES	Beans and Peas (legumes) computed as protein foods (oz. eq.)	Beans and Peas (legumes) computed as protein foods (oz. eq.)	fped_dr1tot_1314.sas7bdat	FPED	Food Patterns Equivalents		8	2013-2014											FPED	1	DRXT_PF_LEGUMES
DR1T_PF_LEGUMES	DRXT_PF_LEGUMES	Beans and Peas (legumes) computed as protein foods (oz. eq.)	Beans and Peas (legumes) computed as protein foods (oz. eq.)	fped_dr1tot_1516.sas7bdat	FPED	Food Patterns Equivalents		9	2015-2016											FPED	1	DRXT_PF_LEGUMES
DR1T_PF_LEGUMES	DRXT_PF_LEGUMES	Beans and Peas (legumes) computed as protein foods (oz. eq.)	Beans and Peas (legumes) computed as protein foods (oz. eq.)	fped_dr1tot_1718.sas7bdat	FPED	Food Patterns Equivalents		10	2017-2018											FPED	1	DRXT_PF_LEGUMES
DR2T_PF_LEGUMES	DRXT_PF_LEGUMES	Beans and Peas (legumes) computed as protein foods (oz. eq.)	Beans and Peas (legumes) computed as protein foods (oz. eq.)	fped_dr2tot_0506.sas7bdat	FPED	Food Patterns Equivalents		4	2005-2006											FPED	2	DRXT_PF_LEGUMES
DR2T_PF_LEGUMES	DRXT_PF_LEGUMES	Beans and Peas (legumes) computed as protein foods (oz. eq.)	Beans and Peas (legumes) computed as protein foods (oz. eq.)	fped_dr2tot_0708.sas7bdat	FPED	Food Patterns Equivalents		5	2007-2008											FPED	2	DRXT_PF_LEGUMES
DR2T_PF_LEGUMES	DRXT_PF_LEGUMES	Beans and Peas (legumes) computed as protein foods (oz. eq.)	Beans and Peas (legumes) computed as protein foods (oz. eq.)	fped_dr2tot_0910.sas7bdat	FPED	Food Patterns Equivalents		6	2009-2010											FPED	2	DRXT_PF_LEGUMES
DR2T_PF_LEGUMES	DRXT_PF_LEGUMES	Beans and Peas (legumes) computed as protein foods (oz. eq.)	Beans and Peas (legumes) computed as protein foods (oz. eq.)	fped_dr2tot_1112.sas7bdat	FPED	Food Patterns Equivalents		7	2011-2012											FPED	2	DRXT_PF_LEGUMES
DR2T_PF_LEGUMES	DRXT_PF_LEGUMES	Beans and Peas (legumes) computed as protein foods (oz. eq.)	Beans and Peas (legumes) computed as protein foods (oz. eq.)	fped_dr2tot_1314.sas7bdat	FPED	Food Patterns Equivalents		8	2013-2014											FPED	2	DRXT_PF_LEGUMES
DR2T_PF_LEGUMES	DRXT_PF_LEGUMES	Beans and Peas (legumes) computed as protein foods (oz. eq.)	Beans and Peas (legumes) computed as protein foods (oz. eq.)	fped_dr2tot_1516.sas7bdat	FPED	Food Patterns Equivalents		9	2015-2016											FPED	2	DRXT_PF_LEGUMES
DR2T_PF_LEGUMES	DRXT_PF_LEGUMES	Beans and Peas (legumes) computed as protein foods (oz. eq.)	Beans and Peas (legumes) computed as protein foods (oz. eq.)	fped_dr2tot_1718.sas7bdat	FPED	Food Patterns Equivalents		10	2017-2018											FPED	2	DRXT_PF_LEGUMES
DR1T_V_LEGUMES	DRXT_V_LEGUMES	Beans, peas, and lentils (legumes) computed as vegetables (cup eq.)	Beans, peas, and lentils computed as vegetables (cup eq.)	fped_dr1tot_0506.sas7bdat	FPED	Food Patterns Equivalents		4	2005-2006											FPED	1	DRXT_V_LEGUMES
DR1T_V_LEGUMES	DRXT_V_LEGUMES	Beans, peas, and lentils (legumes) computed as vegetables (cup eq.)	Beans, peas, and lentils computed as vegetables (cup eq.)	fped_dr1tot_0708.sas7bdat	FPED	Food Patterns Equivalents		5	2007-2008											FPED	1	DRXT_V_LEGUMES
DR1T_V_LEGUMES	DRXT_V_LEGUMES	Beans, peas, and lentils (legumes) computed as vegetables (cup eq.)	Beans, peas, and lentils computed as vegetables (cup eq.)	fped_dr1tot_0910.sas7bdat	FPED	Food Patterns Equivalents		6	2009-2010											FPED	1	DRXT_V_LEGUMES
DR1T_V_LEGUMES	DRXT_V_LEGUMES	Beans, peas, and lentils (legumes) computed as vegetables (cup eq.)	Beans, peas, and lentils computed as vegetables (cup eq.)	fped_dr1tot_1112.sas7bdat	FPED	Food Patterns Equivalents		7	2011-2012											FPED	1	DRXT_V_LEGUMES
DR1T_V_LEGUMES	DRXT_V_LEGUMES	Beans, peas, and lentils (legumes) computed as vegetables (cup eq.)	Beans, peas, and lentils computed as vegetables (cup eq.)	fped_dr1tot_1314.sas7bdat	FPED	Food Patterns Equivalents		8	2013-2014											FPED	1	DRXT_V_LEGUMES
DR1T_V_LEGUMES	DRXT_V_LEGUMES	Beans, peas, and lentils (legumes) computed as vegetables (cup eq.)	Beans, peas, and lentils computed as vegetables (cup eq.)	fped_dr1tot_1516.sas7bdat	FPED	Food Patterns Equivalents		9	2015-2016											FPED	1	DRXT_V_LEGUMES
DR1T_V_LEGUMES	DRXT_V_LEGUMES	Beans, peas, and lentils (legumes) computed as vegetables (cup eq.)	Beans, peas, and lentils computed as vegetables (cup eq.)	fped_dr1tot_1718.sas7bdat	FPED	Food Patterns Equivalents		10	2017-2018											FPED	1	DRXT_V_LEGUMES
DR2T_V_LEGUMES	DRXT_V_LEGUMES	Beans, peas, and lentils (legumes) computed as vegetables (cup eq.)	Beans, peas, and lentils computed as vegetables (cup eq.)	fped_dr2tot_0506.sas7bdat	FPED	Food Patterns Equivalents		4	2005-2006											FPED	2	DRXT_V_LEGUMES
DR2T_V_LEGUMES	DRXT_V_LEGUMES	Beans, peas, and lentils (legumes) computed as vegetables (cup eq.)	Beans, peas, and lentils computed as vegetables (cup eq.)	fped_dr2tot_0708.sas7bdat	FPED	Food Patterns Equivalents		5	2007-2008											FPED	2	DRXT_V_LEGUMES
DR2T_V_LEGUMES	DRXT_V_LEGUMES	Beans, peas, and lentils (legumes) computed as vegetables (cup eq.)	Beans, peas, and lentils computed as vegetables (cup eq.)	fped_dr2tot_0910.sas7bdat	FPED	Food Patterns Equivalents		6	2009-2010											FPED	2	DRXT_V_LEGUMES
DR2T_V_LEGUMES	DRXT_V_LEGUMES	Beans, peas, and lentils (legumes) computed as vegetables (cup eq.)	Beans, peas, and lentils computed as vegetables (cup eq.)	fped_dr2tot_1112.sas7bdat	FPED	Food Patterns Equivalents		7	2011-2012											FPED	2	DRXT_V_LEGUMES
DR2T_V_LEGUMES	DRXT_V_LEGUMES	Beans, peas, and lentils (legumes) computed as vegetables (cup eq.)	Beans, peas, and lentils computed as vegetables (cup eq.)	fped_dr2tot_1314.sas7bdat	FPED	Food Patterns Equivalents		8	2013-2014											FPED	2	DRXT_V_LEGUMES
DR2T_V_LEGUMES	DRXT_V_LEGUMES	Beans, peas, and lentils (legumes) computed as vegetables (cup eq.)	Beans, peas, and lentils computed as vegetables (cup eq.)	fped_dr2tot_1516.sas7bdat	FPED	Food Patterns Equivalents		9	2015-2016											FPED	2	DRXT_V_LEGUMES
DR2T_V_LEGUMES	DRXT_V_LEGUMES	Beans, peas, and lentils (legumes) computed as vegetables (cup eq.)	Beans, peas, and lentils computed as vegetables (cup eq.)	fped_dr2tot_1718.sas7bdat	FPED	Food Patterns Equivalents		10	2017-2018											FPED	2	DRXT_V_LEGUMES
DRPQ6	DRPQ6	Because not enough money or other reason	Because not enough money or other reason	examdr	NHANES III - Total Nutrient Intakes	Diet Behaviors		-1	1988-1994			8								survey	#N/A	DRPQ6
DR1T_PF_MEAT	DRXT_PF_MEAT	Beef, veal, pork, lamb, and game meat; excludes organ meat and cured meat (oz. eq.)	Beef, veal, pork, lamb, and game meat; excludes organ meat and cured meat (oz. eq.)	fped_dr1tot_0506.sas7bdat	FPED	Food Patterns Equivalents		4	2005-2006											FPED	1	DRXT_PF_MEAT
DR1T_PF_MEAT	DRXT_PF_MEAT	Beef, veal, pork, lamb, and game meat; excludes organ meat and cured meat (oz. eq.)	Beef, veal, pork, lamb, and game meat; excludes organ meat and cured meat (oz. eq.)	fped_dr1tot_0708.sas7bdat	FPED	Food Patterns Equivalents		5	2007-2008											FPED	1	DRXT_PF_MEAT
DR1T_PF_MEAT	DRXT_PF_MEAT	Beef, veal, pork, lamb, and game meat; excludes organ meat and cured meat (oz. eq.)	Beef, veal, pork, lamb, and game meat; excludes organ meat and cured meat (oz. eq.)	fped_dr1tot_0910.sas7bdat	FPED	Food Patterns Equivalents		6	2009-2010											FPED	1	DRXT_PF_MEAT
DR1T_PF_MEAT	DRXT_PF_MEAT	Beef, veal, pork, lamb, and game meat; excludes organ meat and cured meat (oz. eq.)	Beef, veal, pork, lamb, and game meat; excludes organ meat and cured meat (oz. eq.)	fped_dr1tot_1112.sas7bdat	FPED	Food Patterns Equivalents		7	2011-2012											FPED	1	DRXT_PF_MEAT
DR1T_PF_MEAT	DRXT_PF_MEAT	Beef, veal, pork, lamb, and game meat; excludes organ meat and cured meat (oz. eq.)	Beef, veal, pork, lamb, and game meat; excludes organ meat and cured meat (oz. eq.)	fped_dr1tot_1314.sas7bdat	FPED	Food Patterns Equivalents		8	2013-2014											FPED	1	DRXT_PF_MEAT
DR1T_PF_MEAT	DRXT_PF_MEAT	Beef, veal, pork, lamb, and game meat; excludes organ meat and cured meat (oz. eq.)	Beef, veal, pork, lamb, and game meat; excludes organ meat and cured meat (oz. eq.)	fped_dr1tot_1516.sas7bdat	FPED	Food Patterns Equivalents		9	2015-2016											FPED	1	DRXT_PF_MEAT
DR1T_PF_MEAT	DRXT_PF_MEAT	Beef, veal, pork, lamb, and game meat; excludes organ meat and cured meat (oz. eq.)	Beef, veal, pork, lamb, and game meat; excludes organ meat and cured meat (oz. eq.)	fped_dr1tot_1718.sas7bdat	FPED	Food Patterns Equivalents		10	2017-2018											FPED	1	DRXT_PF_MEAT
DR2T_PF_MEAT	DRXT_PF_MEAT	Beef, veal, pork, lamb, and game meat; excludes organ meat and cured meat (oz. eq.)	Beef, veal, pork, lamb, and game meat; excludes organ meat and cured meat (oz. eq.)	fped_dr2tot_0506.sas7bdat	FPED	Food Patterns Equivalents		4	2005-2006											FPED	2	DRXT_PF_MEAT
DR2T_PF_MEAT	DRXT_PF_MEAT	Beef, veal, pork, lamb, and game meat; excludes organ meat and cured meat (oz. eq.)	Beef, veal, pork, lamb, and game meat; excludes organ meat and cured meat (oz. eq.)	fped_dr2tot_0708.sas7bdat	FPED	Food Patterns Equivalents		5	2007-2008											FPED	2	DRXT_PF_MEAT
DR2T_PF_MEAT	DRXT_PF_MEAT	Beef, veal, pork, lamb, and game meat; excludes organ meat and cured meat (oz. eq.)	Beef, veal, pork, lamb, and game meat; excludes organ meat and cured meat (oz. eq.)	fped_dr2tot_0910.sas7bdat	FPED	Food Patterns Equivalents		6	2009-2010											FPED	2	DRXT_PF_MEAT
DR2T_PF_MEAT	DRXT_PF_MEAT	Beef, veal, pork, lamb, and game meat; excludes organ meat and cured meat (oz. eq.)	Beef, veal, pork, lamb, and game meat; excludes organ meat and cured meat (oz. eq.)	fped_dr2tot_1112.sas7bdat	FPED	Food Patterns Equivalents		7	2011-2012											FPED	2	DRXT_PF_MEAT
DR2T_PF_MEAT	DRXT_PF_MEAT	Beef, veal, pork, lamb, and game meat; excludes organ meat and cured meat (oz. eq.)	Beef, veal, pork, lamb, and game meat; excludes organ meat and cured meat (oz. eq.)	fped_dr2tot_1314.sas7bdat	FPED	Food Patterns Equivalents		8	2013-2014											FPED	2	DRXT_PF_MEAT
DR2T_PF_MEAT	DRXT_PF_MEAT	Beef, veal, pork, lamb, and game meat; excludes organ meat and cured meat (oz. eq.)	Beef, veal, pork, lamb, and game meat; excludes organ meat and cured meat (oz. eq.)	fped_dr2tot_1516.sas7bdat	FPED	Food Patterns Equivalents		9	2015-2016											FPED	2	DRXT_PF_MEAT
DR2T_PF_MEAT	DRXT_PF_MEAT	Beef, veal, pork, lamb, and game meat; excludes organ meat and cured meat (oz. eq.)	Beef, veal, pork, lamb, and game meat; excludes organ meat and cured meat (oz. eq.)	fped_dr2tot_1718.sas7bdat	FPED	Food Patterns Equivalents		10	2017-2018											FPED	2	DRXT_PF_MEAT
DRXTBCAR	DRXTBCAR	Beta-carotene (mcg)	Beta-carotene (mcg)	DRXTOT_B	Dietary Interview - Total Nutrient Intakes	Total Nutrient Intakes		2	2001-2002	1	DR1TBCAR									nutrient	1	DRXTBCAR
DR1TBCAR	DRXTBCAR	Beta-carotene (mcg)	Beta-carotene (mcg)	DR1TOT_C	Dietary Interview - Total Nutrient Intakes, First Day	Total Nutrient Intakes		3	2003-2004											nutrient	1	DRXTBCAR
DR1TBCAR	DRXTBCAR	Beta-carotene (mcg)	Beta-carotene (mcg)	DR1TOT_F	Dietary Interview - Total Nutrient Intakes, First Day	Total Nutrient Intakes		6	2009-2010											nutrient	1	DRXTBCAR
DR1TBCAR	DRXTBCAR	Beta-carotene (mcg)	Beta-carotene (mcg)	DR1TOT_E	Dietary Interview - Total Nutrient Intakes, First Day	Total Nutrient Intakes		5	2007-2008											nutrient	1	DRXTBCAR
DR1TBCAR	DRXTBCAR	Beta-carotene (mcg)	Beta-carotene (mcg)	DR1TOT_G	Dietary Interview - Total Nutrient Intakes, First Day	Total Nutrient Intakes		7	2011-2012											nutrient	1	DRXTBCAR
DR1TBCAR	DRXTBCAR	Beta-carotene (mcg)	Beta-carotene (mcg)	DR1TOT_D	Dietary Interview - Total Nutrient Intakes, First Day	Total Nutrient Intakes		4	2005-2006											nutrient	1	DRXTBCAR
DR1TBCAR	DRXTBCAR	Beta-carotene (mcg)	Beta-carotene (mcg)	DR1TOT_H	Dietary Interview - Total Nutrient Intakes, First Day	Total Nutrient Intakes		8	2013-2014											nutrient	1	DRXTBCAR
DR1TBCAR	DRXTBCAR	Beta-carotene (mcg)	Beta-carotene (mcg)	DR1TOT_I	Dietary Interview - Total Nutrient Intakes, First Day	Total Nutrient Intakes		9	2015-2016											nutrient	1	DRXTBCAR
DR1TBCAR	DRXTBCAR	Beta-carotene (mcg)	Beta-carotene (mcg)	DR1TOT_J	Dietary Interview - Total Nutrient Intakes, First Day	Total Nutrient Intakes		10	2017-2018											nutrient	1	DRXTBCAR
DR2TBCAR	DRXTBCAR	Beta-carotene (mcg)	Beta-carotene (mcg)	DR2TOT_C	Dietary Interview - Total Nutrient Intakes, Second Day	Total Nutrient Intakes		3	2003-2004											nutrient	2	DRXTBCAR
DR2TBCAR	DRXTBCAR	Beta-carotene (mcg)	Beta-carotene (mcg)	DR2TOT_F	Dietary Interview - Total Nutrient Intakes, Second Day	Total Nutrient Intakes		6	2009-2010											nutrient	2	DRXTBCAR
DR2TBCAR	DRXTBCAR	Beta-carotene (mcg)	Beta-carotene (mcg)	DR2TOT_E	Dietary Interview - Total Nutrient Intakes, Second Day	Total Nutrient Intakes		5	2007-2008											nutrient	2	DRXTBCAR
DR2TBCAR	DRXTBCAR	Beta-carotene (mcg)	Beta-carotene (mcg)	DR2TOT_G	Dietary Interview - Total Nutrient Intakes, Second Day	Total Nutrient Intakes		7	2011-2012											nutrient	2	DRXTBCAR
DR2TBCAR	DRXTBCAR	Beta-carotene (mcg)	Beta-carotene (mcg)	DR2TOT_D	Dietary Interview - Total Nutrient Intakes, Second Day	Total Nutrient Intakes		4	2005-2006											nutrient	2	DRXTBCAR
DR2TBCAR	DRXTBCAR	Beta-carotene (mcg)	Beta-carotene (mcg)	DR2TOT_H	Dietary Interview - Total Nutrient Intakes, Second Day	Total Nutrient Intakes		8	2013-2014											nutrient	2	DRXTBCAR
DR2TBCAR	DRXTBCAR	Beta-carotene (mcg)	Beta-carotene (mcg)	DR2TOT_I	Dietary Interview - Total Nutrient Intakes, Second Day	Total Nutrient Intakes		9	2015-2016											nutrient	2	DRXTBCAR
DR2TBCAR	DRXTBCAR	Beta-carotene (mcg)	Beta-carotene (mcg)	DR2TOT_J	Dietary Interview - Total Nutrient Intakes, Second Day	Total Nutrient Intakes		10	2017-2018											nutrient	2	DRXTBCAR
NCPNBCAR	DRXTBCAR	Beta-carotene (mcg)	Beta-carotene (mcg)	examdr	NHANES III - Total Nutrient Intakes	Total Nutrient Intakes		-1	1988-1994	1	DR1TBCAR	888888	"888888" → NA							nutrient	1	DRXTBCAR
DRXTCRYP	DRXTCRYP	Beta-cryptoxanthin (mcg)	Beta-cryptoxanthin (mcg)	DRXTOT_B	Dietary Interview - Total Nutrient Intakes	Total Nutrient Intakes		2	2001-2002	1	DR1TCRYP									nutrient	1	DRXTCRYP
DR1TCRYP	DRXTCRYP	Beta-cryptoxanthin (mcg)	Beta-cryptoxanthin (mcg)	DR1TOT_C	Dietary Interview - Total Nutrient Intakes, First Day	Total Nutrient Intakes		3	2003-2004											nutrient	1	DRXTCRYP
DR1TCRYP	DRXTCRYP	Beta-cryptoxanthin (mcg)	Beta-cryptoxanthin (mcg)	DR1TOT_F	Dietary Interview - Total Nutrient Intakes, First Day	Total Nutrient Intakes		6	2009-2010											nutrient	1	DRXTCRYP
DR1TCRYP	DRXTCRYP	Beta-cryptoxanthin (mcg)	Beta-cryptoxanthin (mcg)	DR1TOT_E	Dietary Interview - Total Nutrient Intakes, First Day	Total Nutrient Intakes		5	2007-2008											nutrient	1	DRXTCRYP
DR1TCRYP	DRXTCRYP	Beta-cryptoxanthin (mcg)	Beta-cryptoxanthin (mcg)	DR1TOT_G	Dietary Interview - Total Nutrient Intakes, First Day	Total Nutrient Intakes		7	2011-2012											nutrient	1	DRXTCRYP
DR1TCRYP	DRXTCRYP	Beta-cryptoxanthin (mcg)	Beta-cryptoxanthin (mcg)	DR1TOT_D	Dietary Interview - Total Nutrient Intakes, First Day	Total Nutrient Intakes		4	2005-2006											nutrient	1	DRXTCRYP
DR1TCRYP	DRXTCRYP	Beta-cryptoxanthin (mcg)	Beta-cryptoxanthin (mcg)	DR1TOT_H	Dietary Interview - Total Nutrient Intakes, First Day	Total Nutrient Intakes		8	2013-2014											nutrient	1	DRXTCRYP
DR1TCRYP	DRXTCRYP	Beta-cryptoxanthin (mcg)	Beta-cryptoxanthin (mcg)	DR1TOT_I	Dietary Interview - Total Nutrient Intakes, First Day	Total Nutrient Intakes		9	2015-2016											nutrient	1	DRXTCRYP
DR1TCRYP	DRXTCRYP	Beta-cryptoxanthin (mcg)	Beta-cryptoxanthin (mcg)	DR1TOT_J	Dietary Interview - Total Nutrient Intakes, First Day	Total Nutrient Intakes		10	2017-2018											nutrient	1	DRXTCRYP
DR2TCRYP	DRXTCRYP	Beta-cryptoxanthin (mcg)	Beta-cryptoxanthin (mcg)	DR2TOT_C	Dietary Interview - Total Nutrient Intakes, Second Day	Total Nutrient Intakes		3	2003-2004											nutrient	2	DRXTCRYP
DR2TCRYP	DRXTCRYP	Beta-cryptoxanthin (mcg)	Beta-cryptoxanthin (mcg)	DR2TOT_F	Dietary Interview - Total Nutrient Intakes, Second Day	Total Nutrient Intakes		6	2009-2010											nutrient	2	DRXTCRYP
DR2TCRYP	DRXTCRYP	Beta-cryptoxanthin (mcg)	Beta-cryptoxanthin (mcg)	DR2TOT_E	Dietary Interview - Total Nutrient Intakes, Second Day	Total Nutrient Intakes		5	2007-2008											nutrient	2	DRXTCRYP
DR2TCRYP	DRXTCRYP	Beta-cryptoxanthin (mcg)	Beta-cryptoxanthin (mcg)	DR2TOT_G	Dietary Interview - Total Nutrient Intakes, Second Day	Total Nutrient Intakes		7	2011-2012											nutrient	2	DRXTCRYP
DR2TCRYP	DRXTCRYP	Beta-cryptoxanthin (mcg)	Beta-cryptoxanthin (mcg)	DR2TOT_D	Dietary Interview - Total Nutrient Intakes, Second Day	Total Nutrient Intakes		4	2005-2006											nutrient	2	DRXTCRYP
DR2TCRYP	DRXTCRYP	Beta-cryptoxanthin (mcg)	Beta-cryptoxanthin (mcg)	DR2TOT_H	Dietary Interview - Total Nutrient Intakes, Second Day	Total Nutrient Intakes		8	2013-2014											nutrient	2	DRXTCRYP
DR2TCRYP	DRXTCRYP	Beta-cryptoxanthin (mcg)	Beta-cryptoxanthin (mcg)	DR2TOT_I	Dietary Interview - Total Nutrient Intakes, Second Day	Total Nutrient Intakes		9	2015-2016											nutrient	2	DRXTCRYP
DR2TCRYP	DRXTCRYP	Beta-cryptoxanthin (mcg)	Beta-cryptoxanthin (mcg)	DR2TOT_J	Dietary Interview - Total Nutrient Intakes, Second Day	Total Nutrient Intakes		10	2017-2018											nutrient	2	DRXTCRYP
NCPNBTOC	NCPNBTOC	Beta-tocopherol (mg)	Beta-tocopherol (mg)	examdr	NHANES III - Total Nutrient Intakes	Total Nutrient Intakes		-1	1988-1994			8888								nutrient	#N/A	NCPNBTOC
DRD370A	DRD370A	Breaded fish products eaten during past 30 days	Breaded fish products eaten during past 30 days	DRXTOT	Dietary Interview - Total Nutrient Intakes	Fish & Shellfish		1	1999-2000											fish&shellfish	1	DRD370A
DRD370A	DRD370A	Breaded fish products eaten during past 30 days	Breaded fish products eaten during past 30 days	DRXTOT_B	Dietary Interview - Total Nutrient Intakes	Fish & Shellfish		2	2001-2002											fish&shellfish	1	DRD370A
DRD370A	DRD370A	Breaded fish products eaten during past 30 days	Breaded fish products eaten during past 30 days	DR1TOT_C	Dietary Interview - Total Nutrient Intakes, First Day	Fish & Shellfish		3	2003-2004											fish&shellfish	1	DRD370A
DRD370A	DRD370A	Breaded fish products eaten during past 30 days	Breaded fish products eaten during past 30 days	DR1TOT_F	Dietary Interview - Total Nutrient Intakes, First Day	Fish & Shellfish		6	2009-2010											fish&shellfish	1	DRD370A
DRD370A	DRD370A	Breaded fish products eaten during past 30 days	Breaded fish products eaten during past 30 days	DR1TOT_E	Dietary Interview - Total Nutrient Intakes, First Day	Fish & Shellfish		5	2007-2008											fish&shellfish	1	DRD370A
DRD370A	DRD370A	Breaded fish products eaten during past 30 days	Breaded fish products eaten during past 30 days	DR1TOT_G	Dietary Interview - Total Nutrient Intakes, First Day	Fish & Shellfish		7	2011-2012											fish&shellfish	1	DRD370A
DRD370A	DRD370A	Breaded fish products eaten during past 30 days	Breaded fish products eaten during past 30 days	DR1TOT_D	Dietary Interview - Total Nutrient Intakes, First Day	Fish & Shellfish		4	2005-2006											fish&shellfish	1	DRD370A
DRD370A	DRD370A	Breaded fish products eaten during past 30 days	Breaded fish products eaten during past 30 days	DR1TOT_H	Dietary Interview - Total Nutrient Intakes, First Day	Fish & Shellfish		8	2013-2014											fish&shellfish	1	DRD370A
DRD370A	DRD370A	Breaded fish products eaten during past 30 days	Breaded fish products eaten during past 30 days	DR1TOT_I	Dietary Interview - Total Nutrient Intakes, First Day	Fish & Shellfish		9	2015-2016											fish&shellfish	1	DRD370A
DRD370A	DRD370A	Breaded fish products eaten during past 30 days	Breaded fish products eaten during past 30 days	DR1TOT_J	Dietary Interview - Total Nutrient Intakes, First Day	Fish & Shellfish		10	2017-2018											fish&shellfish	1	DRD370A
DRABF	DRABF	Breast-fed Infant (either day)	Breast-fed Infant (either day)	fped_dr1tot_0506.sas7bdat	FPED	Breast-feeding		4	2005-2006											survey	1	DRABF
DRABF	DRABF	Breast-fed Infant (either day)	Breast-fed Infant (either day)	fped_dr1tot_0708.sas7bdat	FPED	Breast-feeding		5	2007-2008											survey	1	DRABF
DRABF	DRABF	Breast-fed Infant (either day)	Breast-fed Infant (either day)	fped_dr1tot_0910.sas7bdat	FPED	Breast-feeding		6	2009-2010											survey	1	DRABF
DRABF	DRABF	Breast-fed Infant (either day)	Breast-fed Infant (either day)	fped_dr1tot_1112.sas7bdat	FPED	Breast-feeding		7	2011-2012											survey	1	DRABF
DRABF	DRABF	Breast-fed Infant (either day)	Breast-fed Infant (either day)	fped_dr1tot_1314.sas7bdat	FPED	Breast-feeding		8	2013-2014											survey	1	DRABF
DRABF	DRABF	Breast-fed Infant (either day)	Breast-fed Infant (either day)	fped_dr1tot_1516.sas7bdat	FPED	Breast-feeding		9	2015-2016											survey	1	DRABF
DRABF	DRABF	Breast-fed Infant (either day)	Breast-fed Infant (either day)	fped_dr1tot_1718.sas7bdat	FPED	Breast-feeding		10	2017-2018											survey	1	DRABF
DRABF	DRABF	Breast-fed Infant (either day)	Breast-fed Infant (either day)	fped_dr2tot_0506.sas7bdat	FPED	Breast-feeding		4	2005-2006											survey	1	DRABF
DRABF	DRABF	Breast-fed Infant (either day)	Breast-fed Infant (either day)	fped_dr2tot_0708.sas7bdat	FPED	Breast-feeding		5	2007-2008											survey	1	DRABF
DRABF	DRABF	Breast-fed Infant (either day)	Breast-fed Infant (either day)	fped_dr2tot_0910.sas7bdat	FPED	Breast-feeding		6	2009-2010											survey	1	DRABF
DRABF	DRABF	Breast-fed Infant (either day)	Breast-fed Infant (either day)	fped_dr2tot_1112.sas7bdat	FPED	Breast-feeding		7	2011-2012											survey	1	DRABF
DRABF	DRABF	Breast-fed Infant (either day)	Breast-fed Infant (either day)	fped_dr2tot_1314.sas7bdat	FPED	Breast-feeding		8	2013-2014											survey	1	DRABF
DRABF	DRABF	Breast-fed Infant (either day)	Breast-fed Infant (either day)	fped_dr2tot_1516.sas7bdat	FPED	Breast-feeding		9	2015-2016											survey	1	DRABF
DRABF	DRABF	Breast-fed Infant (either day)	Breast-fed Infant (either day)	fped_dr2tot_1718.sas7bdat	FPED	Breast-feeding		10	2017-2018											survey	1	DRABF
DRABF	DRABF	Breast-fed Infant (either day)	Breast-fed Infant (either day)	pyr_tot_d1_0304.sas7bdat	MPED 2.0	Breast-feeding		3	2003-2004											survey	1	DRABF
DRABF	DRABF	Breast-fed Infant (either day)	Breast-fed Infant (either day)	pyr_tot_d2_0304.sas7bdat	MPED 2.0	Breast-feeding		3	2003-2004											survey	1	DRABF
DRXTCAFF	DRXTCAFF	Caffeine (mg)	Caffeine (mg)	DRXTOT	Dietary Interview - Total Nutrient Intakes	Total Nutrient Intakes		1	1999-2000	1	DR1TCAFF									nutrient	1	DRXTCAFF
DRXTCAFF	DRXTCAFF	Caffeine (mg)	Caffeine (mg)	DRXTOT_B	Dietary Interview - Total Nutrient Intakes	Total Nutrient Intakes		2	2001-2002	1	DR1TCAFF									nutrient	1	DRXTCAFF
DR1TCAFF	DRXTCAFF	Caffeine (mg)	Caffeine (mg)	DR1TOT_C	Dietary Interview - Total Nutrient Intakes, First Day	Total Nutrient Intakes		3	2003-2004											nutrient	1	DRXTCAFF
DR1TCAFF	DRXTCAFF	Caffeine (mg)	Caffeine (mg)	DR1TOT_F	Dietary Interview - Total Nutrient Intakes, First Day	Total Nutrient Intakes		6	2009-2010											nutrient	1	DRXTCAFF
DR1TCAFF	DRXTCAFF	Caffeine (mg)	Caffeine (mg)	DR1TOT_E	Dietary Interview - Total Nutrient Intakes, First Day	Total Nutrient Intakes		5	2007-2008											nutrient	1	DRXTCAFF
DR1TCAFF	DRXTCAFF	Caffeine (mg)	Caffeine (mg)	DR1TOT_G	Dietary Interview - Total Nutrient Intakes, First Day	Total Nutrient Intakes		7	2011-2012											nutrient	1	DRXTCAFF
DR1TCAFF	DRXTCAFF	Caffeine (mg)	Caffeine (mg)	DR1TOT_D	Dietary Interview - Total Nutrient Intakes, First Day	Total Nutrient Intakes		4	2005-2006											nutrient	1	DRXTCAFF
DR1TCAFF	DRXTCAFF	Caffeine (mg)	Caffeine (mg)	DR1TOT_H	Dietary Interview - Total Nutrient Intakes, First Day	Total Nutrient Intakes		8	2013-2014											nutrient	1	DRXTCAFF
DR1TCAFF	DRXTCAFF	Caffeine (mg)	Caffeine (mg)	DR1TOT_I	Dietary Interview - Total Nutrient Intakes, First Day	Total Nutrient Intakes		9	2015-2016											nutrient	1	DRXTCAFF
DR1TCAFF	DRXTCAFF	Caffeine (mg)	Caffeine (mg)	DR1TOT_J	Dietary Interview - Total Nutrient Intakes, First Day	Total Nutrient Intakes		10	2017-2018											nutrient	1	DRXTCAFF
DR2TCAFF	DRXTCAFF	Caffeine (mg)	Caffeine (mg)	DR2TOT_C	Dietary Interview - Total Nutrient Intakes, Second Day	Total Nutrient Intakes		3	2003-2004											nutrient	2	DRXTCAFF
DR2TCAFF	DRXTCAFF	Caffeine (mg)	Caffeine (mg)	DR2TOT_F	Dietary Interview - Total Nutrient Intakes, Second Day	Total Nutrient Intakes		6	2009-2010											nutrient	2	DRXTCAFF
DR2TCAFF	DRXTCAFF	Caffeine (mg)	Caffeine (mg)	DR2TOT_E	Dietary Interview - Total Nutrient Intakes, Second Day	Total Nutrient Intakes		5	2007-2008											nutrient	2	DRXTCAFF
DR2TCAFF	DRXTCAFF	Caffeine (mg)	Caffeine (mg)	DR2TOT_G	Dietary Interview - Total Nutrient Intakes, Second Day	Total Nutrient Intakes		7	2011-2012											nutrient	2	DRXTCAFF
DR2TCAFF	DRXTCAFF	Caffeine (mg)	Caffeine (mg)	DR2TOT_D	Dietary Interview - Total Nutrient Intakes, Second Day	Total Nutrient Intakes		4	2005-2006											nutrient	2	DRXTCAFF
DR2TCAFF	DRXTCAFF	Caffeine (mg)	Caffeine (mg)	DR2TOT_H	Dietary Interview - Total Nutrient Intakes, Second Day	Total Nutrient Intakes		8	2013-2014											nutrient	2	DRXTCAFF
DR2TCAFF	DRXTCAFF	Caffeine (mg)	Caffeine (mg)	DR2TOT_I	Dietary Interview - Total Nutrient Intakes, Second Day	Total Nutrient Intakes		9	2015-2016											nutrient	2	DRXTCAFF
DR2TCAFF	DRXTCAFF	Caffeine (mg)	Caffeine (mg)	DR2TOT_J	Dietary Interview - Total Nutrient Intakes, Second Day	Total Nutrient Intakes		10	2017-2018											nutrient	2	DRXTCAFF
NCPNCAFE	DRXTCAFF	Caffeine (mg)	Caffeine (mg)	examdr	NHANES III - Total Nutrient Intakes	Total Nutrient Intakes		-1	1988-1994	1	DR1TCAFF	8888	"8888" → NA							nutrient	1	DRXTCAFF
DRXTCALC	DRXTCALC	Calcium (mg)	Calcium (mg)	DRXTOT	Dietary Interview - Total Nutrient Intakes	Total Nutrient Intakes		1	1999-2000	1	DR1TCALC									nutrient	1	DRXTCALC
DRXTCALC	DRXTCALC	Calcium (mg)	Calcium (mg)	DRXTOT_B	Dietary Interview - Total Nutrient Intakes	Total Nutrient Intakes		2	2001-2002	1	DR1TCALC									nutrient	1	DRXTCALC
DR1TCALC	DRXTCALC	Calcium (mg)	Calcium (mg)	DR1TOT_C	Dietary Interview - Total Nutrient Intakes, First Day	Total Nutrient Intakes		3	2003-2004											nutrient	1	DRXTCALC
DR1TCALC	DRXTCALC	Calcium (mg)	Calcium (mg)	DR1TOT_F	Dietary Interview - Total Nutrient Intakes, First Day	Total Nutrient Intakes		6	2009-2010											nutrient	1	DRXTCALC
DR1TCALC	DRXTCALC	Calcium (mg)	Calcium (mg)	DR1TOT_E	Dietary Interview - Total Nutrient Intakes, First Day	Total Nutrient Intakes		5	2007-2008											nutrient	1	DRXTCALC
DR1TCALC	DRXTCALC	Calcium (mg)	Calcium (mg)	DR1TOT_G	Dietary Interview - Total Nutrient Intakes, First Day	Total Nutrient Intakes		7	2011-2012											nutrient	1	DRXTCALC
DR1TCALC	DRXTCALC	Calcium (mg)	Calcium (mg)	DR1TOT_D	Dietary Interview - Total Nutrient Intakes, First Day	Total Nutrient Intakes		4	2005-2006											nutrient	1	DRXTCALC
DR1TCALC	DRXTCALC	Calcium (mg)	Calcium (mg)	DR1TOT_H	Dietary Interview - Total Nutrient Intakes, First Day	Total Nutrient Intakes		8	2013-2014											nutrient	1	DRXTCALC
DR1TCALC	DRXTCALC	Calcium (mg)	Calcium (mg)	DR1TOT_I	Dietary Interview - Total Nutrient Intakes, First Day	Total Nutrient Intakes		9	2015-2016											nutrient	1	DRXTCALC
DR1TCALC	DRXTCALC	Calcium (mg)	Calcium (mg)	DR1TOT_J	Dietary Interview - Total Nutrient Intakes, First Day	Total Nutrient Intakes		10	2017-2018											nutrient	1	DRXTCALC
DR2TCALC	DRXTCALC	Calcium (mg)	Calcium (mg)	DR2TOT_C	Dietary Interview - Total Nutrient Intakes, Second Day	Total Nutrient Intakes		3	2003-2004											nutrient	2	DRXTCALC
DR2TCALC	DRXTCALC	Calcium (mg)	Calcium (mg)	DR2TOT_F	Dietary Interview - Total Nutrient Intakes, Second Day	Total Nutrient Intakes		6	2009-2010											nutrient	2	DRXTCALC
DR2TCALC	DRXTCALC	Calcium (mg)	Calcium (mg)	DR2TOT_E	Dietary Interview - Total Nutrient Intakes, Second Day	Total Nutrient Intakes		5	2007-2008											nutrient	2	DRXTCALC
DR2TCALC	DRXTCALC	Calcium (mg)	Calcium (mg)	DR2TOT_G	Dietary Interview - Total Nutrient Intakes, Second Day	Total Nutrient Intakes		7	2011-2012											nutrient	2	DRXTCALC
DR2TCALC	DRXTCALC	Calcium (mg)	Calcium (mg)	DR2TOT_D	Dietary Interview - Total Nutrient Intakes, Second Day	Total Nutrient Intakes		4	2005-2006											nutrient	2	DRXTCALC
DR2TCALC	DRXTCALC	Calcium (mg)	Calcium (mg)	DR2TOT_H	Dietary Interview - Total Nutrient Intakes, Second Day	Total Nutrient Intakes		8	2013-2014											nutrient	2	DRXTCALC
DR2TCALC	DRXTCALC	Calcium (mg)	Calcium (mg)	DR2TOT_I	Dietary Interview - Total Nutrient Intakes, Second Day	Total Nutrient Intakes		9	2015-2016											nutrient	2	DRXTCALC
DR2TCALC	DRXTCALC	Calcium (mg)	Calcium (mg)	DR2TOT_J	Dietary Interview - Total Nutrient Intakes, Second Day	Total Nutrient Intakes		10	2017-2018											nutrient	2	DRXTCALC
DRPNCALC	DRXTCALC	Calcium (mg)	Calcium (mg)	examdr	NHANES III - Total Nutrient Intakes	Total Nutrient Intakes		-1	1988-1994	1	DR1TCALC	88888	"88888" → NA							nutrient	1	DRXTCALC
NCPNCALC	NCPNCALC	Calcium (mg)	Calcium (mg)	examdr	NHANES III - Total Nutrient Intakes	Total Nutrient Intakes		-1	1988-1994			88888								nutrient	#N/A	NCPNCALC
DRXTCARB	DRXTCARB	Carbohydrate (gm)	Carbohydrate (gm)	DRXTOT	Dietary Interview - Total Nutrient Intakes	Total Nutrient Intakes		1	1999-2000	1	DR1TCARB									nutrient	1	DRXTCARB
DRXTCARB	DRXTCARB	Carbohydrate (gm)	Carbohydrate (gm)	DRXTOT_B	Dietary Interview - Total Nutrient Intakes	Total Nutrient Intakes		2	2001-2002	1	DR1TCARB									nutrient	1	DRXTCARB
DR1TCARB	DRXTCARB	Carbohydrate (gm)	Carbohydrate (gm)	DR1TOT_C	Dietary Interview - Total Nutrient Intakes, First Day	Total Nutrient Intakes		3	2003-2004											nutrient	1	DRXTCARB
DR1TCARB	DRXTCARB	Carbohydrate (gm)	Carbohydrate (gm)	DR1TOT_F	Dietary Interview - Total Nutrient Intakes, First Day	Total Nutrient Intakes		6	2009-2010											nutrient	1	DRXTCARB
DR1TCARB	DRXTCARB	Carbohydrate (gm)	Carbohydrate (gm)	DR1TOT_E	Dietary Interview - Total Nutrient Intakes, First Day	Total Nutrient Intakes		5	2007-2008											nutrient	1	DRXTCARB
DR1TCARB	DRXTCARB	Carbohydrate (gm)	Carbohydrate (gm)	DR1TOT_G	Dietary Interview - Total Nutrient Intakes, First Day	Total Nutrient Intakes		7	2011-2012											nutrient	1	DRXTCARB
DR1TCARB	DRXTCARB	Carbohydrate (gm)	Carbohydrate (gm)	DR1TOT_D	Dietary Interview - Total Nutrient Intakes, First Day	Total Nutrient Intakes		4	2005-2006											nutrient	1	DRXTCARB
DR1TCARB	DRXTCARB	Carbohydrate (gm)	Carbohydrate (gm)	DR1TOT_H	Dietary Interview - Total Nutrient Intakes, First Day	Total Nutrient Intakes		8	2013-2014											nutrient	1	DRXTCARB
DR1TCARB	DRXTCARB	Carbohydrate (gm)	Carbohydrate (gm)	DR1TOT_I	Dietary Interview - Total Nutrient Intakes, First Day	Total Nutrient Intakes		9	2015-2016											nutrient	1	DRXTCARB
DR1TCARB	DRXTCARB	Carbohydrate (gm)	Carbohydrate (gm)	DR1TOT_J	Dietary Interview - Total Nutrient Intakes, First Day	Total Nutrient Intakes		10	2017-2018											nutrient	1	DRXTCARB
DR2TCARB	DRXTCARB	Carbohydrate (gm)	Carbohydrate (gm)	DR2TOT_C	Dietary Interview - Total Nutrient Intakes, Second Day	Total Nutrient Intakes		3	2003-2004											nutrient	2	DRXTCARB
DR2TCARB	DRXTCARB	Carbohydrate (gm)	Carbohydrate (gm)	DR2TOT_F	Dietary Interview - Total Nutrient Intakes, Second Day	Total Nutrient Intakes		6	2009-2010											nutrient	2	DRXTCARB
DR2TCARB	DRXTCARB	Carbohydrate (gm)	Carbohydrate (gm)	DR2TOT_E	Dietary Interview - Total Nutrient Intakes, Second Day	Total Nutrient Intakes		5	2007-2008											nutrient	2	DRXTCARB
DR2TCARB	DRXTCARB	Carbohydrate (gm)	Carbohydrate (gm)	DR2TOT_G	Dietary Interview - Total Nutrient Intakes, Second Day	Total Nutrient Intakes		7	2011-2012											nutrient	2	DRXTCARB
DR2TCARB	DRXTCARB	Carbohydrate (gm)	Carbohydrate (gm)	DR2TOT_D	Dietary Interview - Total Nutrient Intakes, Second Day	Total Nutrient Intakes		4	2005-2006											nutrient	2	DRXTCARB
DR2TCARB	DRXTCARB	Carbohydrate (gm)	Carbohydrate (gm)	DR2TOT_H	Dietary Interview - Total Nutrient Intakes, Second Day	Total Nutrient Intakes		8	2013-2014											nutrient	2	DRXTCARB
DR2TCARB	DRXTCARB	Carbohydrate (gm)	Carbohydrate (gm)	DR2TOT_I	Dietary Interview - Total Nutrient Intakes, Second Day	Total Nutrient Intakes		9	2015-2016											nutrient	2	DRXTCARB
DR2TCARB	DRXTCARB	Carbohydrate (gm)	Carbohydrate (gm)	DR2TOT_J	Dietary Interview - Total Nutrient Intakes, Second Day	Total Nutrient Intakes		10	2017-2018											nutrient	2	DRXTCARB
DRPNCARB	DRXTCARB	Carbohydrate (gm)	Carbohydrate (gm)	examdr	NHANES III - Total Nutrient Intakes	Total Nutrient Intakes		-1	1988-1994	1	DR1TCARB	888888	"888888" → NA							nutrient	1	DRXTCARB
NCPNCARB	NCPNCARB	Carbohydrate (gm)	Carbohydrate (gm)	examdr	NHANES III - Total Nutrient Intakes	Total Nutrient Intakes		-1	1988-1994			888888								nutrient	#N/A	NCPNCARB
DRXTCARO	DRXTCARO	Carotene (RE)	Carotene (RE)	DRXTOT	Dietary Interview - Total Nutrient Intakes	Total Nutrient Intakes		1	1999-2000											nutrient	1	DRXTCARO
DRPNCARO	DRXTCARO	Carotene (RE)	Carotene (RE)	examdr	NHANES III - Total Nutrient Intakes	Total Nutrient Intakes		-1	1988-1994	1	DRXTCARO	88888								nutrient	1	DRXTCARO
DRD370D	DRD370D	Catfish eaten during past 30 days	Catfish eaten during past 30 days	DRXTOT	Dietary Interview - Total Nutrient Intakes	Fish & Shellfish		1	1999-2000											fish&shellfish	1	DRD370D
DRD370D	DRD370D	Catfish eaten during past 30 days	Catfish eaten during past 30 days	DRXTOT_B	Dietary Interview - Total Nutrient Intakes	Fish & Shellfish		2	2001-2002											fish&shellfish	1	DRD370D
DRD370D	DRD370D	Catfish eaten during past 30 days	Catfish eaten during past 30 days	DR1TOT_C	Dietary Interview - Total Nutrient Intakes, First Day	Fish & Shellfish		3	2003-2004											fish&shellfish	1	DRD370D
DRD370D	DRD370D	Catfish eaten during past 30 days	Catfish eaten during past 30 days	DR1TOT_F	Dietary Interview - Total Nutrient Intakes, First Day	Fish & Shellfish		6	2009-2010											fish&shellfish	1	DRD370D
DRD370D	DRD370D	Catfish eaten during past 30 days	Catfish eaten during past 30 days	DR1TOT_E	Dietary Interview - Total Nutrient Intakes, First Day	Fish & Shellfish		5	2007-2008											fish&shellfish	1	DRD370D
DRD370D	DRD370D	Catfish eaten during past 30 days	Catfish eaten during past 30 days	DR1TOT_G	Dietary Interview - Total Nutrient Intakes, First Day	Fish & Shellfish		7	2011-2012											fish&shellfish	1	DRD370D
DRD370D	DRD370D	Catfish eaten during past 30 days	Catfish eaten during past 30 days	DR1TOT_D	Dietary Interview - Total Nutrient Intakes, First Day	Fish & Shellfish		4	2005-2006											fish&shellfish	1	DRD370D
DRD370D	DRD370D	Catfish eaten during past 30 days	Catfish eaten during past 30 days	DR1TOT_H	Dietary Interview - Total Nutrient Intakes, First Day	Fish & Shellfish		8	2013-2014											fish&shellfish	1	DRD370D
DRD370D	DRD370D	Catfish eaten during past 30 days	Catfish eaten during past 30 days	DR1TOT_I	Dietary Interview - Total Nutrient Intakes, First Day	Fish & Shellfish		9	2015-2016											fish&shellfish	1	DRD370D
DRD370D	DRD370D	Catfish eaten during past 30 days	Catfish eaten during past 30 days	DR1TOT_J	Dietary Interview - Total Nutrient Intakes, First Day	Fish & Shellfish		10	2017-2018											fish&shellfish	1	DRD370D
DR1T_D_CHEESE	DRXT_D_CHEESE	Cheeses (cup eq.)	Cheeses (cup eq.)	fped_dr1tot_0506.sas7bdat	FPED	Food Patterns Equivalents		4	2005-2006											FPED	1	DRXT_D_CHEESE
DR1T_D_CHEESE	DRXT_D_CHEESE	Cheeses (cup eq.)	Cheeses (cup eq.)	fped_dr1tot_0708.sas7bdat	FPED	Food Patterns Equivalents		5	2007-2008											FPED	1	DRXT_D_CHEESE
DR1T_D_CHEESE	DRXT_D_CHEESE	Cheeses (cup eq.)	Cheeses (cup eq.)	fped_dr1tot_0910.sas7bdat	FPED	Food Patterns Equivalents		6	2009-2010											FPED	1	DRXT_D_CHEESE
DR1T_D_CHEESE	DRXT_D_CHEESE	Cheeses (cup eq.)	Cheeses (cup eq.)	fped_dr1tot_1112.sas7bdat	FPED	Food Patterns Equivalents		7	2011-2012											FPED	1	DRXT_D_CHEESE
DR1T_D_CHEESE	DRXT_D_CHEESE	Cheeses (cup eq.)	Cheeses (cup eq.)	fped_dr1tot_1314.sas7bdat	FPED	Food Patterns Equivalents		8	2013-2014											FPED	1	DRXT_D_CHEESE
DR1T_D_CHEESE	DRXT_D_CHEESE	Cheeses (cup eq.)	Cheeses (cup eq.)	fped_dr1tot_1516.sas7bdat	FPED	Food Patterns Equivalents		9	2015-2016											FPED	1	DRXT_D_CHEESE
DR1T_D_CHEESE	DRXT_D_CHEESE	Cheeses (cup eq.)	Cheeses (cup eq.)	fped_dr1tot_1718.sas7bdat	FPED	Food Patterns Equivalents		10	2017-2018											FPED	1	DRXT_D_CHEESE
DR2T_D_CHEESE	DRXT_D_CHEESE	Cheeses (cup eq.)	Cheeses (cup eq.)	fped_dr2tot_0506.sas7bdat	FPED	Food Patterns Equivalents		4	2005-2006											FPED	2	DRXT_D_CHEESE
DR2T_D_CHEESE	DRXT_D_CHEESE	Cheeses (cup eq.)	Cheeses (cup eq.)	fped_dr2tot_0708.sas7bdat	FPED	Food Patterns Equivalents		5	2007-2008											FPED	2	DRXT_D_CHEESE
DR2T_D_CHEESE	DRXT_D_CHEESE	Cheeses (cup eq.)	Cheeses (cup eq.)	fped_dr2tot_0910.sas7bdat	FPED	Food Patterns Equivalents		6	2009-2010											FPED	2	DRXT_D_CHEESE
DR2T_D_CHEESE	DRXT_D_CHEESE	Cheeses (cup eq.)	Cheeses (cup eq.)	fped_dr2tot_1112.sas7bdat	FPED	Food Patterns Equivalents		7	2011-2012											FPED	2	DRXT_D_CHEESE
DR2T_D_CHEESE	DRXT_D_CHEESE	Cheeses (cup eq.)	Cheeses (cup eq.)	fped_dr2tot_1314.sas7bdat	FPED	Food Patterns Equivalents		8	2013-2014											FPED	2	DRXT_D_CHEESE
DR2T_D_CHEESE	DRXT_D_CHEESE	Cheeses (cup eq.)	Cheeses (cup eq.)	fped_dr2tot_1516.sas7bdat	FPED	Food Patterns Equivalents		9	2015-2016											FPED	2	DRXT_D_CHEESE
DR2T_D_CHEESE	DRXT_D_CHEESE	Cheeses (cup eq.)	Cheeses (cup eq.)	fped_dr2tot_1718.sas7bdat	FPED	Food Patterns Equivalents		10	2017-2018											FPED	2	DRXT_D_CHEESE
DR1T_PF_POULT	DRXT_PF_POULT	Chicken, turkey, Cornish hens, duck, goose, quail, and pheasant (game birds); excludes organ meat and cured meat (oz. eq.)	Chicken, turkey, Cornish hens, duck, goose, quail, and pheasant; excludes organ meat and cured meat (oz. eq.)	fped_dr1tot_0506.sas7bdat	FPED	Food Patterns Equivalents		4	2005-2006											FPED	1	DRXT_PF_POULT
DR1T_PF_POULT	DRXT_PF_POULT	Chicken, turkey, Cornish hens, duck, goose, quail, and pheasant (game birds); excludes organ meat and cured meat (oz. eq.)	Chicken, turkey, Cornish hens, duck, goose, quail, and pheasant; excludes organ meat and cured meat (oz. eq.)	fped_dr1tot_0708.sas7bdat	FPED	Food Patterns Equivalents		5	2007-2008											FPED	1	DRXT_PF_POULT
DR1T_PF_POULT	DRXT_PF_POULT	Chicken, turkey, Cornish hens, duck, goose, quail, and pheasant (game birds); excludes organ meat and cured meat (oz. eq.)	Chicken, turkey, Cornish hens, duck, goose, quail, and pheasant; excludes organ meat and cured meat (oz. eq.)	fped_dr1tot_0910.sas7bdat	FPED	Food Patterns Equivalents		6	2009-2010											FPED	1	DRXT_PF_POULT
DR1T_PF_POULT	DRXT_PF_POULT	Chicken, turkey, Cornish hens, duck, goose, quail, and pheasant (game birds); excludes organ meat and cured meat (oz. eq.)	Chicken, turkey, Cornish hens, duck, goose, quail, and pheasant; excludes organ meat and cured meat (oz. eq.)	fped_dr1tot_1112.sas7bdat	FPED	Food Patterns Equivalents		7	2011-2012											FPED	1	DRXT_PF_POULT
DR1T_PF_POULT	DRXT_PF_POULT	Chicken, turkey, Cornish hens, duck, goose, quail, and pheasant (game birds); excludes organ meat and cured meat (oz. eq.)	Chicken, turkey, Cornish hens, duck, goose, quail, and pheasant; excludes organ meat and cured meat (oz. eq.)	fped_dr1tot_1314.sas7bdat	FPED	Food Patterns Equivalents		8	2013-2014											FPED	1	DRXT_PF_POULT
DR1T_PF_POULT	DRXT_PF_POULT	Chicken, turkey, Cornish hens, duck, goose, quail, and pheasant (game birds); excludes organ meat and cured meat (oz. eq.)	Chicken, turkey, Cornish hens, duck, goose, quail, and pheasant; excludes organ meat and cured meat (oz. eq.)	fped_dr1tot_1516.sas7bdat	FPED	Food Patterns Equivalents		9	2015-2016											FPED	1	DRXT_PF_POULT
DR1T_PF_POULT	DRXT_PF_POULT	Chicken, turkey, Cornish hens, duck, goose, quail, and pheasant (game birds); excludes organ meat and cured meat (oz. eq.)	Chicken, turkey, Cornish hens, duck, goose, quail, and pheasant; excludes organ meat and cured meat (oz. eq.)	fped_dr1tot_1718.sas7bdat	FPED	Food Patterns Equivalents		10	2017-2018											FPED	1	DRXT_PF_POULT
DR2T_PF_POULT	DRXT_PF_POULT	Chicken, turkey, Cornish hens, duck, goose, quail, and pheasant (game birds); excludes organ meat and cured meat (oz. eq.)	Chicken, turkey, Cornish hens, duck, goose, quail, and pheasant; excludes organ meat and cured meat (oz. eq.)	fped_dr2tot_0506.sas7bdat	FPED	Food Patterns Equivalents		4	2005-2006											FPED	2	DRXT_PF_POULT
DR2T_PF_POULT	DRXT_PF_POULT	Chicken, turkey, Cornish hens, duck, goose, quail, and pheasant (game birds); excludes organ meat and cured meat (oz. eq.)	Chicken, turkey, Cornish hens, duck, goose, quail, and pheasant; excludes organ meat and cured meat (oz. eq.)	fped_dr2tot_0708.sas7bdat	FPED	Food Patterns Equivalents		5	2007-2008											FPED	2	DRXT_PF_POULT
DR2T_PF_POULT	DRXT_PF_POULT	Chicken, turkey, Cornish hens, duck, goose, quail, and pheasant (game birds); excludes organ meat and cured meat (oz. eq.)	Chicken, turkey, Cornish hens, duck, goose, quail, and pheasant; excludes organ meat and cured meat (oz. eq.)	fped_dr2tot_0910.sas7bdat	FPED	Food Patterns Equivalents		6	2009-2010											FPED	2	DRXT_PF_POULT
DR2T_PF_POULT	DRXT_PF_POULT	Chicken, turkey, Cornish hens, duck, goose, quail, and pheasant (game birds); excludes organ meat and cured meat (oz. eq.)	Chicken, turkey, Cornish hens, duck, goose, quail, and pheasant; excludes organ meat and cured meat (oz. eq.)	fped_dr2tot_1112.sas7bdat	FPED	Food Patterns Equivalents		7	2011-2012											FPED	2	DRXT_PF_POULT
DR2T_PF_POULT	DRXT_PF_POULT	Chicken, turkey, Cornish hens, duck, goose, quail, and pheasant (game birds); excludes organ meat and cured meat (oz. eq.)	Chicken, turkey, Cornish hens, duck, goose, quail, and pheasant; excludes organ meat and cured meat (oz. eq.)	fped_dr2tot_1314.sas7bdat	FPED	Food Patterns Equivalents		8	2013-2014											FPED	2	DRXT_PF_POULT
DR2T_PF_POULT	DRXT_PF_POULT	Chicken, turkey, Cornish hens, duck, goose, quail, and pheasant (game birds); excludes organ meat and cured meat (oz. eq.)	Chicken, turkey, Cornish hens, duck, goose, quail, and pheasant; excludes organ meat and cured meat (oz. eq.)	fped_dr2tot_1516.sas7bdat	FPED	Food Patterns Equivalents		9	2015-2016											FPED	2	DRXT_PF_POULT
DR2T_PF_POULT	DRXT_PF_POULT	Chicken, turkey, Cornish hens, duck, goose, quail, and pheasant (game birds); excludes organ meat and cured meat (oz. eq.)	Chicken, turkey, Cornish hens, duck, goose, quail, and pheasant; excludes organ meat and cured meat (oz. eq.)	fped_dr2tot_1718.sas7bdat	FPED	Food Patterns Equivalents		10	2017-2018											FPED	2	DRXT_PF_POULT
DRPNCHOL	DRXTCHOL	Cholesterol (mg)	Cholesterol (mg)	examdr	NHANES III - Total Nutrient Intakes	Total Nutrient Intakes		-1	1988-1994	1	DR1TCHOL	8888	"8888" → NA							nutrient	1	DRXTCHOL
DRXTCHOL	DRXTCHOL	Cholesterol (mg)	Cholesterol (mg)	DRXTOT	Dietary Interview - Total Nutrient Intakes	Total Nutrient Intakes		1	1999-2000	1	DR1TCHOL									nutrient	1	DRXTCHOL
DRXTCHOL	DRXTCHOL	Cholesterol (mg)	Cholesterol (mg)	DRXTOT_B	Dietary Interview - Total Nutrient Intakes	Total Nutrient Intakes		2	2001-2002	1	DR1TCHOL									nutrient	1	DRXTCHOL
DR1TCHOL	DRXTCHOL	Cholesterol (mg)	Cholesterol (mg)	DR1TOT_C	Dietary Interview - Total Nutrient Intakes, First Day	Total Nutrient Intakes		3	2003-2004											nutrient	1	DRXTCHOL
DR1TCHOL	DRXTCHOL	Cholesterol (mg)	Cholesterol (mg)	DR1TOT_F	Dietary Interview - Total Nutrient Intakes, First Day	Total Nutrient Intakes		6	2009-2010											nutrient	1	DRXTCHOL
DR1TCHOL	DRXTCHOL	Cholesterol (mg)	Cholesterol (mg)	DR1TOT_E	Dietary Interview - Total Nutrient Intakes, First Day	Total Nutrient Intakes		5	2007-2008											nutrient	1	DRXTCHOL
DR1TCHOL	DRXTCHOL	Cholesterol (mg)	Cholesterol (mg)	DR1TOT_G	Dietary Interview - Total Nutrient Intakes, First Day	Total Nutrient Intakes		7	2011-2012											nutrient	1	DRXTCHOL
DR1TCHOL	DRXTCHOL	Cholesterol (mg)	Cholesterol (mg)	DR1TOT_D	Dietary Interview - Total Nutrient Intakes, First Day	Total Nutrient Intakes		4	2005-2006											nutrient	1	DRXTCHOL
DR1TCHOL	DRXTCHOL	Cholesterol (mg)	Cholesterol (mg)	DR1TOT_H	Dietary Interview - Total Nutrient Intakes, First Day	Total Nutrient Intakes		8	2013-2014											nutrient	1	DRXTCHOL
DR1TCHOL	DRXTCHOL	Cholesterol (mg)	Cholesterol (mg)	DR1TOT_I	Dietary Interview - Total Nutrient Intakes, First Day	Total Nutrient Intakes		9	2015-2016											nutrient	1	DRXTCHOL
DR1TCHOL	DRXTCHOL	Cholesterol (mg)	Cholesterol (mg)	DR1TOT_J	Dietary Interview - Total Nutrient Intakes, First Day	Total Nutrient Intakes		10	2017-2018											nutrient	1	DRXTCHOL
DR2TCHOL	DRXTCHOL	Cholesterol (mg)	Cholesterol (mg)	DR2TOT_C	Dietary Interview - Total Nutrient Intakes, Second Day	Total Nutrient Intakes		3	2003-2004											nutrient	2	DRXTCHOL
DR2TCHOL	DRXTCHOL	Cholesterol (mg)	Cholesterol (mg)	DR2TOT_F	Dietary Interview - Total Nutrient Intakes, Second Day	Total Nutrient Intakes		6	2009-2010											nutrient	2	DRXTCHOL
DR2TCHOL	DRXTCHOL	Cholesterol (mg)	Cholesterol (mg)	DR2TOT_E	Dietary Interview - Total Nutrient Intakes, Second Day	Total Nutrient Intakes		5	2007-2008											nutrient	2	DRXTCHOL
DR2TCHOL	DRXTCHOL	Cholesterol (mg)	Cholesterol (mg)	DR2TOT_G	Dietary Interview - Total Nutrient Intakes, Second Day	Total Nutrient Intakes		7	2011-2012											nutrient	2	DRXTCHOL
DR2TCHOL	DRXTCHOL	Cholesterol (mg)	Cholesterol (mg)	DR2TOT_D	Dietary Interview - Total Nutrient Intakes, Second Day	Total Nutrient Intakes		4	2005-2006											nutrient	2	DRXTCHOL
DR2TCHOL	DRXTCHOL	Cholesterol (mg)	Cholesterol (mg)	DR2TOT_H	Dietary Interview - Total Nutrient Intakes, Second Day	Total Nutrient Intakes		8	2013-2014											nutrient	2	DRXTCHOL
DR2TCHOL	DRXTCHOL	Cholesterol (mg)	Cholesterol (mg)	DR2TOT_I	Dietary Interview - Total Nutrient Intakes, Second Day	Total Nutrient Intakes		9	2015-2016											nutrient	2	DRXTCHOL
DR2TCHOL	DRXTCHOL	Cholesterol (mg)	Cholesterol (mg)	DR2TOT_J	Dietary Interview - Total Nutrient Intakes, Second Day	Total Nutrient Intakes		10	2017-2018											nutrient	2	DRXTCHOL
NCPNCHOL	NCPNCHOL	Cholesterol (mg)	Cholesterol (mg)	examdr	NHANES III - Total Nutrient Intakes	Total Nutrient Intakes		-1	1988-1994			8888								nutrient	#N/A	NCPNCHOL
DRD350A	DRD350A	Clams eaten during past 30 days	Clams eaten during past 30 days	DRXTOT	Dietary Interview - Total Nutrient Intakes	Fish & Shellfish		1	1999-2000											fish&shellfish	1	DRD350A
DRD350A	DRD350A	Clams eaten during past 30 days	Clams eaten during past 30 days	DRXTOT_B	Dietary Interview - Total Nutrient Intakes	Fish & Shellfish		2	2001-2002											fish&shellfish	1	DRD350A
DRD350A	DRD350A	Clams eaten during past 30 days	Clams eaten during past 30 days	DR1TOT_C	Dietary Interview - Total Nutrient Intakes, First Day	Fish & Shellfish		3	2003-2004											fish&shellfish	1	DRD350A
DRD350A	DRD350A	Clams eaten during past 30 days	Clams eaten during past 30 days	DR1TOT_F	Dietary Interview - Total Nutrient Intakes, First Day	Fish & Shellfish		6	2009-2010											fish&shellfish	1	DRD350A
DRD350A	DRD350A	Clams eaten during past 30 days	Clams eaten during past 30 days	DR1TOT_E	Dietary Interview - Total Nutrient Intakes, First Day	Fish & Shellfish		5	2007-2008											fish&shellfish	1	DRD350A
DRD350A	DRD350A	Clams eaten during past 30 days	Clams eaten during past 30 days	DR1TOT_G	Dietary Interview - Total Nutrient Intakes, First Day	Fish & Shellfish		7	2011-2012											fish&shellfish	1	DRD350A
DRD350A	DRD350A	Clams eaten during past 30 days	Clams eaten during past 30 days	DR1TOT_D	Dietary Interview - Total Nutrient Intakes, First Day	Fish & Shellfish		4	2005-2006											fish&shellfish	1	DRD350A
DRD350A	DRD350A	Clams eaten during past 30 days	Clams eaten during past 30 days	DR1TOT_H	Dietary Interview - Total Nutrient Intakes, First Day	Fish & Shellfish		8	2013-2014											fish&shellfish	1	DRD350A
DRD350A	DRD350A	Clams eaten during past 30 days	Clams eaten during past 30 days	DR1TOT_I	Dietary Interview - Total Nutrient Intakes, First Day	Fish & Shellfish		9	2015-2016											fish&shellfish	1	DRD350A
DRD350A	DRD350A	Clams eaten during past 30 days	Clams eaten during past 30 days	DR1TOT_J	Dietary Interview - Total Nutrient Intakes, First Day	Fish & Shellfish		10	2017-2018											fish&shellfish	1	DRD350A
DRD370E	DRD370E	Cod eaten during past 30 days	Cod eaten during past 30 days	DRXTOT	Dietary Interview - Total Nutrient Intakes	Fish & Shellfish		1	1999-2000											fish&shellfish	1	DRD370E
DRD370E	DRD370E	Cod eaten during past 30 days	Cod eaten during past 30 days	DRXTOT_B	Dietary Interview - Total Nutrient Intakes	Fish & Shellfish		2	2001-2002											fish&shellfish	1	DRD370E
DRD370E	DRD370E	Cod eaten during past 30 days	Cod eaten during past 30 days	DR1TOT_C	Dietary Interview - Total Nutrient Intakes, First Day	Fish & Shellfish		3	2003-2004											fish&shellfish	1	DRD370E
DRD370E	DRD370E	Cod eaten during past 30 days	Cod eaten during past 30 days	DR1TOT_F	Dietary Interview - Total Nutrient Intakes, First Day	Fish & Shellfish		6	2009-2010											fish&shellfish	1	DRD370E
DRD370E	DRD370E	Cod eaten during past 30 days	Cod eaten during past 30 days	DR1TOT_E	Dietary Interview - Total Nutrient Intakes, First Day	Fish & Shellfish		5	2007-2008											fish&shellfish	1	DRD370E
DRD370E	DRD370E	Cod eaten during past 30 days	Cod eaten during past 30 days	DR1TOT_G	Dietary Interview - Total Nutrient Intakes, First Day	Fish & Shellfish		7	2011-2012											fish&shellfish	1	DRD370E
DRD370E	DRD370E	Cod eaten during past 30 days	Cod eaten during past 30 days	DR1TOT_D	Dietary Interview - Total Nutrient Intakes, First Day	Fish & Shellfish		4	2005-2006											fish&shellfish	1	DRD370E
DRD370E	DRD370E	Cod eaten during past 30 days	Cod eaten during past 30 days	DR1TOT_H	Dietary Interview - Total Nutrient Intakes, First Day	Fish & Shellfish		8	2013-2014											fish&shellfish	1	DRD370E
DRD370E	DRD370E	Cod eaten during past 30 days	Cod eaten during past 30 days	DR1TOT_I	Dietary Interview - Total Nutrient Intakes, First Day	Fish & Shellfish		9	2015-2016											fish&shellfish	1	DRD370E
DRD370E	DRD370E	Cod eaten during past 30 days	Cod eaten during past 30 days	DR1TOT_J	Dietary Interview - Total Nutrient Intakes, First Day	Fish & Shellfish		10	2017-2018											fish&shellfish	1	DRD370E
DRPQ1	DRX.300	Compare food consumed yesterday to usual	Was the amount of food that {you/NAME} ate yesterday much more than usual, usual, or much less than usual?	examdr	NHANES III - Total Nutrient Intakes	Diet Behaviors		-1	1988-1994	1	DR1.300	8	"8" → NA							diet	1	DRX.300
DRPNCOPP	DRXTCOPP	Copper (mg)	Copper (mg)	examdr	NHANES III - Total Nutrient Intakes	Total Nutrient Intakes		-1	1988-1994	1	DR1TCOPP	8888	"8888" → NA							nutrient	1	DRXTCOPP
DRXTCOPP	DRXTCOPP	Copper (mg)	Copper (mg)	DRXTOT	Dietary Interview - Total Nutrient Intakes	Total Nutrient Intakes		1	1999-2000	1	DR1TCOPP									nutrient	1	DRXTCOPP
DRXTCOPP	DRXTCOPP	Copper (mg)	Copper (mg)	DRXTOT_B	Dietary Interview - Total Nutrient Intakes	Total Nutrient Intakes		2	2001-2002	1	DR1TCOPP									nutrient	1	DRXTCOPP
DR1TCOPP	DRXTCOPP	Copper (mg)	Copper (mg)	DR1TOT_C	Dietary Interview - Total Nutrient Intakes, First Day	Total Nutrient Intakes		3	2003-2004											nutrient	1	DRXTCOPP
DR1TCOPP	DRXTCOPP	Copper (mg)	Copper (mg)	DR1TOT_F	Dietary Interview - Total Nutrient Intakes, First Day	Total Nutrient Intakes		6	2009-2010											nutrient	1	DRXTCOPP
DR1TCOPP	DRXTCOPP	Copper (mg)	Copper (mg)	DR1TOT_E	Dietary Interview - Total Nutrient Intakes, First Day	Total Nutrient Intakes		5	2007-2008											nutrient	1	DRXTCOPP
DR1TCOPP	DRXTCOPP	Copper (mg)	Copper (mg)	DR1TOT_G	Dietary Interview - Total Nutrient Intakes, First Day	Total Nutrient Intakes		7	2011-2012											nutrient	1	DRXTCOPP
DR1TCOPP	DRXTCOPP	Copper (mg)	Copper (mg)	DR1TOT_D	Dietary Interview - Total Nutrient Intakes, First Day	Total Nutrient Intakes		4	2005-2006											nutrient	1	DRXTCOPP
DR1TCOPP	DRXTCOPP	Copper (mg)	Copper (mg)	DR1TOT_H	Dietary Interview - Total Nutrient Intakes, First Day	Total Nutrient Intakes		8	2013-2014											nutrient	1	DRXTCOPP
DR1TCOPP	DRXTCOPP	Copper (mg)	Copper (mg)	DR1TOT_I	Dietary Interview - Total Nutrient Intakes, First Day	Total Nutrient Intakes		9	2015-2016											nutrient	1	DRXTCOPP
DR1TCOPP	DRXTCOPP	Copper (mg)	Copper (mg)	DR1TOT_J	Dietary Interview - Total Nutrient Intakes, First Day	Total Nutrient Intakes		10	2017-2018											nutrient	1	DRXTCOPP
DR2TCOPP	DRXTCOPP	Copper (mg)	Copper (mg)	DR2TOT_C	Dietary Interview - Total Nutrient Intakes, Second Day	Total Nutrient Intakes		3	2003-2004											nutrient	2	DRXTCOPP
DR2TCOPP	DRXTCOPP	Copper (mg)	Copper (mg)	DR2TOT_F	Dietary Interview - Total Nutrient Intakes, Second Day	Total Nutrient Intakes		6	2009-2010											nutrient	2	DRXTCOPP
DR2TCOPP	DRXTCOPP	Copper (mg)	Copper (mg)	DR2TOT_E	Dietary Interview - Total Nutrient Intakes, Second Day	Total Nutrient Intakes		5	2007-2008											nutrient	2	DRXTCOPP
DR2TCOPP	DRXTCOPP	Copper (mg)	Copper (mg)	DR2TOT_G	Dietary Interview - Total Nutrient Intakes, Second Day	Total Nutrient Intakes		7	2011-2012											nutrient	2	DRXTCOPP
DR2TCOPP	DRXTCOPP	Copper (mg)	Copper (mg)	DR2TOT_D	Dietary Interview - Total Nutrient Intakes, Second Day	Total Nutrient Intakes		4	2005-2006											nutrient	2	DRXTCOPP
DR2TCOPP	DRXTCOPP	Copper (mg)	Copper (mg)	DR2TOT_H	Dietary Interview - Total Nutrient Intakes, Second Day	Total Nutrient Intakes		8	2013-2014											nutrient	2	DRXTCOPP
DR2TCOPP	DRXTCOPP	Copper (mg)	Copper (mg)	DR2TOT_I	Dietary Interview - Total Nutrient Intakes, Second Day	Total Nutrient Intakes		9	2015-2016											nutrient	2	DRXTCOPP
DR2TCOPP	DRXTCOPP	Copper (mg)	Copper (mg)	DR2TOT_J	Dietary Interview - Total Nutrient Intakes, Second Day	Total Nutrient Intakes		10	2017-2018											nutrient	2	DRXTCOPP
NCPNCOPP	NCPNCOPP	Copper (mg)	Copper (mg)	examdr	NHANES III - Total Nutrient Intakes	Total Nutrient Intakes		-1	1988-1994			8888								nutrient	#N/A	NCPNCOPP
DRD350B	DRD350B	Crabs eaten during past 30 days	Crabs eaten during past 30 days	DRXTOT	Dietary Interview - Total Nutrient Intakes	Fish & Shellfish		1	1999-2000											fish&shellfish	1	DRD350B
DRD350B	DRD350B	Crabs eaten during past 30 days	Crabs eaten during past 30 days	DRXTOT_B	Dietary Interview - Total Nutrient Intakes	Fish & Shellfish		2	2001-2002											fish&shellfish	1	DRD350B
DRD350B	DRD350B	Crabs eaten during past 30 days	Crabs eaten during past 30 days	DR1TOT_C	Dietary Interview - Total Nutrient Intakes, First Day	Fish & Shellfish		3	2003-2004											fish&shellfish	1	DRD350B
DRD350B	DRD350B	Crabs eaten during past 30 days	Crabs eaten during past 30 days	DR1TOT_F	Dietary Interview - Total Nutrient Intakes, First Day	Fish & Shellfish		6	2009-2010											fish&shellfish	1	DRD350B
DRD350B	DRD350B	Crabs eaten during past 30 days	Crabs eaten during past 30 days	DR1TOT_E	Dietary Interview - Total Nutrient Intakes, First Day	Fish & Shellfish		5	2007-2008											fish&shellfish	1	DRD350B
DRD350B	DRD350B	Crabs eaten during past 30 days	Crabs eaten during past 30 days	DR1TOT_G	Dietary Interview - Total Nutrient Intakes, First Day	Fish & Shellfish		7	2011-2012											fish&shellfish	1	DRD350B
DRD350B	DRD350B	Crabs eaten during past 30 days	Crabs eaten during past 30 days	DR1TOT_D	Dietary Interview - Total Nutrient Intakes, First Day	Fish & Shellfish		4	2005-2006											fish&shellfish	1	DRD350B
DRD350B	DRD350B	Crabs eaten during past 30 days	Crabs eaten during past 30 days	DR1TOT_H	Dietary Interview - Total Nutrient Intakes, First Day	Fish & Shellfish		8	2013-2014											fish&shellfish	1	DRD350B
DRD350B	DRD350B	Crabs eaten during past 30 days	Crabs eaten during past 30 days	DR1TOT_I	Dietary Interview - Total Nutrient Intakes, First Day	Fish & Shellfish		9	2015-2016											fish&shellfish	1	DRD350B
DRD350B	DRD350B	Crabs eaten during past 30 days	Crabs eaten during past 30 days	DR1TOT_J	Dietary Interview - Total Nutrient Intakes, First Day	Fish & Shellfish		10	2017-2018											fish&shellfish	1	DRD350B
DRD350C	DRD350C	Crayfish eaten during past 30 days	Crayfish eaten during past 30 days	DRXTOT	Dietary Interview - Total Nutrient Intakes	Fish & Shellfish		1	1999-2000											fish&shellfish	1	DRD350C
DRD350C	DRD350C	Crayfish eaten during past 30 days	Crayfish eaten during past 30 days	DRXTOT_B	Dietary Interview - Total Nutrient Intakes	Fish & Shellfish		2	2001-2002											fish&shellfish	1	DRD350C
DRD350C	DRD350C	Crayfish eaten during past 30 days	Crayfish eaten during past 30 days	DR1TOT_C	Dietary Interview - Total Nutrient Intakes, First Day	Fish & Shellfish		3	2003-2004											fish&shellfish	1	DRD350C
DRD350C	DRD350C	Crayfish eaten during past 30 days	Crayfish eaten during past 30 days	DR1TOT_F	Dietary Interview - Total Nutrient Intakes, First Day	Fish & Shellfish		6	2009-2010											fish&shellfish	1	DRD350C
DRD350C	DRD350C	Crayfish eaten during past 30 days	Crayfish eaten during past 30 days	DR1TOT_E	Dietary Interview - Total Nutrient Intakes, First Day	Fish & Shellfish		5	2007-2008											fish&shellfish	1	DRD350C
DRD350C	DRD350C	Crayfish eaten during past 30 days	Crayfish eaten during past 30 days	DR1TOT_G	Dietary Interview - Total Nutrient Intakes, First Day	Fish & Shellfish		7	2011-2012											fish&shellfish	1	DRD350C
DRD350C	DRD350C	Crayfish eaten during past 30 days	Crayfish eaten during past 30 days	DR1TOT_D	Dietary Interview - Total Nutrient Intakes, First Day	Fish & Shellfish		4	2005-2006											fish&shellfish	1	DRD350C
DRD350C	DRD350C	Crayfish eaten during past 30 days	Crayfish eaten during past 30 days	DR1TOT_H	Dietary Interview - Total Nutrient Intakes, First Day	Fish & Shellfish		8	2013-2014											fish&shellfish	1	DRD350C
DRD350C	DRD350C	Crayfish eaten during past 30 days	Crayfish eaten during past 30 days	DR1TOT_I	Dietary Interview - Total Nutrient Intakes, First Day	Fish & Shellfish		9	2015-2016											fish&shellfish	1	DRD350C
DRD350C	DRD350C	Crayfish eaten during past 30 days	Crayfish eaten during past 30 days	DR1TOT_J	Dietary Interview - Total Nutrient Intakes, First Day	Fish & Shellfish		10	2017-2018											fish&shellfish	1	DRD350C
NCPNCFIB	NCPNCFIB	Crude Fiber (gm)	Crude Fiber (gm)	examdr	NHANES III - Total Nutrient Intakes	Total Nutrient Intakes		-1	1988-1994			8888								nutrient	#N/A	NCPNCFIB
NCPNCYST	NCPNCYST	Cystine (gm)	Cystine (gm)	examdr	NHANES III - Total Nutrient Intakes	Total Nutrient Intakes		-1	1988-1994			8888								nutrient	#N/A	NCPNCYST
DR1T_V_DRKGR	DRXT_V_DRKGR	Dark green vegetables (cup eq.)	Dark green vegetables (cup eq.)	fped_dr1tot_0506.sas7bdat	FPED	Food Patterns Equivalents		4	2005-2006											FPED	1	DRXT_V_DRKGR
DR1T_V_DRKGR	DRXT_V_DRKGR	Dark green vegetables (cup eq.)	Dark green vegetables (cup eq.)	fped_dr1tot_0708.sas7bdat	FPED	Food Patterns Equivalents		5	2007-2008											FPED	1	DRXT_V_DRKGR
DR1T_V_DRKGR	DRXT_V_DRKGR	Dark green vegetables (cup eq.)	Dark green vegetables (cup eq.)	fped_dr1tot_0910.sas7bdat	FPED	Food Patterns Equivalents		6	2009-2010											FPED	1	DRXT_V_DRKGR
DR1T_V_DRKGR	DRXT_V_DRKGR	Dark green vegetables (cup eq.)	Dark green vegetables (cup eq.)	fped_dr1tot_1112.sas7bdat	FPED	Food Patterns Equivalents		7	2011-2012											FPED	1	DRXT_V_DRKGR
DR1T_V_DRKGR	DRXT_V_DRKGR	Dark green vegetables (cup eq.)	Dark green vegetables (cup eq.)	fped_dr1tot_1314.sas7bdat	FPED	Food Patterns Equivalents		8	2013-2014											FPED	1	DRXT_V_DRKGR
DR1T_V_DRKGR	DRXT_V_DRKGR	Dark green vegetables (cup eq.)	Dark green vegetables (cup eq.)	fped_dr1tot_1516.sas7bdat	FPED	Food Patterns Equivalents		9	2015-2016											FPED	1	DRXT_V_DRKGR
DR1T_V_DRKGR	DRXT_V_DRKGR	Dark green vegetables (cup eq.)	Dark green vegetables (cup eq.)	fped_dr1tot_1718.sas7bdat	FPED	Food Patterns Equivalents		10	2017-2018											FPED	1	DRXT_V_DRKGR
DR2T_V_DRKGR	DRXT_V_DRKGR	Dark green vegetables (cup eq.)	Dark green vegetables (cup eq.)	fped_dr2tot_0506.sas7bdat	FPED	Food Patterns Equivalents		4	2005-2006											FPED	2	DRXT_V_DRKGR
DR2T_V_DRKGR	DRXT_V_DRKGR	Dark green vegetables (cup eq.)	Dark green vegetables (cup eq.)	fped_dr2tot_0708.sas7bdat	FPED	Food Patterns Equivalents		5	2007-2008											FPED	2	DRXT_V_DRKGR
DR2T_V_DRKGR	DRXT_V_DRKGR	Dark green vegetables (cup eq.)	Dark green vegetables (cup eq.)	fped_dr2tot_0910.sas7bdat	FPED	Food Patterns Equivalents		6	2009-2010											FPED	2	DRXT_V_DRKGR
DR2T_V_DRKGR	DRXT_V_DRKGR	Dark green vegetables (cup eq.)	Dark green vegetables (cup eq.)	fped_dr2tot_1112.sas7bdat	FPED	Food Patterns Equivalents		7	2011-2012											FPED	2	DRXT_V_DRKGR
DR2T_V_DRKGR	DRXT_V_DRKGR	Dark green vegetables (cup eq.)	Dark green vegetables (cup eq.)	fped_dr2tot_1314.sas7bdat	FPED	Food Patterns Equivalents		8	2013-2014											FPED	2	DRXT_V_DRKGR
DR2T_V_DRKGR	DRXT_V_DRKGR	Dark green vegetables (cup eq.)	Dark green vegetables (cup eq.)	fped_dr2tot_1516.sas7bdat	FPED	Food Patterns Equivalents		9	2015-2016											FPED	2	DRXT_V_DRKGR
DR2T_V_DRKGR	DRXT_V_DRKGR	Dark green vegetables (cup eq.)	Dark green vegetables (cup eq.)	fped_dr2tot_1718.sas7bdat	FPED	Food Patterns Equivalents		10	2017-2018											FPED	2	DRXT_V_DRKGR
SDDSRVYR	SDDSRVYR	Data Release Number	Data Release Number	pyr_tot_9902.sas7bdat	MPED 1.0	Survey Variables		1	1999-2000											survey	2	SDDSRVYR
SDDSRVYR	SDDSRVYR	Data Release Number	Data Release Number	pyr_tot_9902.sas7bdat	MPED 1.0	Survey Variables		2	2001-2002											survey	2	SDDSRVYR
SDDSRVYR	SDDSRVYR	Data Release Number	Data Release Number	pyr_tot_d1_0304.sas7bdat	MPED 2.0	Survey Variables		3	2003-2004											survey	2	SDDSRVYR
SDDSRVYR	SDDSRVYR	Data Release Number	Data Release Number	pyr_tot_d2_0304.sas7bdat	MPED 2.0	Survey Variables		3	2003-2004											survey	2	SDDSRVYR
DAYCODE	DAYCODE	Day of Intake (day1 or day 2)	Day of Intake (day1 or day 2)	pyr_tot_d1_0304.sas7bdat	MPED 2.0	Survey Variables	not in dataset	3	2003-2004											survey	#N/A	DAYCODE
DAYCODE	DAYCODE	Day of Intake (day1 or day 2)	Day of Intake (day1 or day 2)	pyr_tot_d2_0304.sas7bdat	MPED 2.0	Survey Variables	not in dataset	3	2003-2004											survey	#N/A	DAYCODE
NCPNDTOC	NCPNDTOC	Delta-tocopherol (mg)	Delta-tocopherol (mg)	examdr	NHANES III - Total Nutrient Intakes	Total Nutrient Intakes		-1	1988-1994			88888								nutrient	#N/A	NCPNDTOC
DRQSDT7	DRQSDT7	Diabetic diet	Diabetic diet	DR1TOT_C	Dietary Interview - Total Nutrient Intakes, First Day	Diet Behaviors		3	2003-2004											diet	1	DRQSDT7
DRQSDT7	DRQSDT7	Diabetic diet	Diabetic diet	DR1TOT_F	Dietary Interview - Total Nutrient Intakes, First Day	Diet Behaviors		6	2009-2010											diet	1	DRQSDT7
DRQSDT7	DRQSDT7	Diabetic diet	Diabetic diet	DR1TOT_E	Dietary Interview - Total Nutrient Intakes, First Day	Diet Behaviors		5	2007-2008											diet	1	DRQSDT7
DRQSDT7	DRQSDT7	Diabetic diet	Diabetic diet	DR1TOT_G	Dietary Interview - Total Nutrient Intakes, First Day	Diet Behaviors		7	2011-2012											diet	1	DRQSDT7
DRQSDT7	DRQSDT7	Diabetic diet	Diabetic diet	DR1TOT_D	Dietary Interview - Total Nutrient Intakes, First Day	Diet Behaviors		4	2005-2006											diet	1	DRQSDT7
DRQSDT7	DRQSDT7	Diabetic diet	Diabetic diet	DR1TOT_H	Dietary Interview - Total Nutrient Intakes, First Day	Diet Behaviors		8	2013-2014											diet	1	DRQSDT7
DRQSDT7	DRQSDT7	Diabetic diet	Diabetic diet	DR1TOT_I	Dietary Interview - Total Nutrient Intakes, First Day	Diet Behaviors		9	2015-2016											diet	1	DRQSDT7
DRQSDT7	DRQSDT7	Diabetic diet	Diabetic diet	DR1TOT_J	Dietary Interview - Total Nutrient Intakes, First Day	Diet Behaviors		10	2017-2018											diet	1	DRQSDT7
DR1STY	DRXSTY	Did {you/SP} add any salt to {your/her/his} food at the table yesterday? Salt includes ordinary or sea salt, lite salt, or a salt substitute.	Did {you/SP} add any salt to {your/her/his} food at the table yesterday?	DR1TOT_J	Dietary Interview - Total Nutrient Intakes, First Day	Salt		10	2017-2018											salt	1	DRXSTY
DR1STY	DRXSTY	Did {you/SP} add any salt to {your/her/his} food at the table yesterday? Salt includes ordinary or sea salt, lite salt, or a salt substitute.	Did {you/SP} add any salt to {your/her/his} food at the table yesterday?	DR1TOT_H	Dietary Interview - Total Nutrient Intakes, First Day	Salt		8	2013-2014											salt	1	DRXSTY
DR1STY	DRXSTY	Did {you/SP} add any salt to {your/her/his} food at the table yesterday? Salt includes ordinary or sea salt, lite salt, or a salt substitute.	Did {you/SP} add any salt to {your/her/his} food at the table yesterday?	DR1TOT_I	Dietary Interview - Total Nutrient Intakes, First Day	Salt		9	2015-2016											salt	1	DRXSTY
DR2STY	DRXSTY	Did {you/SP} add any salt to {your/her/his} food at the table yesterday? Salt includes ordinary or sea salt, lite salt, or a salt substitute.	Did {you/SP} add any salt to {your/her/his} food at the table yesterday?	DR2TOT_J	Dietary Interview - Total Nutrient Intakes, Second Day	Salt		10	2017-2018											salt	2	DRXSTY
DR2STY	DRXSTY	Did {you/SP} add any salt to {your/her/his} food at the table yesterday? Salt includes ordinary or sea salt, lite salt, or a salt substitute.	Did {you/SP} add any salt to {your/her/his} food at the table yesterday?	DR2TOT_H	Dietary Interview - Total Nutrient Intakes, Second Day	Salt		8	2013-2014											salt	2	DRXSTY
DR2STY	DRXSTY	Did {you/SP} add any salt to {your/her/his} food at the table yesterday? Salt includes ordinary or sea salt, lite salt, or a salt substitute.	Did {you/SP} add any salt to {your/her/his} food at the table yesterday?	DR2TOT_I	Dietary Interview - Total Nutrient Intakes, Second Day	Salt		9	2015-2016											salt	2	DRXSTY
DRXTFIBE	DRXTFIBE	Dietary fiber (gm)	Dietary fiber (gm)	DRXTOT	Dietary Interview - Total Nutrient Intakes	Total Nutrient Intakes		1	1999-2000	1	DR1TFIBE									nutrient	1	DRXTFIBE
DRXTFIBE	DRXTFIBE	Dietary fiber (gm)	Dietary fiber (gm)	DRXTOT_B	Dietary Interview - Total Nutrient Intakes	Total Nutrient Intakes		2	2001-2002	1	DR1TFIBE									nutrient	1	DRXTFIBE
DR1TFIBE	DRXTFIBE	Dietary fiber (gm)	Dietary fiber (gm)	DR1TOT_C	Dietary Interview - Total Nutrient Intakes, First Day	Total Nutrient Intakes		3	2003-2004											nutrient	1	DRXTFIBE
DR1TFIBE	DRXTFIBE	Dietary fiber (gm)	Dietary fiber (gm)	DR1TOT_F	Dietary Interview - Total Nutrient Intakes, First Day	Total Nutrient Intakes		6	2009-2010											nutrient	1	DRXTFIBE
DR1TFIBE	DRXTFIBE	Dietary fiber (gm)	Dietary fiber (gm)	DR1TOT_E	Dietary Interview - Total Nutrient Intakes, First Day	Total Nutrient Intakes		5	2007-2008											nutrient	1	DRXTFIBE
DR1TFIBE	DRXTFIBE	Dietary fiber (gm)	Dietary fiber (gm)	DR1TOT_G	Dietary Interview - Total Nutrient Intakes, First Day	Total Nutrient Intakes		7	2011-2012											nutrient	1	DRXTFIBE
DR1TFIBE	DRXTFIBE	Dietary fiber (gm)	Dietary fiber (gm)	DR1TOT_D	Dietary Interview - Total Nutrient Intakes, First Day	Total Nutrient Intakes		4	2005-2006											nutrient	1	DRXTFIBE
DR1TFIBE	DRXTFIBE	Dietary fiber (gm)	Dietary fiber (gm)	DR1TOT_H	Dietary Interview - Total Nutrient Intakes, First Day	Total Nutrient Intakes		8	2013-2014											nutrient	1	DRXTFIBE
DR1TFIBE	DRXTFIBE	Dietary fiber (gm)	Dietary fiber (gm)	DR1TOT_I	Dietary Interview - Total Nutrient Intakes, First Day	Total Nutrient Intakes		9	2015-2016											nutrient	1	DRXTFIBE
DR1TFIBE	DRXTFIBE	Dietary fiber (gm)	Dietary fiber (gm)	DR1TOT_J	Dietary Interview - Total Nutrient Intakes, First Day	Total Nutrient Intakes		10	2017-2018											nutrient	1	DRXTFIBE
DR2TFIBE	DRXTFIBE	Dietary fiber (gm)	Dietary fiber (gm)	DR2TOT_C	Dietary Interview - Total Nutrient Intakes, Second Day	Total Nutrient Intakes		3	2003-2004											nutrient	2	DRXTFIBE
DR2TFIBE	DRXTFIBE	Dietary fiber (gm)	Dietary fiber (gm)	DR2TOT_F	Dietary Interview - Total Nutrient Intakes, Second Day	Total Nutrient Intakes		6	2009-2010											nutrient	2	DRXTFIBE
DR2TFIBE	DRXTFIBE	Dietary fiber (gm)	Dietary fiber (gm)	DR2TOT_E	Dietary Interview - Total Nutrient Intakes, Second Day	Total Nutrient Intakes		5	2007-2008											nutrient	2	DRXTFIBE
DR2TFIBE	DRXTFIBE	Dietary fiber (gm)	Dietary fiber (gm)	DR2TOT_G	Dietary Interview - Total Nutrient Intakes, Second Day	Total Nutrient Intakes		7	2011-2012											nutrient	2	DRXTFIBE
DR2TFIBE	DRXTFIBE	Dietary fiber (gm)	Dietary fiber (gm)	DR2TOT_D	Dietary Interview - Total Nutrient Intakes, Second Day	Total Nutrient Intakes		4	2005-2006											nutrient	2	DRXTFIBE
DR2TFIBE	DRXTFIBE	Dietary fiber (gm)	Dietary fiber (gm)	DR2TOT_H	Dietary Interview - Total Nutrient Intakes, Second Day	Total Nutrient Intakes		8	2013-2014											nutrient	2	DRXTFIBE
DR2TFIBE	DRXTFIBE	Dietary fiber (gm)	Dietary fiber (gm)	DR2TOT_I	Dietary Interview - Total Nutrient Intakes, Second Day	Total Nutrient Intakes		9	2015-2016											nutrient	2	DRXTFIBE
DR2TFIBE	DRXTFIBE	Dietary fiber (gm)	Dietary fiber (gm)	DR2TOT_J	Dietary Interview - Total Nutrient Intakes, Second Day	Total Nutrient Intakes		10	2017-2018											nutrient	2	DRXTFIBE
DRPNFIBE	DRXTFIBE	Dietary fiber (gm)	Dietary fiber (gm)	examdr	NHANES III - Total Nutrient Intakes	Total Nutrient Intakes		-1	1988-1994	1	DR1TFIBE	88888	"88888" → NA							nutrient	1	DRXTFIBE
NCPNFIBE	NCPNFIBE	Dietary fiber (gm)	Dietary fiber (gm)	examdr	NHANES III - Total Nutrient Intakes	Total Nutrient Intakes		-1	1988-1994			88888								nutrient	#N/A	NCPNFIBE
DRDDRSTS	DRXDRSTZ	Dietary recall status	Dietary Recall Status	DRXTOT	Dietary Interview - Total Nutrient Intakes	Survey Variables		1	1999-2000	1	DR1DRSTZ									survey	1	DRXDRSTZ
DRDDRSTZ	DRXDRSTZ	Dietary recall status	Dietary Recall Status	DRXTOT_B	Dietary Interview - Total Nutrient Intakes	Survey Variables		2	2001-2002	1	DR1DRSTZ									survey	1	DRXDRSTZ
DR1DRSTZ	DRXDRSTZ	Dietary recall status	Dietary Recall Status	DR1TOT_C	Dietary Interview - Total Nutrient Intakes, First Day	Survey Variables		3	2003-2004											survey	1	DRXDRSTZ
DR1DRSTZ	DRXDRSTZ	Dietary recall status	Dietary Recall Status	DR1TOT_F	Dietary Interview - Total Nutrient Intakes, First Day	Survey Variables		6	2009-2010											survey	1	DRXDRSTZ
DR1DRSTZ	DRXDRSTZ	Dietary recall status	Dietary Recall Status	DR1TOT_E	Dietary Interview - Total Nutrient Intakes, First Day	Survey Variables		5	2007-2008											survey	1	DRXDRSTZ
DR1DRSTZ	DRXDRSTZ	Dietary recall status	Dietary Recall Status	DR1TOT_G	Dietary Interview - Total Nutrient Intakes, First Day	Survey Variables		7	2011-2012											survey	1	DRXDRSTZ
DR1DRSTZ	DRXDRSTZ	Dietary recall status	Dietary Recall Status	DR1TOT_D	Dietary Interview - Total Nutrient Intakes, First Day	Survey Variables		4	2005-2006											survey	1	DRXDRSTZ
DR1DRSTZ	DRXDRSTZ	Dietary recall status	Dietary Recall Status	DR1TOT_H	Dietary Interview - Total Nutrient Intakes, First Day	Survey Variables		8	2013-2014											survey	1	DRXDRSTZ
DR1DRSTZ	DRXDRSTZ	Dietary recall status	Dietary Recall Status	DR1TOT_I	Dietary Interview - Total Nutrient Intakes, First Day	Survey Variables		9	2015-2016											survey	1	DRXDRSTZ
DR1DRSTZ	DRXDRSTZ	Dietary recall status	Dietary Recall Status	DR1TOT_J	Dietary Interview - Total Nutrient Intakes, First Day	Survey Variables		10	2017-2018											survey	1	DRXDRSTZ
DR2DRSTZ	DRXDRSTZ	Dietary recall status	Dietary Recall Status	DR2TOT_C	Dietary Interview - Total Nutrient Intakes, Second Day	Survey Variables		3	2003-2004											survey	2	DRXDRSTZ
DR2DRSTZ	DRXDRSTZ	Dietary recall status	Dietary Recall Status	DR2TOT_F	Dietary Interview - Total Nutrient Intakes, Second Day	Survey Variables		6	2009-2010											survey	2	DRXDRSTZ
DR2DRSTZ	DRXDRSTZ	Dietary recall status	Dietary Recall Status	DR2TOT_E	Dietary Interview - Total Nutrient Intakes, Second Day	Survey Variables		5	2007-2008											survey	2	DRXDRSTZ
DR2DRSTZ	DRXDRSTZ	Dietary recall status	Dietary Recall Status	DR2TOT_G	Dietary Interview - Total Nutrient Intakes, Second Day	Survey Variables		7	2011-2012											survey	2	DRXDRSTZ
DR2DRSTZ	DRXDRSTZ	Dietary recall status	Dietary Recall Status	DR2TOT_D	Dietary Interview - Total Nutrient Intakes, Second Day	Survey Variables		4	2005-2006											survey	2	DRXDRSTZ
DR2DRSTZ	DRXDRSTZ	Dietary recall status	Dietary Recall Status	DR2TOT_H	Dietary Interview - Total Nutrient Intakes, Second Day	Survey Variables		8	2013-2014											survey	2	DRXDRSTZ
DR2DRSTZ	DRXDRSTZ	Dietary recall status	Dietary Recall Status	DR2TOT_I	Dietary Interview - Total Nutrient Intakes, Second Day	Survey Variables		9	2015-2016											survey	2	DRXDRSTZ
DR2DRSTZ	DRXDRSTZ	Dietary recall status	Dietary Recall Status	DR2TOT_J	Dietary Interview - Total Nutrient Intakes, Second Day	Survey Variables		10	2017-2018											survey	2	DRXDRSTZ
DR1DRSTZ	DRXDRSTZ	Dietary Recall Status	Dietary Recall Status	fped_dr1tot_0506.sas7bdat	FPED	Survey Variables		4	2005-2006											survey	1	DRXDRSTZ
DR1DRSTZ	DRXDRSTZ	Dietary Recall Status	Dietary Recall Status	fped_dr1tot_0708.sas7bdat	FPED	Survey Variables		5	2007-2008											survey	1	DRXDRSTZ
DR1DRSTZ	DRXDRSTZ	Dietary Recall Status	Dietary Recall Status	fped_dr1tot_0910.sas7bdat	FPED	Survey Variables		6	2009-2010											survey	1	DRXDRSTZ
DR1DRSTZ	DRXDRSTZ	Dietary Recall Status	Dietary Recall Status	fped_dr1tot_1112.sas7bdat	FPED	Survey Variables		7	2011-2012											survey	1	DRXDRSTZ
DR1DRSTZ	DRXDRSTZ	Dietary Recall Status	Dietary Recall Status	fped_dr1tot_1314.sas7bdat	FPED	Survey Variables		8	2013-2014											survey	1	DRXDRSTZ
DR1DRSTZ	DRXDRSTZ	Dietary Recall Status	Dietary Recall Status	fped_dr1tot_1516.sas7bdat	FPED	Survey Variables		9	2015-2016											survey	1	DRXDRSTZ
DR1DRSTZ	DRXDRSTZ	Dietary Recall Status	Dietary Recall Status	fped_dr1tot_1718.sas7bdat	FPED	Survey Variables		10	2017-2018											survey	1	DRXDRSTZ
DR2DRSTZ	DRXDRSTZ	Dietary Recall Status	Dietary Recall Status	fped_dr2tot_0506.sas7bdat	FPED	Survey Variables		4	2005-2006											survey	2	DRXDRSTZ
DR1DRSTZ	DRXDRSTZ	Dietary Recall Status	Dietary Recall Status	fped_dr2tot_0708.sas7bdat	FPED	Survey Variables		5	2007-2008											survey	1	DRXDRSTZ
DR2DRSTZ	DRXDRSTZ	Dietary Recall Status	Dietary Recall Status	fped_dr2tot_0708.sas7bdat	FPED	Survey Variables		5	2007-2008											survey	2	DRXDRSTZ
DR1DRSTZ	DRXDRSTZ	Dietary Recall Status	Dietary Recall Status	fped_dr2tot_0910.sas7bdat	FPED	Survey Variables		6	2009-2010											survey	1	DRXDRSTZ
DR2DRSTZ	DRXDRSTZ	Dietary Recall Status	Dietary Recall Status	fped_dr2tot_0910.sas7bdat	FPED	Survey Variables		6	2009-2010											survey	2	DRXDRSTZ
DR1DRSTZ	DRXDRSTZ	Dietary Recall Status	Dietary Recall Status	fped_dr2tot_1112.sas7bdat	FPED	Survey Variables		7	2011-2012											survey	1	DRXDRSTZ
DR2DRSTZ	DRXDRSTZ	Dietary Recall Status	Dietary Recall Status	fped_dr2tot_1112.sas7bdat	FPED	Survey Variables		7	2011-2012											survey	2	DRXDRSTZ
DR2DRSTZ	DRXDRSTZ	Dietary Recall Status	Dietary Recall Status	fped_dr2tot_1314.sas7bdat	FPED	Survey Variables		8	2013-2014											survey	2	DRXDRSTZ
DR2DRSTZ	DRXDRSTZ	Dietary Recall Status	Dietary Recall Status	fped_dr2tot_1516.sas7bdat	FPED	Survey Variables		9	2015-2016											survey	2	DRXDRSTZ
DR2DRSTZ	DRXDRSTZ	Dietary Recall Status	Dietary Recall Status	fped_dr2tot_1718.sas7bdat	FPED	Survey Variables		10	2017-2018											survey	2	DRXDRSTZ
DR1DRSTZ	DRXDRSTZ	Dietary Recall Status	Dietary Recall Status	pyr_tot_d1_0304.sas7bdat	MPED 2.0	Survey Variables		3	2003-2004											survey	1	DRXDRSTZ
DR2DRSTZ	DRXDRSTZ	Dietary Recall Status	Dietary Recall Status	pyr_tot_d2_0304.sas7bdat	MPED 2.0	Survey Variables		3	2003-2004											survey	2	DRXDRSTZ
DRPSTAT	DRXDRSTZ	Dietary recall status	Dietary Recall Status	examdr	NHANES III - Total Nutrient Intakes	Survey Variables		-1	1988-1994	1	DR1DRSTZ	8, 88	categories changed							survey	1	DRXDRSTZ
DRDDRSTS	DRXDRSTZ	Dietary recall status – (1999-2000)	Dietary Recall Status	pyr_tot_9902.sas7bdat	MPED 1.0	Survey Variables		1	1999-2000	1	DR1DRSTZ		Categories changed							survey	1	DRXDRSTZ
DRDDRSTZ	DRXDRSTZ	Dietary recall status – (2001-2002)	Dietary Recall Status	pyr_tot_9902.sas7bdat	MPED 1.0	Survey Variables		2	2001-2002	1	DR1DRSTZ									survey	1	DRXDRSTZ
DR1T_PF_EGGS	DRXT_PF_EGGS	Eggs (chicken, duck, goose, quail) and egg substitutes (oz. eq.)	Eggs and egg substitutes (oz. eq.)	fped_dr1tot_0506.sas7bdat	FPED	Food Patterns Equivalents		4	2005-2006											FPED	1	DRXT_PF_EGGS
DR1T_PF_EGGS	DRXT_PF_EGGS	Eggs (chicken, duck, goose, quail) and egg substitutes (oz. eq.)	Eggs and egg substitutes (oz. eq.)	fped_dr1tot_0708.sas7bdat	FPED	Food Patterns Equivalents		5	2007-2008											FPED	1	DRXT_PF_EGGS
DR1T_PF_EGGS	DRXT_PF_EGGS	Eggs (chicken, duck, goose, quail) and egg substitutes (oz. eq.)	Eggs and egg substitutes (oz. eq.)	fped_dr1tot_0910.sas7bdat	FPED	Food Patterns Equivalents		6	2009-2010											FPED	1	DRXT_PF_EGGS
DR1T_PF_EGGS	DRXT_PF_EGGS	Eggs (chicken, duck, goose, quail) and egg substitutes (oz. eq.)	Eggs and egg substitutes (oz. eq.)	fped_dr1tot_1112.sas7bdat	FPED	Food Patterns Equivalents		7	2011-2012											FPED	1	DRXT_PF_EGGS
DR1T_PF_EGGS	DRXT_PF_EGGS	Eggs (chicken, duck, goose, quail) and egg substitutes (oz. eq.)	Eggs and egg substitutes (oz. eq.)	fped_dr1tot_1314.sas7bdat	FPED	Food Patterns Equivalents		8	2013-2014											FPED	1	DRXT_PF_EGGS
DR1T_PF_EGGS	DRXT_PF_EGGS	Eggs (chicken, duck, goose, quail) and egg substitutes (oz. eq.)	Eggs and egg substitutes (oz. eq.)	fped_dr1tot_1516.sas7bdat	FPED	Food Patterns Equivalents		9	2015-2016											FPED	1	DRXT_PF_EGGS
DR1T_PF_EGGS	DRXT_PF_EGGS	Eggs (chicken, duck, goose, quail) and egg substitutes (oz. eq.)	Eggs and egg substitutes (oz. eq.)	fped_dr1tot_1718.sas7bdat	FPED	Food Patterns Equivalents		10	2017-2018											FPED	1	DRXT_PF_EGGS
DR2T_PF_EGGS	DRXT_PF_EGGS	Eggs (chicken, duck, goose, quail) and egg substitutes (oz. eq.)	Eggs and egg substitutes (oz. eq.)	fped_dr2tot_0506.sas7bdat	FPED	Food Patterns Equivalents		4	2005-2006											FPED	2	DRXT_PF_EGGS
DR2T_PF_EGGS	DRXT_PF_EGGS	Eggs (chicken, duck, goose, quail) and egg substitutes (oz. eq.)	Eggs and egg substitutes (oz. eq.)	fped_dr2tot_0708.sas7bdat	FPED	Food Patterns Equivalents		5	2007-2008											FPED	2	DRXT_PF_EGGS
DR2T_PF_EGGS	DRXT_PF_EGGS	Eggs (chicken, duck, goose, quail) and egg substitutes (oz. eq.)	Eggs and egg substitutes (oz. eq.)	fped_dr2tot_0910.sas7bdat	FPED	Food Patterns Equivalents		6	2009-2010											FPED	2	DRXT_PF_EGGS
DR2T_PF_EGGS	DRXT_PF_EGGS	Eggs (chicken, duck, goose, quail) and egg substitutes (oz. eq.)	Eggs and egg substitutes (oz. eq.)	fped_dr2tot_1112.sas7bdat	FPED	Food Patterns Equivalents		7	2011-2012											FPED	2	DRXT_PF_EGGS
DR2T_PF_EGGS	DRXT_PF_EGGS	Eggs (chicken, duck, goose, quail) and egg substitutes (oz. eq.)	Eggs and egg substitutes (oz. eq.)	fped_dr2tot_1314.sas7bdat	FPED	Food Patterns Equivalents		8	2013-2014											FPED	2	DRXT_PF_EGGS
DR2T_PF_EGGS	DRXT_PF_EGGS	Eggs (chicken, duck, goose, quail) and egg substitutes (oz. eq.)	Eggs and egg substitutes (oz. eq.)	fped_dr2tot_1516.sas7bdat	FPED	Food Patterns Equivalents		9	2015-2016											FPED	2	DRXT_PF_EGGS
DR2T_PF_EGGS	DRXT_PF_EGGS	Eggs (chicken, duck, goose, quail) and egg substitutes (oz. eq.)	Eggs and egg substitutes (oz. eq.)	fped_dr2tot_1718.sas7bdat	FPED	Food Patterns Equivalents		10	2017-2018											FPED	2	DRXT_PF_EGGS
DRXTKCAL	DRXTKCAL	Energy (kcal)	Energy (kcal)	DRXTOT	Dietary Interview - Total Nutrient Intakes	Total Nutrient Intakes		1	1999-2000	1	DR1TKCAL									nutrient	1	DRXTKCAL
DRXTKCAL	DRXTKCAL	Energy (kcal)	Energy (kcal)	DRXTOT_B	Dietary Interview - Total Nutrient Intakes	Total Nutrient Intakes		2	2001-2002	1	DR1TKCAL									nutrient	1	DRXTKCAL
DR1TKCAL	DRXTKCAL	Energy (kcal)	Energy (kcal)	DR1TOT_C	Dietary Interview - Total Nutrient Intakes, First Day	Total Nutrient Intakes		3	2003-2004											nutrient	1	DRXTKCAL
DR1TKCAL	DRXTKCAL	Energy (kcal)	Energy (kcal)	DR1TOT_F	Dietary Interview - Total Nutrient Intakes, First Day	Total Nutrient Intakes		6	2009-2010											nutrient	1	DRXTKCAL
DR1TKCAL	DRXTKCAL	Energy (kcal)	Energy (kcal)	DR1TOT_E	Dietary Interview - Total Nutrient Intakes, First Day	Total Nutrient Intakes		5	2007-2008											nutrient	1	DRXTKCAL
DR1TKCAL	DRXTKCAL	Energy (kcal)	Energy (kcal)	DR1TOT_G	Dietary Interview - Total Nutrient Intakes, First Day	Total Nutrient Intakes		7	2011-2012											nutrient	1	DRXTKCAL
DR1TKCAL	DRXTKCAL	Energy (kcal)	Energy (kcal)	DR1TOT_D	Dietary Interview - Total Nutrient Intakes, First Day	Total Nutrient Intakes		4	2005-2006											nutrient	1	DRXTKCAL
DR1TKCAL	DRXTKCAL	Energy (kcal)	Energy (kcal)	DR1TOT_H	Dietary Interview - Total Nutrient Intakes, First Day	Total Nutrient Intakes		8	2013-2014											nutrient	1	DRXTKCAL
DR1TKCAL	DRXTKCAL	Energy (kcal)	Energy (kcal)	DR1TOT_I	Dietary Interview - Total Nutrient Intakes, First Day	Total Nutrient Intakes		9	2015-2016											nutrient	1	DRXTKCAL
DR1TKCAL	DRXTKCAL	Energy (kcal)	Energy (kcal)	DR1TOT_J	Dietary Interview - Total Nutrient Intakes, First Day	Total Nutrient Intakes		10	2017-2018											nutrient	1	DRXTKCAL
DR2TKCAL	DRXTKCAL	Energy (kcal)	Energy (kcal)	DR2TOT_C	Dietary Interview - Total Nutrient Intakes, Second Day	Total Nutrient Intakes		3	2003-2004											nutrient	2	DRXTKCAL
DR2TKCAL	DRXTKCAL	Energy (kcal)	Energy (kcal)	DR2TOT_F	Dietary Interview - Total Nutrient Intakes, Second Day	Total Nutrient Intakes		6	2009-2010											nutrient	2	DRXTKCAL
DR2TKCAL	DRXTKCAL	Energy (kcal)	Energy (kcal)	DR2TOT_E	Dietary Interview - Total Nutrient Intakes, Second Day	Total Nutrient Intakes		5	2007-2008											nutrient	2	DRXTKCAL
DR2TKCAL	DRXTKCAL	Energy (kcal)	Energy (kcal)	DR2TOT_G	Dietary Interview - Total Nutrient Intakes, Second Day	Total Nutrient Intakes		7	2011-2012											nutrient	2	DRXTKCAL
DR2TKCAL	DRXTKCAL	Energy (kcal)	Energy (kcal)	DR2TOT_D	Dietary Interview - Total Nutrient Intakes, Second Day	Total Nutrient Intakes		4	2005-2006											nutrient	2	DRXTKCAL
DR2TKCAL	DRXTKCAL	Energy (kcal)	Energy (kcal)	DR2TOT_H	Dietary Interview - Total Nutrient Intakes, Second Day	Total Nutrient Intakes		8	2013-2014											nutrient	2	DRXTKCAL
DR2TKCAL	DRXTKCAL	Energy (kcal)	Energy (kcal)	DR2TOT_I	Dietary Interview - Total Nutrient Intakes, Second Day	Total Nutrient Intakes		9	2015-2016											nutrient	2	DRXTKCAL
DR2TKCAL	DRXTKCAL	Energy (kcal)	Energy (kcal)	DR2TOT_J	Dietary Interview - Total Nutrient Intakes, Second Day	Total Nutrient Intakes		10	2017-2018											nutrient	2	DRXTKCAL
DRPNKCAL	DRXTKCAL	Energy (kcal)	Energy (kcal)	examdr	NHANES III - Total Nutrient Intakes	Total Nutrient Intakes		-1	1988-1994	1	DR1TKCAL	88888	"88888" → NA							nutrient	1	DRXTKCAL
NCPNKCAL	NCPNKCAL	Energy (kcal)	Energy (kcal)	examdr	NHANES III - Total Nutrient Intakes	Total Nutrient Intakes		-1	1988-1994			88888								nutrient	#N/A	NCPNKCAL
DR1T_SOLID_FATS	DRXT_SOLID_FATS	Fats naturally present in meat, poultry, eggs, and dairy (lard, tallow, and butter); fully or partially hydrogenated oils; shortening; palm oil; palm kernel oil; coconut oils; fats naturally present in coconut meat and cocoa butter; and 50% of the fat present in stick and tub margarines and margarine spreads (grams)	Discretionary solid fat (grams)	fped_dr1tot_0506.sas7bdat	FPED	Food Patterns Equivalents		4	2005-2006											FPED	1	DRXT_SOLID_FATS
DR1T_SOLID_FATS	DRXT_SOLID_FATS	Fats naturally present in meat, poultry, eggs, and dairy (lard, tallow, and butter); fully or partially hydrogenated oils; shortening; palm oil; palm kernel oil; coconut oils; fats naturally present in coconut meat and cocoa butter; and 50% of the fat present in stick and tub margarines and margarine spreads (grams)	Discretionary solid fat (grams)	fped_dr1tot_0708.sas7bdat	FPED	Food Patterns Equivalents		5	2007-2008											FPED	1	DRXT_SOLID_FATS
DR1T_SOLID_FATS	DRXT_SOLID_FATS	Fats naturally present in meat, poultry, eggs, and dairy (lard, tallow, and butter); fully or partially hydrogenated oils; shortening; palm oil; palm kernel oil; coconut oils; fats naturally present in coconut meat and cocoa butter; and 50% of the fat present in stick and tub margarines and margarine spreads (grams)	Discretionary solid fat (grams)	fped_dr1tot_0910.sas7bdat	FPED	Food Patterns Equivalents		6	2009-2010											FPED	1	DRXT_SOLID_FATS
DR1T_SOLID_FATS	DRXT_SOLID_FATS	Fats naturally present in meat, poultry, eggs, and dairy (lard, tallow, and butter); fully or partially hydrogenated oils; shortening; palm oil; palm kernel oil; coconut oils; fats naturally present in coconut meat and cocoa butter; and 50% of the fat present in stick and tub margarines and margarine spreads (grams)	Discretionary solid fat (grams)	fped_dr1tot_1112.sas7bdat	FPED	Food Patterns Equivalents		7	2011-2012											FPED	1	DRXT_SOLID_FATS
DR1T_SOLID_FATS	DRXT_SOLID_FATS	Fats naturally present in meat, poultry, eggs, and dairy (lard, tallow, and butter); fully or partially hydrogenated oils; shortening; palm oil; palm kernel oil; coconut oils; fats naturally present in coconut meat and cocoa butter; and 50% of the fat present in stick and tub margarines and margarine spreads (grams)	Discretionary solid fat (grams)	fped_dr1tot_1314.sas7bdat	FPED	Food Patterns Equivalents		8	2013-2014											FPED	1	DRXT_SOLID_FATS
DR1T_SOLID_FATS	DRXT_SOLID_FATS	Fats naturally present in meat, poultry, eggs, and dairy (lard, tallow, and butter); fully or partially hydrogenated oils; shortening; palm oil; palm kernel oil; coconut oils; fats naturally present in coconut meat and cocoa butter; and 50% of the fat present in stick and tub margarines and margarine spreads (grams)	Discretionary solid fat (grams)	fped_dr1tot_1516.sas7bdat	FPED	Food Patterns Equivalents		9	2015-2016											FPED	1	DRXT_SOLID_FATS
DR1T_SOLID_FATS	DRXT_SOLID_FATS	Fats naturally present in meat, poultry, eggs, and dairy (lard, tallow, and butter); fully or partially hydrogenated oils; shortening; palm oil; palm kernel oil; coconut oils; fats naturally present in coconut meat and cocoa butter; and 50% of the fat present in stick and tub margarines and margarine spreads (grams)	Discretionary solid fat (grams)	fped_dr1tot_1718.sas7bdat	FPED	Food Patterns Equivalents		10	2017-2018											FPED	1	DRXT_SOLID_FATS
DR2T_SOLID_FATS	DRXT_SOLID_FATS	Fats naturally present in meat, poultry, eggs, and dairy (lard, tallow, and butter); fully or partially hydrogenated oils; shortening; palm oil; palm kernel oil; coconut oils; fats naturally present in coconut meat and cocoa butter; and 50% of the fat present in stick and tub margarines and margarine spreads (grams)	Discretionary solid fat (grams)	fped_dr2tot_0506.sas7bdat	FPED	Food Patterns Equivalents		4	2005-2006											FPED	2	DRXT_SOLID_FATS
DR2T_SOLID_FATS	DRXT_SOLID_FATS	Fats naturally present in meat, poultry, eggs, and dairy (lard, tallow, and butter); fully or partially hydrogenated oils; shortening; palm oil; palm kernel oil; coconut oils; fats naturally present in coconut meat and cocoa butter; and 50% of the fat present in stick and tub margarines and margarine spreads (grams)	Discretionary solid fat (grams)	fped_dr2tot_0708.sas7bdat	FPED	Food Patterns Equivalents		5	2007-2008											FPED	2	DRXT_SOLID_FATS
DR2T_SOLID_FATS	DRXT_SOLID_FATS	Fats naturally present in meat, poultry, eggs, and dairy (lard, tallow, and butter); fully or partially hydrogenated oils; shortening; palm oil; palm kernel oil; coconut oils; fats naturally present in coconut meat and cocoa butter; and 50% of the fat present in stick and tub margarines and margarine spreads (grams)	Discretionary solid fat (grams)	fped_dr2tot_0910.sas7bdat	FPED	Food Patterns Equivalents		6	2009-2010											FPED	2	DRXT_SOLID_FATS
DR2T_SOLID_FATS	DRXT_SOLID_FATS	Fats naturally present in meat, poultry, eggs, and dairy (lard, tallow, and butter); fully or partially hydrogenated oils; shortening; palm oil; palm kernel oil; coconut oils; fats naturally present in coconut meat and cocoa butter; and 50% of the fat present in stick and tub margarines and margarine spreads (grams)	Discretionary solid fat (grams)	fped_dr2tot_1112.sas7bdat	FPED	Food Patterns Equivalents		7	2011-2012											FPED	2	DRXT_SOLID_FATS
DR2T_SOLID_FATS	DRXT_SOLID_FATS	Fats naturally present in meat, poultry, eggs, and dairy (lard, tallow, and butter); fully or partially hydrogenated oils; shortening; palm oil; palm kernel oil; coconut oils; fats naturally present in coconut meat and cocoa butter; and 50% of the fat present in stick and tub margarines and margarine spreads (grams)	Discretionary solid fat (grams)	fped_dr2tot_1314.sas7bdat	FPED	Food Patterns Equivalents		8	2013-2014											FPED	2	DRXT_SOLID_FATS
DR2T_SOLID_FATS	DRXT_SOLID_FATS	Fats naturally present in meat, poultry, eggs, and dairy (lard, tallow, and butter); fully or partially hydrogenated oils; shortening; palm oil; palm kernel oil; coconut oils; fats naturally present in coconut meat and cocoa butter; and 50% of the fat present in stick and tub margarines and margarine spreads (grams)	Discretionary solid fat (grams)	fped_dr2tot_1516.sas7bdat	FPED	Food Patterns Equivalents		9	2015-2016											FPED	2	DRXT_SOLID_FATS
DR2T_SOLID_FATS	DRXT_SOLID_FATS	Fats naturally present in meat, poultry, eggs, and dairy (lard, tallow, and butter); fully or partially hydrogenated oils; shortening; palm oil; palm kernel oil; coconut oils; fats naturally present in coconut meat and cocoa butter; and 50% of the fat present in stick and tub margarines and margarine spreads (grams)	Discretionary solid fat (grams)	fped_dr2tot_1718.sas7bdat	FPED	Food Patterns Equivalents		10	2017-2018											FPED	2	DRXT_SOLID_FATS
DR1T_OILS	DRXT_OILS	Fats naturally present in nuts, seeds, and seafood; all unhydrogenated vegetable oils, except palm oil, palm kernel oil, and coconut oils; the fat present in avocado and olives above the allowable amount; 50% of the fat present in stick and tub margarines and margarine spreads (grams)	Discretionary oil (grams)	fped_dr1tot_0506.sas7bdat	FPED	Food Patterns Equivalents		4	2005-2006											FPED	1	DRXT_OILS
DR1T_OILS	DRXT_OILS	Fats naturally present in nuts, seeds, and seafood; all unhydrogenated vegetable oils, except palm oil, palm kernel oil, and coconut oils; the fat present in avocado and olives above the allowable amount; 50% of the fat present in stick and tub margarines and margarine spreads (grams)	Discretionary oil (grams)	fped_dr1tot_0708.sas7bdat	FPED	Food Patterns Equivalents		5	2007-2008											FPED	1	DRXT_OILS
DR1T_OILS	DRXT_OILS	Fats naturally present in nuts, seeds, and seafood; all unhydrogenated vegetable oils, except palm oil, palm kernel oil, and coconut oils; the fat present in avocado and olives above the allowable amount; 50% of the fat present in stick and tub margarines and margarine spreads (grams)	Discretionary oil (grams)	fped_dr1tot_0910.sas7bdat	FPED	Food Patterns Equivalents		6	2009-2010											FPED	1	DRXT_OILS
DR1T_OILS	DRXT_OILS	Fats naturally present in nuts, seeds, and seafood; all unhydrogenated vegetable oils, except palm oil, palm kernel oil, and coconut oils; the fat present in avocado and olives above the allowable amount; 50% of the fat present in stick and tub margarines and margarine spreads (grams)	Discretionary oil (grams)	fped_dr1tot_1112.sas7bdat	FPED	Food Patterns Equivalents		7	2011-2012											FPED	1	DRXT_OILS
DR1T_OILS	DRXT_OILS	Fats naturally present in nuts, seeds, and seafood; all unhydrogenated vegetable oils, except palm oil, palm kernel oil, and coconut oils; the fat present in avocado and olives above the allowable amount; 50% of the fat present in stick and tub margarines and margarine spreads (grams)	Discretionary oil (grams)	fped_dr1tot_1314.sas7bdat	FPED	Food Patterns Equivalents		8	2013-2014											FPED	1	DRXT_OILS
DR1T_OILS	DRXT_OILS	Fats naturally present in nuts, seeds, and seafood; all unhydrogenated vegetable oils, except palm oil, palm kernel oil, and coconut oils; the fat present in avocado and olives above the allowable amount; 50% of the fat present in stick and tub margarines and margarine spreads (grams)	Discretionary oil (grams)	fped_dr1tot_1516.sas7bdat	FPED	Food Patterns Equivalents		9	2015-2016											FPED	1	DRXT_OILS
DR1T_OILS	DRXT_OILS	Fats naturally present in nuts, seeds, and seafood; all unhydrogenated vegetable oils, except palm oil, palm kernel oil, and coconut oils; the fat present in avocado and olives above the allowable amount; 50% of the fat present in stick and tub margarines and margarine spreads (grams)	Discretionary oil (grams)	fped_dr1tot_1718.sas7bdat	FPED	Food Patterns Equivalents		10	2017-2018											FPED	1	DRXT_OILS
DR2T_OILS	DRXT_OILS	Fats naturally present in nuts, seeds, and seafood; all unhydrogenated vegetable oils, except palm oil, palm kernel oil, and coconut oils; the fat present in avocado and olives above the allowable amount; 50% of the fat present in stick and tub margarines and margarine spreads (grams)	Discretionary oil (grams)	fped_dr2tot_0506.sas7bdat	FPED	Food Patterns Equivalents		4	2005-2006											FPED	2	DRXT_OILS
DR2T_OILS	DRXT_OILS	Fats naturally present in nuts, seeds, and seafood; all unhydrogenated vegetable oils, except palm oil, palm kernel oil, and coconut oils; the fat present in avocado and olives above the allowable amount; 50% of the fat present in stick and tub margarines and margarine spreads (grams)	Discretionary oil (grams)	fped_dr2tot_0708.sas7bdat	FPED	Food Patterns Equivalents		5	2007-2008											FPED	2	DRXT_OILS
DR2T_OILS	DRXT_OILS	Fats naturally present in nuts, seeds, and seafood; all unhydrogenated vegetable oils, except palm oil, palm kernel oil, and coconut oils; the fat present in avocado and olives above the allowable amount; 50% of the fat present in stick and tub margarines and margarine spreads (grams)	Discretionary oil (grams)	fped_dr2tot_0910.sas7bdat	FPED	Food Patterns Equivalents		6	2009-2010											FPED	2	DRXT_OILS
DR2T_OILS	DRXT_OILS	Fats naturally present in nuts, seeds, and seafood; all unhydrogenated vegetable oils, except palm oil, palm kernel oil, and coconut oils; the fat present in avocado and olives above the allowable amount; 50% of the fat present in stick and tub margarines and margarine spreads (grams)	Discretionary oil (grams)	fped_dr2tot_1112.sas7bdat	FPED	Food Patterns Equivalents		7	2011-2012											FPED	2	DRXT_OILS
DR2T_OILS	DRXT_OILS	Fats naturally present in nuts, seeds, and seafood; all unhydrogenated vegetable oils, except palm oil, palm kernel oil, and coconut oils; the fat present in avocado and olives above the allowable amount; 50% of the fat present in stick and tub margarines and margarine spreads (grams)	Discretionary oil (grams)	fped_dr2tot_1314.sas7bdat	FPED	Food Patterns Equivalents		8	2013-2014											FPED	2	DRXT_OILS
DR2T_OILS	DRXT_OILS	Fats naturally present in nuts, seeds, and seafood; all unhydrogenated vegetable oils, except palm oil, palm kernel oil, and coconut oils; the fat present in avocado and olives above the allowable amount; 50% of the fat present in stick and tub margarines and margarine spreads (grams)	Discretionary oil (grams)	fped_dr2tot_1516.sas7bdat	FPED	Food Patterns Equivalents		9	2015-2016											FPED	2	DRXT_OILS
DR2T_OILS	DRXT_OILS	Fats naturally present in nuts, seeds, and seafood; all unhydrogenated vegetable oils, except palm oil, palm kernel oil, and coconut oils; the fat present in avocado and olives above the allowable amount; 50% of the fat present in stick and tub margarines and margarine spreads (grams)	Discretionary oil (grams)	fped_dr2tot_1718.sas7bdat	FPED	Food Patterns Equivalents		10	2017-2018											FPED	2	DRXT_OILS
DRD370F	DRD370F	Flatfish eaten during past 30 days	Flatfish eaten during past 30 days	DRXTOT	Dietary Interview - Total Nutrient Intakes	Fish & Shellfish		1	1999-2000											fish&shellfish	1	DRD370F
DRD370F	DRD370F	Flatfish eaten during past 30 days	Flatfish eaten during past 30 days	DRXTOT_B	Dietary Interview - Total Nutrient Intakes	Fish & Shellfish		2	2001-2002											fish&shellfish	1	DRD370F
DRD370F	DRD370F	Flatfish eaten during past 30 days	Flatfish eaten during past 30 days	DR1TOT_C	Dietary Interview - Total Nutrient Intakes, First Day	Fish & Shellfish		3	2003-2004											fish&shellfish	1	DRD370F
DRD370F	DRD370F	Flatfish eaten during past 30 days	Flatfish eaten during past 30 days	DR1TOT_F	Dietary Interview - Total Nutrient Intakes, First Day	Fish & Shellfish		6	2009-2010											fish&shellfish	1	DRD370F
DRD370F	DRD370F	Flatfish eaten during past 30 days	Flatfish eaten during past 30 days	DR1TOT_E	Dietary Interview - Total Nutrient Intakes, First Day	Fish & Shellfish		5	2007-2008											fish&shellfish	1	DRD370F
DRD370F	DRD370F	Flatfish eaten during past 30 days	Flatfish eaten during past 30 days	DR1TOT_G	Dietary Interview - Total Nutrient Intakes, First Day	Fish & Shellfish		7	2011-2012											fish&shellfish	1	DRD370F
DRD370F	DRD370F	Flatfish eaten during past 30 days	Flatfish eaten during past 30 days	DR1TOT_D	Dietary Interview - Total Nutrient Intakes, First Day	Fish & Shellfish		4	2005-2006											fish&shellfish	1	DRD370F
DRD370F	DRD370F	Flatfish eaten during past 30 days	Flatfish eaten during past 30 days	DR1TOT_H	Dietary Interview - Total Nutrient Intakes, First Day	Fish & Shellfish		8	2013-2014											fish&shellfish	1	DRD370F
DRD370F	DRD370F	Flatfish eaten during past 30 days	Flatfish eaten during past 30 days	DR1TOT_I	Dietary Interview - Total Nutrient Intakes, First Day	Fish & Shellfish		9	2015-2016											fish&shellfish	1	DRD370F
DRD370F	DRD370F	Flatfish eaten during past 30 days	Flatfish eaten during past 30 days	DR1TOT_J	Dietary Interview - Total Nutrient Intakes, First Day	Fish & Shellfish		10	2017-2018											fish&shellfish	1	DRD370F
DR1T_D_MILK	DRXT_D_MILK	Fluid milk, buttermilk, evaporated milk, dry milk, and calcium fortified soy milk (soymilk) (cup eq.)	Fluid milk, buttermilk, evaporated milk, dry milk, and calcium fortified soy milk (cup eq.)	fped_dr1tot_0506.sas7bdat	FPED	Food Patterns Equivalents		4	2005-2006											FPED	1	DRXT_D_MILK
DR1T_D_MILK	DRXT_D_MILK	Fluid milk, buttermilk, evaporated milk, dry milk, and calcium fortified soy milk (soymilk) (cup eq.)	Fluid milk, buttermilk, evaporated milk, dry milk, and calcium fortified soy milk (cup eq.)	fped_dr1tot_0708.sas7bdat	FPED	Food Patterns Equivalents		5	2007-2008											FPED	1	DRXT_D_MILK
DR1T_D_MILK	DRXT_D_MILK	Fluid milk, buttermilk, evaporated milk, dry milk, and calcium fortified soy milk (soymilk) (cup eq.)	Fluid milk, buttermilk, evaporated milk, dry milk, and calcium fortified soy milk (cup eq.)	fped_dr1tot_0910.sas7bdat	FPED	Food Patterns Equivalents		6	2009-2010											FPED	1	DRXT_D_MILK
DR1T_D_MILK	DRXT_D_MILK	Fluid milk, buttermilk, evaporated milk, dry milk, and calcium fortified soy milk (soymilk) (cup eq.)	Fluid milk, buttermilk, evaporated milk, dry milk, and calcium fortified soy milk (cup eq.)	fped_dr1tot_1112.sas7bdat	FPED	Food Patterns Equivalents		7	2011-2012											FPED	1	DRXT_D_MILK
DR1T_D_MILK	DRXT_D_MILK	Fluid milk, buttermilk, evaporated milk, dry milk, and calcium fortified soy milk (soymilk) (cup eq.)	Fluid milk, buttermilk, evaporated milk, dry milk, and calcium fortified soy milk (cup eq.)	fped_dr1tot_1314.sas7bdat	FPED	Food Patterns Equivalents		8	2013-2014											FPED	1	DRXT_D_MILK
DR1T_D_MILK	DRXT_D_MILK	Fluid milk, buttermilk, evaporated milk, dry milk, and calcium fortified soy milk (soymilk) (cup eq.)	Fluid milk, buttermilk, evaporated milk, dry milk, and calcium fortified soy milk (cup eq.)	fped_dr1tot_1516.sas7bdat	FPED	Food Patterns Equivalents		9	2015-2016											FPED	1	DRXT_D_MILK
DR1T_D_MILK	DRXT_D_MILK	Fluid milk, buttermilk, evaporated milk, dry milk, and calcium fortified soy milk (soymilk) (cup eq.)	Fluid milk, buttermilk, evaporated milk, dry milk, and calcium fortified soy milk (cup eq.)	fped_dr1tot_1718.sas7bdat	FPED	Food Patterns Equivalents		10	2017-2018											FPED	1	DRXT_D_MILK
DR2T_D_MILK	DRXT_D_MILK	Fluid milk, buttermilk, evaporated milk, dry milk, and calcium fortified soy milk (soymilk) (cup eq.)	Fluid milk, buttermilk, evaporated milk, dry milk, and calcium fortified soy milk (cup eq.)	fped_dr2tot_0506.sas7bdat	FPED	Food Patterns Equivalents		4	2005-2006											FPED	2	DRXT_D_MILK
DR2T_D_MILK	DRXT_D_MILK	Fluid milk, buttermilk, evaporated milk, dry milk, and calcium fortified soy milk (soymilk) (cup eq.)	Fluid milk, buttermilk, evaporated milk, dry milk, and calcium fortified soy milk (cup eq.)	fped_dr2tot_0708.sas7bdat	FPED	Food Patterns Equivalents		5	2007-2008											FPED	2	DRXT_D_MILK
DR2T_D_MILK	DRXT_D_MILK	Fluid milk, buttermilk, evaporated milk, dry milk, and calcium fortified soy milk (soymilk) (cup eq.)	Fluid milk, buttermilk, evaporated milk, dry milk, and calcium fortified soy milk (cup eq.)	fped_dr2tot_0910.sas7bdat	FPED	Food Patterns Equivalents		6	2009-2010											FPED	2	DRXT_D_MILK
DR2T_D_MILK	DRXT_D_MILK	Fluid milk, buttermilk, evaporated milk, dry milk, and calcium fortified soy milk (soymilk) (cup eq.)	Fluid milk, buttermilk, evaporated milk, dry milk, and calcium fortified soy milk (cup eq.)	fped_dr2tot_1112.sas7bdat	FPED	Food Patterns Equivalents		7	2011-2012											FPED	2	DRXT_D_MILK
DR2T_D_MILK	DRXT_D_MILK	Fluid milk, buttermilk, evaporated milk, dry milk, and calcium fortified soy milk (soymilk) (cup eq.)	Fluid milk, buttermilk, evaporated milk, dry milk, and calcium fortified soy milk (cup eq.)	fped_dr2tot_1314.sas7bdat	FPED	Food Patterns Equivalents		8	2013-2014											FPED	2	DRXT_D_MILK
DR2T_D_MILK	DRXT_D_MILK	Fluid milk, buttermilk, evaporated milk, dry milk, and calcium fortified soy milk (soymilk) (cup eq.)	Fluid milk, buttermilk, evaporated milk, dry milk, and calcium fortified soy milk (cup eq.)	fped_dr2tot_1516.sas7bdat	FPED	Food Patterns Equivalents		9	2015-2016											FPED	2	DRXT_D_MILK
DR2T_D_MILK	DRXT_D_MILK	Fluid milk, buttermilk, evaporated milk, dry milk, and calcium fortified soy milk (soymilk) (cup eq.)	Fluid milk, buttermilk, evaporated milk, dry milk, and calcium fortified soy milk (cup eq.)	fped_dr2tot_1718.sas7bdat	FPED	Food Patterns Equivalents		10	2017-2018											FPED	2	DRXT_D_MILK
DRXTFDFE	DRXTFDFE	Folate as dietary folate equivalents (mcg)	Folate as dietary folate equivalents (mcg)	DRXTOT_B	Dietary Interview - Total Nutrient Intakes	Total Nutrient Intakes		2	2001-2002	1	DR1TFDFE									nutrient	1	DRXTFDFE
DR1TFDFE	DRXTFDFE	Folate as dietary folate equivalents (mcg)	Folate as dietary folate equivalents (mcg)	DR1TOT_C	Dietary Interview - Total Nutrient Intakes, First Day	Total Nutrient Intakes		3	2003-2004											nutrient	1	DRXTFDFE
DR1TFDFE	DRXTFDFE	Folate as dietary folate equivalents (mcg)	Folate as dietary folate equivalents (mcg)	DR1TOT_F	Dietary Interview - Total Nutrient Intakes, First Day	Total Nutrient Intakes		6	2009-2010											nutrient	1	DRXTFDFE
DR1TFDFE	DRXTFDFE	Folate as dietary folate equivalents (mcg)	Folate as dietary folate equivalents (mcg)	DR1TOT_E	Dietary Interview - Total Nutrient Intakes, First Day	Total Nutrient Intakes		5	2007-2008											nutrient	1	DRXTFDFE
DR1TFDFE	DRXTFDFE	Folate as dietary folate equivalents (mcg)	Folate as dietary folate equivalents (mcg)	DR1TOT_G	Dietary Interview - Total Nutrient Intakes, First Day	Total Nutrient Intakes		7	2011-2012											nutrient	1	DRXTFDFE
DR1TFDFE	DRXTFDFE	Folate as dietary folate equivalents (mcg)	Folate as dietary folate equivalents (mcg)	DR1TOT_D	Dietary Interview - Total Nutrient Intakes, First Day	Total Nutrient Intakes		4	2005-2006											nutrient	1	DRXTFDFE
DR1TFDFE	DRXTFDFE	Folate as dietary folate equivalents (mcg)	Folate as dietary folate equivalents (mcg)	DR1TOT_H	Dietary Interview - Total Nutrient Intakes, First Day	Total Nutrient Intakes		8	2013-2014											nutrient	1	DRXTFDFE
DR1TFDFE	DRXTFDFE	Folate as dietary folate equivalents (mcg)	Folate as dietary folate equivalents (mcg)	DR1TOT_I	Dietary Interview - Total Nutrient Intakes, First Day	Total Nutrient Intakes		9	2015-2016											nutrient	1	DRXTFDFE
DR1TFDFE	DRXTFDFE	Folate as dietary folate equivalents (mcg)	Folate as dietary folate equivalents (mcg)	DR1TOT_J	Dietary Interview - Total Nutrient Intakes, First Day	Total Nutrient Intakes		10	2017-2018											nutrient	1	DRXTFDFE
DR2TFDFE	DRXTFDFE	Folate as dietary folate equivalents (mcg)	Folate as dietary folate equivalents (mcg)	DR2TOT_C	Dietary Interview - Total Nutrient Intakes, Second Day	Total Nutrient Intakes		3	2003-2004											nutrient	2	DRXTFDFE
DR2TFDFE	DRXTFDFE	Folate as dietary folate equivalents (mcg)	Folate as dietary folate equivalents (mcg)	DR2TOT_F	Dietary Interview - Total Nutrient Intakes, Second Day	Total Nutrient Intakes		6	2009-2010											nutrient	2	DRXTFDFE
DR2TFDFE	DRXTFDFE	Folate as dietary folate equivalents (mcg)	Folate as dietary folate equivalents (mcg)	DR2TOT_E	Dietary Interview - Total Nutrient Intakes, Second Day	Total Nutrient Intakes		5	2007-2008											nutrient	2	DRXTFDFE
DR2TFDFE	DRXTFDFE	Folate as dietary folate equivalents (mcg)	Folate as dietary folate equivalents (mcg)	DR2TOT_G	Dietary Interview - Total Nutrient Intakes, Second Day	Total Nutrient Intakes		7	2011-2012											nutrient	2	DRXTFDFE
DR2TFDFE	DRXTFDFE	Folate as dietary folate equivalents (mcg)	Folate as dietary folate equivalents (mcg)	DR2TOT_D	Dietary Interview - Total Nutrient Intakes, Second Day	Total Nutrient Intakes		4	2005-2006											nutrient	2	DRXTFDFE
DR2TFDFE	DRXTFDFE	Folate as dietary folate equivalents (mcg)	Folate as dietary folate equivalents (mcg)	DR2TOT_H	Dietary Interview - Total Nutrient Intakes, Second Day	Total Nutrient Intakes		8	2013-2014											nutrient	2	DRXTFDFE
DR2TFDFE	DRXTFDFE	Folate as dietary folate equivalents (mcg)	Folate as dietary folate equivalents (mcg)	DR2TOT_I	Dietary Interview - Total Nutrient Intakes, Second Day	Total Nutrient Intakes		9	2015-2016											nutrient	2	DRXTFDFE
DR2TFDFE	DRXTFDFE	Folate as dietary folate equivalents (mcg)	Folate as dietary folate equivalents (mcg)	DR2TOT_J	Dietary Interview - Total Nutrient Intakes, Second Day	Total Nutrient Intakes		10	2017-2018											nutrient	2	DRXTFDFE
DRXTFA	DRXTFA	Folic acid (mcg)	Folic acid (mcg)	DRXTOT_B	Dietary Interview - Total Nutrient Intakes	Total Nutrient Intakes		2	2001-2002	1	DR1TFA									nutrient	1	DRXTFA
DR1TFA	DRXTFA	Folic acid (mcg)	Folic acid (mcg)	DR1TOT_C	Dietary Interview - Total Nutrient Intakes, First Day	Total Nutrient Intakes		3	2003-2004											nutrient	1	DRXTFA
DR1TFA	DRXTFA	Folic acid (mcg)	Folic acid (mcg)	DR1TOT_F	Dietary Interview - Total Nutrient Intakes, First Day	Total Nutrient Intakes		6	2009-2010											nutrient	1	DRXTFA
DR1TFA	DRXTFA	Folic acid (mcg)	Folic acid (mcg)	DR1TOT_E	Dietary Interview - Total Nutrient Intakes, First Day	Total Nutrient Intakes		5	2007-2008											nutrient	1	DRXTFA
DR1TFA	DRXTFA	Folic acid (mcg)	Folic acid (mcg)	DR1TOT_G	Dietary Interview - Total Nutrient Intakes, First Day	Total Nutrient Intakes		7	2011-2012											nutrient	1	DRXTFA
DR1TFA	DRXTFA	Folic acid (mcg)	Folic acid (mcg)	DR1TOT_D	Dietary Interview - Total Nutrient Intakes, First Day	Total Nutrient Intakes		4	2005-2006											nutrient	1	DRXTFA
DR1TFA	DRXTFA	Folic acid (mcg)	Folic acid (mcg)	DR1TOT_H	Dietary Interview - Total Nutrient Intakes, First Day	Total Nutrient Intakes		8	2013-2014											nutrient	1	DRXTFA
DR1TFA	DRXTFA	Folic acid (mcg)	Folic acid (mcg)	DR1TOT_I	Dietary Interview - Total Nutrient Intakes, First Day	Total Nutrient Intakes		9	2015-2016											nutrient	1	DRXTFA
DR1TFA	DRXTFA	Folic acid (mcg)	Folic acid (mcg)	DR1TOT_J	Dietary Interview - Total Nutrient Intakes, First Day	Total Nutrient Intakes		10	2017-2018											nutrient	1	DRXTFA
DR2TFA	DRXTFA	Folic acid (mcg)	Folic acid (mcg)	DR2TOT_C	Dietary Interview - Total Nutrient Intakes, Second Day	Total Nutrient Intakes		3	2003-2004											nutrient	2	DRXTFA
DR2TFA	DRXTFA	Folic acid (mcg)	Folic acid (mcg)	DR2TOT_F	Dietary Interview - Total Nutrient Intakes, Second Day	Total Nutrient Intakes		6	2009-2010											nutrient	2	DRXTFA
DR2TFA	DRXTFA	Folic acid (mcg)	Folic acid (mcg)	DR2TOT_E	Dietary Interview - Total Nutrient Intakes, Second Day	Total Nutrient Intakes		5	2007-2008											nutrient	2	DRXTFA
DR2TFA	DRXTFA	Folic acid (mcg)	Folic acid (mcg)	DR2TOT_G	Dietary Interview - Total Nutrient Intakes, Second Day	Total Nutrient Intakes		7	2011-2012											nutrient	2	DRXTFA
DR2TFA	DRXTFA	Folic acid (mcg)	Folic acid (mcg)	DR2TOT_D	Dietary Interview - Total Nutrient Intakes, Second Day	Total Nutrient Intakes		4	2005-2006											nutrient	2	DRXTFA
DR2TFA	DRXTFA	Folic acid (mcg)	Folic acid (mcg)	DR2TOT_H	Dietary Interview - Total Nutrient Intakes, Second Day	Total Nutrient Intakes		8	2013-2014											nutrient	2	DRXTFA
DR2TFA	DRXTFA	Folic acid (mcg)	Folic acid (mcg)	DR2TOT_I	Dietary Interview - Total Nutrient Intakes, Second Day	Total Nutrient Intakes		9	2015-2016											nutrient	2	DRXTFA
DR2TFA	DRXTFA	Folic acid (mcg)	Folic acid (mcg)	DR2TOT_J	Dietary Interview - Total Nutrient Intakes, Second Day	Total Nutrient Intakes		10	2017-2018											nutrient	2	DRXTFA
NCPNFOLA	NCPNFOLA	Folic acid (mcg)	Folic acid (mcg)	examdr	NHANES III - Total Nutrient Intakes	Total Nutrient Intakes		-1	1988-1994			88888								nutrient	#N/A	NCPNFOLA
DRXTFF	DRXTFF	Food folate (mcg)	Food folate (mcg)	DRXTOT_B	Dietary Interview - Total Nutrient Intakes	Total Nutrient Intakes		2	2001-2002	1	DR1TFF									nutrient	1	DRXTFF
DR1TFF	DRXTFF	Food folate (mcg)	Food folate (mcg)	DR1TOT_C	Dietary Interview - Total Nutrient Intakes, First Day	Total Nutrient Intakes		3	2003-2004											nutrient	1	DRXTFF
DR1TFF	DRXTFF	Food folate (mcg)	Food folate (mcg)	DR1TOT_F	Dietary Interview - Total Nutrient Intakes, First Day	Total Nutrient Intakes		6	2009-2010											nutrient	1	DRXTFF
DR1TFF	DRXTFF	Food folate (mcg)	Food folate (mcg)	DR1TOT_E	Dietary Interview - Total Nutrient Intakes, First Day	Total Nutrient Intakes		5	2007-2008											nutrient	1	DRXTFF
DR1TFF	DRXTFF	Food folate (mcg)	Food folate (mcg)	DR1TOT_G	Dietary Interview - Total Nutrient Intakes, First Day	Total Nutrient Intakes		7	2011-2012											nutrient	1	DRXTFF
DR1TFF	DRXTFF	Food folate (mcg)	Food folate (mcg)	DR1TOT_D	Dietary Interview - Total Nutrient Intakes, First Day	Total Nutrient Intakes		4	2005-2006											nutrient	1	DRXTFF
DR1TFF	DRXTFF	Food folate (mcg)	Food folate (mcg)	DR1TOT_H	Dietary Interview - Total Nutrient Intakes, First Day	Total Nutrient Intakes		8	2013-2014											nutrient	1	DRXTFF
DR1TFF	DRXTFF	Food folate (mcg)	Food folate (mcg)	DR1TOT_I	Dietary Interview - Total Nutrient Intakes, First Day	Total Nutrient Intakes		9	2015-2016											nutrient	1	DRXTFF
DR1TFF	DRXTFF	Food folate (mcg)	Food folate (mcg)	DR1TOT_J	Dietary Interview - Total Nutrient Intakes, First Day	Total Nutrient Intakes		10	2017-2018											nutrient	1	DRXTFF
DR2TFF	DRXTFF	Food folate (mcg)	Food folate (mcg)	DR2TOT_C	Dietary Interview - Total Nutrient Intakes, Second Day	Total Nutrient Intakes		3	2003-2004											nutrient	2	DRXTFF
DR2TFF	DRXTFF	Food folate (mcg)	Food folate (mcg)	DR2TOT_F	Dietary Interview - Total Nutrient Intakes, Second Day	Total Nutrient Intakes		6	2009-2010											nutrient	2	DRXTFF
DR2TFF	DRXTFF	Food folate (mcg)	Food folate (mcg)	DR2TOT_E	Dietary Interview - Total Nutrient Intakes, Second Day	Total Nutrient Intakes		5	2007-2008											nutrient	2	DRXTFF
DR2TFF	DRXTFF	Food folate (mcg)	Food folate (mcg)	DR2TOT_G	Dietary Interview - Total Nutrient Intakes, Second Day	Total Nutrient Intakes		7	2011-2012											nutrient	2	DRXTFF
DR2TFF	DRXTFF	Food folate (mcg)	Food folate (mcg)	DR2TOT_D	Dietary Interview - Total Nutrient Intakes, Second Day	Total Nutrient Intakes		4	2005-2006											nutrient	2	DRXTFF
DR2TFF	DRXTFF	Food folate (mcg)	Food folate (mcg)	DR2TOT_H	Dietary Interview - Total Nutrient Intakes, Second Day	Total Nutrient Intakes		8	2013-2014											nutrient	2	DRXTFF
DR2TFF	DRXTFF	Food folate (mcg)	Food folate (mcg)	DR2TOT_I	Dietary Interview - Total Nutrient Intakes, Second Day	Total Nutrient Intakes		9	2015-2016											nutrient	2	DRXTFF
DR2TFF	DRXTFF	Food folate (mcg)	Food folate (mcg)	DR2TOT_J	Dietary Interview - Total Nutrient Intakes, Second Day	Total Nutrient Intakes		10	2017-2018											nutrient	2	DRXTFF
DR1T_ADD_SUGARS	DRXT_ADD_SUGARS	Foods defined as added sugars (tsp. eq.)	Foods defined as added sugars (tsp. eq.)	fped_dr1tot_0506.sas7bdat	FPED	Food Patterns Equivalents		4	2005-2006											FPED	1	DRXT_ADD_SUGARS
DR1T_ADD_SUGARS	DRXT_ADD_SUGARS	Foods defined as added sugars (tsp. eq.)	Foods defined as added sugars (tsp. eq.)	fped_dr1tot_0708.sas7bdat	FPED	Food Patterns Equivalents		5	2007-2008											FPED	1	DRXT_ADD_SUGARS
DR1T_ADD_SUGARS	DRXT_ADD_SUGARS	Foods defined as added sugars (tsp. eq.)	Foods defined as added sugars (tsp. eq.)	fped_dr1tot_0910.sas7bdat	FPED	Food Patterns Equivalents		6	2009-2010											FPED	1	DRXT_ADD_SUGARS
DR1T_ADD_SUGARS	DRXT_ADD_SUGARS	Foods defined as added sugars (tsp. eq.)	Foods defined as added sugars (tsp. eq.)	fped_dr1tot_1112.sas7bdat	FPED	Food Patterns Equivalents		7	2011-2012											FPED	1	DRXT_ADD_SUGARS
DR1T_ADD_SUGARS	DRXT_ADD_SUGARS	Foods defined as added sugars (tsp. eq.)	Foods defined as added sugars (tsp. eq.)	fped_dr1tot_1314.sas7bdat	FPED	Food Patterns Equivalents		8	2013-2014											FPED	1	DRXT_ADD_SUGARS
DR1T_ADD_SUGARS	DRXT_ADD_SUGARS	Foods defined as added sugars (tsp. eq.)	Foods defined as added sugars (tsp. eq.)	fped_dr1tot_1516.sas7bdat	FPED	Food Patterns Equivalents		9	2015-2016											FPED	1	DRXT_ADD_SUGARS
DR1T_ADD_SUGARS	DRXT_ADD_SUGARS	Foods defined as added sugars (tsp. eq.)	Foods defined as added sugars (tsp. eq.)	fped_dr1tot_1718.sas7bdat	FPED	Food Patterns Equivalents		10	2017-2018											FPED	1	DRXT_ADD_SUGARS
DR2T_ADD_SUGARS	DRXT_ADD_SUGARS	Foods defined as added sugars (tsp. eq.)	Foods defined as added sugars (tsp. eq.)	fped_dr2tot_0506.sas7bdat	FPED	Food Patterns Equivalents		4	2005-2006											FPED	2	DRXT_ADD_SUGARS
DR2T_ADD_SUGARS	DRXT_ADD_SUGARS	Foods defined as added sugars (tsp. eq.)	Foods defined as added sugars (tsp. eq.)	fped_dr2tot_0708.sas7bdat	FPED	Food Patterns Equivalents		5	2007-2008											FPED	2	DRXT_ADD_SUGARS
DR2T_ADD_SUGARS	DRXT_ADD_SUGARS	Foods defined as added sugars (tsp. eq.)	Foods defined as added sugars (tsp. eq.)	fped_dr2tot_0910.sas7bdat	FPED	Food Patterns Equivalents		6	2009-2010											FPED	2	DRXT_ADD_SUGARS
DR2T_ADD_SUGARS	DRXT_ADD_SUGARS	Foods defined as added sugars (tsp. eq.)	Foods defined as added sugars (tsp. eq.)	fped_dr2tot_1112.sas7bdat	FPED	Food Patterns Equivalents		7	2011-2012											FPED	2	DRXT_ADD_SUGARS
DR2T_ADD_SUGARS	DRXT_ADD_SUGARS	Foods defined as added sugars (tsp. eq.)	Foods defined as added sugars (tsp. eq.)	fped_dr2tot_1314.sas7bdat	FPED	Food Patterns Equivalents		8	2013-2014											FPED	2	DRXT_ADD_SUGARS
DR2T_ADD_SUGARS	DRXT_ADD_SUGARS	Foods defined as added sugars (tsp. eq.)	Foods defined as added sugars (tsp. eq.)	fped_dr2tot_1516.sas7bdat	FPED	Food Patterns Equivalents		9	2015-2016											FPED	2	DRXT_ADD_SUGARS
DR2T_ADD_SUGARS	DRXT_ADD_SUGARS	Foods defined as added sugars (tsp. eq.)	Foods defined as added sugars (tsp. eq.)	fped_dr2tot_1718.sas7bdat	FPED	Food Patterns Equivalents		10	2017-2018											FPED	2	DRXT_ADD_SUGARS
DR1T_PF_CUREDMEAT	DRXT_PF_CUREDMEAT	Frankfurters, sausages, corned beef, cured ham and luncheon meat that are made from beef, pork, or poultry (oz. eq.)	Frankfurters, sausages, corned beef, cured ham and luncheon meat that are made from beef, pork, or poultry (oz. eq.)	fped_dr1tot_0506.sas7bdat	FPED	Food Patterns Equivalents		4	2005-2006											FPED	1	DRXT_PF_CUREDMEAT
DR1T_PF_CUREDMEAT	DRXT_PF_CUREDMEAT	Frankfurters, sausages, corned beef, cured ham and luncheon meat that are made from beef, pork, or poultry (oz. eq.)	Frankfurters, sausages, corned beef, cured ham and luncheon meat that are made from beef, pork, or poultry (oz. eq.)	fped_dr1tot_0708.sas7bdat	FPED	Food Patterns Equivalents		5	2007-2008											FPED	1	DRXT_PF_CUREDMEAT
DR1T_PF_CUREDMEAT	DRXT_PF_CUREDMEAT	Frankfurters, sausages, corned beef, cured ham and luncheon meat that are made from beef, pork, or poultry (oz. eq.)	Frankfurters, sausages, corned beef, cured ham and luncheon meat that are made from beef, pork, or poultry (oz. eq.)	fped_dr1tot_0910.sas7bdat	FPED	Food Patterns Equivalents		6	2009-2010											FPED	1	DRXT_PF_CUREDMEAT
DR1T_PF_CUREDMEAT	DRXT_PF_CUREDMEAT	Frankfurters, sausages, corned beef, cured ham and luncheon meat that are made from beef, pork, or poultry (oz. eq.)	Frankfurters, sausages, corned beef, cured ham and luncheon meat that are made from beef, pork, or poultry (oz. eq.)	fped_dr1tot_1112.sas7bdat	FPED	Food Patterns Equivalents		7	2011-2012											FPED	1	DRXT_PF_CUREDMEAT
DR1T_PF_CUREDMEAT	DRXT_PF_CUREDMEAT	Frankfurters, sausages, corned beef, cured ham and luncheon meat that are made from beef, pork, or poultry (oz. eq.)	Frankfurters, sausages, corned beef, cured ham and luncheon meat that are made from beef, pork, or poultry (oz. eq.)	fped_dr1tot_1314.sas7bdat	FPED	Food Patterns Equivalents		8	2013-2014											FPED	1	DRXT_PF_CUREDMEAT
DR1T_PF_CUREDMEAT	DRXT_PF_CUREDMEAT	Frankfurters, sausages, corned beef, cured ham and luncheon meat that are made from beef, pork, or poultry (oz. eq.)	Frankfurters, sausages, corned beef, cured ham and luncheon meat that are made from beef, pork, or poultry (oz. eq.)	fped_dr1tot_1516.sas7bdat	FPED	Food Patterns Equivalents		9	2015-2016											FPED	1	DRXT_PF_CUREDMEAT
DR1T_PF_CUREDMEAT	DRXT_PF_CUREDMEAT	Frankfurters, sausages, corned beef, cured ham and luncheon meat that are made from beef, pork, or poultry (oz. eq.)	Frankfurters, sausages, corned beef, cured ham and luncheon meat that are made from beef, pork, or poultry (oz. eq.)	fped_dr1tot_1718.sas7bdat	FPED	Food Patterns Equivalents		10	2017-2018											FPED	1	DRXT_PF_CUREDMEAT
DR2T_PF_CUREDMEAT	DRXT_PF_CUREDMEAT	Frankfurters, sausages, corned beef, cured ham and luncheon meat that are made from beef, pork, or poultry (oz. eq.)	Frankfurters, sausages, corned beef, cured ham and luncheon meat that are made from beef, pork, or poultry (oz. eq.)	fped_dr2tot_0506.sas7bdat	FPED	Food Patterns Equivalents		4	2005-2006											FPED	2	DRXT_PF_CUREDMEAT
DR2T_PF_CUREDMEAT	DRXT_PF_CUREDMEAT	Frankfurters, sausages, corned beef, cured ham and luncheon meat that are made from beef, pork, or poultry (oz. eq.)	Frankfurters, sausages, corned beef, cured ham and luncheon meat that are made from beef, pork, or poultry (oz. eq.)	fped_dr2tot_0708.sas7bdat	FPED	Food Patterns Equivalents		5	2007-2008											FPED	2	DRXT_PF_CUREDMEAT
DR2T_PF_CUREDMEAT	DRXT_PF_CUREDMEAT	Frankfurters, sausages, corned beef, cured ham and luncheon meat that are made from beef, pork, or poultry (oz. eq.)	Frankfurters, sausages, corned beef, cured ham and luncheon meat that are made from beef, pork, or poultry (oz. eq.)	fped_dr2tot_0910.sas7bdat	FPED	Food Patterns Equivalents		6	2009-2010											FPED	2	DRXT_PF_CUREDMEAT
DR2T_PF_CUREDMEAT	DRXT_PF_CUREDMEAT	Frankfurters, sausages, corned beef, cured ham and luncheon meat that are made from beef, pork, or poultry (oz. eq.)	Frankfurters, sausages, corned beef, cured ham and luncheon meat that are made from beef, pork, or poultry (oz. eq.)	fped_dr2tot_1112.sas7bdat	FPED	Food Patterns Equivalents		7	2011-2012											FPED	2	DRXT_PF_CUREDMEAT
DR2T_PF_CUREDMEAT	DRXT_PF_CUREDMEAT	Frankfurters, sausages, corned beef, cured ham and luncheon meat that are made from beef, pork, or poultry (oz. eq.)	Frankfurters, sausages, corned beef, cured ham and luncheon meat that are made from beef, pork, or poultry (oz. eq.)	fped_dr2tot_1314.sas7bdat	FPED	Food Patterns Equivalents		8	2013-2014											FPED	2	DRXT_PF_CUREDMEAT
DR2T_PF_CUREDMEAT	DRXT_PF_CUREDMEAT	Frankfurters, sausages, corned beef, cured ham and luncheon meat that are made from beef, pork, or poultry (oz. eq.)	Frankfurters, sausages, corned beef, cured ham and luncheon meat that are made from beef, pork, or poultry (oz. eq.)	fped_dr2tot_1516.sas7bdat	FPED	Food Patterns Equivalents		9	2015-2016											FPED	2	DRXT_PF_CUREDMEAT
DR2T_PF_CUREDMEAT	DRXT_PF_CUREDMEAT	Frankfurters, sausages, corned beef, cured ham and luncheon meat that are made from beef, pork, or poultry (oz. eq.)	Frankfurters, sausages, corned beef, cured ham and luncheon meat that are made from beef, pork, or poultry (oz. eq.)	fped_dr2tot_1718.sas7bdat	FPED	Food Patterns Equivalents		10	2017-2018											FPED	2	DRXT_PF_CUREDMEAT
NCPNFRUC	NCPNFRUC	Fructose (gm)	Fructose (gm)	examdr	NHANES III - Total Nutrient Intakes	Total Nutrient Intakes		-1	1988-1994			88888								nutrient	#N/A	NCPNFRUC
DR1T_F_JUICE	DRXT_F_JUICE	Fruit juices, citrus and non-citrus (cup eq.)	Fruit juices, citrus and non-citrus (cup eq.)	fped_dr1tot_0506.sas7bdat	FPED	Food Patterns Equivalents		4	2005-2006											FPED	1	DRXT_F_JUICE
DR1T_F_JUICE	DRXT_F_JUICE	Fruit juices, citrus and non-citrus (cup eq.)	Fruit juices, citrus and non-citrus (cup eq.)	fped_dr1tot_0708.sas7bdat	FPED	Food Patterns Equivalents		5	2007-2008											FPED	1	DRXT_F_JUICE
DR1T_F_JUICE	DRXT_F_JUICE	Fruit juices, citrus and non-citrus (cup eq.)	Fruit juices, citrus and non-citrus (cup eq.)	fped_dr1tot_0910.sas7bdat	FPED	Food Patterns Equivalents		6	2009-2010											FPED	1	DRXT_F_JUICE
DR1T_F_JUICE	DRXT_F_JUICE	Fruit juices, citrus and non-citrus (cup eq.)	Fruit juices, citrus and non-citrus (cup eq.)	fped_dr1tot_1112.sas7bdat	FPED	Food Patterns Equivalents		7	2011-2012											FPED	1	DRXT_F_JUICE
DR1T_F_JUICE	DRXT_F_JUICE	Fruit juices, citrus and non-citrus (cup eq.)	Fruit juices, citrus and non-citrus (cup eq.)	fped_dr1tot_1314.sas7bdat	FPED	Food Patterns Equivalents		8	2013-2014											FPED	1	DRXT_F_JUICE
DR1T_F_JUICE	DRXT_F_JUICE	Fruit juices, citrus and non-citrus (cup eq.)	Fruit juices, citrus and non-citrus (cup eq.)	fped_dr1tot_1516.sas7bdat	FPED	Food Patterns Equivalents		9	2015-2016											FPED	1	DRXT_F_JUICE
DR1T_F_JUICE	DRXT_F_JUICE	Fruit juices, citrus and non-citrus (cup eq.)	Fruit juices, citrus and non-citrus (cup eq.)	fped_dr1tot_1718.sas7bdat	FPED	Food Patterns Equivalents		10	2017-2018											FPED	1	DRXT_F_JUICE
DR2T_F_JUICE	DRXT_F_JUICE	Fruit juices, citrus and non-citrus (cup eq.)	Fruit juices, citrus and non-citrus (cup eq.)	fped_dr2tot_0506.sas7bdat	FPED	Food Patterns Equivalents		4	2005-2006											FPED	2	DRXT_F_JUICE
DR2T_F_JUICE	DRXT_F_JUICE	Fruit juices, citrus and non-citrus (cup eq.)	Fruit juices, citrus and non-citrus (cup eq.)	fped_dr2tot_0708.sas7bdat	FPED	Food Patterns Equivalents		5	2007-2008											FPED	2	DRXT_F_JUICE
DR2T_F_JUICE	DRXT_F_JUICE	Fruit juices, citrus and non-citrus (cup eq.)	Fruit juices, citrus and non-citrus (cup eq.)	fped_dr2tot_0910.sas7bdat	FPED	Food Patterns Equivalents		6	2009-2010											FPED	2	DRXT_F_JUICE
DR2T_F_JUICE	DRXT_F_JUICE	Fruit juices, citrus and non-citrus (cup eq.)	Fruit juices, citrus and non-citrus (cup eq.)	fped_dr2tot_1112.sas7bdat	FPED	Food Patterns Equivalents		7	2011-2012											FPED	2	DRXT_F_JUICE
DR2T_F_JUICE	DRXT_F_JUICE	Fruit juices, citrus and non-citrus (cup eq.)	Fruit juices, citrus and non-citrus (cup eq.)	fped_dr2tot_1314.sas7bdat	FPED	Food Patterns Equivalents		8	2013-2014											FPED	2	DRXT_F_JUICE
DR2T_F_JUICE	DRXT_F_JUICE	Fruit juices, citrus and non-citrus (cup eq.)	Fruit juices, citrus and non-citrus (cup eq.)	fped_dr2tot_1516.sas7bdat	FPED	Food Patterns Equivalents		9	2015-2016											FPED	2	DRXT_F_JUICE
DR2T_F_JUICE	DRXT_F_JUICE	Fruit juices, citrus and non-citrus (cup eq.)	Fruit juices, citrus and non-citrus (cup eq.)	fped_dr2tot_1718.sas7bdat	FPED	Food Patterns Equivalents		10	2017-2018											FPED	2	DRXT_F_JUICE
NCPNGALA	NCPNGALA	Galactose (gm)	Galactose (gm)	examdr	NHANES III - Total Nutrient Intakes	Total Nutrient Intakes		-1	1988-1994			8888								nutrient	#N/A	NCPNGALA
NCPNGTOC	NCPNGTOC	Gamma-tocopherol (mg)	Gamma-tocopherol (mg)	examdr	NHANES III - Total Nutrient Intakes	Total Nutrient Intakes		-1	1988-1994			88888								nutrient	#N/A	NCPNGTOC
NCPNGLUC	NCPNGLUC	Glucose (gm)	Glucose (gm)	examdr	NHANES III - Total Nutrient Intakes	Total Nutrient Intakes		-1	1988-1994			88888								nutrient	#N/A	NCPNGLUC
NCPNGLUT	NCPNGLUT	Glutamic Acid (gm)	Glutamic Acid (gm)	examdr	NHANES III - Total Nutrient Intakes	Total Nutrient Intakes		-1	1988-1994			88888								nutrient	#N/A	NCPNGLUT
DRQSDT11	DRQSDT11	Gluten-free/Celiac diet	Gluten-free/Celiac diet	DR1TOT_F	Dietary Interview - Total Nutrient Intakes, First Day	Diet Behaviors		6	2009-2010											diet	1	DRQSDT11
DRQSDT11	DRQSDT11	Gluten-free/Celiac diet	Gluten-free/Celiac diet	DR1TOT_G	Dietary Interview - Total Nutrient Intakes, First Day	Diet Behaviors		7	2011-2012											diet	1	DRQSDT11
DRQSDT11	DRQSDT11	Gluten-free/Celiac diet	Gluten-free/Celiac diet	DR1TOT_H	Dietary Interview - Total Nutrient Intakes, First Day	Diet Behaviors		8	2013-2014											diet	1	DRQSDT11
DRQSDT11	DRQSDT11	Gluten-free/Celiac diet	Gluten-free/Celiac diet	DR1TOT_I	Dietary Interview - Total Nutrient Intakes, First Day	Diet Behaviors		9	2015-2016											diet	1	DRQSDT11
DRQSDT11	DRQSDT11	Gluten-free/Celiac diet	Gluten-free/Celiac diet	DR1TOT_J	Dietary Interview - Total Nutrient Intakes, First Day	Diet Behaviors		10	2017-2018											diet	1	DRQSDT11
NCPNGLYC	NCPNGLYC	Glycine (gm)	Glycine (gm)	examdr	NHANES III - Total Nutrient Intakes	Total Nutrient Intakes		-1	1988-1994			8888								nutrient	#N/A	NCPNGLYC
DR1T_G_WHOLE	DRXT_G_WHOLE	Grains defined as whole grains and contain the entire grain kernel ― the bran, germ, and endosperm (oz. eq.)	Grains defined as whole grains and contain the entire grain kernel ― the bran, germ, and endosperm (oz. eq.)	fped_dr1tot_0506.sas7bdat	FPED	Food Patterns Equivalents		4	2005-2006											FPED	1	DRXT_G_WHOLE
DR1T_G_WHOLE	DRXT_G_WHOLE	Grains defined as whole grains and contain the entire grain kernel ― the bran, germ, and endosperm (oz. eq.)	Grains defined as whole grains and contain the entire grain kernel ― the bran, germ, and endosperm (oz. eq.)	fped_dr1tot_0708.sas7bdat	FPED	Food Patterns Equivalents		5	2007-2008											FPED	1	DRXT_G_WHOLE
DR1T_G_WHOLE	DRXT_G_WHOLE	Grains defined as whole grains and contain the entire grain kernel ― the bran, germ, and endosperm (oz. eq.)	Grains defined as whole grains and contain the entire grain kernel ― the bran, germ, and endosperm (oz. eq.)	fped_dr1tot_0910.sas7bdat	FPED	Food Patterns Equivalents		6	2009-2010											FPED	1	DRXT_G_WHOLE
DR1T_G_WHOLE	DRXT_G_WHOLE	Grains defined as whole grains and contain the entire grain kernel ― the bran, germ, and endosperm (oz. eq.)	Grains defined as whole grains and contain the entire grain kernel ― the bran, germ, and endosperm (oz. eq.)	fped_dr1tot_1112.sas7bdat	FPED	Food Patterns Equivalents		7	2011-2012											FPED	1	DRXT_G_WHOLE
DR1T_G_WHOLE	DRXT_G_WHOLE	Grains defined as whole grains and contain the entire grain kernel ― the bran, germ, and endosperm (oz. eq.)	Grains defined as whole grains and contain the entire grain kernel ― the bran, germ, and endosperm (oz. eq.)	fped_dr1tot_1314.sas7bdat	FPED	Food Patterns Equivalents		8	2013-2014											FPED	1	DRXT_G_WHOLE
DR1T_G_WHOLE	DRXT_G_WHOLE	Grains defined as whole grains and contain the entire grain kernel ― the bran, germ, and endosperm (oz. eq.)	Grains defined as whole grains and contain the entire grain kernel ― the bran, germ, and endosperm (oz. eq.)	fped_dr1tot_1516.sas7bdat	FPED	Food Patterns Equivalents		9	2015-2016											FPED	1	DRXT_G_WHOLE
DR1T_G_WHOLE	DRXT_G_WHOLE	Grains defined as whole grains and contain the entire grain kernel ― the bran, germ, and endosperm (oz. eq.)	Grains defined as whole grains and contain the entire grain kernel ― the bran, germ, and endosperm (oz. eq.)	fped_dr1tot_1718.sas7bdat	FPED	Food Patterns Equivalents		10	2017-2018											FPED	1	DRXT_G_WHOLE
DR2T_G_WHOLE	DRXT_G_WHOLE	Grains defined as whole grains and contain the entire grain kernel ― the bran, germ, and endosperm (oz. eq.)	Grains defined as whole grains and contain the entire grain kernel ― the bran, germ, and endosperm (oz. eq.)	fped_dr2tot_0506.sas7bdat	FPED	Food Patterns Equivalents		4	2005-2006											FPED	2	DRXT_G_WHOLE
DR2T_G_WHOLE	DRXT_G_WHOLE	Grains defined as whole grains and contain the entire grain kernel ― the bran, germ, and endosperm (oz. eq.)	Grains defined as whole grains and contain the entire grain kernel ― the bran, germ, and endosperm (oz. eq.)	fped_dr2tot_0708.sas7bdat	FPED	Food Patterns Equivalents		5	2007-2008											FPED	2	DRXT_G_WHOLE
DR2T_G_WHOLE	DRXT_G_WHOLE	Grains defined as whole grains and contain the entire grain kernel ― the bran, germ, and endosperm (oz. eq.)	Grains defined as whole grains and contain the entire grain kernel ― the bran, germ, and endosperm (oz. eq.)	fped_dr2tot_0910.sas7bdat	FPED	Food Patterns Equivalents		6	2009-2010											FPED	2	DRXT_G_WHOLE
DR2T_G_WHOLE	DRXT_G_WHOLE	Grains defined as whole grains and contain the entire grain kernel ― the bran, germ, and endosperm (oz. eq.)	Grains defined as whole grains and contain the entire grain kernel ― the bran, germ, and endosperm (oz. eq.)	fped_dr2tot_1112.sas7bdat	FPED	Food Patterns Equivalents		7	2011-2012											FPED	2	DRXT_G_WHOLE
DR2T_G_WHOLE	DRXT_G_WHOLE	Grains defined as whole grains and contain the entire grain kernel ― the bran, germ, and endosperm (oz. eq.)	Grains defined as whole grains and contain the entire grain kernel ― the bran, germ, and endosperm (oz. eq.)	fped_dr2tot_1314.sas7bdat	FPED	Food Patterns Equivalents		8	2013-2014											FPED	2	DRXT_G_WHOLE
DR2T_G_WHOLE	DRXT_G_WHOLE	Grains defined as whole grains and contain the entire grain kernel ― the bran, germ, and endosperm (oz. eq.)	Grains defined as whole grains and contain the entire grain kernel ― the bran, germ, and endosperm (oz. eq.)	fped_dr2tot_1516.sas7bdat	FPED	Food Patterns Equivalents		9	2015-2016											FPED	2	DRXT_G_WHOLE
DR2T_G_WHOLE	DRXT_G_WHOLE	Grains defined as whole grains and contain the entire grain kernel ― the bran, germ, and endosperm (oz. eq.)	Grains defined as whole grains and contain the entire grain kernel ― the bran, germ, and endosperm (oz. eq.)	fped_dr2tot_1718.sas7bdat	FPED	Food Patterns Equivalents		10	2017-2018											FPED	2	DRXT_G_WHOLE
DISCFAT_OIL	DRXT_OILS	Grams of discretionary oil	Discretionary oil (grams)	pyr_tot_9902.sas7bdat	MPED 1.0	Food Patterns Equivalents		1	1999-2000	1	DR1T_OILS									FPED	1	DRXT_OILS
DISCFAT_OIL	DRXT_OILS	Grams of discretionary oil	Discretionary oil (grams)	pyr_tot_9902.sas7bdat	MPED 1.0	Food Patterns Equivalents		2	2001-2002	1	DR1T_OILS									FPED	1	DRXT_OILS
DISCFAT_OIL	DRXT_OILS	Grams of discretionary oil	Discretionary oil (grams)	pyr_tot_d1_0304.sas7bdat	MPED 2.0	Food Patterns Equivalents		3	2003-2004	1	DR1T_OILS									FPED	1	DRXT_OILS
DISCFAT_OIL	DRXT_OILS	Grams of discretionary oil	Discretionary oil (grams)	pyr_tot_d2_0304.sas7bdat	MPED 2.0	Food Patterns Equivalents		3	2003-2004	1	DR2T_OILS									FPED	2	DRXT_OILS
DISCFAT_SOL	DRXT_SOLID_FATS	Grams of discretionary solid fat	Discretionary solid fat (grams)	pyr_tot_9902.sas7bdat	MPED 1.0	Food Patterns Equivalents		1	1999-2000	1	DR1T_SOLID_FATS									FPED	1	DRXT_SOLID_FATS
DISCFAT_SOL	DRXT_SOLID_FATS	Grams of discretionary solid fat	Discretionary solid fat (grams)	pyr_tot_9902.sas7bdat	MPED 1.0	Food Patterns Equivalents		2	2001-2002	1	DR1T_SOLID_FATS									FPED	1	DRXT_SOLID_FATS
DISCFAT_SOL	DRXT_SOLID_FATS	Grams of discretionary solid fat	Discretionary solid fat (grams)	pyr_tot_d1_0304.sas7bdat	MPED 2.0	Food Patterns Equivalents		3	2003-2004	1	DR1T_SOLID_FATS									FPED	1	DRXT_SOLID_FATS
DISCFAT_SOL	DRXT_SOLID_FATS	Grams of discretionary solid fat	Discretionary solid fat (grams)	pyr_tot_d2_0304.sas7bdat	MPED 2.0	Food Patterns Equivalents		3	2003-2004	1	DR2T_SOLID_FATS									FPED	2	DRXT_SOLID_FATS
DRD370G	DRD370G	Haddock eaten during past 30 days	Haddock eaten during past 30 days	DRXTOT	Dietary Interview - Total Nutrient Intakes	Fish & Shellfish		1	1999-2000											fish&shellfish	1	DRD370G
DRD370G	DRD370G	Haddock eaten during past 30 days	Haddock eaten during past 30 days	DRXTOT_B	Dietary Interview - Total Nutrient Intakes	Fish & Shellfish		2	2001-2002											fish&shellfish	1	DRD370G
DRD370G	DRD370G	Haddock eaten during past 30 days	Haddock eaten during past 30 days	DR1TOT_C	Dietary Interview - Total Nutrient Intakes, First Day	Fish & Shellfish		3	2003-2004											fish&shellfish	1	DRD370G
DRD370G	DRD370G	Haddock eaten during past 30 days	Haddock eaten during past 30 days	DR1TOT_F	Dietary Interview - Total Nutrient Intakes, First Day	Fish & Shellfish		6	2009-2010											fish&shellfish	1	DRD370G
DRD370G	DRD370G	Haddock eaten during past 30 days	Haddock eaten during past 30 days	DR1TOT_E	Dietary Interview - Total Nutrient Intakes, First Day	Fish & Shellfish		5	2007-2008											fish&shellfish	1	DRD370G
DRD370G	DRD370G	Haddock eaten during past 30 days	Haddock eaten during past 30 days	DR1TOT_G	Dietary Interview - Total Nutrient Intakes, First Day	Fish & Shellfish		7	2011-2012											fish&shellfish	1	DRD370G
DRD370G	DRD370G	Haddock eaten during past 30 days	Haddock eaten during past 30 days	DR1TOT_D	Dietary Interview - Total Nutrient Intakes, First Day	Fish & Shellfish		4	2005-2006											fish&shellfish	1	DRD370G
DRD370G	DRD370G	Haddock eaten during past 30 days	Haddock eaten during past 30 days	DR1TOT_H	Dietary Interview - Total Nutrient Intakes, First Day	Fish & Shellfish		8	2013-2014											fish&shellfish	1	DRD370G
DRD370G	DRD370G	Haddock eaten during past 30 days	Haddock eaten during past 30 days	DR1TOT_I	Dietary Interview - Total Nutrient Intakes, First Day	Fish & Shellfish		9	2015-2016											fish&shellfish	1	DRD370G
DRD370G	DRD370G	Haddock eaten during past 30 days	Haddock eaten during past 30 days	DR1TOT_J	Dietary Interview - Total Nutrient Intakes, First Day	Fish & Shellfish		10	2017-2018											fish&shellfish	1	DRD370G
DRQSDT6	DRQSDT6	High fiber diet	High fiber diet	DR1TOT_C	Dietary Interview - Total Nutrient Intakes, First Day	Diet Behaviors		3	2003-2004											diet	1	DRQSDT6
DRQSDT6	DRQSDT6	High fiber diet	High fiber diet	DR1TOT_F	Dietary Interview - Total Nutrient Intakes, First Day	Diet Behaviors		6	2009-2010											diet	1	DRQSDT6
DRQSDT6	DRQSDT6	High fiber diet	High fiber diet	DR1TOT_E	Dietary Interview - Total Nutrient Intakes, First Day	Diet Behaviors		5	2007-2008											diet	1	DRQSDT6
DRQSDT6	DRQSDT6	High fiber diet	High fiber diet	DR1TOT_G	Dietary Interview - Total Nutrient Intakes, First Day	Diet Behaviors		7	2011-2012											diet	1	DRQSDT6
DRQSDT6	DRQSDT6	High fiber diet	High fiber diet	DR1TOT_D	Dietary Interview - Total Nutrient Intakes, First Day	Diet Behaviors		4	2005-2006											diet	1	DRQSDT6
DRQSDT6	DRQSDT6	High fiber diet	High fiber diet	DR1TOT_H	Dietary Interview - Total Nutrient Intakes, First Day	Diet Behaviors		8	2013-2014											diet	1	DRQSDT6
DRQSDT6	DRQSDT6	High fiber diet	High fiber diet	DR1TOT_I	Dietary Interview - Total Nutrient Intakes, First Day	Diet Behaviors		9	2015-2016											diet	1	DRQSDT6
DRQSDT6	DRQSDT6	High fiber diet	High fiber diet	DR1TOT_J	Dietary Interview - Total Nutrient Intakes, First Day	Diet Behaviors		10	2017-2018											diet	1	DRQSDT6
DRQSDT10	DRQSDT10	High protein diet	High protein diet	DR1TOT_F	Dietary Interview - Total Nutrient Intakes, First Day	Diet Behaviors		6	2009-2010											diet	1	DRQSDT10
DRQSDT10	DRQSDT10	High protein diet	High protein diet	DR1TOT_E	Dietary Interview - Total Nutrient Intakes, First Day	Diet Behaviors		5	2007-2008											diet	1	DRQSDT10
DRQSDT10	DRQSDT10	High protein diet	High protein diet	DR1TOT_G	Dietary Interview - Total Nutrient Intakes, First Day	Diet Behaviors		7	2011-2012											diet	1	DRQSDT10
DRQSDT10	DRQSDT10	High protein diet	High protein diet	DR1TOT_H	Dietary Interview - Total Nutrient Intakes, First Day	Diet Behaviors		8	2013-2014											diet	1	DRQSDT10
DRQSDT10	DRQSDT10	High protein diet	High protein diet	DR1TOT_I	Dietary Interview - Total Nutrient Intakes, First Day	Diet Behaviors		9	2015-2016											diet	1	DRQSDT10
DRQSDT10	DRQSDT10	High protein diet	High protein diet	DR1TOT_J	Dietary Interview - Total Nutrient Intakes, First Day	Diet Behaviors		10	2017-2018											diet	1	DRQSDT10
NCPNHIST	NCPNHIST	Histidine (gm)	Histidine (gm)	examdr	NHANES III - Total Nutrient Intakes	Total Nutrient Intakes		-1	1988-1994			8888								nutrient	#N/A	NCPNHIST
DRD330GW	DRX.330Z	How much of the plain water you drank was home tap water?	Total tap water drank yesterday	DRXTOT	Dietary Interview - Total Nutrient Intakes	Water		1	1999-2000	1	DR1.330Z									water	1	DRX.330Z
DRPQ2A	DRX.320Z	How much plain water drink in 24 hrs -oz	How much plain water drink in 24 hrs (gm)	examdr	NHANES III - Total Nutrient Intakes	Water		-1	1988-1994	1	DR1.320Z	888, 999	"888" → NA, "999" → NA			1	oz	gm	29.57	water	1	DRX.320Z
DBD100	DBD100	How often {do you/does SP} add ordinary salt to {your/his/her/SP's} food at the table? Would you say . . .	How often {do you/does SP} add ordinary salt to {your/his/her/SP's} food at the table? Would you say . . .	DRXTOT_B	Dietary Interview - Total Nutrient Intakes	Salt		2	2001-2002											salt	1	DBD100
DBD100	DBD100	How often {do you/does SP} add ordinary salt to {your/his/her/SP's} food at the table? Would you say . . .	How often {do you/does SP} add ordinary salt to {your/his/her/SP's} food at the table? Would you say . . .	DR1TOT_C	Dietary Interview - Total Nutrient Intakes, First Day	Salt		3	2003-2004											salt	1	DBD100
DBD100	DBD100	How often {do you/does SP} add ordinary salt to {your/his/her/SP's} food at the table? Would you say . . .	How often {do you/does SP} add ordinary salt to {your/his/her/SP's} food at the table? Would you say . . .	DR1TOT_F	Dietary Interview - Total Nutrient Intakes, First Day	Salt		6	2009-2010											salt	1	DBD100
DBD100	DBD100	How often {do you/does SP} add ordinary salt to {your/his/her/SP's} food at the table? Would you say . . .	How often {do you/does SP} add ordinary salt to {your/his/her/SP's} food at the table? Would you say . . .	DR1TOT_E	Dietary Interview - Total Nutrient Intakes, First Day	Salt		5	2007-2008											salt	1	DBD100
DBD100	DBD100	How often {do you/does SP} add ordinary salt to {your/his/her/SP's} food at the table? Would you say . . .	How often {do you/does SP} add ordinary salt to {your/his/her/SP's} food at the table? Would you say . . .	DR1TOT_G	Dietary Interview - Total Nutrient Intakes, First Day	Salt		7	2011-2012											salt	1	DBD100
DBD100	DBD100	How often {do you/does SP} add ordinary salt to {your/his/her/SP's} food at the table? Would you say . . .	How often {do you/does SP} add ordinary salt to {your/his/her/SP's} food at the table? Would you say . . .	DR1TOT_D	Dietary Interview - Total Nutrient Intakes, First Day	Salt		4	2005-2006											salt	1	DBD100
DBD100	DBD100	How often {do you/does SP} add ordinary salt to {your/his/her/SP's} food at the table? Would you say . . .	How often {do you/does SP} add ordinary salt to {your/his/her/SP's} food at the table? Would you say . . .	DR1TOT_H	Dietary Interview - Total Nutrient Intakes, First Day	Salt		8	2013-2014											salt	1	DBD100
DBD100	DBD100	How often {do you/does SP} add ordinary salt to {your/his/her/SP's} food at the table? Would you say . . .	How often {do you/does SP} add ordinary salt to {your/his/her/SP's} food at the table? Would you say . . .	DR1TOT_I	Dietary Interview - Total Nutrient Intakes, First Day	Salt		9	2015-2016											salt	1	DBD100
DBD100	DBD100	How often {do you/does SP} add ordinary salt to {your/his/her/SP's} food at the table? Would you say . . .	How often {do you/does SP} add ordinary salt to {your/his/her/SP's} food at the table? Would you say . . .	DR1TOT_J	Dietary Interview - Total Nutrient Intakes, First Day	Salt		10	2017-2018											salt	1	DBD100
DRPQ4	DBD100	How often {do you/does SP} add ordinary salt to {your/his/her/SP's} food at the table? Would you say . . .	How often {do you/does SP} add ordinary salt to {your/his/her/SP's} food at the table? Would you say . . .	examdr	NHANES III - Total Nutrient Intakes	Salt		-1	1988-1994	1	DBD100	8, 88	categories changed							salt	1	DBD100
DRQSPREP	DRQSPREP	How often is ordinary salt or seasoned salt added in cooking or preparing foods in your household? Is it never, rarely, occasionally, or very often?	How often is ordinary salt or seasoned salt added in cooking or preparing foods in your household?	DR1TOT_C	Dietary Interview - Total Nutrient Intakes, First Day	Salt		3	2003-2004											salt	1	DRQSPREP
DRQSPREP	DRQSPREP	How often is ordinary salt or seasoned salt added in cooking or preparing foods in your household? Is it never, rarely, occasionally, or very often?	How often is ordinary salt or seasoned salt added in cooking or preparing foods in your household?	DR1TOT_D	Dietary Interview - Total Nutrient Intakes, First Day	Salt		4	2005-2006											salt	1	DRQSPREP
DRQSPREP	DRQSPREP	How often is ordinary salt or seasoned salt added in cooking or preparing foods in your household? Is it never, rarely, occasionally, or very often?	How often is ordinary salt or seasoned salt added in cooking or preparing foods in your household?	DR1TOT_F	Dietary Interview - Total Nutrient Intakes, First Day	Salt		6	2009-2010											salt	1	DRQSPREP
DRQSPREP	DRQSPREP	How often is ordinary salt or seasoned salt added in cooking or preparing foods in your household? Is it never, rarely, occasionally, or very often?	How often is ordinary salt or seasoned salt added in cooking or preparing foods in your household?	DR1TOT_E	Dietary Interview - Total Nutrient Intakes, First Day	Salt		5	2007-2008											salt	1	DRQSPREP
DRQSPREP	DRQSPREP	How often is ordinary salt or seasoned salt added in cooking or preparing foods in your household? Is it never, rarely, occasionally, or very often?	How often is ordinary salt or seasoned salt added in cooking or preparing foods in your household?	DR1TOT_G	Dietary Interview - Total Nutrient Intakes, First Day	Salt		7	2011-2012											salt	1	DRQSPREP
DRQSPREP	DRQSPREP	How often is ordinary salt or seasoned salt added in cooking or preparing foods in your household? Is it never, rarely, occasionally, or very often?	How often is ordinary salt or seasoned salt added in cooking or preparing foods in your household?	DR1TOT_H	Dietary Interview - Total Nutrient Intakes, First Day	Salt		8	2013-2014											salt	1	DRQSPREP
DRQSPREP	DRQSPREP	How often is ordinary salt or seasoned salt added in cooking or preparing foods in your household? Is it never, rarely, occasionally, or very often?	How often is ordinary salt or seasoned salt added in cooking or preparing foods in your household?	DR1TOT_I	Dietary Interview - Total Nutrient Intakes, First Day	Salt		9	2015-2016											salt	1	DRQSPREP
DRQSPREP	DRQSPREP	How often is ordinary salt or seasoned salt added in cooking or preparing foods in your household? Is it never, rarely, occasionally, or very often?	How often is ordinary salt or seasoned salt added in cooking or preparing foods in your household?	DR1TOT_J	Dietary Interview - Total Nutrient Intakes, First Day	Salt		10	2017-2018											salt	1	DRQSPREP
DRDINT	DRDINT	Indicates whether the sample person has intake data for one or two days.	Number of Days of Intake	DR1TOT_C	Dietary Interview - Total Nutrient Intakes, First Day	Dietary Interview		3	2003-2004											survey	1	DRDINT
DRDINT	DRDINT	Indicates whether the sample person has intake data for one or two days.	Number of Days of Intake	DR1TOT_F	Dietary Interview - Total Nutrient Intakes, First Day	Dietary Interview		6	2009-2010											survey	1	DRDINT
DRDINT	DRDINT	Indicates whether the sample person has intake data for one or two days.	Number of Days of Intake	DR1TOT_E	Dietary Interview - Total Nutrient Intakes, First Day	Dietary Interview		5	2007-2008											survey	1	DRDINT
DRDINT	DRDINT	Indicates whether the sample person has intake data for one or two days.	Number of Days of Intake	DR1TOT_G	Dietary Interview - Total Nutrient Intakes, First Day	Dietary Interview		7	2011-2012											survey	1	DRDINT
DRDINT	DRDINT	Indicates whether the sample person has intake data for one or two days.	Number of Days of Intake	DR1TOT_D	Dietary Interview - Total Nutrient Intakes, First Day	Dietary Interview		4	2005-2006											survey	1	DRDINT
DRDINT	DRDINT	Indicates whether the sample person has intake data for one or two days.	Number of Days of Intake	DR1TOT_H	Dietary Interview - Total Nutrient Intakes, First Day	Dietary Interview		8	2013-2014											survey	1	DRDINT
DRDINT	DRDINT	Indicates whether the sample person has intake data for one or two days.	Number of Days of Intake	DR1TOT_I	Dietary Interview - Total Nutrient Intakes, First Day	Dietary Interview		9	2015-2016											survey	1	DRDINT
DRDINT	DRDINT	Indicates whether the sample person has intake data for one or two days.	Number of Days of Intake	DR1TOT_J	Dietary Interview - Total Nutrient Intakes, First Day	Dietary Interview		10	2017-2018											survey	1	DRDINT
DRDINT	DRDINT	Indicates whether the sample person has intake data for one or two days.	Number of Days of Intake	DR2TOT_C	Dietary Interview - Total Nutrient Intakes, Second Day	Dietary Interview		3	2003-2004											survey	1	DRDINT
DRDINT	DRDINT	Indicates whether the sample person has intake data for one or two days.	Number of Days of Intake	DR2TOT_F	Dietary Interview - Total Nutrient Intakes, Second Day	Dietary Interview		6	2009-2010											survey	1	DRDINT
DRDINT	DRDINT	Indicates whether the sample person has intake data for one or two days.	Number of Days of Intake	DR2TOT_E	Dietary Interview - Total Nutrient Intakes, Second Day	Dietary Interview		5	2007-2008											survey	1	DRDINT
DRDINT	DRDINT	Indicates whether the sample person has intake data for one or two days.	Number of Days of Intake	DR2TOT_G	Dietary Interview - Total Nutrient Intakes, Second Day	Dietary Interview		7	2011-2012											survey	1	DRDINT
DRDINT	DRDINT	Indicates whether the sample person has intake data for one or two days.	Number of Days of Intake	DR2TOT_D	Dietary Interview - Total Nutrient Intakes, Second Day	Dietary Interview		4	2005-2006											survey	1	DRDINT
DRDINT	DRDINT	Indicates whether the sample person has intake data for one or two days.	Number of Days of Intake	DR2TOT_H	Dietary Interview - Total Nutrient Intakes, Second Day	Dietary Interview		8	2013-2014											survey	1	DRDINT
DRDINT	DRDINT	Indicates whether the sample person has intake data for one or two days.	Number of Days of Intake	DR2TOT_I	Dietary Interview - Total Nutrient Intakes, Second Day	Dietary Interview		9	2015-2016											survey	1	DRDINT
DRDINT	DRDINT	Indicates whether the sample person has intake data for one or two days.	Number of Days of Intake	DR2TOT_J	Dietary Interview - Total Nutrient Intakes, Second Day	Dietary Interview		10	2017-2018											survey	1	DRDINT
DRABF	DRABF	Indicates whether the sample person was an infant who was breast-fed on either of the two recall days.	Breast-fed Infant (either day)	DR1TOT_C	Dietary Interview - Total Nutrient Intakes, First Day	Breast-feeding		3	2003-2004											survey	1	DRABF
DRABF	DRABF	Indicates whether the sample person was an infant who was breast-fed on either of the two recall days.	Breast-fed Infant (either day)	DR1TOT_F	Dietary Interview - Total Nutrient Intakes, First Day	Breast-feeding		6	2009-2010											survey	1	DRABF
DRABF	DRABF	Indicates whether the sample person was an infant who was breast-fed on either of the two recall days.	Breast-fed Infant (either day)	DR1TOT_E	Dietary Interview - Total Nutrient Intakes, First Day	Breast-feeding		5	2007-2008											survey	1	DRABF
DRABF	DRABF	Indicates whether the sample person was an infant who was breast-fed on either of the two recall days.	Breast-fed Infant (either day)	DR1TOT_G	Dietary Interview - Total Nutrient Intakes, First Day	Breast-feeding		7	2011-2012											survey	1	DRABF
DRABF	DRABF	Indicates whether the sample person was an infant who was breast-fed on either of the two recall days.	Breast-fed Infant (either day)	DR1TOT_D	Dietary Interview - Total Nutrient Intakes, First Day	Breast-feeding		4	2005-2006											survey	1	DRABF
DRABF	DRABF	Indicates whether the sample person was an infant who was breast-fed on either of the two recall days.	Breast-fed Infant (either day)	DR1TOT_H	Dietary Interview - Total Nutrient Intakes, First Day	Breast-feeding		8	2013-2014											survey	1	DRABF
DRABF	DRABF	Indicates whether the sample person was an infant who was breast-fed on either of the two recall days.	Breast-fed Infant (either day)	DR1TOT_I	Dietary Interview - Total Nutrient Intakes, First Day	Breast-feeding		9	2015-2016											survey	1	DRABF
DRABF	DRABF	Indicates whether the sample person was an infant who was breast-fed on either of the two recall days.	Breast-fed Infant (either day)	DR1TOT_J	Dietary Interview - Total Nutrient Intakes, First Day	Breast-feeding		10	2017-2018											survey	1	DRABF
DRABF	DRABF	Indicates whether the sample person was an infant who was breast-fed on either of the two recall days.	Breast-fed Infant (either day)	DR2TOT_C	Dietary Interview - Total Nutrient Intakes, Second Day	Breast-feeding		3	2003-2004											survey	1	DRABF
DRABF	DRABF	Indicates whether the sample person was an infant who was breast-fed on either of the two recall days.	Breast-fed Infant (either day)	DR2TOT_F	Dietary Interview - Total Nutrient Intakes, Second Day	Breast-feeding		6	2009-2010											survey	1	DRABF
DRABF	DRABF	Indicates whether the sample person was an infant who was breast-fed on either of the two recall days.	Breast-fed Infant (either day)	DR2TOT_E	Dietary Interview - Total Nutrient Intakes, Second Day	Breast-feeding		5	2007-2008											survey	1	DRABF
DRABF	DRABF	Indicates whether the sample person was an infant who was breast-fed on either of the two recall days.	Breast-fed Infant (either day)	DR2TOT_G	Dietary Interview - Total Nutrient Intakes, Second Day	Breast-feeding		7	2011-2012											survey	1	DRABF
DRABF	DRABF	Indicates whether the sample person was an infant who was breast-fed on either of the two recall days.	Breast-fed Infant (either day)	DR2TOT_D	Dietary Interview - Total Nutrient Intakes, Second Day	Breast-feeding		4	2005-2006											survey	1	DRABF
DRABF	DRABF	Indicates whether the sample person was an infant who was breast-fed on either of the two recall days.	Breast-fed Infant (either day)	DR2TOT_H	Dietary Interview - Total Nutrient Intakes, Second Day	Breast-feeding		8	2013-2014											survey	1	DRABF
DRABF	DRABF	Indicates whether the sample person was an infant who was breast-fed on either of the two recall days.	Breast-fed Infant (either day)	DR2TOT_I	Dietary Interview - Total Nutrient Intakes, Second Day	Breast-feeding		9	2015-2016											survey	1	DRABF
DRABF	DRABF	Indicates whether the sample person was an infant who was breast-fed on either of the two recall days.	Breast-fed Infant (either day)	DR2TOT_J	Dietary Interview - Total Nutrient Intakes, Second Day	Breast-feeding		10	2017-2018											survey	1	DRABF
DR1T_F_CITMLB	DRXT_F_CITMLB	Intact fruits (whole or cut) of citrus, melons, and berries (cup eq.)	Intact fruits (whole or cut) of citrus, melons, and berries (cup eq.)	fped_dr1tot_0506.sas7bdat	FPED	Food Patterns Equivalents		4	2005-2006											FPED	1	DRXT_F_CITMLB
DR1T_F_CITMLB	DRXT_F_CITMLB	Intact fruits (whole or cut) of citrus, melons, and berries (cup eq.)	Intact fruits (whole or cut) of citrus, melons, and berries (cup eq.)	fped_dr1tot_0708.sas7bdat	FPED	Food Patterns Equivalents		5	2007-2008											FPED	1	DRXT_F_CITMLB
DR1T_F_CITMLB	DRXT_F_CITMLB	Intact fruits (whole or cut) of citrus, melons, and berries (cup eq.)	Intact fruits (whole or cut) of citrus, melons, and berries (cup eq.)	fped_dr1tot_0910.sas7bdat	FPED	Food Patterns Equivalents		6	2009-2010											FPED	1	DRXT_F_CITMLB
DR1T_F_CITMLB	DRXT_F_CITMLB	Intact fruits (whole or cut) of citrus, melons, and berries (cup eq.)	Intact fruits (whole or cut) of citrus, melons, and berries (cup eq.)	fped_dr1tot_1112.sas7bdat	FPED	Food Patterns Equivalents		7	2011-2012											FPED	1	DRXT_F_CITMLB
DR1T_F_CITMLB	DRXT_F_CITMLB	Intact fruits (whole or cut) of citrus, melons, and berries (cup eq.)	Intact fruits (whole or cut) of citrus, melons, and berries (cup eq.)	fped_dr1tot_1314.sas7bdat	FPED	Food Patterns Equivalents		8	2013-2014											FPED	1	DRXT_F_CITMLB
DR1T_F_CITMLB	DRXT_F_CITMLB	Intact fruits (whole or cut) of citrus, melons, and berries (cup eq.)	Intact fruits (whole or cut) of citrus, melons, and berries (cup eq.)	fped_dr1tot_1516.sas7bdat	FPED	Food Patterns Equivalents		9	2015-2016											FPED	1	DRXT_F_CITMLB
DR1T_F_CITMLB	DRXT_F_CITMLB	Intact fruits (whole or cut) of citrus, melons, and berries (cup eq.)	Intact fruits (whole or cut) of citrus, melons, and berries (cup eq.)	fped_dr1tot_1718.sas7bdat	FPED	Food Patterns Equivalents		10	2017-2018											FPED	1	DRXT_F_CITMLB
DR2T_F_CITMLB	DRXT_F_CITMLB	Intact fruits (whole or cut) of citrus, melons, and berries (cup eq.)	Intact fruits (whole or cut) of citrus, melons, and berries (cup eq.)	fped_dr2tot_0506.sas7bdat	FPED	Food Patterns Equivalents		4	2005-2006											FPED	2	DRXT_F_CITMLB
DR2T_F_CITMLB	DRXT_F_CITMLB	Intact fruits (whole or cut) of citrus, melons, and berries (cup eq.)	Intact fruits (whole or cut) of citrus, melons, and berries (cup eq.)	fped_dr2tot_0708.sas7bdat	FPED	Food Patterns Equivalents		5	2007-2008											FPED	2	DRXT_F_CITMLB
DR2T_F_CITMLB	DRXT_F_CITMLB	Intact fruits (whole or cut) of citrus, melons, and berries (cup eq.)	Intact fruits (whole or cut) of citrus, melons, and berries (cup eq.)	fped_dr2tot_0910.sas7bdat	FPED	Food Patterns Equivalents		6	2009-2010											FPED	2	DRXT_F_CITMLB
DR2T_F_CITMLB	DRXT_F_CITMLB	Intact fruits (whole or cut) of citrus, melons, and berries (cup eq.)	Intact fruits (whole or cut) of citrus, melons, and berries (cup eq.)	fped_dr2tot_1112.sas7bdat	FPED	Food Patterns Equivalents		7	2011-2012											FPED	2	DRXT_F_CITMLB
DR2T_F_CITMLB	DRXT_F_CITMLB	Intact fruits (whole or cut) of citrus, melons, and berries (cup eq.)	Intact fruits (whole or cut) of citrus, melons, and berries (cup eq.)	fped_dr2tot_1314.sas7bdat	FPED	Food Patterns Equivalents		8	2013-2014											FPED	2	DRXT_F_CITMLB
DR2T_F_CITMLB	DRXT_F_CITMLB	Intact fruits (whole or cut) of citrus, melons, and berries (cup eq.)	Intact fruits (whole or cut) of citrus, melons, and berries (cup eq.)	fped_dr2tot_1516.sas7bdat	FPED	Food Patterns Equivalents		9	2015-2016											FPED	2	DRXT_F_CITMLB
DR2T_F_CITMLB	DRXT_F_CITMLB	Intact fruits (whole or cut) of citrus, melons, and berries (cup eq.)	Intact fruits (whole or cut) of citrus, melons, and berries (cup eq.)	fped_dr2tot_1718.sas7bdat	FPED	Food Patterns Equivalents		10	2017-2018											FPED	2	DRXT_F_CITMLB
DR1T_F_OTHER	DRXT_F_OTHER	Intact fruits (whole or cut); excluding citrus, melons, and berries (cup eq.)	Intact fruits (whole or cut); excluding citrus, melons, and berries (cup eq.)	fped_dr1tot_0506.sas7bdat	FPED	Food Patterns Equivalents		4	2005-2006											FPED	1	DRXT_F_OTHER
DR1T_F_OTHER	DRXT_F_OTHER	Intact fruits (whole or cut); excluding citrus, melons, and berries (cup eq.)	Intact fruits (whole or cut); excluding citrus, melons, and berries (cup eq.)	fped_dr1tot_0708.sas7bdat	FPED	Food Patterns Equivalents		5	2007-2008											FPED	1	DRXT_F_OTHER
DR1T_F_OTHER	DRXT_F_OTHER	Intact fruits (whole or cut); excluding citrus, melons, and berries (cup eq.)	Intact fruits (whole or cut); excluding citrus, melons, and berries (cup eq.)	fped_dr1tot_0910.sas7bdat	FPED	Food Patterns Equivalents		6	2009-2010											FPED	1	DRXT_F_OTHER
DR1T_F_OTHER	DRXT_F_OTHER	Intact fruits (whole or cut); excluding citrus, melons, and berries (cup eq.)	Intact fruits (whole or cut); excluding citrus, melons, and berries (cup eq.)	fped_dr1tot_1112.sas7bdat	FPED	Food Patterns Equivalents		7	2011-2012											FPED	1	DRXT_F_OTHER
DR1T_F_OTHER	DRXT_F_OTHER	Intact fruits (whole or cut); excluding citrus, melons, and berries (cup eq.)	Intact fruits (whole or cut); excluding citrus, melons, and berries (cup eq.)	fped_dr1tot_1314.sas7bdat	FPED	Food Patterns Equivalents		8	2013-2014											FPED	1	DRXT_F_OTHER
DR1T_F_OTHER	DRXT_F_OTHER	Intact fruits (whole or cut); excluding citrus, melons, and berries (cup eq.)	Intact fruits (whole or cut); excluding citrus, melons, and berries (cup eq.)	fped_dr1tot_1516.sas7bdat	FPED	Food Patterns Equivalents		9	2015-2016											FPED	1	DRXT_F_OTHER
DR1T_F_OTHER	DRXT_F_OTHER	Intact fruits (whole or cut); excluding citrus, melons, and berries (cup eq.)	Intact fruits (whole or cut); excluding citrus, melons, and berries (cup eq.)	fped_dr1tot_1718.sas7bdat	FPED	Food Patterns Equivalents		10	2017-2018											FPED	1	DRXT_F_OTHER
DR2T_F_OTHER	DRXT_F_OTHER	Intact fruits (whole or cut); excluding citrus, melons, and berries (cup eq.)	Intact fruits (whole or cut); excluding citrus, melons, and berries (cup eq.)	fped_dr2tot_0506.sas7bdat	FPED	Food Patterns Equivalents		4	2005-2006											FPED	2	DRXT_F_OTHER
DR2T_F_OTHER	DRXT_F_OTHER	Intact fruits (whole or cut); excluding citrus, melons, and berries (cup eq.)	Intact fruits (whole or cut); excluding citrus, melons, and berries (cup eq.)	fped_dr2tot_0708.sas7bdat	FPED	Food Patterns Equivalents		5	2007-2008											FPED	2	DRXT_F_OTHER
DR2T_F_OTHER	DRXT_F_OTHER	Intact fruits (whole or cut); excluding citrus, melons, and berries (cup eq.)	Intact fruits (whole or cut); excluding citrus, melons, and berries (cup eq.)	fped_dr2tot_0910.sas7bdat	FPED	Food Patterns Equivalents		6	2009-2010											FPED	2	DRXT_F_OTHER
DR2T_F_OTHER	DRXT_F_OTHER	Intact fruits (whole or cut); excluding citrus, melons, and berries (cup eq.)	Intact fruits (whole or cut); excluding citrus, melons, and berries (cup eq.)	fped_dr2tot_1112.sas7bdat	FPED	Food Patterns Equivalents		7	2011-2012											FPED	2	DRXT_F_OTHER
DR2T_F_OTHER	DRXT_F_OTHER	Intact fruits (whole or cut); excluding citrus, melons, and berries (cup eq.)	Intact fruits (whole or cut); excluding citrus, melons, and berries (cup eq.)	fped_dr2tot_1314.sas7bdat	FPED	Food Patterns Equivalents		8	2013-2014											FPED	2	DRXT_F_OTHER
DR2T_F_OTHER	DRXT_F_OTHER	Intact fruits (whole or cut); excluding citrus, melons, and berries (cup eq.)	Intact fruits (whole or cut); excluding citrus, melons, and berries (cup eq.)	fped_dr2tot_1516.sas7bdat	FPED	Food Patterns Equivalents		9	2015-2016											FPED	2	DRXT_F_OTHER
DR2T_F_OTHER	DRXT_F_OTHER	Intact fruits (whole or cut); excluding citrus, melons, and berries (cup eq.)	Intact fruits (whole or cut); excluding citrus, melons, and berries (cup eq.)	fped_dr2tot_1718.sas7bdat	FPED	Food Patterns Equivalents		10	2017-2018											FPED	2	DRXT_F_OTHER
DRPRDAY	DRXDAY	Intake day of the week	Intake day of the week	examdr	NHANES III - Total Nutrient Intakes	Diet Behaviors		-1	1988-1994	1	DR1DAY	88	"88" → NA							survey	1	DRXDAY
DRDDAY	DRXDAY	Intake day of the week	Intake day of the week	DRXTOT	Dietary Interview - Total Nutrient Intakes	Diet Behaviors		1	1999-2000	1	DR1DAY									survey	1	DRXDAY
DRDDAY	DRXDAY	Intake day of the week	Intake day of the week	DRXTOT_B	Dietary Interview - Total Nutrient Intakes	Diet Behaviors		2	2001-2002	1	DR1DAY									survey	1	DRXDAY
DR1DAY	DRXDAY	Intake day of the week	Intake day of the week	DR1TOT_C	Dietary Interview - Total Nutrient Intakes, First Day	Diet Behaviors		3	2003-2004											survey	1	DRXDAY
DR1DAY	DRXDAY	Intake day of the week	Intake day of the week	DR1TOT_F	Dietary Interview - Total Nutrient Intakes, First Day	Diet Behaviors		6	2009-2010											survey	1	DRXDAY
DR1DAY	DRXDAY	Intake day of the week	Intake day of the week	DR1TOT_E	Dietary Interview - Total Nutrient Intakes, First Day	Diet Behaviors		5	2007-2008											survey	1	DRXDAY
DR1DAY	DRXDAY	Intake day of the week	Intake day of the week	DR1TOT_G	Dietary Interview - Total Nutrient Intakes, First Day	Diet Behaviors		7	2011-2012											survey	1	DRXDAY
DR1DAY	DRXDAY	Intake day of the week	Intake day of the week	DR1TOT_D	Dietary Interview - Total Nutrient Intakes, First Day	Diet Behaviors		4	2005-2006											survey	1	DRXDAY
DR1DAY	DRXDAY	Intake day of the week	Intake day of the week	DR1TOT_H	Dietary Interview - Total Nutrient Intakes, First Day	Diet Behaviors		8	2013-2014											survey	1	DRXDAY
DR1DAY	DRXDAY	Intake day of the week	Intake day of the week	DR1TOT_I	Dietary Interview - Total Nutrient Intakes, First Day	Diet Behaviors		9	2015-2016											survey	1	DRXDAY
DR1DAY	DRXDAY	Intake day of the week	Intake day of the week	DR1TOT_J	Dietary Interview - Total Nutrient Intakes, First Day	Diet Behaviors		10	2017-2018											survey	1	DRXDAY
DR2DAY	DRXDAY	Intake day of the week	Intake day of the week	DR2TOT_C	Dietary Interview - Total Nutrient Intakes, Second Day	Diet Behaviors		3	2003-2004											survey	2	DRXDAY
DR2DAY	DRXDAY	Intake day of the week	Intake day of the week	DR2TOT_F	Dietary Interview - Total Nutrient Intakes, Second Day	Diet Behaviors		6	2009-2010											survey	2	DRXDAY
DR2DAY	DRXDAY	Intake day of the week	Intake day of the week	DR2TOT_E	Dietary Interview - Total Nutrient Intakes, Second Day	Diet Behaviors		5	2007-2008											survey	2	DRXDAY
DR2DAY	DRXDAY	Intake day of the week	Intake day of the week	DR2TOT_G	Dietary Interview - Total Nutrient Intakes, Second Day	Diet Behaviors		7	2011-2012											survey	2	DRXDAY
DR2DAY	DRXDAY	Intake day of the week	Intake day of the week	DR2TOT_D	Dietary Interview - Total Nutrient Intakes, Second Day	Diet Behaviors		4	2005-2006											survey	2	DRXDAY
DR2DAY	DRXDAY	Intake day of the week	Intake day of the week	DR2TOT_H	Dietary Interview - Total Nutrient Intakes, Second Day	Diet Behaviors		8	2013-2014											survey	2	DRXDAY
DR2DAY	DRXDAY	Intake day of the week	Intake day of the week	DR2TOT_I	Dietary Interview - Total Nutrient Intakes, Second Day	Diet Behaviors		9	2015-2016											survey	2	DRXDAY
DR2DAY	DRXDAY	Intake day of the week	Intake day of the week	DR2TOT_J	Dietary Interview - Total Nutrient Intakes, Second Day	Diet Behaviors		10	2017-2018											survey	2	DRXDAY
DRPIID	DRPIID	Interviewer ID code	Interviewer ID code	examdr	NHANES III - Total Nutrient Intakes	Dietary Interview		-1	1988-1994			88								survey	#N/A	DRPIID
DRDEXMER	DRXEXMER	Interviewer ID code	Interviewer ID code	DRXTOT_B	Dietary Interview - Total Nutrient Intakes	Dietary Interview		2	2001-2002	1	DR1EXMER									survey	1	DRXEXMER
DRDEXMER	DRXEXMER	Interviewer ID code	Interviewer ID code	DRXTOT	Dietary Interview - Total Nutrient Intakes	Dietary Interview		1	1999-2000	1	DR1EXMER									survey	1	DRXEXMER
DR1EXMER	DRXEXMER	Interviewer ID code	Interviewer ID code	DR1TOT_C	Dietary Interview - Total Nutrient Intakes, First Day	Dietary Interview		3	2003-2004											survey	1	DRXEXMER
DR1EXMER	DRXEXMER	Interviewer ID code	Interviewer ID code	DR1TOT_F	Dietary Interview - Total Nutrient Intakes, First Day	Dietary Interview		6	2009-2010											survey	1	DRXEXMER
DR1EXMER	DRXEXMER	Interviewer ID code	Interviewer ID code	DR1TOT_E	Dietary Interview - Total Nutrient Intakes, First Day	Dietary Interview		5	2007-2008											survey	1	DRXEXMER
DR1EXMER	DRXEXMER	Interviewer ID code	Interviewer ID code	DR1TOT_G	Dietary Interview - Total Nutrient Intakes, First Day	Dietary Interview		7	2011-2012											survey	1	DRXEXMER
DR1EXMER	DRXEXMER	Interviewer ID code	Interviewer ID code	DR1TOT_D	Dietary Interview - Total Nutrient Intakes, First Day	Dietary Interview		4	2005-2006											survey	1	DRXEXMER
DR1EXMER	DRXEXMER	Interviewer ID code	Interviewer ID code	DR1TOT_H	Dietary Interview - Total Nutrient Intakes, First Day	Dietary Interview		8	2013-2014											survey	1	DRXEXMER
DR1EXMER	DRXEXMER	Interviewer ID code	Interviewer ID code	DR1TOT_I	Dietary Interview - Total Nutrient Intakes, First Day	Dietary Interview		9	2015-2016											survey	1	DRXEXMER
DR1EXMER	DRXEXMER	Interviewer ID code	Interviewer ID code	DR1TOT_J	Dietary Interview - Total Nutrient Intakes, First Day	Dietary Interview		10	2017-2018											survey	1	DRXEXMER
DR2EXMER	DRXEXMER	Interviewer ID code	Interviewer ID code	DR2TOT_C	Dietary Interview - Total Nutrient Intakes, Second Day	Dietary Interview		3	2003-2004											survey	2	DRXEXMER
DR2EXMER	DRXEXMER	Interviewer ID code	Interviewer ID code	DR2TOT_F	Dietary Interview - Total Nutrient Intakes, Second Day	Dietary Interview		6	2009-2010											survey	2	DRXEXMER
DR2EXMER	DRXEXMER	Interviewer ID code	Interviewer ID code	DR2TOT_E	Dietary Interview - Total Nutrient Intakes, Second Day	Dietary Interview		5	2007-2008											survey	2	DRXEXMER
DR2EXMER	DRXEXMER	Interviewer ID code	Interviewer ID code	DR2TOT_G	Dietary Interview - Total Nutrient Intakes, Second Day	Dietary Interview		7	2011-2012											survey	2	DRXEXMER
DR2EXMER	DRXEXMER	Interviewer ID code	Interviewer ID code	DR2TOT_D	Dietary Interview - Total Nutrient Intakes, Second Day	Dietary Interview		4	2005-2006											survey	2	DRXEXMER
DR2EXMER	DRXEXMER	Interviewer ID code	Interviewer ID code	DR2TOT_H	Dietary Interview - Total Nutrient Intakes, Second Day	Dietary Interview		8	2013-2014											survey	2	DRXEXMER
DR2EXMER	DRXEXMER	Interviewer ID code	Interviewer ID code	DR2TOT_I	Dietary Interview - Total Nutrient Intakes, Second Day	Dietary Interview		9	2015-2016											survey	2	DRXEXMER
DR2EXMER	DRXEXMER	Interviewer ID code	Interviewer ID code	DR2TOT_J	Dietary Interview - Total Nutrient Intakes, Second Day	Dietary Interview		10	2017-2018											survey	2	DRXEXMER
DRXTIRON	DRXTIRON	Iron (mg)	Iron (mg)	DRXTOT	Dietary Interview - Total Nutrient Intakes	Total Nutrient Intakes		1	1999-2000	1	DR1TIRON									nutrient	1	DRXTIRON
DRXTIRON	DRXTIRON	Iron (mg)	Iron (mg)	DRXTOT_B	Dietary Interview - Total Nutrient Intakes	Total Nutrient Intakes		2	2001-2002	1	DR1TIRON									nutrient	1	DRXTIRON
DR1TIRON	DRXTIRON	Iron (mg)	Iron (mg)	DR1TOT_C	Dietary Interview - Total Nutrient Intakes, First Day	Total Nutrient Intakes		3	2003-2004											nutrient	1	DRXTIRON
DR1TIRON	DRXTIRON	Iron (mg)	Iron (mg)	DR1TOT_F	Dietary Interview - Total Nutrient Intakes, First Day	Total Nutrient Intakes		6	2009-2010											nutrient	1	DRXTIRON
DR1TIRON	DRXTIRON	Iron (mg)	Iron (mg)	DR1TOT_E	Dietary Interview - Total Nutrient Intakes, First Day	Total Nutrient Intakes		5	2007-2008											nutrient	1	DRXTIRON
DR1TIRON	DRXTIRON	Iron (mg)	Iron (mg)	DR1TOT_G	Dietary Interview - Total Nutrient Intakes, First Day	Total Nutrient Intakes		7	2011-2012											nutrient	1	DRXTIRON
DR1TIRON	DRXTIRON	Iron (mg)	Iron (mg)	DR1TOT_D	Dietary Interview - Total Nutrient Intakes, First Day	Total Nutrient Intakes		4	2005-2006											nutrient	1	DRXTIRON
DR1TIRON	DRXTIRON	Iron (mg)	Iron (mg)	DR1TOT_H	Dietary Interview - Total Nutrient Intakes, First Day	Total Nutrient Intakes		8	2013-2014											nutrient	1	DRXTIRON
DR1TIRON	DRXTIRON	Iron (mg)	Iron (mg)	DR1TOT_I	Dietary Interview - Total Nutrient Intakes, First Day	Total Nutrient Intakes		9	2015-2016											nutrient	1	DRXTIRON
DR1TIRON	DRXTIRON	Iron (mg)	Iron (mg)	DR1TOT_J	Dietary Interview - Total Nutrient Intakes, First Day	Total Nutrient Intakes		10	2017-2018											nutrient	1	DRXTIRON
DR2TIRON	DRXTIRON	Iron (mg)	Iron (mg)	DR2TOT_C	Dietary Interview - Total Nutrient Intakes, Second Day	Total Nutrient Intakes		3	2003-2004											nutrient	2	DRXTIRON
DR2TIRON	DRXTIRON	Iron (mg)	Iron (mg)	DR2TOT_F	Dietary Interview - Total Nutrient Intakes, Second Day	Total Nutrient Intakes		6	2009-2010											nutrient	2	DRXTIRON
DR2TIRON	DRXTIRON	Iron (mg)	Iron (mg)	DR2TOT_E	Dietary Interview - Total Nutrient Intakes, Second Day	Total Nutrient Intakes		5	2007-2008											nutrient	2	DRXTIRON
DR2TIRON	DRXTIRON	Iron (mg)	Iron (mg)	DR2TOT_G	Dietary Interview - Total Nutrient Intakes, Second Day	Total Nutrient Intakes		7	2011-2012											nutrient	2	DRXTIRON
DR2TIRON	DRXTIRON	Iron (mg)	Iron (mg)	DR2TOT_D	Dietary Interview - Total Nutrient Intakes, Second Day	Total Nutrient Intakes		4	2005-2006											nutrient	2	DRXTIRON
DR2TIRON	DRXTIRON	Iron (mg)	Iron (mg)	DR2TOT_H	Dietary Interview - Total Nutrient Intakes, Second Day	Total Nutrient Intakes		8	2013-2014											nutrient	2	DRXTIRON
DR2TIRON	DRXTIRON	Iron (mg)	Iron (mg)	DR2TOT_I	Dietary Interview - Total Nutrient Intakes, Second Day	Total Nutrient Intakes		9	2015-2016											nutrient	2	DRXTIRON
DR2TIRON	DRXTIRON	Iron (mg)	Iron (mg)	DR2TOT_J	Dietary Interview - Total Nutrient Intakes, Second Day	Total Nutrient Intakes		10	2017-2018											nutrient	2	DRXTIRON
DRPNIRON	DRXTIRON	Iron (mg)	Iron (mg)	examdr	NHANES III - Total Nutrient Intakes	Total Nutrient Intakes		-1	1988-1994	1	DR1TIRON	88888	"88888" → NA							nutrient	1	DRXTIRON
NCPNIRON	NCPNIRON	Iron (mg)	Iron (mg)	examdr	NHANES III - Total Nutrient Intakes	Total Nutrient Intakes		-1	1988-1994			88888								nutrient	#N/A	NCPNIRON
NCPNISOL	NCPNISOL	Isoleucine (gm)	Isoleucine (gm)	examdr	NHANES III - Total Nutrient Intakes	Total Nutrient Intakes		-1	1988-1994			8888								nutrient	#N/A	NCPNISOL
NCPNLACT	NCPNLACT	Lactose (gm)	Lactose (gm)	examdr	NHANES III - Total Nutrient Intakes	Total Nutrient Intakes		-1	1988-1994			88888								nutrient	#N/A	NCPNLACT
DRPLANG	DRXLANG	Language SP/Proxy used mostly	Language SP/Proxy used mostly	examdr	NHANES III - Total Nutrient Intakes	Dietary Interview		-1	1988-1994	1	DR1LANG	8	"8" → NA							survey	1	DRXLANG
DRALANG	DRXLANG	Language SP/Proxy used mostly	Language SP/Proxy used mostly	DRXTOT	Dietary Interview - Total Nutrient Intakes	Dietary Interview		1	1999-2000	1	DR1LANG									survey	1	DRXLANG
DRALANG	DRXLANG	Language SP/Proxy used mostly	Language SP/Proxy used mostly	DRXTOT_B	Dietary Interview - Total Nutrient Intakes	Dietary Interview		2	2001-2002	1	DR1LANG									survey	1	DRXLANG
DR1LANG	DRXLANG	Language SP/Proxy used mostly	Language SP/Proxy used mostly	DR1TOT_F	Dietary Interview - Total Nutrient Intakes, First Day	Dietary Interview		6	2009-2010											survey	1	DRXLANG
DR1LANG	DRXLANG	Language SP/Proxy used mostly	Language SP/Proxy used mostly	DR1TOT_E	Dietary Interview - Total Nutrient Intakes, First Day	Dietary Interview		5	2007-2008											survey	1	DRXLANG
DR1LANG	DRXLANG	Language SP/Proxy used mostly	Language SP/Proxy used mostly	DR1TOT_G	Dietary Interview - Total Nutrient Intakes, First Day	Dietary Interview		7	2011-2012											survey	1	DRXLANG
DR1LANG	DRXLANG	Language SP/Proxy used mostly	Language SP/Proxy used mostly	DR1TOT_D	Dietary Interview - Total Nutrient Intakes, First Day	Dietary Interview		4	2005-2006											survey	1	DRXLANG
DR1LANG	DRXLANG	Language SP/Proxy used mostly	Language SP/Proxy used mostly	DR1TOT_H	Dietary Interview - Total Nutrient Intakes, First Day	Dietary Interview		8	2013-2014											survey	1	DRXLANG
DR1LANG	DRXLANG	Language SP/Proxy used mostly	Language SP/Proxy used mostly	DR1TOT_I	Dietary Interview - Total Nutrient Intakes, First Day	Dietary Interview		9	2015-2016											survey	1	DRXLANG
DR1LANG	DRXLANG	Language SP/Proxy used mostly	Language SP/Proxy used mostly	DR1TOT_J	Dietary Interview - Total Nutrient Intakes, First Day	Dietary Interview		10	2017-2018											survey	1	DRXLANG
DR1LANG	DRXLANG	Language SP/Proxy used mostly	Language SP/Proxy used mostly	DR1TOT_C	Dietary Interview - Total Nutrient Intakes, First Day	Dietary Interview		3	2003-2004											survey	1	DRXLANG
DR2LANG	DRXLANG	Language SP/Proxy used mostly	Language SP/Proxy used mostly	DR2TOT_F	Dietary Interview - Total Nutrient Intakes, Second Day	Dietary Interview		6	2009-2010											survey	2	DRXLANG
DR2LANG	DRXLANG	Language SP/Proxy used mostly	Language SP/Proxy used mostly	DR2TOT_E	Dietary Interview - Total Nutrient Intakes, Second Day	Dietary Interview		5	2007-2008											survey	2	DRXLANG
DR2LANG	DRXLANG	Language SP/Proxy used mostly	Language SP/Proxy used mostly	DR2TOT_G	Dietary Interview - Total Nutrient Intakes, Second Day	Dietary Interview		7	2011-2012											survey	2	DRXLANG
DR2LANG	DRXLANG	Language SP/Proxy used mostly	Language SP/Proxy used mostly	DR2TOT_D	Dietary Interview - Total Nutrient Intakes, Second Day	Dietary Interview		4	2005-2006											survey	2	DRXLANG
DR2LANG	DRXLANG	Language SP/Proxy used mostly	Language SP/Proxy used mostly	DR2TOT_H	Dietary Interview - Total Nutrient Intakes, Second Day	Dietary Interview		8	2013-2014											survey	2	DRXLANG
DR2LANG	DRXLANG	Language SP/Proxy used mostly	Language SP/Proxy used mostly	DR2TOT_I	Dietary Interview - Total Nutrient Intakes, Second Day	Dietary Interview		9	2015-2016											survey	2	DRXLANG
DR2LANG	DRXLANG	Language SP/Proxy used mostly	Language SP/Proxy used mostly	DR2TOT_J	Dietary Interview - Total Nutrient Intakes, Second Day	Dietary Interview		10	2017-2018											survey	2	DRXLANG
DR2LANG	DRXLANG	Language SP/Proxy used mostly	Language SP/Proxy used mostly	DR2TOT_C	Dietary Interview - Total Nutrient Intakes, Second Day	Dietary Interview		3	2003-2004											survey	2	DRXLANG
NCPNLEUC	NCPNLEUC	Leucine (gm)	Leucine (gm)	examdr	NHANES III - Total Nutrient Intakes	Total Nutrient Intakes		-1	1988-1994			8888								nutrient	#N/A	NCPNLEUC
DRD350D	DRD350D	Lobsters eaten during past 30 days	Lobsters eaten during past 30 days	DRXTOT	Dietary Interview - Total Nutrient Intakes	Fish & Shellfish		1	1999-2000											fish&shellfish	1	DRD350D
DRD350D	DRD350D	Lobsters eaten during past 30 days	Lobsters eaten during past 30 days	DRXTOT_B	Dietary Interview - Total Nutrient Intakes	Fish & Shellfish		2	2001-2002											fish&shellfish	1	DRD350D
DRD350D	DRD350D	Lobsters eaten during past 30 days	Lobsters eaten during past 30 days	DR1TOT_C	Dietary Interview - Total Nutrient Intakes, First Day	Fish & Shellfish		3	2003-2004											fish&shellfish	1	DRD350D
DRD350D	DRD350D	Lobsters eaten during past 30 days	Lobsters eaten during past 30 days	DR1TOT_F	Dietary Interview - Total Nutrient Intakes, First Day	Fish & Shellfish		6	2009-2010											fish&shellfish	1	DRD350D
DRD350D	DRD350D	Lobsters eaten during past 30 days	Lobsters eaten during past 30 days	DR1TOT_E	Dietary Interview - Total Nutrient Intakes, First Day	Fish & Shellfish		5	2007-2008											fish&shellfish	1	DRD350D
DRD350D	DRD350D	Lobsters eaten during past 30 days	Lobsters eaten during past 30 days	DR1TOT_G	Dietary Interview - Total Nutrient Intakes, First Day	Fish & Shellfish		7	2011-2012											fish&shellfish	1	DRD350D
DRD350D	DRD350D	Lobsters eaten during past 30 days	Lobsters eaten during past 30 days	DR1TOT_D	Dietary Interview - Total Nutrient Intakes, First Day	Fish & Shellfish		4	2005-2006											fish&shellfish	1	DRD350D
DRD350D	DRD350D	Lobsters eaten during past 30 days	Lobsters eaten during past 30 days	DR1TOT_H	Dietary Interview - Total Nutrient Intakes, First Day	Fish & Shellfish		8	2013-2014											fish&shellfish	1	DRD350D
DRD350D	DRD350D	Lobsters eaten during past 30 days	Lobsters eaten during past 30 days	DR1TOT_I	Dietary Interview - Total Nutrient Intakes, First Day	Fish & Shellfish		9	2015-2016											fish&shellfish	1	DRD350D
DRD350D	DRD350D	Lobsters eaten during past 30 days	Lobsters eaten during past 30 days	DR1TOT_J	Dietary Interview - Total Nutrient Intakes, First Day	Fish & Shellfish		10	2017-2018											fish&shellfish	1	DRD350D
DRQSDT9	DRQSDT9	Low carbohydrate diet	Low carbohydrate diet	DR1TOT_F	Dietary Interview - Total Nutrient Intakes, First Day	Diet Behaviors		6	2009-2010											diet	1	DRQSDT9
DRQSDT9	DRQSDT9	Low carbohydrate diet	Low carbohydrate diet	DR1TOT_E	Dietary Interview - Total Nutrient Intakes, First Day	Diet Behaviors		5	2007-2008											diet	1	DRQSDT9
DRQSDT9	DRQSDT9	Low carbohydrate diet	Low carbohydrate diet	DR1TOT_G	Dietary Interview - Total Nutrient Intakes, First Day	Diet Behaviors		7	2011-2012											diet	1	DRQSDT9
DRQSDT9	DRQSDT9	Low carbohydrate diet	Low carbohydrate diet	DR1TOT_H	Dietary Interview - Total Nutrient Intakes, First Day	Diet Behaviors		8	2013-2014											diet	1	DRQSDT9
DRQSDT9	DRQSDT9	Low carbohydrate diet	Low carbohydrate diet	DR1TOT_I	Dietary Interview - Total Nutrient Intakes, First Day	Diet Behaviors		9	2015-2016											diet	1	DRQSDT9
DRQSDT9	DRQSDT9	Low carbohydrate diet	Low carbohydrate diet	DR1TOT_J	Dietary Interview - Total Nutrient Intakes, First Day	Diet Behaviors		10	2017-2018											diet	1	DRQSDT9
DRQSDT2	DRQSDT2	Low fat/ low cholesterol diet	Low fat/ low cholesterol diet	DR1TOT_C	Dietary Interview - Total Nutrient Intakes, First Day	Diet Behaviors		3	2003-2004											diet	1	DRQSDT2
DRQSDT2	DRQSDT2	Low fat/ low cholesterol diet	Low fat/ low cholesterol diet	DR1TOT_F	Dietary Interview - Total Nutrient Intakes, First Day	Diet Behaviors		6	2009-2010											diet	1	DRQSDT2
DRQSDT2	DRQSDT2	Low fat/ low cholesterol diet	Low fat/ low cholesterol diet	DR1TOT_E	Dietary Interview - Total Nutrient Intakes, First Day	Diet Behaviors		5	2007-2008											diet	1	DRQSDT2
DRQSDT2	DRQSDT2	Low fat/ low cholesterol diet	Low fat/ low cholesterol diet	DR1TOT_G	Dietary Interview - Total Nutrient Intakes, First Day	Diet Behaviors		7	2011-2012											diet	1	DRQSDT2
DRQSDT2	DRQSDT2	Low fat/ low cholesterol diet	Low fat/ low cholesterol diet	DR1TOT_D	Dietary Interview - Total Nutrient Intakes, First Day	Diet Behaviors		4	2005-2006											diet	1	DRQSDT2
DRQSDT2	DRQSDT2	Low fat/ low cholesterol diet	Low fat/ low cholesterol diet	DR1TOT_H	Dietary Interview - Total Nutrient Intakes, First Day	Diet Behaviors		8	2013-2014											diet	1	DRQSDT2
DRQSDT2	DRQSDT2	Low fat/ low cholesterol diet	Low fat/ low cholesterol diet	DR1TOT_I	Dietary Interview - Total Nutrient Intakes, First Day	Diet Behaviors		9	2015-2016											diet	1	DRQSDT2
DRQSDT2	DRQSDT2	Low fat/ low cholesterol diet	Low fat/ low cholesterol diet	DR1TOT_J	Dietary Interview - Total Nutrient Intakes, First Day	Diet Behaviors		10	2017-2018											diet	1	DRQSDT2
DRQSDT5	DRQSDT5	Low fiber diet	Low fiber diet	DR1TOT_C	Dietary Interview - Total Nutrient Intakes, First Day	Diet Behaviors		3	2003-2004											diet	1	DRQSDT5
DRQSDT5	DRQSDT5	Low fiber diet	Low fiber diet	DR1TOT_F	Dietary Interview - Total Nutrient Intakes, First Day	Diet Behaviors		6	2009-2010											diet	1	DRQSDT5
DRQSDT5	DRQSDT5	Low fiber diet	Low fiber diet	DR1TOT_E	Dietary Interview - Total Nutrient Intakes, First Day	Diet Behaviors		5	2007-2008											diet	1	DRQSDT5
DRQSDT5	DRQSDT5	Low fiber diet	Low fiber diet	DR1TOT_G	Dietary Interview - Total Nutrient Intakes, First Day	Diet Behaviors		7	2011-2012											diet	1	DRQSDT5
DRQSDT5	DRQSDT5	Low fiber diet	Low fiber diet	DR1TOT_D	Dietary Interview - Total Nutrient Intakes, First Day	Diet Behaviors		4	2005-2006											diet	1	DRQSDT5
DRQSDT5	DRQSDT5	Low fiber diet	Low fiber diet	DR1TOT_H	Dietary Interview - Total Nutrient Intakes, First Day	Diet Behaviors		8	2013-2014											diet	1	DRQSDT5
DRQSDT5	DRQSDT5	Low fiber diet	Low fiber diet	DR1TOT_I	Dietary Interview - Total Nutrient Intakes, First Day	Diet Behaviors		9	2015-2016											diet	1	DRQSDT5
DRQSDT5	DRQSDT5	Low fiber diet	Low fiber diet	DR1TOT_J	Dietary Interview - Total Nutrient Intakes, First Day	Diet Behaviors		10	2017-2018											diet	1	DRQSDT5
DRQSDT3	DRQSDT3	Low salt/ low sodium diet	Low salt/ low sodium diet	DR1TOT_C	Dietary Interview - Total Nutrient Intakes, First Day	Diet Behaviors		3	2003-2004											diet	1	DRQSDT3
DRQSDT3	DRQSDT3	Low salt/ low sodium diet	Low salt/ low sodium diet	DR1TOT_F	Dietary Interview - Total Nutrient Intakes, First Day	Diet Behaviors		6	2009-2010											diet	1	DRQSDT3
DRQSDT3	DRQSDT3	Low salt/ low sodium diet	Low salt/ low sodium diet	DR1TOT_E	Dietary Interview - Total Nutrient Intakes, First Day	Diet Behaviors		5	2007-2008											diet	1	DRQSDT3
DRQSDT3	DRQSDT3	Low salt/ low sodium diet	Low salt/ low sodium diet	DR1TOT_G	Dietary Interview - Total Nutrient Intakes, First Day	Diet Behaviors		7	2011-2012											diet	1	DRQSDT3
DRQSDT3	DRQSDT3	Low salt/ low sodium diet	Low salt/ low sodium diet	DR1TOT_D	Dietary Interview - Total Nutrient Intakes, First Day	Diet Behaviors		4	2005-2006											diet	1	DRQSDT3
DRQSDT3	DRQSDT3	Low salt/ low sodium diet	Low salt/ low sodium diet	DR1TOT_H	Dietary Interview - Total Nutrient Intakes, First Day	Diet Behaviors		8	2013-2014											diet	1	DRQSDT3
DRQSDT3	DRQSDT3	Low salt/ low sodium diet	Low salt/ low sodium diet	DR1TOT_I	Dietary Interview - Total Nutrient Intakes, First Day	Diet Behaviors		9	2015-2016											diet	1	DRQSDT3
DRQSDT3	DRQSDT3	Low salt/ low sodium diet	Low salt/ low sodium diet	DR1TOT_J	Dietary Interview - Total Nutrient Intakes, First Day	Diet Behaviors		10	2017-2018											diet	1	DRQSDT3
DRXTLZ	DRXTLZ	Lutein + zeaxanthin (mcg)	Lutein + zeaxanthin (mcg)	DRXTOT_B	Dietary Interview - Total Nutrient Intakes	Total Nutrient Intakes		2	2001-2002	1	DR1TLZ									nutrient	1	DRXTLZ
DR1TLZ	DRXTLZ	Lutein + zeaxanthin (mcg)	Lutein + zeaxanthin (mcg)	DR1TOT_C	Dietary Interview - Total Nutrient Intakes, First Day	Total Nutrient Intakes		3	2003-2004											nutrient	1	DRXTLZ
DR1TLZ	DRXTLZ	Lutein + zeaxanthin (mcg)	Lutein + zeaxanthin (mcg)	DR1TOT_F	Dietary Interview - Total Nutrient Intakes, First Day	Total Nutrient Intakes		6	2009-2010											nutrient	1	DRXTLZ
DR1TLZ	DRXTLZ	Lutein + zeaxanthin (mcg)	Lutein + zeaxanthin (mcg)	DR1TOT_E	Dietary Interview - Total Nutrient Intakes, First Day	Total Nutrient Intakes		5	2007-2008											nutrient	1	DRXTLZ
DR1TLZ	DRXTLZ	Lutein + zeaxanthin (mcg)	Lutein + zeaxanthin (mcg)	DR1TOT_G	Dietary Interview - Total Nutrient Intakes, First Day	Total Nutrient Intakes		7	2011-2012											nutrient	1	DRXTLZ
DR1TLZ	DRXTLZ	Lutein + zeaxanthin (mcg)	Lutein + zeaxanthin (mcg)	DR1TOT_D	Dietary Interview - Total Nutrient Intakes, First Day	Total Nutrient Intakes		4	2005-2006											nutrient	1	DRXTLZ
DR1TLZ	DRXTLZ	Lutein + zeaxanthin (mcg)	Lutein + zeaxanthin (mcg)	DR1TOT_H	Dietary Interview - Total Nutrient Intakes, First Day	Total Nutrient Intakes		8	2013-2014											nutrient	1	DRXTLZ
DR1TLZ	DRXTLZ	Lutein + zeaxanthin (mcg)	Lutein + zeaxanthin (mcg)	DR1TOT_I	Dietary Interview - Total Nutrient Intakes, First Day	Total Nutrient Intakes		9	2015-2016											nutrient	1	DRXTLZ
DR1TLZ	DRXTLZ	Lutein + zeaxanthin (mcg)	Lutein + zeaxanthin (mcg)	DR1TOT_J	Dietary Interview - Total Nutrient Intakes, First Day	Total Nutrient Intakes		10	2017-2018											nutrient	1	DRXTLZ
DR2TLZ	DRXTLZ	Lutein + zeaxanthin (mcg)	Lutein + zeaxanthin (mcg)	DR2TOT_C	Dietary Interview - Total Nutrient Intakes, Second Day	Total Nutrient Intakes		3	2003-2004											nutrient	2	DRXTLZ
DR2TLZ	DRXTLZ	Lutein + zeaxanthin (mcg)	Lutein + zeaxanthin (mcg)	DR2TOT_F	Dietary Interview - Total Nutrient Intakes, Second Day	Total Nutrient Intakes		6	2009-2010											nutrient	2	DRXTLZ
DR2TLZ	DRXTLZ	Lutein + zeaxanthin (mcg)	Lutein + zeaxanthin (mcg)	DR2TOT_E	Dietary Interview - Total Nutrient Intakes, Second Day	Total Nutrient Intakes		5	2007-2008											nutrient	2	DRXTLZ
DR2TLZ	DRXTLZ	Lutein + zeaxanthin (mcg)	Lutein + zeaxanthin (mcg)	DR2TOT_G	Dietary Interview - Total Nutrient Intakes, Second Day	Total Nutrient Intakes		7	2011-2012											nutrient	2	DRXTLZ
DR2TLZ	DRXTLZ	Lutein + zeaxanthin (mcg)	Lutein + zeaxanthin (mcg)	DR2TOT_D	Dietary Interview - Total Nutrient Intakes, Second Day	Total Nutrient Intakes		4	2005-2006											nutrient	2	DRXTLZ
DR2TLZ	DRXTLZ	Lutein + zeaxanthin (mcg)	Lutein + zeaxanthin (mcg)	DR2TOT_H	Dietary Interview - Total Nutrient Intakes, Second Day	Total Nutrient Intakes		8	2013-2014											nutrient	2	DRXTLZ
DR2TLZ	DRXTLZ	Lutein + zeaxanthin (mcg)	Lutein + zeaxanthin (mcg)	DR2TOT_I	Dietary Interview - Total Nutrient Intakes, Second Day	Total Nutrient Intakes		9	2015-2016											nutrient	2	DRXTLZ
DR2TLZ	DRXTLZ	Lutein + zeaxanthin (mcg)	Lutein + zeaxanthin (mcg)	DR2TOT_J	Dietary Interview - Total Nutrient Intakes, Second Day	Total Nutrient Intakes		10	2017-2018											nutrient	2	DRXTLZ
DRXTLYCO	DRXTLYCO	Lycopene (mcg)	Lycopene (mcg)	DRXTOT_B	Dietary Interview - Total Nutrient Intakes	Total Nutrient Intakes		2	2001-2002	1	DR1TLYCO									nutrient	1	DRXTLYCO
DR1TLYCO	DRXTLYCO	Lycopene (mcg)	Lycopene (mcg)	DR1TOT_C	Dietary Interview - Total Nutrient Intakes, First Day	Total Nutrient Intakes		3	2003-2004											nutrient	1	DRXTLYCO
DR1TLYCO	DRXTLYCO	Lycopene (mcg)	Lycopene (mcg)	DR1TOT_F	Dietary Interview - Total Nutrient Intakes, First Day	Total Nutrient Intakes		6	2009-2010											nutrient	1	DRXTLYCO
DR1TLYCO	DRXTLYCO	Lycopene (mcg)	Lycopene (mcg)	DR1TOT_E	Dietary Interview - Total Nutrient Intakes, First Day	Total Nutrient Intakes		5	2007-2008											nutrient	1	DRXTLYCO
DR1TLYCO	DRXTLYCO	Lycopene (mcg)	Lycopene (mcg)	DR1TOT_G	Dietary Interview - Total Nutrient Intakes, First Day	Total Nutrient Intakes		7	2011-2012											nutrient	1	DRXTLYCO
DR1TLYCO	DRXTLYCO	Lycopene (mcg)	Lycopene (mcg)	DR1TOT_D	Dietary Interview - Total Nutrient Intakes, First Day	Total Nutrient Intakes		4	2005-2006											nutrient	1	DRXTLYCO
DR1TLYCO	DRXTLYCO	Lycopene (mcg)	Lycopene (mcg)	DR1TOT_H	Dietary Interview - Total Nutrient Intakes, First Day	Total Nutrient Intakes		8	2013-2014											nutrient	1	DRXTLYCO
DR1TLYCO	DRXTLYCO	Lycopene (mcg)	Lycopene (mcg)	DR1TOT_I	Dietary Interview - Total Nutrient Intakes, First Day	Total Nutrient Intakes		9	2015-2016											nutrient	1	DRXTLYCO
DR1TLYCO	DRXTLYCO	Lycopene (mcg)	Lycopene (mcg)	DR1TOT_J	Dietary Interview - Total Nutrient Intakes, First Day	Total Nutrient Intakes		10	2017-2018											nutrient	1	DRXTLYCO
DR2TLYCO	DRXTLYCO	Lycopene (mcg)	Lycopene (mcg)	DR2TOT_C	Dietary Interview - Total Nutrient Intakes, Second Day	Total Nutrient Intakes		3	2003-2004											nutrient	2	DRXTLYCO
DR2TLYCO	DRXTLYCO	Lycopene (mcg)	Lycopene (mcg)	DR2TOT_F	Dietary Interview - Total Nutrient Intakes, Second Day	Total Nutrient Intakes		6	2009-2010											nutrient	2	DRXTLYCO
DR2TLYCO	DRXTLYCO	Lycopene (mcg)	Lycopene (mcg)	DR2TOT_E	Dietary Interview - Total Nutrient Intakes, Second Day	Total Nutrient Intakes		5	2007-2008											nutrient	2	DRXTLYCO
DR2TLYCO	DRXTLYCO	Lycopene (mcg)	Lycopene (mcg)	DR2TOT_G	Dietary Interview - Total Nutrient Intakes, Second Day	Total Nutrient Intakes		7	2011-2012											nutrient	2	DRXTLYCO
DR2TLYCO	DRXTLYCO	Lycopene (mcg)	Lycopene (mcg)	DR2TOT_D	Dietary Interview - Total Nutrient Intakes, Second Day	Total Nutrient Intakes		4	2005-2006											nutrient	2	DRXTLYCO
DR2TLYCO	DRXTLYCO	Lycopene (mcg)	Lycopene (mcg)	DR2TOT_H	Dietary Interview - Total Nutrient Intakes, Second Day	Total Nutrient Intakes		8	2013-2014											nutrient	2	DRXTLYCO
DR2TLYCO	DRXTLYCO	Lycopene (mcg)	Lycopene (mcg)	DR2TOT_I	Dietary Interview - Total Nutrient Intakes, Second Day	Total Nutrient Intakes		9	2015-2016											nutrient	2	DRXTLYCO
DR2TLYCO	DRXTLYCO	Lycopene (mcg)	Lycopene (mcg)	DR2TOT_J	Dietary Interview - Total Nutrient Intakes, Second Day	Total Nutrient Intakes		10	2017-2018											nutrient	2	DRXTLYCO
NCPNLYSI	NCPNLYSI	Lysine(gm)	Lysine(gm)	examdr	NHANES III - Total Nutrient Intakes	Total Nutrient Intakes		-1	1988-1994			8888								nutrient	#N/A	NCPNLYSI
DRD370H	DRD370H	Mackerel eaten during past 30 days	Mackerel eaten during past 30 days	DRXTOT	Dietary Interview - Total Nutrient Intakes	Fish & Shellfish		1	1999-2000											fish&shellfish	1	DRD370H
DRD370H	DRD370H	Mackerel eaten during past 30 days	Mackerel eaten during past 30 days	DRXTOT_B	Dietary Interview - Total Nutrient Intakes	Fish & Shellfish		2	2001-2002											fish&shellfish	1	DRD370H
DRD370H	DRD370H	Mackerel eaten during past 30 days	Mackerel eaten during past 30 days	DR1TOT_C	Dietary Interview - Total Nutrient Intakes, First Day	Fish & Shellfish		3	2003-2004											fish&shellfish	1	DRD370H
DRD370H	DRD370H	Mackerel eaten during past 30 days	Mackerel eaten during past 30 days	DR1TOT_F	Dietary Interview - Total Nutrient Intakes, First Day	Fish & Shellfish		6	2009-2010											fish&shellfish	1	DRD370H
DRD370H	DRD370H	Mackerel eaten during past 30 days	Mackerel eaten during past 30 days	DR1TOT_E	Dietary Interview - Total Nutrient Intakes, First Day	Fish & Shellfish		5	2007-2008											fish&shellfish	1	DRD370H
DRD370H	DRD370H	Mackerel eaten during past 30 days	Mackerel eaten during past 30 days	DR1TOT_G	Dietary Interview - Total Nutrient Intakes, First Day	Fish & Shellfish		7	2011-2012											fish&shellfish	1	DRD370H
DRD370H	DRD370H	Mackerel eaten during past 30 days	Mackerel eaten during past 30 days	DR1TOT_D	Dietary Interview - Total Nutrient Intakes, First Day	Fish & Shellfish		4	2005-2006											fish&shellfish	1	DRD370H
DRD370H	DRD370H	Mackerel eaten during past 30 days	Mackerel eaten during past 30 days	DR1TOT_H	Dietary Interview - Total Nutrient Intakes, First Day	Fish & Shellfish		8	2013-2014											fish&shellfish	1	DRD370H
DRD370H	DRD370H	Mackerel eaten during past 30 days	Mackerel eaten during past 30 days	DR1TOT_I	Dietary Interview - Total Nutrient Intakes, First Day	Fish & Shellfish		9	2015-2016											fish&shellfish	1	DRD370H
DRD370H	DRD370H	Mackerel eaten during past 30 days	Mackerel eaten during past 30 days	DR1TOT_J	Dietary Interview - Total Nutrient Intakes, First Day	Fish & Shellfish		10	2017-2018											fish&shellfish	1	DRD370H
DRPNMAGN	DRXTMAGN	Magnesium (mg)	Magnesium (mg)	examdr	NHANES III - Total Nutrient Intakes	Total Nutrient Intakes		-1	1988-1994	1	DR1TMAGN	8888	"8888" → NA							nutrient	1	DRXTMAGN
DRXTMAGN	DRXTMAGN	Magnesium (mg)	Magnesium (mg)	DRXTOT	Dietary Interview - Total Nutrient Intakes	Total Nutrient Intakes		1	1999-2000	1	DR1TMAGN									nutrient	1	DRXTMAGN
DRXTMAGN	DRXTMAGN	Magnesium (mg)	Magnesium (mg)	DRXTOT_B	Dietary Interview - Total Nutrient Intakes	Total Nutrient Intakes		2	2001-2002	1	DR1TMAGN									nutrient	1	DRXTMAGN
DR1TMAGN	DRXTMAGN	Magnesium (mg)	Magnesium (mg)	DR1TOT_C	Dietary Interview - Total Nutrient Intakes, First Day	Total Nutrient Intakes		3	2003-2004											nutrient	1	DRXTMAGN
DR1TMAGN	DRXTMAGN	Magnesium (mg)	Magnesium (mg)	DR1TOT_F	Dietary Interview - Total Nutrient Intakes, First Day	Total Nutrient Intakes		6	2009-2010											nutrient	1	DRXTMAGN
DR1TMAGN	DRXTMAGN	Magnesium (mg)	Magnesium (mg)	DR1TOT_E	Dietary Interview - Total Nutrient Intakes, First Day	Total Nutrient Intakes		5	2007-2008											nutrient	1	DRXTMAGN
DR1TMAGN	DRXTMAGN	Magnesium (mg)	Magnesium (mg)	DR1TOT_G	Dietary Interview - Total Nutrient Intakes, First Day	Total Nutrient Intakes		7	2011-2012											nutrient	1	DRXTMAGN
DR1TMAGN	DRXTMAGN	Magnesium (mg)	Magnesium (mg)	DR1TOT_D	Dietary Interview - Total Nutrient Intakes, First Day	Total Nutrient Intakes		4	2005-2006											nutrient	1	DRXTMAGN
DR1TMAGN	DRXTMAGN	Magnesium (mg)	Magnesium (mg)	DR1TOT_H	Dietary Interview - Total Nutrient Intakes, First Day	Total Nutrient Intakes		8	2013-2014											nutrient	1	DRXTMAGN
DR1TMAGN	DRXTMAGN	Magnesium (mg)	Magnesium (mg)	DR1TOT_I	Dietary Interview - Total Nutrient Intakes, First Day	Total Nutrient Intakes		9	2015-2016											nutrient	1	DRXTMAGN
DR1TMAGN	DRXTMAGN	Magnesium (mg)	Magnesium (mg)	DR1TOT_J	Dietary Interview - Total Nutrient Intakes, First Day	Total Nutrient Intakes		10	2017-2018											nutrient	1	DRXTMAGN
DR2TMAGN	DRXTMAGN	Magnesium (mg)	Magnesium (mg)	DR2TOT_C	Dietary Interview - Total Nutrient Intakes, Second Day	Total Nutrient Intakes		3	2003-2004											nutrient	2	DRXTMAGN
DR2TMAGN	DRXTMAGN	Magnesium (mg)	Magnesium (mg)	DR2TOT_F	Dietary Interview - Total Nutrient Intakes, Second Day	Total Nutrient Intakes		6	2009-2010											nutrient	2	DRXTMAGN
DR2TMAGN	DRXTMAGN	Magnesium (mg)	Magnesium (mg)	DR2TOT_E	Dietary Interview - Total Nutrient Intakes, Second Day	Total Nutrient Intakes		5	2007-2008											nutrient	2	DRXTMAGN
DR2TMAGN	DRXTMAGN	Magnesium (mg)	Magnesium (mg)	DR2TOT_G	Dietary Interview - Total Nutrient Intakes, Second Day	Total Nutrient Intakes		7	2011-2012											nutrient	2	DRXTMAGN
DR2TMAGN	DRXTMAGN	Magnesium (mg)	Magnesium (mg)	DR2TOT_D	Dietary Interview - Total Nutrient Intakes, Second Day	Total Nutrient Intakes		4	2005-2006											nutrient	2	DRXTMAGN
DR2TMAGN	DRXTMAGN	Magnesium (mg)	Magnesium (mg)	DR2TOT_H	Dietary Interview - Total Nutrient Intakes, Second Day	Total Nutrient Intakes		8	2013-2014											nutrient	2	DRXTMAGN
DR2TMAGN	DRXTMAGN	Magnesium (mg)	Magnesium (mg)	DR2TOT_I	Dietary Interview - Total Nutrient Intakes, Second Day	Total Nutrient Intakes		9	2015-2016											nutrient	2	DRXTMAGN
DR2TMAGN	DRXTMAGN	Magnesium (mg)	Magnesium (mg)	DR2TOT_J	Dietary Interview - Total Nutrient Intakes, Second Day	Total Nutrient Intakes		10	2017-2018											nutrient	2	DRXTMAGN
NCPNMAGN	NCPNMAGN	Magnesium (mg)	Magnesium (mg)	examdr	NHANES III - Total Nutrient Intakes	Total Nutrient Intakes		-1	1988-1994			8888								nutrient	#N/A	NCPNMAGN
NCPNMALT	NCPNMALT	Maltose (gm)	Maltose (gm)	examdr	NHANES III - Total Nutrient Intakes	Total Nutrient Intakes		-1	1988-1994			88888								nutrient	#N/A	NCPNMALT
NCPNMETH	NCPNMETH	Methionine (gm)	Methionine (gm)	examdr	NHANES III - Total Nutrient Intakes	Total Nutrient Intakes		-1	1988-1994			8888								nutrient	#N/A	NCPNMETH
NCPNM141	NCPNM141	MFA 14:1 (gm)	MFA 14:1 (gm)	examdr	NHANES III - Total Nutrient Intakes	Total Nutrient Intakes		-1	1988-1994			888								nutrient	#N/A	NCPNM141
NCPNM161	DRXTM161	MFA 16:1 (Hexadecenoic) (gm)	MFA 16:1 (Hexadecenoic) (gm)	examdr	NHANES III - Total Nutrient Intakes	Total Nutrient Intakes		-1	1988-1994	1	DR1TM161	8888	"8888" → NA							nutrient	1	DRXTM161
DRXTM161	DRXTM161	MFA 16:1 (Hexadecenoic) (gm)	MFA 16:1 (Hexadecenoic) (gm)	DRXTOT	Dietary Interview - Total Nutrient Intakes	Total Nutrient Intakes		1	1999-2000	1	DR1TM161									nutrient	1	DRXTM161
DRXTM161	DRXTM161	MFA 16:1 (Hexadecenoic) (gm)	MFA 16:1 (Hexadecenoic) (gm)	DRXTOT_B	Dietary Interview - Total Nutrient Intakes	Total Nutrient Intakes		2	2001-2002	1	DR1TM161									nutrient	1	DRXTM161
DR1TM161	DRXTM161	MFA 16:1 (Hexadecenoic) (gm)	MFA 16:1 (Hexadecenoic) (gm)	DR1TOT_C	Dietary Interview - Total Nutrient Intakes, First Day	Total Nutrient Intakes		3	2003-2004											nutrient	1	DRXTM161
DR1TM161	DRXTM161	MFA 16:1 (Hexadecenoic) (gm)	MFA 16:1 (Hexadecenoic) (gm)	DR1TOT_F	Dietary Interview - Total Nutrient Intakes, First Day	Total Nutrient Intakes		6	2009-2010											nutrient	1	DRXTM161
DR1TM161	DRXTM161	MFA 16:1 (Hexadecenoic) (gm)	MFA 16:1 (Hexadecenoic) (gm)	DR1TOT_E	Dietary Interview - Total Nutrient Intakes, First Day	Total Nutrient Intakes		5	2007-2008											nutrient	1	DRXTM161
DR1TM161	DRXTM161	MFA 16:1 (Hexadecenoic) (gm)	MFA 16:1 (Hexadecenoic) (gm)	DR1TOT_G	Dietary Interview - Total Nutrient Intakes, First Day	Total Nutrient Intakes		7	2011-2012											nutrient	1	DRXTM161
DR1TM161	DRXTM161	MFA 16:1 (Hexadecenoic) (gm)	MFA 16:1 (Hexadecenoic) (gm)	DR1TOT_D	Dietary Interview - Total Nutrient Intakes, First Day	Total Nutrient Intakes		4	2005-2006											nutrient	1	DRXTM161
DR1TM161	DRXTM161	MFA 16:1 (Hexadecenoic) (gm)	MFA 16:1 (Hexadecenoic) (gm)	DR1TOT_H	Dietary Interview - Total Nutrient Intakes, First Day	Total Nutrient Intakes		8	2013-2014											nutrient	1	DRXTM161
DR1TM161	DRXTM161	MFA 16:1 (Hexadecenoic) (gm)	MFA 16:1 (Hexadecenoic) (gm)	DR1TOT_I	Dietary Interview - Total Nutrient Intakes, First Day	Total Nutrient Intakes		9	2015-2016											nutrient	1	DRXTM161
DR1TM161	DRXTM161	MFA 16:1 (Hexadecenoic) (gm)	MFA 16:1 (Hexadecenoic) (gm)	DR1TOT_J	Dietary Interview - Total Nutrient Intakes, First Day	Total Nutrient Intakes		10	2017-2018											nutrient	1	DRXTM161
DR2TM161	DRXTM161	MFA 16:1 (Hexadecenoic) (gm)	MFA 16:1 (Hexadecenoic) (gm)	DR2TOT_C	Dietary Interview - Total Nutrient Intakes, Second Day	Total Nutrient Intakes		3	2003-2004											nutrient	2	DRXTM161
DR2TM161	DRXTM161	MFA 16:1 (Hexadecenoic) (gm)	MFA 16:1 (Hexadecenoic) (gm)	DR2TOT_F	Dietary Interview - Total Nutrient Intakes, Second Day	Total Nutrient Intakes		6	2009-2010											nutrient	2	DRXTM161
DR2TM161	DRXTM161	MFA 16:1 (Hexadecenoic) (gm)	MFA 16:1 (Hexadecenoic) (gm)	DR2TOT_E	Dietary Interview - Total Nutrient Intakes, Second Day	Total Nutrient Intakes		5	2007-2008											nutrient	2	DRXTM161
DR2TM161	DRXTM161	MFA 16:1 (Hexadecenoic) (gm)	MFA 16:1 (Hexadecenoic) (gm)	DR2TOT_G	Dietary Interview - Total Nutrient Intakes, Second Day	Total Nutrient Intakes		7	2011-2012											nutrient	2	DRXTM161
DR2TM161	DRXTM161	MFA 16:1 (Hexadecenoic) (gm)	MFA 16:1 (Hexadecenoic) (gm)	DR2TOT_D	Dietary Interview - Total Nutrient Intakes, Second Day	Total Nutrient Intakes		4	2005-2006											nutrient	2	DRXTM161
DR2TM161	DRXTM161	MFA 16:1 (Hexadecenoic) (gm)	MFA 16:1 (Hexadecenoic) (gm)	DR2TOT_H	Dietary Interview - Total Nutrient Intakes, Second Day	Total Nutrient Intakes		8	2013-2014											nutrient	2	DRXTM161
DR2TM161	DRXTM161	MFA 16:1 (Hexadecenoic) (gm)	MFA 16:1 (Hexadecenoic) (gm)	DR2TOT_I	Dietary Interview - Total Nutrient Intakes, Second Day	Total Nutrient Intakes		9	2015-2016											nutrient	2	DRXTM161
DR2TM161	DRXTM161	MFA 16:1 (Hexadecenoic) (gm)	MFA 16:1 (Hexadecenoic) (gm)	DR2TOT_J	Dietary Interview - Total Nutrient Intakes, Second Day	Total Nutrient Intakes		10	2017-2018											nutrient	2	DRXTM161
DRXTM181	DRXTM181	MFA 18:1 (Octadecenoic) (gm)	MFA 18:1 (Octadecenoic) (gm)	DRXTOT	Dietary Interview - Total Nutrient Intakes	Total Nutrient Intakes		1	1999-2000	1	DR1TM181									nutrient	1	DRXTM181
DRXTM181	DRXTM181	MFA 18:1 (Octadecenoic) (gm)	MFA 18:1 (Octadecenoic) (gm)	DRXTOT_B	Dietary Interview - Total Nutrient Intakes	Total Nutrient Intakes		2	2001-2002	1	DR1TM181									nutrient	1	DRXTM181
DR1TM181	DRXTM181	MFA 18:1 (Octadecenoic) (gm)	MFA 18:1 (Octadecenoic) (gm)	DR1TOT_C	Dietary Interview - Total Nutrient Intakes, First Day	Total Nutrient Intakes		3	2003-2004											nutrient	1	DRXTM181
DR1TM181	DRXTM181	MFA 18:1 (Octadecenoic) (gm)	MFA 18:1 (Octadecenoic) (gm)	DR1TOT_F	Dietary Interview - Total Nutrient Intakes, First Day	Total Nutrient Intakes		6	2009-2010											nutrient	1	DRXTM181
DR1TM181	DRXTM181	MFA 18:1 (Octadecenoic) (gm)	MFA 18:1 (Octadecenoic) (gm)	DR1TOT_E	Dietary Interview - Total Nutrient Intakes, First Day	Total Nutrient Intakes		5	2007-2008											nutrient	1	DRXTM181
DR1TM181	DRXTM181	MFA 18:1 (Octadecenoic) (gm)	MFA 18:1 (Octadecenoic) (gm)	DR1TOT_G	Dietary Interview - Total Nutrient Intakes, First Day	Total Nutrient Intakes		7	2011-2012											nutrient	1	DRXTM181
DR1TM181	DRXTM181	MFA 18:1 (Octadecenoic) (gm)	MFA 18:1 (Octadecenoic) (gm)	DR1TOT_D	Dietary Interview - Total Nutrient Intakes, First Day	Total Nutrient Intakes		4	2005-2006											nutrient	1	DRXTM181
DR1TM181	DRXTM181	MFA 18:1 (Octadecenoic) (gm)	MFA 18:1 (Octadecenoic) (gm)	DR1TOT_H	Dietary Interview - Total Nutrient Intakes, First Day	Total Nutrient Intakes		8	2013-2014											nutrient	1	DRXTM181
DR1TM181	DRXTM181	MFA 18:1 (Octadecenoic) (gm)	MFA 18:1 (Octadecenoic) (gm)	DR1TOT_I	Dietary Interview - Total Nutrient Intakes, First Day	Total Nutrient Intakes		9	2015-2016											nutrient	1	DRXTM181
DR1TM181	DRXTM181	MFA 18:1 (Octadecenoic) (gm)	MFA 18:1 (Octadecenoic) (gm)	DR1TOT_J	Dietary Interview - Total Nutrient Intakes, First Day	Total Nutrient Intakes		10	2017-2018											nutrient	1	DRXTM181
DR2TM181	DRXTM181	MFA 18:1 (Octadecenoic) (gm)	MFA 18:1 (Octadecenoic) (gm)	DR2TOT_C	Dietary Interview - Total Nutrient Intakes, Second Day	Total Nutrient Intakes		3	2003-2004											nutrient	2	DRXTM181
DR2TM181	DRXTM181	MFA 18:1 (Octadecenoic) (gm)	MFA 18:1 (Octadecenoic) (gm)	DR2TOT_F	Dietary Interview - Total Nutrient Intakes, Second Day	Total Nutrient Intakes		6	2009-2010											nutrient	2	DRXTM181
DR2TM181	DRXTM181	MFA 18:1 (Octadecenoic) (gm)	MFA 18:1 (Octadecenoic) (gm)	DR2TOT_E	Dietary Interview - Total Nutrient Intakes, Second Day	Total Nutrient Intakes		5	2007-2008											nutrient	2	DRXTM181
DR2TM181	DRXTM181	MFA 18:1 (Octadecenoic) (gm)	MFA 18:1 (Octadecenoic) (gm)	DR2TOT_G	Dietary Interview - Total Nutrient Intakes, Second Day	Total Nutrient Intakes		7	2011-2012											nutrient	2	DRXTM181
DR2TM181	DRXTM181	MFA 18:1 (Octadecenoic) (gm)	MFA 18:1 (Octadecenoic) (gm)	DR2TOT_D	Dietary Interview - Total Nutrient Intakes, Second Day	Total Nutrient Intakes		4	2005-2006											nutrient	2	DRXTM181
DR2TM181	DRXTM181	MFA 18:1 (Octadecenoic) (gm)	MFA 18:1 (Octadecenoic) (gm)	DR2TOT_H	Dietary Interview - Total Nutrient Intakes, Second Day	Total Nutrient Intakes		8	2013-2014											nutrient	2	DRXTM181
DR2TM181	DRXTM181	MFA 18:1 (Octadecenoic) (gm)	MFA 18:1 (Octadecenoic) (gm)	DR2TOT_I	Dietary Interview - Total Nutrient Intakes, Second Day	Total Nutrient Intakes		9	2015-2016											nutrient	2	DRXTM181
DR2TM181	DRXTM181	MFA 18:1 (Octadecenoic) (gm)	MFA 18:1 (Octadecenoic) (gm)	DR2TOT_J	Dietary Interview - Total Nutrient Intakes, Second Day	Total Nutrient Intakes		10	2017-2018											nutrient	2	DRXTM181
NCPNM181	DRXTM181	MFA 18:1 (Octadecenoic) (gm)	MFA 18:1 (Octadecenoic) (gm)	examdr	NHANES III - Total Nutrient Intakes	Total Nutrient Intakes		-1	1988-1994	1	DR1TM181	88888	"88888" → NA							nutrient	1	DRXTM181
NCPNM201	DRXTM201	MFA 20:1 (Eicosenoic) (gm)	MFA 20:1 (Eicosenoic) (gm)	examdr	NHANES III - Total Nutrient Intakes	Total Nutrient Intakes		-1	1988-1994	1	DR1TM201	8888	"8888" → NA							nutrient	1	DRXTM201
DRXTM201	DRXTM201	MFA 20:1 (Eicosenoic) (gm)	MFA 20:1 (Eicosenoic) (gm)	DRXTOT	Dietary Interview - Total Nutrient Intakes	Total Nutrient Intakes		1	1999-2000	1	DR1TM201									nutrient	1	DRXTM201
DRXTM201	DRXTM201	MFA 20:1 (Eicosenoic) (gm)	MFA 20:1 (Eicosenoic) (gm)	DRXTOT_B	Dietary Interview - Total Nutrient Intakes	Total Nutrient Intakes		2	2001-2002	1	DR1TM201									nutrient	1	DRXTM201
DR1TM201	DRXTM201	MFA 20:1 (Eicosenoic) (gm)	MFA 20:1 (Eicosenoic) (gm)	DR1TOT_C	Dietary Interview - Total Nutrient Intakes, First Day	Total Nutrient Intakes		3	2003-2004											nutrient	1	DRXTM201
DR1TM201	DRXTM201	MFA 20:1 (Eicosenoic) (gm)	MFA 20:1 (Eicosenoic) (gm)	DR1TOT_F	Dietary Interview - Total Nutrient Intakes, First Day	Total Nutrient Intakes		6	2009-2010											nutrient	1	DRXTM201
DR1TM201	DRXTM201	MFA 20:1 (Eicosenoic) (gm)	MFA 20:1 (Eicosenoic) (gm)	DR1TOT_E	Dietary Interview - Total Nutrient Intakes, First Day	Total Nutrient Intakes		5	2007-2008											nutrient	1	DRXTM201
DR1TM201	DRXTM201	MFA 20:1 (Eicosenoic) (gm)	MFA 20:1 (Eicosenoic) (gm)	DR1TOT_G	Dietary Interview - Total Nutrient Intakes, First Day	Total Nutrient Intakes		7	2011-2012											nutrient	1	DRXTM201
DR1TM201	DRXTM201	MFA 20:1 (Eicosenoic) (gm)	MFA 20:1 (Eicosenoic) (gm)	DR1TOT_D	Dietary Interview - Total Nutrient Intakes, First Day	Total Nutrient Intakes		4	2005-2006											nutrient	1	DRXTM201
DR1TM201	DRXTM201	MFA 20:1 (Eicosenoic) (gm)	MFA 20:1 (Eicosenoic) (gm)	DR1TOT_H	Dietary Interview - Total Nutrient Intakes, First Day	Total Nutrient Intakes		8	2013-2014											nutrient	1	DRXTM201
DR1TM201	DRXTM201	MFA 20:1 (Eicosenoic) (gm)	MFA 20:1 (Eicosenoic) (gm)	DR1TOT_I	Dietary Interview - Total Nutrient Intakes, First Day	Total Nutrient Intakes		9	2015-2016											nutrient	1	DRXTM201
DR1TM201	DRXTM201	MFA 20:1 (Eicosenoic) (gm)	MFA 20:1 (Eicosenoic) (gm)	DR1TOT_J	Dietary Interview - Total Nutrient Intakes, First Day	Total Nutrient Intakes		10	2017-2018											nutrient	1	DRXTM201
DR2TM201	DRXTM201	MFA 20:1 (Eicosenoic) (gm)	MFA 20:1 (Eicosenoic) (gm)	DR2TOT_C	Dietary Interview - Total Nutrient Intakes, Second Day	Total Nutrient Intakes		3	2003-2004											nutrient	2	DRXTM201
DR2TM201	DRXTM201	MFA 20:1 (Eicosenoic) (gm)	MFA 20:1 (Eicosenoic) (gm)	DR2TOT_F	Dietary Interview - Total Nutrient Intakes, Second Day	Total Nutrient Intakes		6	2009-2010											nutrient	2	DRXTM201
DR2TM201	DRXTM201	MFA 20:1 (Eicosenoic) (gm)	MFA 20:1 (Eicosenoic) (gm)	DR2TOT_E	Dietary Interview - Total Nutrient Intakes, Second Day	Total Nutrient Intakes		5	2007-2008											nutrient	2	DRXTM201
DR2TM201	DRXTM201	MFA 20:1 (Eicosenoic) (gm)	MFA 20:1 (Eicosenoic) (gm)	DR2TOT_G	Dietary Interview - Total Nutrient Intakes, Second Day	Total Nutrient Intakes		7	2011-2012											nutrient	2	DRXTM201
DR2TM201	DRXTM201	MFA 20:1 (Eicosenoic) (gm)	MFA 20:1 (Eicosenoic) (gm)	DR2TOT_D	Dietary Interview - Total Nutrient Intakes, Second Day	Total Nutrient Intakes		4	2005-2006											nutrient	2	DRXTM201
DR2TM201	DRXTM201	MFA 20:1 (Eicosenoic) (gm)	MFA 20:1 (Eicosenoic) (gm)	DR2TOT_H	Dietary Interview - Total Nutrient Intakes, Second Day	Total Nutrient Intakes		8	2013-2014											nutrient	2	DRXTM201
DR2TM201	DRXTM201	MFA 20:1 (Eicosenoic) (gm)	MFA 20:1 (Eicosenoic) (gm)	DR2TOT_I	Dietary Interview - Total Nutrient Intakes, Second Day	Total Nutrient Intakes		9	2015-2016											nutrient	2	DRXTM201
DR2TM201	DRXTM201	MFA 20:1 (Eicosenoic) (gm)	MFA 20:1 (Eicosenoic) (gm)	DR2TOT_J	Dietary Interview - Total Nutrient Intakes, Second Day	Total Nutrient Intakes		10	2017-2018											nutrient	2	DRXTM201
NCPNM221	DRXTM221	MFA 22:1 (Docosenoic) (gm)	MFA 22:1 (Docosenoic) (gm)	examdr	NHANES III - Total Nutrient Intakes	Total Nutrient Intakes		-1	1988-1994	1	DR1TM221	8888	"8888" → NA							nutrient	1	DRXTM221
DRXTM221	DRXTM221	MFA 22:1 (Docosenoic) (gm)	MFA 22:1 (Docosenoic) (gm)	DRXTOT	Dietary Interview - Total Nutrient Intakes	Total Nutrient Intakes		1	1999-2000	1	DR1TM221									nutrient	1	DRXTM221
DRXTM221	DRXTM221	MFA 22:1 (Docosenoic) (gm)	MFA 22:1 (Docosenoic) (gm)	DRXTOT_B	Dietary Interview - Total Nutrient Intakes	Total Nutrient Intakes		2	2001-2002	1	DR1TM221									nutrient	1	DRXTM221
DR1TM221	DRXTM221	MFA 22:1 (Docosenoic) (gm)	MFA 22:1 (Docosenoic) (gm)	DR1TOT_C	Dietary Interview - Total Nutrient Intakes, First Day	Total Nutrient Intakes		3	2003-2004											nutrient	1	DRXTM221
DR1TM221	DRXTM221	MFA 22:1 (Docosenoic) (gm)	MFA 22:1 (Docosenoic) (gm)	DR1TOT_F	Dietary Interview - Total Nutrient Intakes, First Day	Total Nutrient Intakes		6	2009-2010											nutrient	1	DRXTM221
DR1TM221	DRXTM221	MFA 22:1 (Docosenoic) (gm)	MFA 22:1 (Docosenoic) (gm)	DR1TOT_E	Dietary Interview - Total Nutrient Intakes, First Day	Total Nutrient Intakes		5	2007-2008											nutrient	1	DRXTM221
DR1TM221	DRXTM221	MFA 22:1 (Docosenoic) (gm)	MFA 22:1 (Docosenoic) (gm)	DR1TOT_G	Dietary Interview - Total Nutrient Intakes, First Day	Total Nutrient Intakes		7	2011-2012											nutrient	1	DRXTM221
DR1TM221	DRXTM221	MFA 22:1 (Docosenoic) (gm)	MFA 22:1 (Docosenoic) (gm)	DR1TOT_D	Dietary Interview - Total Nutrient Intakes, First Day	Total Nutrient Intakes		4	2005-2006											nutrient	1	DRXTM221
DR1TM221	DRXTM221	MFA 22:1 (Docosenoic) (gm)	MFA 22:1 (Docosenoic) (gm)	DR1TOT_H	Dietary Interview - Total Nutrient Intakes, First Day	Total Nutrient Intakes		8	2013-2014											nutrient	1	DRXTM221
DR1TM221	DRXTM221	MFA 22:1 (Docosenoic) (gm)	MFA 22:1 (Docosenoic) (gm)	DR1TOT_I	Dietary Interview - Total Nutrient Intakes, First Day	Total Nutrient Intakes		9	2015-2016											nutrient	1	DRXTM221
DR1TM221	DRXTM221	MFA 22:1 (Docosenoic) (gm)	MFA 22:1 (Docosenoic) (gm)	DR1TOT_J	Dietary Interview - Total Nutrient Intakes, First Day	Total Nutrient Intakes		10	2017-2018											nutrient	1	DRXTM221
DR2TM221	DRXTM221	MFA 22:1 (Docosenoic) (gm)	MFA 22:1 (Docosenoic) (gm)	DR2TOT_C	Dietary Interview - Total Nutrient Intakes, Second Day	Total Nutrient Intakes		3	2003-2004											nutrient	2	DRXTM221
DR2TM221	DRXTM221	MFA 22:1 (Docosenoic) (gm)	MFA 22:1 (Docosenoic) (gm)	DR2TOT_F	Dietary Interview - Total Nutrient Intakes, Second Day	Total Nutrient Intakes		6	2009-2010											nutrient	2	DRXTM221
DR2TM221	DRXTM221	MFA 22:1 (Docosenoic) (gm)	MFA 22:1 (Docosenoic) (gm)	DR2TOT_E	Dietary Interview - Total Nutrient Intakes, Second Day	Total Nutrient Intakes		5	2007-2008											nutrient	2	DRXTM221
DR2TM221	DRXTM221	MFA 22:1 (Docosenoic) (gm)	MFA 22:1 (Docosenoic) (gm)	DR2TOT_G	Dietary Interview - Total Nutrient Intakes, Second Day	Total Nutrient Intakes		7	2011-2012											nutrient	2	DRXTM221
DR2TM221	DRXTM221	MFA 22:1 (Docosenoic) (gm)	MFA 22:1 (Docosenoic) (gm)	DR2TOT_D	Dietary Interview - Total Nutrient Intakes, Second Day	Total Nutrient Intakes		4	2005-2006											nutrient	2	DRXTM221
DR2TM221	DRXTM221	MFA 22:1 (Docosenoic) (gm)	MFA 22:1 (Docosenoic) (gm)	DR2TOT_H	Dietary Interview - Total Nutrient Intakes, Second Day	Total Nutrient Intakes		8	2013-2014											nutrient	2	DRXTM221
DR2TM221	DRXTM221	MFA 22:1 (Docosenoic) (gm)	MFA 22:1 (Docosenoic) (gm)	DR2TOT_I	Dietary Interview - Total Nutrient Intakes, Second Day	Total Nutrient Intakes		9	2015-2016											nutrient	2	DRXTM221
DR2TM221	DRXTM221	MFA 22:1 (Docosenoic) (gm)	MFA 22:1 (Docosenoic) (gm)	DR2TOT_J	Dietary Interview - Total Nutrient Intakes, Second Day	Total Nutrient Intakes		10	2017-2018											nutrient	2	DRXTM221
DRDINTMD	DRDINTMD	Mode of interview	Mode of interview	DRXTOT	Dietary Interview - Total Nutrient Intakes	Dietary Interview		1	1999-2000											survey	1	DRDINTMD
DRXTMOIS	DRXTMOIS	Moisture (gm)	Moisture (gm)	DRXTOT_B	Dietary Interview - Total Nutrient Intakes	Total Nutrient Intakes		2	2001-2002	1	DR1TMOIS									nutrient	1	DRXTMOIS
DRXTWATE	DRXTMOIS	Moisture (gm)	Moisture (gm)	DRXTOT	Dietary Interview - Total Nutrient Intakes	Total Nutrient Intakes		1	1999-2000	1	DR1TMOIS									nutrient	1	DRXTMOIS
DR1TMOIS	DRXTMOIS	Moisture (gm)	Moisture (gm)	DR1TOT_C	Dietary Interview - Total Nutrient Intakes, First Day	Total Nutrient Intakes		3	2003-2004											nutrient	1	DRXTMOIS
DR1TMOIS	DRXTMOIS	Moisture (gm)	Moisture (gm)	DR1TOT_F	Dietary Interview - Total Nutrient Intakes, First Day	Total Nutrient Intakes		6	2009-2010											nutrient	1	DRXTMOIS
DR1TMOIS	DRXTMOIS	Moisture (gm)	Moisture (gm)	DR1TOT_E	Dietary Interview - Total Nutrient Intakes, First Day	Total Nutrient Intakes		5	2007-2008											nutrient	1	DRXTMOIS
DR1TMOIS	DRXTMOIS	Moisture (gm)	Moisture (gm)	DR1TOT_G	Dietary Interview - Total Nutrient Intakes, First Day	Total Nutrient Intakes		7	2011-2012											nutrient	1	DRXTMOIS
DR1TMOIS	DRXTMOIS	Moisture (gm)	Moisture (gm)	DR1TOT_D	Dietary Interview - Total Nutrient Intakes, First Day	Total Nutrient Intakes		4	2005-2006											nutrient	1	DRXTMOIS
DR1TMOIS	DRXTMOIS	Moisture (gm)	Moisture (gm)	DR1TOT_H	Dietary Interview - Total Nutrient Intakes, First Day	Total Nutrient Intakes		8	2013-2014											nutrient	1	DRXTMOIS
DR1TMOIS	DRXTMOIS	Moisture (gm)	Moisture (gm)	DR1TOT_I	Dietary Interview - Total Nutrient Intakes, First Day	Total Nutrient Intakes		9	2015-2016											nutrient	1	DRXTMOIS
DR1TMOIS	DRXTMOIS	Moisture (gm)	Moisture (gm)	DR1TOT_J	Dietary Interview - Total Nutrient Intakes, First Day	Total Nutrient Intakes		10	2017-2018											nutrient	1	DRXTMOIS
DR2TMOIS	DRXTMOIS	Moisture (gm)	Moisture (gm)	DR2TOT_C	Dietary Interview - Total Nutrient Intakes, Second Day	Total Nutrient Intakes		3	2003-2004											nutrient	2	DRXTMOIS
DR2TMOIS	DRXTMOIS	Moisture (gm)	Moisture (gm)	DR2TOT_F	Dietary Interview - Total Nutrient Intakes, Second Day	Total Nutrient Intakes		6	2009-2010											nutrient	2	DRXTMOIS
DR2TMOIS	DRXTMOIS	Moisture (gm)	Moisture (gm)	DR2TOT_E	Dietary Interview - Total Nutrient Intakes, Second Day	Total Nutrient Intakes		5	2007-2008											nutrient	2	DRXTMOIS
DR2TMOIS	DRXTMOIS	Moisture (gm)	Moisture (gm)	DR2TOT_G	Dietary Interview - Total Nutrient Intakes, Second Day	Total Nutrient Intakes		7	2011-2012											nutrient	2	DRXTMOIS
DR2TMOIS	DRXTMOIS	Moisture (gm)	Moisture (gm)	DR2TOT_D	Dietary Interview - Total Nutrient Intakes, Second Day	Total Nutrient Intakes		4	2005-2006											nutrient	2	DRXTMOIS
DR2TMOIS	DRXTMOIS	Moisture (gm)	Moisture (gm)	DR2TOT_H	Dietary Interview - Total Nutrient Intakes, Second Day	Total Nutrient Intakes		8	2013-2014											nutrient	2	DRXTMOIS
DR2TMOIS	DRXTMOIS	Moisture (gm)	Moisture (gm)	DR2TOT_I	Dietary Interview - Total Nutrient Intakes, Second Day	Total Nutrient Intakes		9	2015-2016											nutrient	2	DRXTMOIS
DR2TMOIS	DRXTMOIS	Moisture (gm)	Moisture (gm)	DR2TOT_J	Dietary Interview - Total Nutrient Intakes, Second Day	Total Nutrient Intakes		10	2017-2018											nutrient	2	DRXTMOIS
DRPNWATE	DRXTMOIS	Moisture (gm)	Moisture (gm)	examdr	NHANES III - Total Nutrient Intakes	Total Nutrient Intakes		-1	1988-1994	1	DR1TMOIS	88888	original description is "water"							nutrient	1	DRXTMOIS
NCPNWATE	NCPNWATE	Moisture (gm)	Moisture (gm)	examdr	NHANES III - Total Nutrient Intakes	Total Nutrient Intakes		-1	1988-1994			88888								nutrient	#N/A	NCPNWATE
DRD350E	DRD350E	Mussels eaten during past 30 days	Mussels eaten during past 30 days	DRXTOT	Dietary Interview - Total Nutrient Intakes	Fish & Shellfish		1	1999-2000											fish&shellfish	1	DRD350E
DRD350E	DRD350E	Mussels eaten during past 30 days	Mussels eaten during past 30 days	DRXTOT_B	Dietary Interview - Total Nutrient Intakes	Fish & Shellfish		2	2001-2002											fish&shellfish	1	DRD350E
DRD350E	DRD350E	Mussels eaten during past 30 days	Mussels eaten during past 30 days	DR1TOT_C	Dietary Interview - Total Nutrient Intakes, First Day	Fish & Shellfish		3	2003-2004											fish&shellfish	1	DRD350E
DRD350E	DRD350E	Mussels eaten during past 30 days	Mussels eaten during past 30 days	DR1TOT_F	Dietary Interview - Total Nutrient Intakes, First Day	Fish & Shellfish		6	2009-2010											fish&shellfish	1	DRD350E
DRD350E	DRD350E	Mussels eaten during past 30 days	Mussels eaten during past 30 days	DR1TOT_E	Dietary Interview - Total Nutrient Intakes, First Day	Fish & Shellfish		5	2007-2008											fish&shellfish	1	DRD350E
DRD350E	DRD350E	Mussels eaten during past 30 days	Mussels eaten during past 30 days	DR1TOT_G	Dietary Interview - Total Nutrient Intakes, First Day	Fish & Shellfish		7	2011-2012											fish&shellfish	1	DRD350E
DRD350E	DRD350E	Mussels eaten during past 30 days	Mussels eaten during past 30 days	DR1TOT_D	Dietary Interview - Total Nutrient Intakes, First Day	Fish & Shellfish		4	2005-2006											fish&shellfish	1	DRD350E
DRD350E	DRD350E	Mussels eaten during past 30 days	Mussels eaten during past 30 days	DR1TOT_H	Dietary Interview - Total Nutrient Intakes, First Day	Fish & Shellfish		8	2013-2014											fish&shellfish	1	DRD350E
DRD350E	DRD350E	Mussels eaten during past 30 days	Mussels eaten during past 30 days	DR1TOT_I	Dietary Interview - Total Nutrient Intakes, First Day	Fish & Shellfish		9	2015-2016											fish&shellfish	1	DRD350E
DRD350E	DRD350E	Mussels eaten during past 30 days	Mussels eaten during past 30 days	DR1TOT_J	Dietary Interview - Total Nutrient Intakes, First Day	Fish & Shellfish		10	2017-2018											fish&shellfish	1	DRD350E
DRXTNIAC	DRXTNIAC	Niacin (mg)	Niacin (mg)	DRXTOT	Dietary Interview - Total Nutrient Intakes	Total Nutrient Intakes		1	1999-2000	1	DR1TNIAC									nutrient	1	DRXTNIAC
DRXTNIAC	DRXTNIAC	Niacin (mg)	Niacin (mg)	DRXTOT_B	Dietary Interview - Total Nutrient Intakes	Total Nutrient Intakes		2	2001-2002	1	DR1TNIAC									nutrient	1	DRXTNIAC
DR1TNIAC	DRXTNIAC	Niacin (mg)	Niacin (mg)	DR1TOT_C	Dietary Interview - Total Nutrient Intakes, First Day	Total Nutrient Intakes		3	2003-2004											nutrient	1	DRXTNIAC
DR1TNIAC	DRXTNIAC	Niacin (mg)	Niacin (mg)	DR1TOT_F	Dietary Interview - Total Nutrient Intakes, First Day	Total Nutrient Intakes		6	2009-2010											nutrient	1	DRXTNIAC
DR1TNIAC	DRXTNIAC	Niacin (mg)	Niacin (mg)	DR1TOT_E	Dietary Interview - Total Nutrient Intakes, First Day	Total Nutrient Intakes		5	2007-2008											nutrient	1	DRXTNIAC
DR1TNIAC	DRXTNIAC	Niacin (mg)	Niacin (mg)	DR1TOT_G	Dietary Interview - Total Nutrient Intakes, First Day	Total Nutrient Intakes		7	2011-2012											nutrient	1	DRXTNIAC
DR1TNIAC	DRXTNIAC	Niacin (mg)	Niacin (mg)	DR1TOT_D	Dietary Interview - Total Nutrient Intakes, First Day	Total Nutrient Intakes		4	2005-2006											nutrient	1	DRXTNIAC
DR1TNIAC	DRXTNIAC	Niacin (mg)	Niacin (mg)	DR1TOT_H	Dietary Interview - Total Nutrient Intakes, First Day	Total Nutrient Intakes		8	2013-2014											nutrient	1	DRXTNIAC
DR1TNIAC	DRXTNIAC	Niacin (mg)	Niacin (mg)	DR1TOT_I	Dietary Interview - Total Nutrient Intakes, First Day	Total Nutrient Intakes		9	2015-2016											nutrient	1	DRXTNIAC
DR1TNIAC	DRXTNIAC	Niacin (mg)	Niacin (mg)	DR1TOT_J	Dietary Interview - Total Nutrient Intakes, First Day	Total Nutrient Intakes		10	2017-2018											nutrient	1	DRXTNIAC
DR2TNIAC	DRXTNIAC	Niacin (mg)	Niacin (mg)	DR2TOT_C	Dietary Interview - Total Nutrient Intakes, Second Day	Total Nutrient Intakes		3	2003-2004											nutrient	2	DRXTNIAC
DR2TNIAC	DRXTNIAC	Niacin (mg)	Niacin (mg)	DR2TOT_F	Dietary Interview - Total Nutrient Intakes, Second Day	Total Nutrient Intakes		6	2009-2010											nutrient	2	DRXTNIAC
DR2TNIAC	DRXTNIAC	Niacin (mg)	Niacin (mg)	DR2TOT_E	Dietary Interview - Total Nutrient Intakes, Second Day	Total Nutrient Intakes		5	2007-2008											nutrient	2	DRXTNIAC
DR2TNIAC	DRXTNIAC	Niacin (mg)	Niacin (mg)	DR2TOT_G	Dietary Interview - Total Nutrient Intakes, Second Day	Total Nutrient Intakes		7	2011-2012											nutrient	2	DRXTNIAC
DR2TNIAC	DRXTNIAC	Niacin (mg)	Niacin (mg)	DR2TOT_D	Dietary Interview - Total Nutrient Intakes, Second Day	Total Nutrient Intakes		4	2005-2006											nutrient	2	DRXTNIAC
DR2TNIAC	DRXTNIAC	Niacin (mg)	Niacin (mg)	DR2TOT_H	Dietary Interview - Total Nutrient Intakes, Second Day	Total Nutrient Intakes		8	2013-2014											nutrient	2	DRXTNIAC
DR2TNIAC	DRXTNIAC	Niacin (mg)	Niacin (mg)	DR2TOT_I	Dietary Interview - Total Nutrient Intakes, Second Day	Total Nutrient Intakes		9	2015-2016											nutrient	2	DRXTNIAC
DR2TNIAC	DRXTNIAC	Niacin (mg)	Niacin (mg)	DR2TOT_J	Dietary Interview - Total Nutrient Intakes, Second Day	Total Nutrient Intakes		10	2017-2018											nutrient	2	DRXTNIAC
DRPNNIAC	DRXTNIAC	Niacin (mg)	Niacin (mg)	examdr	NHANES III - Total Nutrient Intakes	Total Nutrient Intakes		-1	1988-1994	1	DR1TNIAC	88888	"88888" → NA							nutrient	1	DRXTNIAC
NCPNNIAC	NCPNNIAC	Niacin (mg)	Niacin (mg)	examdr	NHANES III - Total Nutrient Intakes	Total Nutrient Intakes		-1	1988-1994			88888								nutrient	#N/A	NCPNNIAC
D_CHEESE	DRXT_D_CHEESE	Number of cheese cup equivalents	Cheeses (cup eq.)	pyr_tot_9902.sas7bdat	MPED 1.0	Food Patterns Equivalents		1	1999-2000	1	DR1T_D_CHEESE									FPED	1	DRXT_D_CHEESE
D_CHEESE	DRXT_D_CHEESE	Number of cheese cup equivalents	Cheeses (cup eq.)	pyr_tot_9902.sas7bdat	MPED 1.0	Food Patterns Equivalents		2	2001-2002	1	DR1T_D_CHEESE									FPED	1	DRXT_D_CHEESE
D_CHEESE	DRXT_D_CHEESE	Number of cheese cup equivalents	Cheeses (cup eq.)	pyr_tot_d1_0304.sas7bdat	MPED 2.0	Food Patterns Equivalents		3	2003-2004	1	DR1T_D_CHEESE									FPED	1	DRXT_D_CHEESE
D_CHEESE	DRXT_D_CHEESE	Number of cheese cup equivalents	Cheeses (cup eq.)	pyr_tot_d2_0304.sas7bdat	MPED 2.0	Food Patterns Equivalents		3	2003-2004	1	DR2T_D_CHEESE									FPED	2	DRXT_D_CHEESE
F_CITMLB	DRXT_F_CITMLB	Number of citrus, melon, berry fruit and juice cup equivalents	Intact fruits (whole or cut) of citrus, melons, and berries (cup eq.)	pyr_tot_9902.sas7bdat	MPED 1.0	Food Patterns Equivalents		1	1999-2000	1	DR1T_F_CITMLB									FPED	1	DRXT_F_CITMLB
F_CITMLB	DRXT_F_CITMLB	Number of citrus, melon, berry fruit and juice cup equivalents	Intact fruits (whole or cut) of citrus, melons, and berries (cup eq.)	pyr_tot_9902.sas7bdat	MPED 1.0	Food Patterns Equivalents		2	2001-2002	1	DR1T_F_CITMLB									FPED	1	DRXT_F_CITMLB
F_CITMLB	DRXT_F_CITMLB	Number of citrus, melon, berry fruit and juice cup equivalents	Intact fruits (whole or cut) of citrus, melons, and berries (cup eq.)	pyr_tot_d1_0304.sas7bdat	MPED 2.0	Food Patterns Equivalents		3	2003-2004	1	DR1T_F_CITMLB									FPED	1	DRXT_F_CITMLB
F_CITMLB	DRXT_F_CITMLB	Number of citrus, melon, berry fruit and juice cup equivalents	Intact fruits (whole or cut) of citrus, melons, and berries (cup eq.)	pyr_tot_d2_0304.sas7bdat	MPED 2.0	Food Patterns Equivalents		3	2003-2004	1	DR2T_F_CITMLB									FPED	2	DRXT_F_CITMLB
LEGUMES	DRXT_V_LEGUMES	Number of cooked dry beans and peas cup equivalents	Beans, peas, and lentils computed as vegetables (cup eq.)	pyr_tot_9902.sas7bdat	MPED 1.0	Food Patterns Equivalents		1	1999-2000	1	DR1T_V_LEGUMES									FPED	1	DRXT_V_LEGUMES
LEGUMES	DRXT_V_LEGUMES	Number of cooked dry beans and peas cup equivalents	Beans, peas, and lentils computed as vegetables (cup eq.)	pyr_tot_9902.sas7bdat	MPED 1.0	Food Patterns Equivalents		2	2001-2002	1	DR1T_V_LEGUMES									FPED	1	DRXT_V_LEGUMES
LEGUMES	DRXT_V_LEGUMES	Number of cooked dry beans and peas cup equivalents	Beans, peas, and lentils computed as vegetables (cup eq.)	pyr_tot_d1_0304.sas7bdat	MPED 2.0	Food Patterns Equivalents		3	2003-2004	1	DR1T_V_LEGUMES									FPED	1	DRXT_V_LEGUMES
LEGUMES	DRXT_V_LEGUMES	Number of cooked dry beans and peas cup equivalents	Beans, peas, and lentils computed as vegetables (cup eq.)	pyr_tot_d2_0304.sas7bdat	MPED 2.0	Food Patterns Equivalents		3	2003-2004	1	DR2T_V_LEGUMES									FPED	2	DRXT_V_LEGUMES
V_ORANGE	DRXT_V_REDOR_OTHER	Number of Cup Equivalents of Orange Vegetables	Other red and orange vegetables, excluding tomatoes and tomato products (cup eq.)	pyr_tot_d1_0304.sas7bdat	MPED 2.0	Food Patterns Equivalents		3	2003-2004	1	DR1T_V_REDOR_OTHER									FPED	1	DRXT_V_REDOR_OTHER
V_ORANGE	DRXT_V_REDOR_OTHER	Number of Cup Equivalents of Orange Vegetables	Other red and orange vegetables, excluding tomatoes and tomato products (cup eq.)	pyr_tot_d2_0304.sas7bdat	MPED 2.0	Food Patterns Equivalents		3	2003-2004	1	DR2T_V_REDOR_OTHER									FPED	2	DRXT_V_REDOR_OTHER
V_DRKGR	DRXT_V_DRKGR	Number of dark-green vegetable cup equivalents	Dark green vegetables (cup eq.)	pyr_tot_9902.sas7bdat	MPED 1.0	Food Patterns Equivalents		1	1999-2000	1	DR1T_V_DRKGR									FPED	1	DRXT_V_DRKGR
V_DRKGR	DRXT_V_DRKGR	Number of dark-green vegetable cup equivalents	Dark green vegetables (cup eq.)	pyr_tot_9902.sas7bdat	MPED 1.0	Food Patterns Equivalents		2	2001-2002	1	DR1T_V_DRKGR									FPED	1	DRXT_V_DRKGR
V_DRKGR	DRXT_V_DRKGR	Number of dark-green vegetable cup equivalents	Dark green vegetables (cup eq.)	pyr_tot_d1_0304.sas7bdat	MPED 2.0	Food Patterns Equivalents		3	2003-2004	1	DR1T_V_DRKGR									FPED	1	DRXT_V_DRKGR
V_DRKGR	DRXT_V_DRKGR	Number of dark-green vegetable cup equivalents	Dark green vegetables (cup eq.)	pyr_tot_d2_0304.sas7bdat	MPED 2.0	Food Patterns Equivalents		3	2003-2004	1	DR2T_V_DRKGR									FPED	2	DRXT_V_DRKGR
DR1DBIH	DRXDBIH	Number of days between intake day and the day of family questionnaire administered in the household.	Number of days between intake day and the day of family questionnaire administered in the household.	DR1TOT_F	Dietary Interview - Total Nutrient Intakes, First Day	Diet Behaviors		6	2009-2010											survey	1	DRXDBIH
DR1DBIH	DRXDBIH	Number of days between intake day and the day of family questionnaire administered in the household.	Number of days between intake day and the day of family questionnaire administered in the household.	DR1TOT_E	Dietary Interview - Total Nutrient Intakes, First Day	Diet Behaviors		5	2007-2008											survey	1	DRXDBIH
DR1DBIH	DRXDBIH	Number of days between intake day and the day of family questionnaire administered in the household.	Number of days between intake day and the day of family questionnaire administered in the household.	DR1TOT_G	Dietary Interview - Total Nutrient Intakes, First Day	Diet Behaviors		7	2011-2012											survey	1	DRXDBIH
DR1DBIH	DRXDBIH	Number of days between intake day and the day of family questionnaire administered in the household.	Number of days between intake day and the day of family questionnaire administered in the household.	DR1TOT_H	Dietary Interview - Total Nutrient Intakes, First Day	Diet Behaviors		8	2013-2014											survey	1	DRXDBIH
DR1DBIH	DRXDBIH	Number of days between intake day and the day of family questionnaire administered in the household.	Number of days between intake day and the day of family questionnaire administered in the household.	DR1TOT_I	Dietary Interview - Total Nutrient Intakes, First Day	Diet Behaviors		9	2015-2016											survey	1	DRXDBIH
DR1DBIH	DRXDBIH	Number of days between intake day and the day of family questionnaire administered in the household.	Number of days between intake day and the day of family questionnaire administered in the household.	DR1TOT_J	Dietary Interview - Total Nutrient Intakes, First Day	Diet Behaviors		10	2017-2018											survey	1	DRXDBIH
DR2DBIH	DRXDBIH	Number of days between intake day and the day of family questionnaire administered in the household.	Number of days between intake day and the day of family questionnaire administered in the household.	DR2TOT_F	Dietary Interview - Total Nutrient Intakes, Second Day	Diet Behaviors		6	2009-2010											survey	2	DRXDBIH
DR2DBIH	DRXDBIH	Number of days between intake day and the day of family questionnaire administered in the household.	Number of days between intake day and the day of family questionnaire administered in the household.	DR2TOT_E	Dietary Interview - Total Nutrient Intakes, Second Day	Diet Behaviors		5	2007-2008											survey	2	DRXDBIH
DR2DBIH	DRXDBIH	Number of days between intake day and the day of family questionnaire administered in the household.	Number of days between intake day and the day of family questionnaire administered in the household.	DR2TOT_G	Dietary Interview - Total Nutrient Intakes, Second Day	Diet Behaviors		7	2011-2012											survey	2	DRXDBIH
DR2DBIH	DRXDBIH	Number of days between intake day and the day of family questionnaire administered in the household.	Number of days between intake day and the day of family questionnaire administered in the household.	DR2TOT_H	Dietary Interview - Total Nutrient Intakes, Second Day	Diet Behaviors		8	2013-2014											survey	2	DRXDBIH
DR2DBIH	DRXDBIH	Number of days between intake day and the day of family questionnaire administered in the household.	Number of days between intake day and the day of family questionnaire administered in the household.	DR2TOT_I	Dietary Interview - Total Nutrient Intakes, Second Day	Diet Behaviors		9	2015-2016											survey	2	DRXDBIH
DR2DBIH	DRXDBIH	Number of days between intake day and the day of family questionnaire administered in the household.	Number of days between intake day and the day of family questionnaire administered in the household.	DR2TOT_J	Dietary Interview - Total Nutrient Intakes, Second Day	Diet Behaviors		10	2017-2018											survey	2	DRXDBIH
DRDINT	DRDINT	Number of Days of Intake	Number of Days of Intake	fped_dr1tot_0506.sas7bdat	FPED	Dietary Interview		4	2005-2006											survey	1	DRDINT
DRDINT	DRDINT	Number of Days of Intake	Number of Days of Intake	fped_dr1tot_0708.sas7bdat	FPED	Dietary Interview		5	2007-2008											survey	1	DRDINT
DRDINT	DRDINT	Number of Days of Intake	Number of Days of Intake	fped_dr1tot_0910.sas7bdat	FPED	Dietary Interview		6	2009-2010											survey	1	DRDINT
DRDINT	DRDINT	Number of Days of Intake	Number of Days of Intake	fped_dr1tot_1112.sas7bdat	FPED	Dietary Interview		7	2011-2012											survey	1	DRDINT
DRDINT	DRDINT	Number of Days of Intake	Number of Days of Intake	fped_dr1tot_1314.sas7bdat	FPED	Dietary Interview		8	2013-2014											survey	1	DRDINT
DRDINT	DRDINT	Number of Days of Intake	Number of Days of Intake	fped_dr1tot_1516.sas7bdat	FPED	Dietary Interview		9	2015-2016											survey	1	DRDINT
DRDINT	DRDINT	Number of Days of Intake	Number of Days of Intake	fped_dr1tot_1718.sas7bdat	FPED	Dietary Interview		10	2017-2018											survey	1	DRDINT
DRDINT	DRDINT	Number of Days of Intake	Number of Days of Intake	fped_dr2tot_0506.sas7bdat	FPED	Dietary Interview		4	2005-2006											survey	1	DRDINT
DRDINT	DRDINT	Number of Days of Intake	Number of Days of Intake	fped_dr2tot_0708.sas7bdat	FPED	Dietary Interview		5	2007-2008											survey	1	DRDINT
DRDINT	DRDINT	Number of Days of Intake	Number of Days of Intake	fped_dr2tot_0910.sas7bdat	FPED	Dietary Interview		6	2009-2010											survey	1	DRDINT
DRDINT	DRDINT	Number of Days of Intake	Number of Days of Intake	fped_dr2tot_1112.sas7bdat	FPED	Dietary Interview		7	2011-2012											survey	1	DRDINT
DRDINT	DRDINT	Number of Days of Intake	Number of Days of Intake	fped_dr2tot_1314.sas7bdat	FPED	Dietary Interview		8	2013-2014											survey	1	DRDINT
DRDINT	DRDINT	Number of Days of Intake	Number of Days of Intake	fped_dr2tot_1516.sas7bdat	FPED	Dietary Interview		9	2015-2016											survey	1	DRDINT
DRDINT	DRDINT	Number of Days of Intake	Number of Days of Intake	fped_dr2tot_1718.sas7bdat	FPED	Dietary Interview		10	2017-2018											survey	1	DRDINT
DR1TNUMF	DRXTNUMF	Number of foods/beverages reported	Number of foods/beverages reported	fped_dr1tot_0506.sas7bdat	FPED	Survey Variables		4	2005-2006											survey	1	DRXTNUMF
DR1TNUMF	DRXTNUMF	Number of foods/beverages reported	Number of foods/beverages reported	fped_dr1tot_0708.sas7bdat	FPED	Survey Variables		5	2007-2008											survey	1	DRXTNUMF
DR1TNUMF	DRXTNUMF	Number of foods/beverages reported	Number of foods/beverages reported	fped_dr1tot_0910.sas7bdat	FPED	Survey Variables		6	2009-2010											survey	1	DRXTNUMF
DR1TNUMF	DRXTNUMF	Number of foods/beverages reported	Number of foods/beverages reported	fped_dr1tot_1112.sas7bdat	FPED	Survey Variables		7	2011-2012											survey	1	DRXTNUMF
DR1TNUMF	DRXTNUMF	Number of foods/beverages reported	Number of foods/beverages reported	fped_dr1tot_1314.sas7bdat	FPED	Survey Variables		8	2013-2014											survey	1	DRXTNUMF
DR1TNUMF	DRXTNUMF	Number of foods/beverages reported	Number of foods/beverages reported	fped_dr1tot_1516.sas7bdat	FPED	Survey Variables		9	2015-2016											survey	1	DRXTNUMF
DR1TNUMF	DRXTNUMF	Number of foods/beverages reported	Number of foods/beverages reported	fped_dr1tot_1718.sas7bdat	FPED	Survey Variables		10	2017-2018											survey	1	DRXTNUMF
DR2TNUMF	DRXTNUMF	Number of foods/beverages reported	Number of foods/beverages reported	fped_dr2tot_0506.sas7bdat	FPED	Survey Variables		4	2005-2006											survey	2	DRXTNUMF
DR2TNUMF	DRXTNUMF	Number of foods/beverages reported	Number of foods/beverages reported	fped_dr2tot_0708.sas7bdat	FPED	Survey Variables		5	2007-2008											survey	2	DRXTNUMF
DR2TNUMF	DRXTNUMF	Number of foods/beverages reported	Number of foods/beverages reported	fped_dr2tot_0910.sas7bdat	FPED	Survey Variables		6	2009-2010											survey	2	DRXTNUMF
DR2TNUMF	DRXTNUMF	Number of foods/beverages reported	Number of foods/beverages reported	fped_dr2tot_1112.sas7bdat	FPED	Survey Variables		7	2011-2012											survey	2	DRXTNUMF
DR2TNUMF	DRXTNUMF	Number of foods/beverages reported	Number of foods/beverages reported	fped_dr2tot_1314.sas7bdat	FPED	Survey Variables		8	2013-2014											survey	2	DRXTNUMF
DR2TNUMF	DRXTNUMF	Number of foods/beverages reported	Number of foods/beverages reported	fped_dr2tot_1516.sas7bdat	FPED	Survey Variables		9	2015-2016											survey	2	DRXTNUMF
DR2TNUMF	DRXTNUMF	Number of foods/beverages reported	Number of foods/beverages reported	fped_dr2tot_1718.sas7bdat	FPED	Survey Variables		10	2017-2018											survey	2	DRXTNUMF
D_MILK	DRXT_D_MILK	Number of milk cup equivalents	Fluid milk, buttermilk, evaporated milk, dry milk, and calcium fortified soy milk (cup eq.)	pyr_tot_9902.sas7bdat	MPED 1.0	Food Patterns Equivalents		1	1999-2000	1	DR1T_D_MILK									FPED	1	DRXT_D_MILK
D_MILK	DRXT_D_MILK	Number of milk cup equivalents	Fluid milk, buttermilk, evaporated milk, dry milk, and calcium fortified soy milk (cup eq.)	pyr_tot_9902.sas7bdat	MPED 1.0	Food Patterns Equivalents		2	2001-2002	1	DR1T_D_MILK									FPED	1	DRXT_D_MILK
D_MILK	DRXT_D_MILK	Number of milk cup equivalents	Fluid milk, buttermilk, evaporated milk, dry milk, and calcium fortified soy milk (cup eq.)	pyr_tot_d1_0304.sas7bdat	MPED 2.0	Food Patterns Equivalents		3	2003-2004	1	DR1T_D_MILK									FPED	1	DRXT_D_MILK
D_MILK	DRXT_D_MILK	Number of milk cup equivalents	Fluid milk, buttermilk, evaporated milk, dry milk, and calcium fortified soy milk (cup eq.)	pyr_tot_d2_0304.sas7bdat	MPED 2.0	Food Patterns Equivalents		3	2003-2004	1	DR2T_D_MILK									FPED	2	DRXT_D_MILK
G_NWHL	DRXT_G_REFINED	Number of nonwhole grain ounce equivalents	Refined grains that do not contain all of the components of the entire grain kernel (oz. eq.)	pyr_tot_9902.sas7bdat	MPED 1.0	Food Patterns Equivalents		1	1999-2000	1	DR1T_G_REFINED									FPED	1	DRXT_G_REFINED
G_NWHL	DRXT_G_REFINED	Number of nonwhole grain ounce equivalents	Refined grains that do not contain all of the components of the entire grain kernel (oz. eq.)	pyr_tot_9902.sas7bdat	MPED 1.0	Food Patterns Equivalents		2	2001-2002	1	DR1T_G_REFINED									FPED	1	DRXT_G_REFINED
G_NWHL	DRXT_G_REFINED	Number of nonwhole grain ounce equivalents	Refined grains that do not contain all of the components of the entire grain kernel (oz. eq.)	pyr_tot_d1_0304.sas7bdat	MPED 2.0	Food Patterns Equivalents		3	2003-2004	1	DR1T_G_REFINED									FPED	1	DRXT_G_REFINED
G_NWHL	DRXT_G_REFINED	Number of nonwhole grain ounce equivalents	Refined grains that do not contain all of the components of the entire grain kernel (oz. eq.)	pyr_tot_d2_0304.sas7bdat	MPED 2.0	Food Patterns Equivalents		3	2003-2004	1	DR2T_G_REFINED									FPED	2	DRXT_G_REFINED
V_DPYEL	DRXT_V_REDOR_OTHER	Number of orange vegetable cup equivalents	Other red and orange vegetables, excluding tomatoes and tomato products (cup eq.)	pyr_tot_9902.sas7bdat	MPED 1.0	Food Patterns Equivalents		1	1999-2000	1	DR1T_V_REDOR_OTHER									FPED	1	DRXT_V_REDOR_OTHER
V_DPYEL	DRXT_V_REDOR_OTHER	Number of orange vegetable cup equivalents	Other red and orange vegetables, excluding tomatoes and tomato products (cup eq.)	pyr_tot_9902.sas7bdat	MPED 1.0	Food Patterns Equivalents		2	2001-2002	1	DR1T_V_REDOR_OTHER									FPED	1	DRXT_V_REDOR_OTHER
F_OTHER	DRXT_F_OTHER	Number of other fruit and juice cup equivalents	Intact fruits (whole or cut); excluding citrus, melons, and berries (cup eq.)	pyr_tot_9902.sas7bdat	MPED 1.0	Food Patterns Equivalents		1	1999-2000	1	DR1T_F_OTHER									FPED	1	DRXT_F_OTHER
F_OTHER	DRXT_F_OTHER	Number of other fruit and juice cup equivalents	Intact fruits (whole or cut); excluding citrus, melons, and berries (cup eq.)	pyr_tot_9902.sas7bdat	MPED 1.0	Food Patterns Equivalents		2	2001-2002	1	DR1T_F_OTHER									FPED	1	DRXT_F_OTHER
F_OTHER	DRXT_F_OTHER	Number of other fruit and juice cup equivalents	Intact fruits (whole or cut); excluding citrus, melons, and berries (cup eq.)	pyr_tot_d1_0304.sas7bdat	MPED 2.0	Food Patterns Equivalents		3	2003-2004	1	DR1T_F_OTHER									FPED	1	DRXT_F_OTHER
F_OTHER	DRXT_F_OTHER	Number of other fruit and juice cup equivalents	Intact fruits (whole or cut); excluding citrus, melons, and berries (cup eq.)	pyr_tot_d2_0304.sas7bdat	MPED 2.0	Food Patterns Equivalents		3	2003-2004	1	DR2T_F_OTHER									FPED	2	DRXT_F_OTHER
V_STARCY	DRXT_V_STARCHY_OTHER	Number of other starchy vegetable cup equivalents	Other starchy vegetables, excluding white potatoes (cup eq.)	pyr_tot_9902.sas7bdat	MPED 1.0	Food Patterns Equivalents		1	1999-2000	1	DR1T_V_STARCHY_OTHER									FPED	1	DRXT_V_STARCHY_OTHER
V_STARCY	DRXT_V_STARCHY_OTHER	Number of other starchy vegetable cup equivalents	Other starchy vegetables, excluding white potatoes (cup eq.)	pyr_tot_9902.sas7bdat	MPED 1.0	Food Patterns Equivalents		2	2001-2002	1	DR1T_V_STARCHY_OTHER									FPED	1	DRXT_V_STARCHY_OTHER
V_STARCY	DRXT_V_STARCHY_OTHER	Number of other starchy vegetable cup equivalents	Other starchy vegetables, excluding white potatoes (cup eq.)	pyr_tot_d1_0304.sas7bdat	MPED 2.0	Food Patterns Equivalents		3	2003-2004	1	DR1T_V_STARCHY_OTHER									FPED	1	DRXT_V_STARCHY_OTHER
V_STARCY	DRXT_V_STARCHY_OTHER	Number of other starchy vegetable cup equivalents	Other starchy vegetables, excluding white potatoes (cup eq.)	pyr_tot_d2_0304.sas7bdat	MPED 2.0	Food Patterns Equivalents		3	2003-2004	1	DR2T_V_STARCHY_OTHER									FPED	2	DRXT_V_STARCHY_OTHER
V_OTHER	DRXT_V_OTHER	Number of other vegetable cup equivalents	Other vegetables not in the vegetable components listed above (cup eq.)	pyr_tot_9902.sas7bdat	MPED 1.0	Food Patterns Equivalents		1	1999-2000	1	DR1T_V_OTHER									FPED	1	DRXT_V_OTHER
V_OTHER	DRXT_V_OTHER	Number of other vegetable cup equivalents	Other vegetables not in the vegetable components listed above (cup eq.)	pyr_tot_9902.sas7bdat	MPED 1.0	Food Patterns Equivalents		2	2001-2002	1	DR1T_V_OTHER									FPED	1	DRXT_V_OTHER
V_OTHER	DRXT_V_OTHER	Number of other vegetable cup equivalents	Other vegetables not in the vegetable components listed above (cup eq.)	pyr_tot_d1_0304.sas7bdat	MPED 2.0	Food Patterns Equivalents		3	2003-2004	1	DR1T_V_OTHER									FPED	1	DRXT_V_OTHER
V_OTHER	DRXT_V_OTHER	Number of other vegetable cup equivalents	Other vegetables not in the vegetable components listed above (cup eq.)	pyr_tot_d2_0304.sas7bdat	MPED 2.0	Food Patterns Equivalents		3	2003-2004	1	DR2T_V_OTHER									FPED	2	DRXT_V_OTHER
DRQ370CQ	DRD370CQ	Number of times bass was eaten in the past 30 days	Number of times bass was eaten in the past 30 days	DRXTOT	Dietary Interview - Total Nutrient Intakes	Fish & Shellfish		1	1999-2000	1	DRD370CQ									fish&shellfish	1	DRD370CQ
DRD370CQ	DRD370CQ	Number of times bass was eaten in the past 30 days	Number of times bass was eaten in the past 30 days	DRXTOT_B	Dietary Interview - Total Nutrient Intakes	Fish & Shellfish		2	2001-2002											fish&shellfish	1	DRD370CQ
DRD370CQ	DRD370CQ	Number of times bass was eaten in the past 30 days	Number of times bass was eaten in the past 30 days	DR1TOT_C	Dietary Interview - Total Nutrient Intakes, First Day	Fish & Shellfish		3	2003-2004											fish&shellfish	1	DRD370CQ
DRD370CQ	DRD370CQ	Number of times bass was eaten in the past 30 days	Number of times bass was eaten in the past 30 days	DR1TOT_F	Dietary Interview - Total Nutrient Intakes, First Day	Fish & Shellfish		6	2009-2010											fish&shellfish	1	DRD370CQ
DRD370CQ	DRD370CQ	Number of times bass was eaten in the past 30 days	Number of times bass was eaten in the past 30 days	DR1TOT_E	Dietary Interview - Total Nutrient Intakes, First Day	Fish & Shellfish		5	2007-2008											fish&shellfish	1	DRD370CQ
DRD370CQ	DRD370CQ	Number of times bass was eaten in the past 30 days	Number of times bass was eaten in the past 30 days	DR1TOT_G	Dietary Interview - Total Nutrient Intakes, First Day	Fish & Shellfish		7	2011-2012											fish&shellfish	1	DRD370CQ
DRD370CQ	DRD370CQ	Number of times bass was eaten in the past 30 days	Number of times bass was eaten in the past 30 days	DR1TOT_D	Dietary Interview - Total Nutrient Intakes, First Day	Fish & Shellfish		4	2005-2006											fish&shellfish	1	DRD370CQ
DRD370CQ	DRD370CQ	Number of times bass was eaten in the past 30 days	Number of times bass was eaten in the past 30 days	DR1TOT_H	Dietary Interview - Total Nutrient Intakes, First Day	Fish & Shellfish		8	2013-2014											fish&shellfish	1	DRD370CQ
DRD370CQ	DRD370CQ	Number of times bass was eaten in the past 30 days	Number of times bass was eaten in the past 30 days	DR1TOT_I	Dietary Interview - Total Nutrient Intakes, First Day	Fish & Shellfish		9	2015-2016											fish&shellfish	1	DRD370CQ
DRD370CQ	DRD370CQ	Number of times bass was eaten in the past 30 days	Number of times bass was eaten in the past 30 days	DR1TOT_J	Dietary Interview - Total Nutrient Intakes, First Day	Fish & Shellfish		10	2017-2018											fish&shellfish	1	DRD370CQ
DRQ370AQ	DRD370AQ	Number of times breaded fish products was eaten in the past 30 days	Number of times breaded fish products were eaten in the past 30 days	DRXTOT	Dietary Interview - Total Nutrient Intakes	Fish & Shellfish		1	1999-2000	1	DRD370AQ									fish&shellfish	1	DRD370AQ
DRD370AQ	DRD370AQ	Number of times breaded fish products were eaten in the past 30 days	Number of times breaded fish products were eaten in the past 30 days	DRXTOT_B	Dietary Interview - Total Nutrient Intakes	Fish & Shellfish		2	2001-2002											fish&shellfish	1	DRD370AQ
DRD370AQ	DRD370AQ	Number of times breaded fish products were eaten in the past 30 days	Number of times breaded fish products were eaten in the past 30 days	DR1TOT_C	Dietary Interview - Total Nutrient Intakes, First Day	Fish & Shellfish		3	2003-2004											fish&shellfish	1	DRD370AQ
DRD370AQ	DRD370AQ	Number of times breaded fish products were eaten in the past 30 days	Number of times breaded fish products were eaten in the past 30 days	DR1TOT_F	Dietary Interview - Total Nutrient Intakes, First Day	Fish & Shellfish		6	2009-2010											fish&shellfish	1	DRD370AQ
DRD370AQ	DRD370AQ	Number of times breaded fish products were eaten in the past 30 days	Number of times breaded fish products were eaten in the past 30 days	DR1TOT_E	Dietary Interview - Total Nutrient Intakes, First Day	Fish & Shellfish		5	2007-2008											fish&shellfish	1	DRD370AQ
DRD370AQ	DRD370AQ	Number of times breaded fish products were eaten in the past 30 days	Number of times breaded fish products were eaten in the past 30 days	DR1TOT_G	Dietary Interview - Total Nutrient Intakes, First Day	Fish & Shellfish		7	2011-2012											fish&shellfish	1	DRD370AQ
DRD370AQ	DRD370AQ	Number of times breaded fish products were eaten in the past 30 days	Number of times breaded fish products were eaten in the past 30 days	DR1TOT_D	Dietary Interview - Total Nutrient Intakes, First Day	Fish & Shellfish		4	2005-2006											fish&shellfish	1	DRD370AQ
DRD370AQ	DRD370AQ	Number of times breaded fish products were eaten in the past 30 days	Number of times breaded fish products were eaten in the past 30 days	DR1TOT_H	Dietary Interview - Total Nutrient Intakes, First Day	Fish & Shellfish		8	2013-2014											fish&shellfish	1	DRD370AQ
DRD370AQ	DRD370AQ	Number of times breaded fish products were eaten in the past 30 days	Number of times breaded fish products were eaten in the past 30 days	DR1TOT_I	Dietary Interview - Total Nutrient Intakes, First Day	Fish & Shellfish		9	2015-2016											fish&shellfish	1	DRD370AQ
DRD370AQ	DRD370AQ	Number of times breaded fish products were eaten in the past 30 days	Number of times breaded fish products were eaten in the past 30 days	DR1TOT_J	Dietary Interview - Total Nutrient Intakes, First Day	Fish & Shellfish		10	2017-2018											fish&shellfish	1	DRD370AQ
DRQ370DQ	DRD370DQ	Number of times catfish was eaten in the past 30 days	Number of times catfish was eaten in the past 30 days	DRXTOT	Dietary Interview - Total Nutrient Intakes	Fish & Shellfish		1	1999-2000	1	DRD370DQ									fish&shellfish	1	DRD370DQ
DRD370DQ	DRD370DQ	Number of times catfish was eaten in the past 30 days	Number of times catfish was eaten in the past 30 days	DRXTOT_B	Dietary Interview - Total Nutrient Intakes	Fish & Shellfish		2	2001-2002											fish&shellfish	1	DRD370DQ
DRD370DQ	DRD370DQ	Number of times catfish was eaten in the past 30 days	Number of times catfish was eaten in the past 30 days	DR1TOT_C	Dietary Interview - Total Nutrient Intakes, First Day	Fish & Shellfish		3	2003-2004											fish&shellfish	1	DRD370DQ
DRD370DQ	DRD370DQ	Number of times catfish was eaten in the past 30 days	Number of times catfish was eaten in the past 30 days	DR1TOT_F	Dietary Interview - Total Nutrient Intakes, First Day	Fish & Shellfish		6	2009-2010											fish&shellfish	1	DRD370DQ
DRD370DQ	DRD370DQ	Number of times catfish was eaten in the past 30 days	Number of times catfish was eaten in the past 30 days	DR1TOT_E	Dietary Interview - Total Nutrient Intakes, First Day	Fish & Shellfish		5	2007-2008											fish&shellfish	1	DRD370DQ
DRD370DQ	DRD370DQ	Number of times catfish was eaten in the past 30 days	Number of times catfish was eaten in the past 30 days	DR1TOT_G	Dietary Interview - Total Nutrient Intakes, First Day	Fish & Shellfish		7	2011-2012											fish&shellfish	1	DRD370DQ
DRD370DQ	DRD370DQ	Number of times catfish was eaten in the past 30 days	Number of times catfish was eaten in the past 30 days	DR1TOT_D	Dietary Interview - Total Nutrient Intakes, First Day	Fish & Shellfish		4	2005-2006											fish&shellfish	1	DRD370DQ
DRD370DQ	DRD370DQ	Number of times catfish was eaten in the past 30 days	Number of times catfish was eaten in the past 30 days	DR1TOT_H	Dietary Interview - Total Nutrient Intakes, First Day	Fish & Shellfish		8	2013-2014											fish&shellfish	1	DRD370DQ
DRD370DQ	DRD370DQ	Number of times catfish was eaten in the past 30 days	Number of times catfish was eaten in the past 30 days	DR1TOT_I	Dietary Interview - Total Nutrient Intakes, First Day	Fish & Shellfish		9	2015-2016											fish&shellfish	1	DRD370DQ
DRD370DQ	DRD370DQ	Number of times catfish was eaten in the past 30 days	Number of times catfish was eaten in the past 30 days	DR1TOT_J	Dietary Interview - Total Nutrient Intakes, First Day	Fish & Shellfish		10	2017-2018											fish&shellfish	1	DRD370DQ
DRQ350AQ	DRD350AQ	Number of times clams were eaten in the past 30 days	Number of times clams were eaten in the past 30 days	DRXTOT	Dietary Interview - Total Nutrient Intakes	Fish & Shellfish		1	1999-2000	1	DRD350AQ									fish&shellfish	1	DRD350AQ
DRD350AQ	DRD350AQ	Number of times clams were eaten in the past 30 days	Number of times clams were eaten in the past 30 days	DRXTOT_B	Dietary Interview - Total Nutrient Intakes	Fish & Shellfish		2	2001-2002											fish&shellfish	1	DRD350AQ
DRD350AQ	DRD350AQ	Number of times clams were eaten in the past 30 days	Number of times clams were eaten in the past 30 days	DR1TOT_C	Dietary Interview - Total Nutrient Intakes, First Day	Fish & Shellfish		3	2003-2004											fish&shellfish	1	DRD350AQ
DRD350AQ	DRD350AQ	Number of times clams were eaten in the past 30 days	Number of times clams were eaten in the past 30 days	DR1TOT_F	Dietary Interview - Total Nutrient Intakes, First Day	Fish & Shellfish		6	2009-2010											fish&shellfish	1	DRD350AQ
DRD350AQ	DRD350AQ	Number of times clams were eaten in the past 30 days	Number of times clams were eaten in the past 30 days	DR1TOT_E	Dietary Interview - Total Nutrient Intakes, First Day	Fish & Shellfish		5	2007-2008											fish&shellfish	1	DRD350AQ
DRD350AQ	DRD350AQ	Number of times clams were eaten in the past 30 days	Number of times clams were eaten in the past 30 days	DR1TOT_G	Dietary Interview - Total Nutrient Intakes, First Day	Fish & Shellfish		7	2011-2012											fish&shellfish	1	DRD350AQ
DRD350AQ	DRD350AQ	Number of times clams were eaten in the past 30 days	Number of times clams were eaten in the past 30 days	DR1TOT_D	Dietary Interview - Total Nutrient Intakes, First Day	Fish & Shellfish		4	2005-2006											fish&shellfish	1	DRD350AQ
DRD350AQ	DRD350AQ	Number of times clams were eaten in the past 30 days	Number of times clams were eaten in the past 30 days	DR1TOT_H	Dietary Interview - Total Nutrient Intakes, First Day	Fish & Shellfish		8	2013-2014											fish&shellfish	1	DRD350AQ
DRD350AQ	DRD350AQ	Number of times clams were eaten in the past 30 days	Number of times clams were eaten in the past 30 days	DR1TOT_I	Dietary Interview - Total Nutrient Intakes, First Day	Fish & Shellfish		9	2015-2016											fish&shellfish	1	DRD350AQ
DRD350AQ	DRD350AQ	Number of times clams were eaten in the past 30 days	Number of times clams were eaten in the past 30 days	DR1TOT_J	Dietary Interview - Total Nutrient Intakes, First Day	Fish & Shellfish		10	2017-2018											fish&shellfish	1	DRD350AQ
DRQ370EQ	DRD370EQ	Number of times cod was eaten in the past 30 days	Number of times cod was eaten in the past 30 days	DRXTOT	Dietary Interview - Total Nutrient Intakes	Fish & Shellfish		1	1999-2000	1	DRD370EQ									fish&shellfish	1	DRD370EQ
DRD370EQ	DRD370EQ	Number of times cod was eaten in the past 30 days	Number of times cod was eaten in the past 30 days	DRXTOT_B	Dietary Interview - Total Nutrient Intakes	Fish & Shellfish		2	2001-2002											fish&shellfish	1	DRD370EQ
DRD370EQ	DRD370EQ	Number of times cod was eaten in the past 30 days	Number of times cod was eaten in the past 30 days	DR1TOT_C	Dietary Interview - Total Nutrient Intakes, First Day	Fish & Shellfish		3	2003-2004											fish&shellfish	1	DRD370EQ
DRD370EQ	DRD370EQ	Number of times cod was eaten in the past 30 days	Number of times cod was eaten in the past 30 days	DR1TOT_F	Dietary Interview - Total Nutrient Intakes, First Day	Fish & Shellfish		6	2009-2010											fish&shellfish	1	DRD370EQ
DRD370EQ	DRD370EQ	Number of times cod was eaten in the past 30 days	Number of times cod was eaten in the past 30 days	DR1TOT_E	Dietary Interview - Total Nutrient Intakes, First Day	Fish & Shellfish		5	2007-2008											fish&shellfish	1	DRD370EQ
DRD370EQ	DRD370EQ	Number of times cod was eaten in the past 30 days	Number of times cod was eaten in the past 30 days	DR1TOT_G	Dietary Interview - Total Nutrient Intakes, First Day	Fish & Shellfish		7	2011-2012											fish&shellfish	1	DRD370EQ
DRD370EQ	DRD370EQ	Number of times cod was eaten in the past 30 days	Number of times cod was eaten in the past 30 days	DR1TOT_D	Dietary Interview - Total Nutrient Intakes, First Day	Fish & Shellfish		4	2005-2006											fish&shellfish	1	DRD370EQ
DRD370EQ	DRD370EQ	Number of times cod was eaten in the past 30 days	Number of times cod was eaten in the past 30 days	DR1TOT_H	Dietary Interview - Total Nutrient Intakes, First Day	Fish & Shellfish		8	2013-2014											fish&shellfish	1	DRD370EQ
DRD370EQ	DRD370EQ	Number of times cod was eaten in the past 30 days	Number of times cod was eaten in the past 30 days	DR1TOT_I	Dietary Interview - Total Nutrient Intakes, First Day	Fish & Shellfish		9	2015-2016											fish&shellfish	1	DRD370EQ
DRD370EQ	DRD370EQ	Number of times cod was eaten in the past 30 days	Number of times cod was eaten in the past 30 days	DR1TOT_J	Dietary Interview - Total Nutrient Intakes, First Day	Fish & Shellfish		10	2017-2018											fish&shellfish	1	DRD370EQ
DRQ350BQ	DRD350BQ	Number of times crab was eaten in the past 30 days	Number of times crab was eaten in the past 30 days	DRXTOT	Dietary Interview - Total Nutrient Intakes	Fish & Shellfish		1	1999-2000	1	DRD350BQ									fish&shellfish	1	DRD350BQ
DRD350BQ	DRD350BQ	Number of times crab was eaten in the past 30 days	Number of times crab was eaten in the past 30 days	DRXTOT_B	Dietary Interview - Total Nutrient Intakes	Fish & Shellfish		2	2001-2002											fish&shellfish	1	DRD350BQ
DRD350BQ	DRD350BQ	Number of times crab was eaten in the past 30 days	Number of times crab was eaten in the past 30 days	DR1TOT_C	Dietary Interview - Total Nutrient Intakes, First Day	Fish & Shellfish		3	2003-2004											fish&shellfish	1	DRD350BQ
DRD350BQ	DRD350BQ	Number of times crab was eaten in the past 30 days	Number of times crab was eaten in the past 30 days	DR1TOT_F	Dietary Interview - Total Nutrient Intakes, First Day	Fish & Shellfish		6	2009-2010											fish&shellfish	1	DRD350BQ
DRD350BQ	DRD350BQ	Number of times crab was eaten in the past 30 days	Number of times crab was eaten in the past 30 days	DR1TOT_E	Dietary Interview - Total Nutrient Intakes, First Day	Fish & Shellfish		5	2007-2008											fish&shellfish	1	DRD350BQ
DRD350BQ	DRD350BQ	Number of times crab was eaten in the past 30 days	Number of times crab was eaten in the past 30 days	DR1TOT_G	Dietary Interview - Total Nutrient Intakes, First Day	Fish & Shellfish		7	2011-2012											fish&shellfish	1	DRD350BQ
DRD350BQ	DRD350BQ	Number of times crab was eaten in the past 30 days	Number of times crab was eaten in the past 30 days	DR1TOT_D	Dietary Interview - Total Nutrient Intakes, First Day	Fish & Shellfish		4	2005-2006											fish&shellfish	1	DRD350BQ
DRD350BQ	DRD350BQ	Number of times crab was eaten in the past 30 days	Number of times crab was eaten in the past 30 days	DR1TOT_H	Dietary Interview - Total Nutrient Intakes, First Day	Fish & Shellfish		8	2013-2014											fish&shellfish	1	DRD350BQ
DRD350BQ	DRD350BQ	Number of times crab was eaten in the past 30 days	Number of times crab was eaten in the past 30 days	DR1TOT_I	Dietary Interview - Total Nutrient Intakes, First Day	Fish & Shellfish		9	2015-2016											fish&shellfish	1	DRD350BQ
DRD350BQ	DRD350BQ	Number of times crab was eaten in the past 30 days	Number of times crab was eaten in the past 30 days	DR1TOT_J	Dietary Interview - Total Nutrient Intakes, First Day	Fish & Shellfish		10	2017-2018											fish&shellfish	1	DRD350BQ
DRQ350CQ	DRD350CQ	Number of times crayfish was eaten in the past 30 days	Number of times crayfish was eaten in the past 30 days	DRXTOT	Dietary Interview - Total Nutrient Intakes	Fish & Shellfish		1	1999-2000	1	DRD350CQ									fish&shellfish	1	DRD350CQ
DRD350CQ	DRD350CQ	Number of times crayfish was eaten in the past 30 days	Number of times crayfish was eaten in the past 30 days	DRXTOT_B	Dietary Interview - Total Nutrient Intakes	Fish & Shellfish		2	2001-2002											fish&shellfish	1	DRD350CQ
DRD350CQ	DRD350CQ	Number of times crayfish was eaten in the past 30 days	Number of times crayfish was eaten in the past 30 days	DR1TOT_C	Dietary Interview - Total Nutrient Intakes, First Day	Fish & Shellfish		3	2003-2004											fish&shellfish	1	DRD350CQ
DRD350CQ	DRD350CQ	Number of times crayfish was eaten in the past 30 days	Number of times crayfish was eaten in the past 30 days	DR1TOT_F	Dietary Interview - Total Nutrient Intakes, First Day	Fish & Shellfish		6	2009-2010											fish&shellfish	1	DRD350CQ
DRD350CQ	DRD350CQ	Number of times crayfish was eaten in the past 30 days	Number of times crayfish was eaten in the past 30 days	DR1TOT_E	Dietary Interview - Total Nutrient Intakes, First Day	Fish & Shellfish		5	2007-2008											fish&shellfish	1	DRD350CQ
DRD350CQ	DRD350CQ	Number of times crayfish was eaten in the past 30 days	Number of times crayfish was eaten in the past 30 days	DR1TOT_G	Dietary Interview - Total Nutrient Intakes, First Day	Fish & Shellfish		7	2011-2012											fish&shellfish	1	DRD350CQ
DRD350CQ	DRD350CQ	Number of times crayfish was eaten in the past 30 days	Number of times crayfish was eaten in the past 30 days	DR1TOT_D	Dietary Interview - Total Nutrient Intakes, First Day	Fish & Shellfish		4	2005-2006											fish&shellfish	1	DRD350CQ
DRD350CQ	DRD350CQ	Number of times crayfish was eaten in the past 30 days	Number of times crayfish was eaten in the past 30 days	DR1TOT_H	Dietary Interview - Total Nutrient Intakes, First Day	Fish & Shellfish		8	2013-2014											fish&shellfish	1	DRD350CQ
DRD350CQ	DRD350CQ	Number of times crayfish was eaten in the past 30 days	Number of times crayfish was eaten in the past 30 days	DR1TOT_I	Dietary Interview - Total Nutrient Intakes, First Day	Fish & Shellfish		9	2015-2016											fish&shellfish	1	DRD350CQ
DRD350CQ	DRD350CQ	Number of times crayfish was eaten in the past 30 days	Number of times crayfish was eaten in the past 30 days	DR1TOT_J	Dietary Interview - Total Nutrient Intakes, First Day	Fish & Shellfish		10	2017-2018											fish&shellfish	1	DRD350CQ
DRQ370FQ	DRD370FQ	Number of times flatfish was eaten in the past 30 days	Number of times flatfish was eaten in the past 30 days	DRXTOT	Dietary Interview - Total Nutrient Intakes	Fish & Shellfish		1	1999-2000	1	DRD370FQ									fish&shellfish	1	DRD370FQ
DRD370FQ	DRD370FQ	Number of times flatfish was eaten in the past 30 days	Number of times flatfish was eaten in the past 30 days	DRXTOT_B	Dietary Interview - Total Nutrient Intakes	Fish & Shellfish		2	2001-2002											fish&shellfish	1	DRD370FQ
DRD370FQ	DRD370FQ	Number of times flatfish was eaten in the past 30 days	Number of times flatfish was eaten in the past 30 days	DR1TOT_C	Dietary Interview - Total Nutrient Intakes, First Day	Fish & Shellfish		3	2003-2004											fish&shellfish	1	DRD370FQ
DRD370FQ	DRD370FQ	Number of times flatfish was eaten in the past 30 days	Number of times flatfish was eaten in the past 30 days	DR1TOT_F	Dietary Interview - Total Nutrient Intakes, First Day	Fish & Shellfish		6	2009-2010											fish&shellfish	1	DRD370FQ
DRD370FQ	DRD370FQ	Number of times flatfish was eaten in the past 30 days	Number of times flatfish was eaten in the past 30 days	DR1TOT_E	Dietary Interview - Total Nutrient Intakes, First Day	Fish & Shellfish		5	2007-2008											fish&shellfish	1	DRD370FQ
DRD370FQ	DRD370FQ	Number of times flatfish was eaten in the past 30 days	Number of times flatfish was eaten in the past 30 days	DR1TOT_G	Dietary Interview - Total Nutrient Intakes, First Day	Fish & Shellfish		7	2011-2012											fish&shellfish	1	DRD370FQ
DRD370FQ	DRD370FQ	Number of times flatfish was eaten in the past 30 days	Number of times flatfish was eaten in the past 30 days	DR1TOT_D	Dietary Interview - Total Nutrient Intakes, First Day	Fish & Shellfish		4	2005-2006											fish&shellfish	1	DRD370FQ
DRD370FQ	DRD370FQ	Number of times flatfish was eaten in the past 30 days	Number of times flatfish was eaten in the past 30 days	DR1TOT_H	Dietary Interview - Total Nutrient Intakes, First Day	Fish & Shellfish		8	2013-2014											fish&shellfish	1	DRD370FQ
DRD370FQ	DRD370FQ	Number of times flatfish was eaten in the past 30 days	Number of times flatfish was eaten in the past 30 days	DR1TOT_I	Dietary Interview - Total Nutrient Intakes, First Day	Fish & Shellfish		9	2015-2016											fish&shellfish	1	DRD370FQ
DRD370FQ	DRD370FQ	Number of times flatfish was eaten in the past 30 days	Number of times flatfish was eaten in the past 30 days	DR1TOT_J	Dietary Interview - Total Nutrient Intakes, First Day	Fish & Shellfish		10	2017-2018											fish&shellfish	1	DRD370FQ
DRQ370GQ	DRD370GQ	Number of times haddock was eaten in the past 30 days	Number of times haddock was eaten in the past 30 days	DRXTOT	Dietary Interview - Total Nutrient Intakes	Fish & Shellfish		1	1999-2000	1	DRD370GQ									fish&shellfish	1	DRD370GQ
DRD370GQ	DRD370GQ	Number of times haddock was eaten in the past 30 days	Number of times haddock was eaten in the past 30 days	DRXTOT_B	Dietary Interview - Total Nutrient Intakes	Fish & Shellfish		2	2001-2002											fish&shellfish	1	DRD370GQ
DRD370GQ	DRD370GQ	Number of times haddock was eaten in the past 30 days	Number of times haddock was eaten in the past 30 days	DR1TOT_C	Dietary Interview - Total Nutrient Intakes, First Day	Fish & Shellfish		3	2003-2004											fish&shellfish	1	DRD370GQ
DRD370GQ	DRD370GQ	Number of times haddock was eaten in the past 30 days	Number of times haddock was eaten in the past 30 days	DR1TOT_F	Dietary Interview - Total Nutrient Intakes, First Day	Fish & Shellfish		6	2009-2010											fish&shellfish	1	DRD370GQ
DRD370GQ	DRD370GQ	Number of times haddock was eaten in the past 30 days	Number of times haddock was eaten in the past 30 days	DR1TOT_E	Dietary Interview - Total Nutrient Intakes, First Day	Fish & Shellfish		5	2007-2008											fish&shellfish	1	DRD370GQ
DRD370GQ	DRD370GQ	Number of times haddock was eaten in the past 30 days	Number of times haddock was eaten in the past 30 days	DR1TOT_G	Dietary Interview - Total Nutrient Intakes, First Day	Fish & Shellfish		7	2011-2012											fish&shellfish	1	DRD370GQ
DRD370GQ	DRD370GQ	Number of times haddock was eaten in the past 30 days	Number of times haddock was eaten in the past 30 days	DR1TOT_D	Dietary Interview - Total Nutrient Intakes, First Day	Fish & Shellfish		4	2005-2006											fish&shellfish	1	DRD370GQ
DRD370GQ	DRD370GQ	Number of times haddock was eaten in the past 30 days	Number of times haddock was eaten in the past 30 days	DR1TOT_H	Dietary Interview - Total Nutrient Intakes, First Day	Fish & Shellfish		8	2013-2014											fish&shellfish	1	DRD370GQ
DRD370GQ	DRD370GQ	Number of times haddock was eaten in the past 30 days	Number of times haddock was eaten in the past 30 days	DR1TOT_I	Dietary Interview - Total Nutrient Intakes, First Day	Fish & Shellfish		9	2015-2016											fish&shellfish	1	DRD370GQ
DRD370GQ	DRD370GQ	Number of times haddock was eaten in the past 30 days	Number of times haddock was eaten in the past 30 days	DR1TOT_J	Dietary Interview - Total Nutrient Intakes, First Day	Fish & Shellfish		10	2017-2018											fish&shellfish	1	DRD370GQ
DRQ350DQ	DRD350DQ	Number of times lobster was eaten in the past 30 days	Number of times lobster was eaten in the past 30 days	DRXTOT	Dietary Interview - Total Nutrient Intakes	Fish & Shellfish		1	1999-2000	1	DRD350DQ									fish&shellfish	1	DRD350DQ
DRD350DQ	DRD350DQ	Number of times lobster was eaten in the past 30 days	Number of times lobster was eaten in the past 30 days	DRXTOT_B	Dietary Interview - Total Nutrient Intakes	Fish & Shellfish		2	2001-2002											fish&shellfish	1	DRD350DQ
DRD350DQ	DRD350DQ	Number of times lobster was eaten in the past 30 days	Number of times lobster was eaten in the past 30 days	DR1TOT_C	Dietary Interview - Total Nutrient Intakes, First Day	Fish & Shellfish		3	2003-2004											fish&shellfish	1	DRD350DQ
DRD350DQ	DRD350DQ	Number of times lobster was eaten in the past 30 days	Number of times lobster was eaten in the past 30 days	DR1TOT_F	Dietary Interview - Total Nutrient Intakes, First Day	Fish & Shellfish		6	2009-2010											fish&shellfish	1	DRD350DQ
DRD350DQ	DRD350DQ	Number of times lobster was eaten in the past 30 days	Number of times lobster was eaten in the past 30 days	DR1TOT_E	Dietary Interview - Total Nutrient Intakes, First Day	Fish & Shellfish		5	2007-2008											fish&shellfish	1	DRD350DQ
DRD350DQ	DRD350DQ	Number of times lobster was eaten in the past 30 days	Number of times lobster was eaten in the past 30 days	DR1TOT_G	Dietary Interview - Total Nutrient Intakes, First Day	Fish & Shellfish		7	2011-2012											fish&shellfish	1	DRD350DQ
DRD350DQ	DRD350DQ	Number of times lobster was eaten in the past 30 days	Number of times lobster was eaten in the past 30 days	DR1TOT_D	Dietary Interview - Total Nutrient Intakes, First Day	Fish & Shellfish		4	2005-2006											fish&shellfish	1	DRD350DQ
DRD350DQ	DRD350DQ	Number of times lobster was eaten in the past 30 days	Number of times lobster was eaten in the past 30 days	DR1TOT_H	Dietary Interview - Total Nutrient Intakes, First Day	Fish & Shellfish		8	2013-2014											fish&shellfish	1	DRD350DQ
DRD350DQ	DRD350DQ	Number of times lobster was eaten in the past 30 days	Number of times lobster was eaten in the past 30 days	DR1TOT_I	Dietary Interview - Total Nutrient Intakes, First Day	Fish & Shellfish		9	2015-2016											fish&shellfish	1	DRD350DQ
DRD350DQ	DRD350DQ	Number of times lobster was eaten in the past 30 days	Number of times lobster was eaten in the past 30 days	DR1TOT_J	Dietary Interview - Total Nutrient Intakes, First Day	Fish & Shellfish		10	2017-2018											fish&shellfish	1	DRD350DQ
DRQ370HQ	DRD370HQ	Number of times mackerel was eaten in the past 30 days	Number of times mackerel was eaten in the past 30 days	DRXTOT	Dietary Interview - Total Nutrient Intakes	Fish & Shellfish		1	1999-2000	1	DRD370HQ									fish&shellfish	1	DRD370HQ
DRD370HQ	DRD370HQ	Number of times mackerel was eaten in the past 30 days	Number of times mackerel was eaten in the past 30 days	DRXTOT_B	Dietary Interview - Total Nutrient Intakes	Fish & Shellfish		2	2001-2002											fish&shellfish	1	DRD370HQ
DRD370HQ	DRD370HQ	Number of times mackerel was eaten in the past 30 days	Number of times mackerel was eaten in the past 30 days	DR1TOT_C	Dietary Interview - Total Nutrient Intakes, First Day	Fish & Shellfish		3	2003-2004											fish&shellfish	1	DRD370HQ
DRD370HQ	DRD370HQ	Number of times mackerel was eaten in the past 30 days	Number of times mackerel was eaten in the past 30 days	DR1TOT_F	Dietary Interview - Total Nutrient Intakes, First Day	Fish & Shellfish		6	2009-2010											fish&shellfish	1	DRD370HQ
DRD370HQ	DRD370HQ	Number of times mackerel was eaten in the past 30 days	Number of times mackerel was eaten in the past 30 days	DR1TOT_E	Dietary Interview - Total Nutrient Intakes, First Day	Fish & Shellfish		5	2007-2008											fish&shellfish	1	DRD370HQ
DRD370HQ	DRD370HQ	Number of times mackerel was eaten in the past 30 days	Number of times mackerel was eaten in the past 30 days	DR1TOT_G	Dietary Interview - Total Nutrient Intakes, First Day	Fish & Shellfish		7	2011-2012											fish&shellfish	1	DRD370HQ
DRD370HQ	DRD370HQ	Number of times mackerel was eaten in the past 30 days	Number of times mackerel was eaten in the past 30 days	DR1TOT_D	Dietary Interview - Total Nutrient Intakes, First Day	Fish & Shellfish		4	2005-2006											fish&shellfish	1	DRD370HQ
DRD370HQ	DRD370HQ	Number of times mackerel was eaten in the past 30 days	Number of times mackerel was eaten in the past 30 days	DR1TOT_H	Dietary Interview - Total Nutrient Intakes, First Day	Fish & Shellfish		8	2013-2014											fish&shellfish	1	DRD370HQ
DRD370HQ	DRD370HQ	Number of times mackerel was eaten in the past 30 days	Number of times mackerel was eaten in the past 30 days	DR1TOT_I	Dietary Interview - Total Nutrient Intakes, First Day	Fish & Shellfish		9	2015-2016											fish&shellfish	1	DRD370HQ
DRD370HQ	DRD370HQ	Number of times mackerel was eaten in the past 30 days	Number of times mackerel was eaten in the past 30 days	DR1TOT_J	Dietary Interview - Total Nutrient Intakes, First Day	Fish & Shellfish		10	2017-2018											fish&shellfish	1	DRD370HQ
DRQ350EQ	DRD350EQ	Number of times mussels was eaten in the past 30 days	Number of times mussels were eaten in the past 30 days	DRXTOT	Dietary Interview - Total Nutrient Intakes	Fish & Shellfish		1	1999-2000	1	DRD350EQ									fish&shellfish	1	DRD350EQ
DRD350EQ	DRD350EQ	Number of times mussels were eaten in the past 30 days	Number of times mussels were eaten in the past 30 days	DRXTOT_B	Dietary Interview - Total Nutrient Intakes	Fish & Shellfish		2	2001-2002											fish&shellfish	1	DRD350EQ
DRD350EQ	DRD350EQ	Number of times mussels were eaten in the past 30 days	Number of times mussels were eaten in the past 30 days	DR1TOT_C	Dietary Interview - Total Nutrient Intakes, First Day	Fish & Shellfish		3	2003-2004											fish&shellfish	1	DRD350EQ
DRD350EQ	DRD350EQ	Number of times mussels were eaten in the past 30 days	Number of times mussels were eaten in the past 30 days	DR1TOT_F	Dietary Interview - Total Nutrient Intakes, First Day	Fish & Shellfish		6	2009-2010											fish&shellfish	1	DRD350EQ
DRD350EQ	DRD350EQ	Number of times mussels were eaten in the past 30 days	Number of times mussels were eaten in the past 30 days	DR1TOT_E	Dietary Interview - Total Nutrient Intakes, First Day	Fish & Shellfish		5	2007-2008											fish&shellfish	1	DRD350EQ
DRD350EQ	DRD350EQ	Number of times mussels were eaten in the past 30 days	Number of times mussels were eaten in the past 30 days	DR1TOT_G	Dietary Interview - Total Nutrient Intakes, First Day	Fish & Shellfish		7	2011-2012											fish&shellfish	1	DRD350EQ
DRD350EQ	DRD350EQ	Number of times mussels were eaten in the past 30 days	Number of times mussels were eaten in the past 30 days	DR1TOT_D	Dietary Interview - Total Nutrient Intakes, First Day	Fish & Shellfish		4	2005-2006											fish&shellfish	1	DRD350EQ
DRD350EQ	DRD350EQ	Number of times mussels were eaten in the past 30 days	Number of times mussels were eaten in the past 30 days	DR1TOT_H	Dietary Interview - Total Nutrient Intakes, First Day	Fish & Shellfish		8	2013-2014											fish&shellfish	1	DRD350EQ
DRD350EQ	DRD350EQ	Number of times mussels were eaten in the past 30 days	Number of times mussels were eaten in the past 30 days	DR1TOT_I	Dietary Interview - Total Nutrient Intakes, First Day	Fish & Shellfish		9	2015-2016											fish&shellfish	1	DRD350EQ
DRD350EQ	DRD350EQ	Number of times mussels were eaten in the past 30 days	Number of times mussels were eaten in the past 30 days	DR1TOT_J	Dietary Interview - Total Nutrient Intakes, First Day	Fish & Shellfish		10	2017-2018											fish&shellfish	1	DRD350EQ
DRQ350IQ	DRD350IQ	Number of times other shellfish (ex. octopus, squid) was eaten in the past 30 days	Number of times other shellfish (ex. octopus, squid) was eaten in the past 30 days	DRXTOT	Dietary Interview - Total Nutrient Intakes	Fish & Shellfish		1	1999-2000	1	DRD350IQ									fish&shellfish	1	DRD350IQ
DRD350IQ	DRD350IQ	Number of times other shellfish (ex. octopus, squid) was eaten in the past 30 days	Number of times other shellfish (ex. octopus, squid) was eaten in the past 30 days	DRXTOT_B	Dietary Interview - Total Nutrient Intakes	Fish & Shellfish		2	2001-2002											fish&shellfish	1	DRD350IQ
DRD350IQ	DRD350IQ	Number of times other shellfish (ex. octopus, squid) was eaten in the past 30 days	Number of times other shellfish (ex. octopus, squid) was eaten in the past 30 days	DR1TOT_C	Dietary Interview - Total Nutrient Intakes, First Day	Fish & Shellfish		3	2003-2004											fish&shellfish	1	DRD350IQ
DRD350IQ	DRD350IQ	Number of times other shellfish (ex. octopus, squid) was eaten in the past 30 days	Number of times other shellfish (ex. octopus, squid) was eaten in the past 30 days	DR1TOT_F	Dietary Interview - Total Nutrient Intakes, First Day	Fish & Shellfish		6	2009-2010											fish&shellfish	1	DRD350IQ
DRD350IQ	DRD350IQ	Number of times other shellfish (ex. octopus, squid) was eaten in the past 30 days	Number of times other shellfish (ex. octopus, squid) was eaten in the past 30 days	DR1TOT_E	Dietary Interview - Total Nutrient Intakes, First Day	Fish & Shellfish		5	2007-2008											fish&shellfish	1	DRD350IQ
DRD350IQ	DRD350IQ	Number of times other shellfish (ex. octopus, squid) was eaten in the past 30 days	Number of times other shellfish (ex. octopus, squid) was eaten in the past 30 days	DR1TOT_G	Dietary Interview - Total Nutrient Intakes, First Day	Fish & Shellfish		7	2011-2012											fish&shellfish	1	DRD350IQ
DRD350IQ	DRD350IQ	Number of times other shellfish (ex. octopus, squid) was eaten in the past 30 days	Number of times other shellfish (ex. octopus, squid) was eaten in the past 30 days	DR1TOT_D	Dietary Interview - Total Nutrient Intakes, First Day	Fish & Shellfish		4	2005-2006											fish&shellfish	1	DRD350IQ
DRD350IQ	DRD350IQ	Number of times other shellfish (ex. octopus, squid) was eaten in the past 30 days	Number of times other shellfish (ex. octopus, squid) was eaten in the past 30 days	DR1TOT_H	Dietary Interview - Total Nutrient Intakes, First Day	Fish & Shellfish		8	2013-2014											fish&shellfish	1	DRD350IQ
DRD350IQ	DRD350IQ	Number of times other shellfish (ex. octopus, squid) was eaten in the past 30 days	Number of times other shellfish (ex. octopus, squid) was eaten in the past 30 days	DR1TOT_I	Dietary Interview - Total Nutrient Intakes, First Day	Fish & Shellfish		9	2015-2016											fish&shellfish	1	DRD350IQ
DRD350IQ	DRD350IQ	Number of times other shellfish (ex. octopus, squid) was eaten in the past 30 days	Number of times other shellfish (ex. octopus, squid) was eaten in the past 30 days	DR1TOT_J	Dietary Interview - Total Nutrient Intakes, First Day	Fish & Shellfish		10	2017-2018											fish&shellfish	1	DRD350IQ
DRQ370TQ	DRD370TQ	Number of times other type of fish was eaten in the past 30 days	Number of times other type of fish was eaten in the past 30 days	DRXTOT	Dietary Interview - Total Nutrient Intakes	Fish & Shellfish		1	1999-2000	1	DRD370TQ									fish&shellfish	1	DRD370TQ
DRD370TQ	DRD370TQ	Number of times other type of fish was eaten in the past 30 days	Number of times other type of fish was eaten in the past 30 days	DRXTOT_B	Dietary Interview - Total Nutrient Intakes	Fish & Shellfish		2	2001-2002											fish&shellfish	1	DRD370TQ
DRD370TQ	DRD370TQ	Number of times other type of fish was eaten in the past 30 days	Number of times other type of fish was eaten in the past 30 days	DR1TOT_C	Dietary Interview - Total Nutrient Intakes, First Day	Fish & Shellfish		3	2003-2004											fish&shellfish	1	DRD370TQ
DRD370TQ	DRD370TQ	Number of times other type of fish was eaten in the past 30 days	Number of times other type of fish was eaten in the past 30 days	DR1TOT_F	Dietary Interview - Total Nutrient Intakes, First Day	Fish & Shellfish		6	2009-2010											fish&shellfish	1	DRD370TQ
DRD370TQ	DRD370TQ	Number of times other type of fish was eaten in the past 30 days	Number of times other type of fish was eaten in the past 30 days	DR1TOT_E	Dietary Interview - Total Nutrient Intakes, First Day	Fish & Shellfish		5	2007-2008											fish&shellfish	1	DRD370TQ
DRD370TQ	DRD370TQ	Number of times other type of fish was eaten in the past 30 days	Number of times other type of fish was eaten in the past 30 days	DR1TOT_G	Dietary Interview - Total Nutrient Intakes, First Day	Fish & Shellfish		7	2011-2012											fish&shellfish	1	DRD370TQ
DRD370TQ	DRD370TQ	Number of times other type of fish was eaten in the past 30 days	Number of times other type of fish was eaten in the past 30 days	DR1TOT_D	Dietary Interview - Total Nutrient Intakes, First Day	Fish & Shellfish		4	2005-2006											fish&shellfish	1	DRD370TQ
DRD370TQ	DRD370TQ	Number of times other type of fish was eaten in the past 30 days	Number of times other type of fish was eaten in the past 30 days	DR1TOT_H	Dietary Interview - Total Nutrient Intakes, First Day	Fish & Shellfish		8	2013-2014											fish&shellfish	1	DRD370TQ
DRD370TQ	DRD370TQ	Number of times other type of fish was eaten in the past 30 days	Number of times other type of fish was eaten in the past 30 days	DR1TOT_I	Dietary Interview - Total Nutrient Intakes, First Day	Fish & Shellfish		9	2015-2016											fish&shellfish	1	DRD370TQ
DRD370TQ	DRD370TQ	Number of times other type of fish was eaten in the past 30 days	Number of times other type of fish was eaten in the past 30 days	DR1TOT_J	Dietary Interview - Total Nutrient Intakes, First Day	Fish & Shellfish		10	2017-2018											fish&shellfish	1	DRD370TQ
DRQ350JQ	DRD350JQ	Number of times other unknown shellfish was eaten in the past 30 days	Number of times other unknown shellfish was eaten in the past 30 days	DRXTOT	Dietary Interview - Total Nutrient Intakes	Fish & Shellfish		1	1999-2000	1	DRD350JQ									fish&shellfish	1	DRD350JQ
DRD350JQ	DRD350JQ	Number of times other unknown shellfish was eaten in the past 30 days	Number of times other unknown shellfish was eaten in the past 30 days	DRXTOT_B	Dietary Interview - Total Nutrient Intakes	Fish & Shellfish		2	2001-2002											fish&shellfish	1	DRD350JQ
DRD350JQ	DRD350JQ	Number of times other unknown shellfish was eaten in the past 30 days	Number of times other unknown shellfish was eaten in the past 30 days	DR1TOT_C	Dietary Interview - Total Nutrient Intakes, First Day	Fish & Shellfish		3	2003-2004											fish&shellfish	1	DRD350JQ
DRD350JQ	DRD350JQ	Number of times other unknown shellfish was eaten in the past 30 days	Number of times other unknown shellfish was eaten in the past 30 days	DR1TOT_F	Dietary Interview - Total Nutrient Intakes, First Day	Fish & Shellfish		6	2009-2010											fish&shellfish	1	DRD350JQ
DRD350JQ	DRD350JQ	Number of times other unknown shellfish was eaten in the past 30 days	Number of times other unknown shellfish was eaten in the past 30 days	DR1TOT_E	Dietary Interview - Total Nutrient Intakes, First Day	Fish & Shellfish		5	2007-2008											fish&shellfish	1	DRD350JQ
DRD350JQ	DRD350JQ	Number of times other unknown shellfish was eaten in the past 30 days	Number of times other unknown shellfish was eaten in the past 30 days	DR1TOT_G	Dietary Interview - Total Nutrient Intakes, First Day	Fish & Shellfish		7	2011-2012											fish&shellfish	1	DRD350JQ
DRD350JQ	DRD350JQ	Number of times other unknown shellfish was eaten in the past 30 days	Number of times other unknown shellfish was eaten in the past 30 days	DR1TOT_D	Dietary Interview - Total Nutrient Intakes, First Day	Fish & Shellfish		4	2005-2006											fish&shellfish	1	DRD350JQ
DRD350JQ	DRD350JQ	Number of times other unknown shellfish was eaten in the past 30 days	Number of times other unknown shellfish was eaten in the past 30 days	DR1TOT_H	Dietary Interview - Total Nutrient Intakes, First Day	Fish & Shellfish		8	2013-2014											fish&shellfish	1	DRD350JQ
DRD350JQ	DRD350JQ	Number of times other unknown shellfish was eaten in the past 30 days	Number of times other unknown shellfish was eaten in the past 30 days	DR1TOT_I	Dietary Interview - Total Nutrient Intakes, First Day	Fish & Shellfish		9	2015-2016											fish&shellfish	1	DRD350JQ
DRD350JQ	DRD350JQ	Number of times other unknown shellfish was eaten in the past 30 days	Number of times other unknown shellfish was eaten in the past 30 days	DR1TOT_J	Dietary Interview - Total Nutrient Intakes, First Day	Fish & Shellfish		10	2017-2018											fish&shellfish	1	DRD350JQ
DRQ370UQ	DRD370UQ	Number of times other unknown type of fish was eaten in the past 30 days	Number of times other unknown type of fish was eaten in the past 30 days	DRXTOT	Dietary Interview - Total Nutrient Intakes	Fish & Shellfish		1	1999-2000	1	DRD370UQ									fish&shellfish	1	DRD370UQ
DRD370UQ	DRD370UQ	Number of times other unknown type of fish was eaten in the past 30 days	Number of times other unknown type of fish was eaten in the past 30 days	DRXTOT_B	Dietary Interview - Total Nutrient Intakes	Fish & Shellfish		2	2001-2002											fish&shellfish	1	DRD370UQ
DRD370UQ	DRD370UQ	Number of times other unknown type of fish was eaten in the past 30 days	Number of times other unknown type of fish was eaten in the past 30 days	DR1TOT_C	Dietary Interview - Total Nutrient Intakes, First Day	Fish & Shellfish		3	2003-2004											fish&shellfish	1	DRD370UQ
DRD370UQ	DRD370UQ	Number of times other unknown type of fish was eaten in the past 30 days	Number of times other unknown type of fish was eaten in the past 30 days	DR1TOT_F	Dietary Interview - Total Nutrient Intakes, First Day	Fish & Shellfish		6	2009-2010											fish&shellfish	1	DRD370UQ
DRD370UQ	DRD370UQ	Number of times other unknown type of fish was eaten in the past 30 days	Number of times other unknown type of fish was eaten in the past 30 days	DR1TOT_E	Dietary Interview - Total Nutrient Intakes, First Day	Fish & Shellfish		5	2007-2008											fish&shellfish	1	DRD370UQ
DRD370UQ	DRD370UQ	Number of times other unknown type of fish was eaten in the past 30 days	Number of times other unknown type of fish was eaten in the past 30 days	DR1TOT_G	Dietary Interview - Total Nutrient Intakes, First Day	Fish & Shellfish		7	2011-2012											fish&shellfish	1	DRD370UQ
DRD370UQ	DRD370UQ	Number of times other unknown type of fish was eaten in the past 30 days	Number of times other unknown type of fish was eaten in the past 30 days	DR1TOT_D	Dietary Interview - Total Nutrient Intakes, First Day	Fish & Shellfish		4	2005-2006											fish&shellfish	1	DRD370UQ
DRD370UQ	DRD370UQ	Number of times other unknown type of fish was eaten in the past 30 days	Number of times other unknown type of fish was eaten in the past 30 days	DR1TOT_H	Dietary Interview - Total Nutrient Intakes, First Day	Fish & Shellfish		8	2013-2014											fish&shellfish	1	DRD370UQ
DRD370UQ	DRD370UQ	Number of times other unknown type of fish was eaten in the past 30 days	Number of times other unknown type of fish was eaten in the past 30 days	DR1TOT_I	Dietary Interview - Total Nutrient Intakes, First Day	Fish & Shellfish		9	2015-2016											fish&shellfish	1	DRD370UQ
DRD370UQ	DRD370UQ	Number of times other unknown type of fish was eaten in the past 30 days	Number of times other unknown type of fish was eaten in the past 30 days	DR1TOT_J	Dietary Interview - Total Nutrient Intakes, First Day	Fish & Shellfish		10	2017-2018											fish&shellfish	1	DRD370UQ
DRQ350FQ	DRD350FQ	Number of times oysters was eaten in the past 30 days	Number of times oysters were eaten in the past 30 days	DRXTOT	Dietary Interview - Total Nutrient Intakes	Fish & Shellfish		1	1999-2000	1	DRD350FQ									fish&shellfish	1	DRD350FQ
DRD350FQ	DRD350FQ	Number of times oysters were eaten in the past 30 days	Number of times oysters were eaten in the past 30 days	DRXTOT_B	Dietary Interview - Total Nutrient Intakes	Fish & Shellfish		2	2001-2002											fish&shellfish	1	DRD350FQ
DRD350FQ	DRD350FQ	Number of times oysters were eaten in the past 30 days	Number of times oysters were eaten in the past 30 days	DR1TOT_C	Dietary Interview - Total Nutrient Intakes, First Day	Fish & Shellfish		3	2003-2004											fish&shellfish	1	DRD350FQ
DRD350FQ	DRD350FQ	Number of times oysters were eaten in the past 30 days	Number of times oysters were eaten in the past 30 days	DR1TOT_F	Dietary Interview - Total Nutrient Intakes, First Day	Fish & Shellfish		6	2009-2010											fish&shellfish	1	DRD350FQ
DRD350FQ	DRD350FQ	Number of times oysters were eaten in the past 30 days	Number of times oysters were eaten in the past 30 days	DR1TOT_E	Dietary Interview - Total Nutrient Intakes, First Day	Fish & Shellfish		5	2007-2008											fish&shellfish	1	DRD350FQ
DRD350FQ	DRD350FQ	Number of times oysters were eaten in the past 30 days	Number of times oysters were eaten in the past 30 days	DR1TOT_G	Dietary Interview - Total Nutrient Intakes, First Day	Fish & Shellfish		7	2011-2012											fish&shellfish	1	DRD350FQ
DRD350FQ	DRD350FQ	Number of times oysters were eaten in the past 30 days	Number of times oysters were eaten in the past 30 days	DR1TOT_D	Dietary Interview - Total Nutrient Intakes, First Day	Fish & Shellfish		4	2005-2006											fish&shellfish	1	DRD350FQ
DRD350FQ	DRD350FQ	Number of times oysters were eaten in the past 30 days	Number of times oysters were eaten in the past 30 days	DR1TOT_H	Dietary Interview - Total Nutrient Intakes, First Day	Fish & Shellfish		8	2013-2014											fish&shellfish	1	DRD350FQ
DRD350FQ	DRD350FQ	Number of times oysters were eaten in the past 30 days	Number of times oysters were eaten in the past 30 days	DR1TOT_I	Dietary Interview - Total Nutrient Intakes, First Day	Fish & Shellfish		9	2015-2016											fish&shellfish	1	DRD350FQ
DRD350FQ	DRD350FQ	Number of times oysters were eaten in the past 30 days	Number of times oysters were eaten in the past 30 days	DR1TOT_J	Dietary Interview - Total Nutrient Intakes, First Day	Fish & Shellfish		10	2017-2018											fish&shellfish	1	DRD350FQ
DRQ370IQ	DRD370IQ	Number of times perch was eaten in the past 30 days	Number of times perch was eaten in the past 30 days	DRXTOT	Dietary Interview - Total Nutrient Intakes	Fish & Shellfish		1	1999-2000	1	DRD370IQ									fish&shellfish	1	DRD370IQ
DRD370IQ	DRD370IQ	Number of times perch was eaten in the past 30 days	Number of times perch was eaten in the past 30 days	DRXTOT_B	Dietary Interview - Total Nutrient Intakes	Fish & Shellfish		2	2001-2002											fish&shellfish	1	DRD370IQ
DRD370IQ	DRD370IQ	Number of times perch was eaten in the past 30 days	Number of times perch was eaten in the past 30 days	DR1TOT_C	Dietary Interview - Total Nutrient Intakes, First Day	Fish & Shellfish		3	2003-2004											fish&shellfish	1	DRD370IQ
DRD370IQ	DRD370IQ	Number of times perch was eaten in the past 30 days	Number of times perch was eaten in the past 30 days	DR1TOT_F	Dietary Interview - Total Nutrient Intakes, First Day	Fish & Shellfish		6	2009-2010											fish&shellfish	1	DRD370IQ
DRD370IQ	DRD370IQ	Number of times perch was eaten in the past 30 days	Number of times perch was eaten in the past 30 days	DR1TOT_E	Dietary Interview - Total Nutrient Intakes, First Day	Fish & Shellfish		5	2007-2008											fish&shellfish	1	DRD370IQ
DRD370IQ	DRD370IQ	Number of times perch was eaten in the past 30 days	Number of times perch was eaten in the past 30 days	DR1TOT_G	Dietary Interview - Total Nutrient Intakes, First Day	Fish & Shellfish		7	2011-2012											fish&shellfish	1	DRD370IQ
DRD370IQ	DRD370IQ	Number of times perch was eaten in the past 30 days	Number of times perch was eaten in the past 30 days	DR1TOT_D	Dietary Interview - Total Nutrient Intakes, First Day	Fish & Shellfish		4	2005-2006											fish&shellfish	1	DRD370IQ
DRD370IQ	DRD370IQ	Number of times perch was eaten in the past 30 days	Number of times perch was eaten in the past 30 days	DR1TOT_H	Dietary Interview - Total Nutrient Intakes, First Day	Fish & Shellfish		8	2013-2014											fish&shellfish	1	DRD370IQ
DRD370IQ	DRD370IQ	Number of times perch was eaten in the past 30 days	Number of times perch was eaten in the past 30 days	DR1TOT_I	Dietary Interview - Total Nutrient Intakes, First Day	Fish & Shellfish		9	2015-2016											fish&shellfish	1	DRD370IQ
DRD370IQ	DRD370IQ	Number of times perch was eaten in the past 30 days	Number of times perch was eaten in the past 30 days	DR1TOT_J	Dietary Interview - Total Nutrient Intakes, First Day	Fish & Shellfish		10	2017-2018											fish&shellfish	1	DRD370IQ
DRQ370JQ	DRD370JQ	Number of times pike was eaten in the past 30 days	Number of times pike was eaten in the past 30 days	DRXTOT	Dietary Interview - Total Nutrient Intakes	Fish & Shellfish		1	1999-2000	1	DRD370JQ									fish&shellfish	1	DRD370JQ
DRD370JQ	DRD370JQ	Number of times pike was eaten in the past 30 days	Number of times pike was eaten in the past 30 days	DRXTOT_B	Dietary Interview - Total Nutrient Intakes	Fish & Shellfish		2	2001-2002											fish&shellfish	1	DRD370JQ
DRD370JQ	DRD370JQ	Number of times pike was eaten in the past 30 days	Number of times pike was eaten in the past 30 days	DR1TOT_C	Dietary Interview - Total Nutrient Intakes, First Day	Fish & Shellfish		3	2003-2004											fish&shellfish	1	DRD370JQ
DRD370JQ	DRD370JQ	Number of times pike was eaten in the past 30 days	Number of times pike was eaten in the past 30 days	DR1TOT_F	Dietary Interview - Total Nutrient Intakes, First Day	Fish & Shellfish		6	2009-2010											fish&shellfish	1	DRD370JQ
DRD370JQ	DRD370JQ	Number of times pike was eaten in the past 30 days	Number of times pike was eaten in the past 30 days	DR1TOT_E	Dietary Interview - Total Nutrient Intakes, First Day	Fish & Shellfish		5	2007-2008											fish&shellfish	1	DRD370JQ
DRD370JQ	DRD370JQ	Number of times pike was eaten in the past 30 days	Number of times pike was eaten in the past 30 days	DR1TOT_G	Dietary Interview - Total Nutrient Intakes, First Day	Fish & Shellfish		7	2011-2012											fish&shellfish	1	DRD370JQ
DRD370JQ	DRD370JQ	Number of times pike was eaten in the past 30 days	Number of times pike was eaten in the past 30 days	DR1TOT_D	Dietary Interview - Total Nutrient Intakes, First Day	Fish & Shellfish		4	2005-2006											fish&shellfish	1	DRD370JQ
DRD370JQ	DRD370JQ	Number of times pike was eaten in the past 30 days	Number of times pike was eaten in the past 30 days	DR1TOT_H	Dietary Interview - Total Nutrient Intakes, First Day	Fish & Shellfish		8	2013-2014											fish&shellfish	1	DRD370JQ
DRD370JQ	DRD370JQ	Number of times pike was eaten in the past 30 days	Number of times pike was eaten in the past 30 days	DR1TOT_I	Dietary Interview - Total Nutrient Intakes, First Day	Fish & Shellfish		9	2015-2016											fish&shellfish	1	DRD370JQ
DRD370JQ	DRD370JQ	Number of times pike was eaten in the past 30 days	Number of times pike was eaten in the past 30 days	DR1TOT_J	Dietary Interview - Total Nutrient Intakes, First Day	Fish & Shellfish		10	2017-2018											fish&shellfish	1	DRD370JQ
DRQ370KQ	DRD370KQ	Number of times pollock was eaten in the past 30 days	Number of times pollock was eaten in the past 30 days	DRXTOT	Dietary Interview - Total Nutrient Intakes	Fish & Shellfish		1	1999-2000	1	DRD370KQ									fish&shellfish	1	DRD370KQ
DRD370KQ	DRD370KQ	Number of times pollock was eaten in the past 30 days	Number of times pollock was eaten in the past 30 days	DRXTOT_B	Dietary Interview - Total Nutrient Intakes	Fish & Shellfish		2	2001-2002											fish&shellfish	1	DRD370KQ
DRD370KQ	DRD370KQ	Number of times pollock was eaten in the past 30 days	Number of times pollock was eaten in the past 30 days	DR1TOT_C	Dietary Interview - Total Nutrient Intakes, First Day	Fish & Shellfish		3	2003-2004											fish&shellfish	1	DRD370KQ
DRD370KQ	DRD370KQ	Number of times pollock was eaten in the past 30 days	Number of times pollock was eaten in the past 30 days	DR1TOT_F	Dietary Interview - Total Nutrient Intakes, First Day	Fish & Shellfish		6	2009-2010											fish&shellfish	1	DRD370KQ
DRD370KQ	DRD370KQ	Number of times pollock was eaten in the past 30 days	Number of times pollock was eaten in the past 30 days	DR1TOT_E	Dietary Interview - Total Nutrient Intakes, First Day	Fish & Shellfish		5	2007-2008											fish&shellfish	1	DRD370KQ
DRD370KQ	DRD370KQ	Number of times pollock was eaten in the past 30 days	Number of times pollock was eaten in the past 30 days	DR1TOT_G	Dietary Interview - Total Nutrient Intakes, First Day	Fish & Shellfish		7	2011-2012											fish&shellfish	1	DRD370KQ
DRD370KQ	DRD370KQ	Number of times pollock was eaten in the past 30 days	Number of times pollock was eaten in the past 30 days	DR1TOT_D	Dietary Interview - Total Nutrient Intakes, First Day	Fish & Shellfish		4	2005-2006											fish&shellfish	1	DRD370KQ
DRD370KQ	DRD370KQ	Number of times pollock was eaten in the past 30 days	Number of times pollock was eaten in the past 30 days	DR1TOT_H	Dietary Interview - Total Nutrient Intakes, First Day	Fish & Shellfish		8	2013-2014											fish&shellfish	1	DRD370KQ
DRD370KQ	DRD370KQ	Number of times pollock was eaten in the past 30 days	Number of times pollock was eaten in the past 30 days	DR1TOT_I	Dietary Interview - Total Nutrient Intakes, First Day	Fish & Shellfish		9	2015-2016											fish&shellfish	1	DRD370KQ
DRD370KQ	DRD370KQ	Number of times pollock was eaten in the past 30 days	Number of times pollock was eaten in the past 30 days	DR1TOT_J	Dietary Interview - Total Nutrient Intakes, First Day	Fish & Shellfish		10	2017-2018											fish&shellfish	1	DRD370KQ
DRQ370LQ	DRD370LQ	Number of times porgy was eaten in the past 30 days	Number of times porgy was eaten in the past 30 days	DRXTOT	Dietary Interview - Total Nutrient Intakes	Fish & Shellfish		1	1999-2000	1	DRD370LQ									fish&shellfish	1	DRD370LQ
DRD370LQ	DRD370LQ	Number of times porgy was eaten in the past 30 days	Number of times porgy was eaten in the past 30 days	DRXTOT_B	Dietary Interview - Total Nutrient Intakes	Fish & Shellfish		2	2001-2002											fish&shellfish	1	DRD370LQ
DRD370LQ	DRD370LQ	Number of times porgy was eaten in the past 30 days	Number of times porgy was eaten in the past 30 days	DR1TOT_C	Dietary Interview - Total Nutrient Intakes, First Day	Fish & Shellfish		3	2003-2004											fish&shellfish	1	DRD370LQ
DRD370LQ	DRD370LQ	Number of times porgy was eaten in the past 30 days	Number of times porgy was eaten in the past 30 days	DR1TOT_F	Dietary Interview - Total Nutrient Intakes, First Day	Fish & Shellfish		6	2009-2010											fish&shellfish	1	DRD370LQ
DRD370LQ	DRD370LQ	Number of times porgy was eaten in the past 30 days	Number of times porgy was eaten in the past 30 days	DR1TOT_E	Dietary Interview - Total Nutrient Intakes, First Day	Fish & Shellfish		5	2007-2008											fish&shellfish	1	DRD370LQ
DRD370LQ	DRD370LQ	Number of times porgy was eaten in the past 30 days	Number of times porgy was eaten in the past 30 days	DR1TOT_G	Dietary Interview - Total Nutrient Intakes, First Day	Fish & Shellfish		7	2011-2012											fish&shellfish	1	DRD370LQ
DRD370LQ	DRD370LQ	Number of times porgy was eaten in the past 30 days	Number of times porgy was eaten in the past 30 days	DR1TOT_D	Dietary Interview - Total Nutrient Intakes, First Day	Fish & Shellfish		4	2005-2006											fish&shellfish	1	DRD370LQ
DRD370LQ	DRD370LQ	Number of times porgy was eaten in the past 30 days	Number of times porgy was eaten in the past 30 days	DR1TOT_H	Dietary Interview - Total Nutrient Intakes, First Day	Fish & Shellfish		8	2013-2014											fish&shellfish	1	DRD370LQ
DRD370LQ	DRD370LQ	Number of times porgy was eaten in the past 30 days	Number of times porgy was eaten in the past 30 days	DR1TOT_I	Dietary Interview - Total Nutrient Intakes, First Day	Fish & Shellfish		9	2015-2016											fish&shellfish	1	DRD370LQ
DRD370LQ	DRD370LQ	Number of times porgy was eaten in the past 30 days	Number of times porgy was eaten in the past 30 days	DR1TOT_J	Dietary Interview - Total Nutrient Intakes, First Day	Fish & Shellfish		10	2017-2018											fish&shellfish	1	DRD370LQ
DRQ370MQ	DRD370MQ	Number of times salmon was eaten in the past 30 days	Number of times salmon was eaten in the past 30 days	DRXTOT	Dietary Interview - Total Nutrient Intakes	Fish & Shellfish		1	1999-2000	1	DRD370MQ									fish&shellfish	1	DRD370MQ
DRD370MQ	DRD370MQ	Number of times salmon was eaten in the past 30 days	Number of times salmon was eaten in the past 30 days	DRXTOT_B	Dietary Interview - Total Nutrient Intakes	Fish & Shellfish		2	2001-2002											fish&shellfish	1	DRD370MQ
DRD370MQ	DRD370MQ	Number of times salmon was eaten in the past 30 days	Number of times salmon was eaten in the past 30 days	DR1TOT_C	Dietary Interview - Total Nutrient Intakes, First Day	Fish & Shellfish		3	2003-2004											fish&shellfish	1	DRD370MQ
DRD370MQ	DRD370MQ	Number of times salmon was eaten in the past 30 days	Number of times salmon was eaten in the past 30 days	DR1TOT_F	Dietary Interview - Total Nutrient Intakes, First Day	Fish & Shellfish		6	2009-2010											fish&shellfish	1	DRD370MQ
DRD370MQ	DRD370MQ	Number of times salmon was eaten in the past 30 days	Number of times salmon was eaten in the past 30 days	DR1TOT_E	Dietary Interview - Total Nutrient Intakes, First Day	Fish & Shellfish		5	2007-2008											fish&shellfish	1	DRD370MQ
DRD370MQ	DRD370MQ	Number of times salmon was eaten in the past 30 days	Number of times salmon was eaten in the past 30 days	DR1TOT_G	Dietary Interview - Total Nutrient Intakes, First Day	Fish & Shellfish		7	2011-2012											fish&shellfish	1	DRD370MQ
DRD370MQ	DRD370MQ	Number of times salmon was eaten in the past 30 days	Number of times salmon was eaten in the past 30 days	DR1TOT_D	Dietary Interview - Total Nutrient Intakes, First Day	Fish & Shellfish		4	2005-2006											fish&shellfish	1	DRD370MQ
DRD370MQ	DRD370MQ	Number of times salmon was eaten in the past 30 days	Number of times salmon was eaten in the past 30 days	DR1TOT_H	Dietary Interview - Total Nutrient Intakes, First Day	Fish & Shellfish		8	2013-2014											fish&shellfish	1	DRD370MQ
DRD370MQ	DRD370MQ	Number of times salmon was eaten in the past 30 days	Number of times salmon was eaten in the past 30 days	DR1TOT_I	Dietary Interview - Total Nutrient Intakes, First Day	Fish & Shellfish		9	2015-2016											fish&shellfish	1	DRD370MQ
DRD370MQ	DRD370MQ	Number of times salmon was eaten in the past 30 days	Number of times salmon was eaten in the past 30 days	DR1TOT_J	Dietary Interview - Total Nutrient Intakes, First Day	Fish & Shellfish		10	2017-2018											fish&shellfish	1	DRD370MQ
DRQ370NQ	DRD370NQ	Number of times sardines was eaten in the past 30 days	Number of times sardines were eaten in the past 30 days	DRXTOT	Dietary Interview - Total Nutrient Intakes	Fish & Shellfish		1	1999-2000	1	DRD370NQ									fish&shellfish	1	DRD370NQ
DRD370NQ	DRD370NQ	Number of times sardines were eaten in the past 30 days	Number of times sardines were eaten in the past 30 days	DRXTOT_B	Dietary Interview - Total Nutrient Intakes	Fish & Shellfish		2	2001-2002											fish&shellfish	1	DRD370NQ
DRD370NQ	DRD370NQ	Number of times sardines were eaten in the past 30 days	Number of times sardines were eaten in the past 30 days	DR1TOT_C	Dietary Interview - Total Nutrient Intakes, First Day	Fish & Shellfish		3	2003-2004											fish&shellfish	1	DRD370NQ
DRD370NQ	DRD370NQ	Number of times sardines were eaten in the past 30 days	Number of times sardines were eaten in the past 30 days	DR1TOT_F	Dietary Interview - Total Nutrient Intakes, First Day	Fish & Shellfish		6	2009-2010											fish&shellfish	1	DRD370NQ
DRD370NQ	DRD370NQ	Number of times sardines were eaten in the past 30 days	Number of times sardines were eaten in the past 30 days	DR1TOT_E	Dietary Interview - Total Nutrient Intakes, First Day	Fish & Shellfish		5	2007-2008											fish&shellfish	1	DRD370NQ
DRD370NQ	DRD370NQ	Number of times sardines were eaten in the past 30 days	Number of times sardines were eaten in the past 30 days	DR1TOT_G	Dietary Interview - Total Nutrient Intakes, First Day	Fish & Shellfish		7	2011-2012											fish&shellfish	1	DRD370NQ
DRD370NQ	DRD370NQ	Number of times sardines were eaten in the past 30 days	Number of times sardines were eaten in the past 30 days	DR1TOT_D	Dietary Interview - Total Nutrient Intakes, First Day	Fish & Shellfish		4	2005-2006											fish&shellfish	1	DRD370NQ
DRD370NQ	DRD370NQ	Number of times sardines were eaten in the past 30 days	Number of times sardines were eaten in the past 30 days	DR1TOT_H	Dietary Interview - Total Nutrient Intakes, First Day	Fish & Shellfish		8	2013-2014											fish&shellfish	1	DRD370NQ
DRD370NQ	DRD370NQ	Number of times sardines were eaten in the past 30 days	Number of times sardines were eaten in the past 30 days	DR1TOT_I	Dietary Interview - Total Nutrient Intakes, First Day	Fish & Shellfish		9	2015-2016											fish&shellfish	1	DRD370NQ
DRD370NQ	DRD370NQ	Number of times sardines were eaten in the past 30 days	Number of times sardines were eaten in the past 30 days	DR1TOT_J	Dietary Interview - Total Nutrient Intakes, First Day	Fish & Shellfish		10	2017-2018											fish&shellfish	1	DRD370NQ
DRQ350GQ	DRD350GQ	Number of times scallops was eaten in the past 30 days	Number of times scallops were eaten in the past 30 days	DRXTOT	Dietary Interview - Total Nutrient Intakes	Fish & Shellfish		1	1999-2000	1	DRD350GQ									fish&shellfish	1	DRD350GQ
DRD350GQ	DRD350GQ	Number of times scallops were eaten in the past 30 days	Number of times scallops were eaten in the past 30 days	DRXTOT_B	Dietary Interview - Total Nutrient Intakes	Fish & Shellfish		2	2001-2002											fish&shellfish	1	DRD350GQ
DRD350GQ	DRD350GQ	Number of times scallops were eaten in the past 30 days	Number of times scallops were eaten in the past 30 days	DR1TOT_C	Dietary Interview - Total Nutrient Intakes, First Day	Fish & Shellfish		3	2003-2004											fish&shellfish	1	DRD350GQ
DRD350GQ	DRD350GQ	Number of times scallops were eaten in the past 30 days	Number of times scallops were eaten in the past 30 days	DR1TOT_F	Dietary Interview - Total Nutrient Intakes, First Day	Fish & Shellfish		6	2009-2010											fish&shellfish	1	DRD350GQ
DRD350GQ	DRD350GQ	Number of times scallops were eaten in the past 30 days	Number of times scallops were eaten in the past 30 days	DR1TOT_E	Dietary Interview - Total Nutrient Intakes, First Day	Fish & Shellfish		5	2007-2008											fish&shellfish	1	DRD350GQ
DRD350GQ	DRD350GQ	Number of times scallops were eaten in the past 30 days	Number of times scallops were eaten in the past 30 days	DR1TOT_G	Dietary Interview - Total Nutrient Intakes, First Day	Fish & Shellfish		7	2011-2012											fish&shellfish	1	DRD350GQ
DRD350GQ	DRD350GQ	Number of times scallops were eaten in the past 30 days	Number of times scallops were eaten in the past 30 days	DR1TOT_D	Dietary Interview - Total Nutrient Intakes, First Day	Fish & Shellfish		4	2005-2006											fish&shellfish	1	DRD350GQ
DRD350GQ	DRD350GQ	Number of times scallops were eaten in the past 30 days	Number of times scallops were eaten in the past 30 days	DR1TOT_H	Dietary Interview - Total Nutrient Intakes, First Day	Fish & Shellfish		8	2013-2014											fish&shellfish	1	DRD350GQ
DRD350GQ	DRD350GQ	Number of times scallops were eaten in the past 30 days	Number of times scallops were eaten in the past 30 days	DR1TOT_I	Dietary Interview - Total Nutrient Intakes, First Day	Fish & Shellfish		9	2015-2016											fish&shellfish	1	DRD350GQ
DRD350GQ	DRD350GQ	Number of times scallops were eaten in the past 30 days	Number of times scallops were eaten in the past 30 days	DR1TOT_J	Dietary Interview - Total Nutrient Intakes, First Day	Fish & Shellfish		10	2017-2018											fish&shellfish	1	DRD350GQ
DRQ370OQ	DRD370OQ	Number of times sea bass was eaten in the past 30 days	Number of times sea bass was eaten in the past 30 days	DRXTOT	Dietary Interview - Total Nutrient Intakes	Fish & Shellfish		1	1999-2000	1	DRD370OQ									fish&shellfish	1	DRD370OQ
DRD370OQ	DRD370OQ	Number of times sea bass was eaten in the past 30 days	Number of times sea bass was eaten in the past 30 days	DRXTOT_B	Dietary Interview - Total Nutrient Intakes	Fish & Shellfish		2	2001-2002											fish&shellfish	1	DRD370OQ
DRD370OQ	DRD370OQ	Number of times sea bass was eaten in the past 30 days	Number of times sea bass was eaten in the past 30 days	DR1TOT_C	Dietary Interview - Total Nutrient Intakes, First Day	Fish & Shellfish		3	2003-2004											fish&shellfish	1	DRD370OQ
DRD370OQ	DRD370OQ	Number of times sea bass was eaten in the past 30 days	Number of times sea bass was eaten in the past 30 days	DR1TOT_F	Dietary Interview - Total Nutrient Intakes, First Day	Fish & Shellfish		6	2009-2010											fish&shellfish	1	DRD370OQ
DRD370OQ	DRD370OQ	Number of times sea bass was eaten in the past 30 days	Number of times sea bass was eaten in the past 30 days	DR1TOT_E	Dietary Interview - Total Nutrient Intakes, First Day	Fish & Shellfish		5	2007-2008											fish&shellfish	1	DRD370OQ
DRD370OQ	DRD370OQ	Number of times sea bass was eaten in the past 30 days	Number of times sea bass was eaten in the past 30 days	DR1TOT_G	Dietary Interview - Total Nutrient Intakes, First Day	Fish & Shellfish		7	2011-2012											fish&shellfish	1	DRD370OQ
DRD370OQ	DRD370OQ	Number of times sea bass was eaten in the past 30 days	Number of times sea bass was eaten in the past 30 days	DR1TOT_D	Dietary Interview - Total Nutrient Intakes, First Day	Fish & Shellfish		4	2005-2006											fish&shellfish	1	DRD370OQ
DRD370OQ	DRD370OQ	Number of times sea bass was eaten in the past 30 days	Number of times sea bass was eaten in the past 30 days	DR1TOT_H	Dietary Interview - Total Nutrient Intakes, First Day	Fish & Shellfish		8	2013-2014											fish&shellfish	1	DRD370OQ
DRD370OQ	DRD370OQ	Number of times sea bass was eaten in the past 30 days	Number of times sea bass was eaten in the past 30 days	DR1TOT_I	Dietary Interview - Total Nutrient Intakes, First Day	Fish & Shellfish		9	2015-2016											fish&shellfish	1	DRD370OQ
DRD370OQ	DRD370OQ	Number of times sea bass was eaten in the past 30 days	Number of times sea bass was eaten in the past 30 days	DR1TOT_J	Dietary Interview - Total Nutrient Intakes, First Day	Fish & Shellfish		10	2017-2018											fish&shellfish	1	DRD370OQ
DRQ370PQ	DRD370PQ	Number of times shark was eaten in the past 30 days	Number of times shark was eaten in the past 30 days	DRXTOT	Dietary Interview - Total Nutrient Intakes	Fish & Shellfish		1	1999-2000	1	DRD370PQ									fish&shellfish	1	DRD370PQ
DRD370PQ	DRD370PQ	Number of times shark was eaten in the past 30 days	Number of times shark was eaten in the past 30 days	DRXTOT_B	Dietary Interview - Total Nutrient Intakes	Fish & Shellfish		2	2001-2002											fish&shellfish	1	DRD370PQ
DRD370PQ	DRD370PQ	Number of times shark was eaten in the past 30 days	Number of times shark was eaten in the past 30 days	DR1TOT_C	Dietary Interview - Total Nutrient Intakes, First Day	Fish & Shellfish		3	2003-2004											fish&shellfish	1	DRD370PQ
DRD370PQ	DRD370PQ	Number of times shark was eaten in the past 30 days	Number of times shark was eaten in the past 30 days	DR1TOT_F	Dietary Interview - Total Nutrient Intakes, First Day	Fish & Shellfish		6	2009-2010											fish&shellfish	1	DRD370PQ
DRD370PQ	DRD370PQ	Number of times shark was eaten in the past 30 days	Number of times shark was eaten in the past 30 days	DR1TOT_E	Dietary Interview - Total Nutrient Intakes, First Day	Fish & Shellfish		5	2007-2008											fish&shellfish	1	DRD370PQ
DRD370PQ	DRD370PQ	Number of times shark was eaten in the past 30 days	Number of times shark was eaten in the past 30 days	DR1TOT_G	Dietary Interview - Total Nutrient Intakes, First Day	Fish & Shellfish		7	2011-2012											fish&shellfish	1	DRD370PQ
DRD370PQ	DRD370PQ	Number of times shark was eaten in the past 30 days	Number of times shark was eaten in the past 30 days	DR1TOT_D	Dietary Interview - Total Nutrient Intakes, First Day	Fish & Shellfish		4	2005-2006											fish&shellfish	1	DRD370PQ
DRD370PQ	DRD370PQ	Number of times shark was eaten in the past 30 days	Number of times shark was eaten in the past 30 days	DR1TOT_H	Dietary Interview - Total Nutrient Intakes, First Day	Fish & Shellfish		8	2013-2014											fish&shellfish	1	DRD370PQ
DRD370PQ	DRD370PQ	Number of times shark was eaten in the past 30 days	Number of times shark was eaten in the past 30 days	DR1TOT_I	Dietary Interview - Total Nutrient Intakes, First Day	Fish & Shellfish		9	2015-2016											fish&shellfish	1	DRD370PQ
DRD370PQ	DRD370PQ	Number of times shark was eaten in the past 30 days	Number of times shark was eaten in the past 30 days	DR1TOT_J	Dietary Interview - Total Nutrient Intakes, First Day	Fish & Shellfish		10	2017-2018											fish&shellfish	1	DRD370PQ
DRQ350HQ	DRD350HQ	Number of times shrimp was eaten in the last 30 days	Number of times shrimp was eaten in the last 30 days	DRXTOT	Dietary Interview - Total Nutrient Intakes	Fish & Shellfish		1	1999-2000	1	DRD350HQ									fish&shellfish	1	DRD350HQ
DRD350HQ	DRD350HQ	Number of times shrimp was eaten in the last 30 days	Number of times shrimp was eaten in the last 30 days	DRXTOT_B	Dietary Interview - Total Nutrient Intakes	Fish & Shellfish		2	2001-2002											fish&shellfish	1	DRD350HQ
DRD350HQ	DRD350HQ	Number of times shrimp was eaten in the last 30 days	Number of times shrimp was eaten in the last 30 days	DR1TOT_C	Dietary Interview - Total Nutrient Intakes, First Day	Fish & Shellfish		3	2003-2004											fish&shellfish	1	DRD350HQ
DRD350HQ	DRD350HQ	Number of times shrimp was eaten in the last 30 days	Number of times shrimp was eaten in the last 30 days	DR1TOT_F	Dietary Interview - Total Nutrient Intakes, First Day	Fish & Shellfish		6	2009-2010											fish&shellfish	1	DRD350HQ
DRD350HQ	DRD350HQ	Number of times shrimp was eaten in the last 30 days	Number of times shrimp was eaten in the last 30 days	DR1TOT_E	Dietary Interview - Total Nutrient Intakes, First Day	Fish & Shellfish		5	2007-2008											fish&shellfish	1	DRD350HQ
DRD350HQ	DRD350HQ	Number of times shrimp was eaten in the last 30 days	Number of times shrimp was eaten in the last 30 days	DR1TOT_G	Dietary Interview - Total Nutrient Intakes, First Day	Fish & Shellfish		7	2011-2012											fish&shellfish	1	DRD350HQ
DRD350HQ	DRD350HQ	Number of times shrimp was eaten in the last 30 days	Number of times shrimp was eaten in the last 30 days	DR1TOT_D	Dietary Interview - Total Nutrient Intakes, First Day	Fish & Shellfish		4	2005-2006											fish&shellfish	1	DRD350HQ
DRD350HQ	DRD350HQ	Number of times shrimp was eaten in the last 30 days	Number of times shrimp was eaten in the last 30 days	DR1TOT_H	Dietary Interview - Total Nutrient Intakes, First Day	Fish & Shellfish		8	2013-2014											fish&shellfish	1	DRD350HQ
DRD350HQ	DRD350HQ	Number of times shrimp was eaten in the last 30 days	Number of times shrimp was eaten in the last 30 days	DR1TOT_I	Dietary Interview - Total Nutrient Intakes, First Day	Fish & Shellfish		9	2015-2016											fish&shellfish	1	DRD350HQ
DRD350HQ	DRD350HQ	Number of times shrimp was eaten in the last 30 days	Number of times shrimp was eaten in the last 30 days	DR1TOT_J	Dietary Interview - Total Nutrient Intakes, First Day	Fish & Shellfish		10	2017-2018											fish&shellfish	1	DRD350HQ
DRQ370QQ	DRD370QQ	Number of times swordfish was eaten in the past 30 days	Number of times swordfish was eaten in the past 30 days	DRXTOT	Dietary Interview - Total Nutrient Intakes	Fish & Shellfish		1	1999-2000	1	DRD370QQ									fish&shellfish	1	DRD370QQ
DRD370QQ	DRD370QQ	Number of times swordfish was eaten in the past 30 days	Number of times swordfish was eaten in the past 30 days	DRXTOT_B	Dietary Interview - Total Nutrient Intakes	Fish & Shellfish		2	2001-2002											fish&shellfish	1	DRD370QQ
DRD370QQ	DRD370QQ	Number of times swordfish was eaten in the past 30 days	Number of times swordfish was eaten in the past 30 days	DR1TOT_C	Dietary Interview - Total Nutrient Intakes, First Day	Fish & Shellfish		3	2003-2004											fish&shellfish	1	DRD370QQ
DRD370QQ	DRD370QQ	Number of times swordfish was eaten in the past 30 days	Number of times swordfish was eaten in the past 30 days	DR1TOT_F	Dietary Interview - Total Nutrient Intakes, First Day	Fish & Shellfish		6	2009-2010											fish&shellfish	1	DRD370QQ
DRD370QQ	DRD370QQ	Number of times swordfish was eaten in the past 30 days	Number of times swordfish was eaten in the past 30 days	DR1TOT_E	Dietary Interview - Total Nutrient Intakes, First Day	Fish & Shellfish		5	2007-2008											fish&shellfish	1	DRD370QQ
DRD370QQ	DRD370QQ	Number of times swordfish was eaten in the past 30 days	Number of times swordfish was eaten in the past 30 days	DR1TOT_G	Dietary Interview - Total Nutrient Intakes, First Day	Fish & Shellfish		7	2011-2012											fish&shellfish	1	DRD370QQ
DRD370QQ	DRD370QQ	Number of times swordfish was eaten in the past 30 days	Number of times swordfish was eaten in the past 30 days	DR1TOT_D	Dietary Interview - Total Nutrient Intakes, First Day	Fish & Shellfish		4	2005-2006											fish&shellfish	1	DRD370QQ
DRD370QQ	DRD370QQ	Number of times swordfish was eaten in the past 30 days	Number of times swordfish was eaten in the past 30 days	DR1TOT_H	Dietary Interview - Total Nutrient Intakes, First Day	Fish & Shellfish		8	2013-2014											fish&shellfish	1	DRD370QQ
DRD370QQ	DRD370QQ	Number of times swordfish was eaten in the past 30 days	Number of times swordfish was eaten in the past 30 days	DR1TOT_I	Dietary Interview - Total Nutrient Intakes, First Day	Fish & Shellfish		9	2015-2016											fish&shellfish	1	DRD370QQ
DRD370QQ	DRD370QQ	Number of times swordfish was eaten in the past 30 days	Number of times swordfish was eaten in the past 30 days	DR1TOT_J	Dietary Interview - Total Nutrient Intakes, First Day	Fish & Shellfish		10	2017-2018											fish&shellfish	1	DRD370QQ
DRQ370RQ	DRD370RQ	Number of times trout was eaten in the past 30 days	Number of times trout was eaten in the past 30 days	DRXTOT	Dietary Interview - Total Nutrient Intakes	Fish & Shellfish		1	1999-2000	1	DRD370RQ									fish&shellfish	1	DRD370RQ
DRD370RQ	DRD370RQ	Number of times trout was eaten in the past 30 days	Number of times trout was eaten in the past 30 days	DRXTOT_B	Dietary Interview - Total Nutrient Intakes	Fish & Shellfish		2	2001-2002											fish&shellfish	1	DRD370RQ
DRD370RQ	DRD370RQ	Number of times trout was eaten in the past 30 days	Number of times trout was eaten in the past 30 days	DR1TOT_C	Dietary Interview - Total Nutrient Intakes, First Day	Fish & Shellfish		3	2003-2004											fish&shellfish	1	DRD370RQ
DRD370RQ	DRD370RQ	Number of times trout was eaten in the past 30 days	Number of times trout was eaten in the past 30 days	DR1TOT_F	Dietary Interview - Total Nutrient Intakes, First Day	Fish & Shellfish		6	2009-2010											fish&shellfish	1	DRD370RQ
DRD370RQ	DRD370RQ	Number of times trout was eaten in the past 30 days	Number of times trout was eaten in the past 30 days	DR1TOT_E	Dietary Interview - Total Nutrient Intakes, First Day	Fish & Shellfish		5	2007-2008											fish&shellfish	1	DRD370RQ
DRD370RQ	DRD370RQ	Number of times trout was eaten in the past 30 days	Number of times trout was eaten in the past 30 days	DR1TOT_G	Dietary Interview - Total Nutrient Intakes, First Day	Fish & Shellfish		7	2011-2012											fish&shellfish	1	DRD370RQ
DRD370RQ	DRD370RQ	Number of times trout was eaten in the past 30 days	Number of times trout was eaten in the past 30 days	DR1TOT_D	Dietary Interview - Total Nutrient Intakes, First Day	Fish & Shellfish		4	2005-2006											fish&shellfish	1	DRD370RQ
DRD370RQ	DRD370RQ	Number of times trout was eaten in the past 30 days	Number of times trout was eaten in the past 30 days	DR1TOT_H	Dietary Interview - Total Nutrient Intakes, First Day	Fish & Shellfish		8	2013-2014											fish&shellfish	1	DRD370RQ
DRD370RQ	DRD370RQ	Number of times trout was eaten in the past 30 days	Number of times trout was eaten in the past 30 days	DR1TOT_I	Dietary Interview - Total Nutrient Intakes, First Day	Fish & Shellfish		9	2015-2016											fish&shellfish	1	DRD370RQ
DRD370RQ	DRD370RQ	Number of times trout was eaten in the past 30 days	Number of times trout was eaten in the past 30 days	DR1TOT_J	Dietary Interview - Total Nutrient Intakes, First Day	Fish & Shellfish		10	2017-2018											fish&shellfish	1	DRD370RQ
DRQ370BQ	DRD370BQ	Number of times tuna was eaten in the past 30 days	Number of times tuna was eaten in the past 30 days	DRXTOT	Dietary Interview - Total Nutrient Intakes	Fish & Shellfish		1	1999-2000	1	DRD370BQ									fish&shellfish	1	DRD370BQ
DRD370BQ	DRD370BQ	Number of times tuna was eaten in the past 30 days	Number of times tuna was eaten in the past 30 days	DRXTOT_B	Dietary Interview - Total Nutrient Intakes	Fish & Shellfish		2	2001-2002											fish&shellfish	1	DRD370BQ
DRD370BQ	DRD370BQ	Number of times tuna was eaten in the past 30 days	Number of times tuna was eaten in the past 30 days	DR1TOT_C	Dietary Interview - Total Nutrient Intakes, First Day	Fish & Shellfish		3	2003-2004											fish&shellfish	1	DRD370BQ
DRD370BQ	DRD370BQ	Number of times tuna was eaten in the past 30 days	Number of times tuna was eaten in the past 30 days	DR1TOT_F	Dietary Interview - Total Nutrient Intakes, First Day	Fish & Shellfish		6	2009-2010											fish&shellfish	1	DRD370BQ
DRD370BQ	DRD370BQ	Number of times tuna was eaten in the past 30 days	Number of times tuna was eaten in the past 30 days	DR1TOT_E	Dietary Interview - Total Nutrient Intakes, First Day	Fish & Shellfish		5	2007-2008											fish&shellfish	1	DRD370BQ
DRD370BQ	DRD370BQ	Number of times tuna was eaten in the past 30 days	Number of times tuna was eaten in the past 30 days	DR1TOT_G	Dietary Interview - Total Nutrient Intakes, First Day	Fish & Shellfish		7	2011-2012											fish&shellfish	1	DRD370BQ
DRD370BQ	DRD370BQ	Number of times tuna was eaten in the past 30 days	Number of times tuna was eaten in the past 30 days	DR1TOT_D	Dietary Interview - Total Nutrient Intakes, First Day	Fish & Shellfish		4	2005-2006											fish&shellfish	1	DRD370BQ
DRD370BQ	DRD370BQ	Number of times tuna was eaten in the past 30 days	Number of times tuna was eaten in the past 30 days	DR1TOT_H	Dietary Interview - Total Nutrient Intakes, First Day	Fish & Shellfish		8	2013-2014											fish&shellfish	1	DRD370BQ
DRD370BQ	DRD370BQ	Number of times tuna was eaten in the past 30 days	Number of times tuna was eaten in the past 30 days	DR1TOT_I	Dietary Interview - Total Nutrient Intakes, First Day	Fish & Shellfish		9	2015-2016											fish&shellfish	1	DRD370BQ
DRD370BQ	DRD370BQ	Number of times tuna was eaten in the past 30 days	Number of times tuna was eaten in the past 30 days	DR1TOT_J	Dietary Interview - Total Nutrient Intakes, First Day	Fish & Shellfish		10	2017-2018											fish&shellfish	1	DRD370BQ
DRQ370SQ	DRD370SQ	Number of times walleye was eaten in the past 30 days	Number of times walleye was eaten in the past 30 days	DRXTOT	Dietary Interview - Total Nutrient Intakes	Fish & Shellfish		1	1999-2000	1	DRD370SQ									fish&shellfish	1	DRD370SQ
DRD370SQ	DRD370SQ	Number of times walleye was eaten in the past 30 days	Number of times walleye was eaten in the past 30 days	DRXTOT_B	Dietary Interview - Total Nutrient Intakes	Fish & Shellfish		2	2001-2002											fish&shellfish	1	DRD370SQ
DRD370SQ	DRD370SQ	Number of times walleye was eaten in the past 30 days	Number of times walleye was eaten in the past 30 days	DR1TOT_C	Dietary Interview - Total Nutrient Intakes, First Day	Fish & Shellfish		3	2003-2004											fish&shellfish	1	DRD370SQ
DRD370SQ	DRD370SQ	Number of times walleye was eaten in the past 30 days	Number of times walleye was eaten in the past 30 days	DR1TOT_F	Dietary Interview - Total Nutrient Intakes, First Day	Fish & Shellfish		6	2009-2010											fish&shellfish	1	DRD370SQ
DRD370SQ	DRD370SQ	Number of times walleye was eaten in the past 30 days	Number of times walleye was eaten in the past 30 days	DR1TOT_E	Dietary Interview - Total Nutrient Intakes, First Day	Fish & Shellfish		5	2007-2008											fish&shellfish	1	DRD370SQ
DRD370SQ	DRD370SQ	Number of times walleye was eaten in the past 30 days	Number of times walleye was eaten in the past 30 days	DR1TOT_G	Dietary Interview - Total Nutrient Intakes, First Day	Fish & Shellfish		7	2011-2012											fish&shellfish	1	DRD370SQ
DRD370SQ	DRD370SQ	Number of times walleye was eaten in the past 30 days	Number of times walleye was eaten in the past 30 days	DR1TOT_D	Dietary Interview - Total Nutrient Intakes, First Day	Fish & Shellfish		4	2005-2006											fish&shellfish	1	DRD370SQ
DRD370SQ	DRD370SQ	Number of times walleye was eaten in the past 30 days	Number of times walleye was eaten in the past 30 days	DR1TOT_H	Dietary Interview - Total Nutrient Intakes, First Day	Fish & Shellfish		8	2013-2014											fish&shellfish	1	DRD370SQ
DRD370SQ	DRD370SQ	Number of times walleye was eaten in the past 30 days	Number of times walleye was eaten in the past 30 days	DR1TOT_I	Dietary Interview - Total Nutrient Intakes, First Day	Fish & Shellfish		9	2015-2016											fish&shellfish	1	DRD370SQ
DRD370SQ	DRD370SQ	Number of times walleye was eaten in the past 30 days	Number of times walleye was eaten in the past 30 days	DR1TOT_J	Dietary Interview - Total Nutrient Intakes, First Day	Fish & Shellfish		10	2017-2018											fish&shellfish	1	DRD370SQ
V_TOMATO	DRXT_V_REDOR_TOMATO	Number of tomato cup equivalents	Tomatoes and tomato products (cup eq.)	pyr_tot_9902.sas7bdat	MPED 1.0	Food Patterns Equivalents		1	1999-2000	1	DR1T_V_REDOR_TOMATO									FPED	1	DRXT_V_REDOR_TOMATO
V_TOMATO	DRXT_V_REDOR_TOMATO	Number of tomato cup equivalents	Tomatoes and tomato products (cup eq.)	pyr_tot_9902.sas7bdat	MPED 1.0	Food Patterns Equivalents		2	2001-2002	1	DR1T_V_REDOR_TOMATO									FPED	1	DRXT_V_REDOR_TOMATO
V_TOMATO	DRXT_V_REDOR_TOMATO	Number of tomato cup equivalents	Tomatoes and tomato products (cup eq.)	pyr_tot_d1_0304.sas7bdat	MPED 2.0	Food Patterns Equivalents		3	2003-2004	1	DR1T_V_REDOR_TOMATO									FPED	1	DRXT_V_REDOR_TOMATO
V_TOMATO	DRXT_V_REDOR_TOMATO	Number of tomato cup equivalents	Tomatoes and tomato products (cup eq.)	pyr_tot_d2_0304.sas7bdat	MPED 2.0	Food Patterns Equivalents		3	2003-2004	1	DR2T_V_REDOR_TOMATO									FPED	2	DRXT_V_REDOR_TOMATO
V_POTATO	DRXT_V_STARCHY_POTATO	Number of white potato cup equivalents	White potatoes (cup eq.)	pyr_tot_9902.sas7bdat	MPED 1.0	Food Patterns Equivalents		1	1999-2000	1	DR1T_V_STARCHY_POTATO									FPED	1	DRXT_V_STARCHY_POTATO
V_POTATO	DRXT_V_STARCHY_POTATO	Number of white potato cup equivalents	White potatoes (cup eq.)	pyr_tot_9902.sas7bdat	MPED 1.0	Food Patterns Equivalents		2	2001-2002	1	DR1T_V_STARCHY_POTATO									FPED	1	DRXT_V_STARCHY_POTATO
V_POTATO	DRXT_V_STARCHY_POTATO	Number of white potato cup equivalents	White potatoes (cup eq.)	pyr_tot_d1_0304.sas7bdat	MPED 2.0	Food Patterns Equivalents		3	2003-2004	1	DR1T_V_STARCHY_POTATO									FPED	1	DRXT_V_STARCHY_POTATO
V_POTATO	DRXT_V_STARCHY_POTATO	Number of white potato cup equivalents	White potatoes (cup eq.)	pyr_tot_d2_0304.sas7bdat	MPED 2.0	Food Patterns Equivalents		3	2003-2004	1	DR2T_V_STARCHY_POTATO									FPED	2	DRXT_V_STARCHY_POTATO
G_WHL	DRXT_G_WHOLE	Number of whole grain ounce equivalents	Grains defined as whole grains and contain the entire grain kernel ― the bran, germ, and endosperm (oz. eq.)	pyr_tot_9902.sas7bdat	MPED 1.0	Food Patterns Equivalents		1	1999-2000	1	DR1T_G_WHOLE									FPED	1	DRXT_G_WHOLE
G_WHL	DRXT_G_WHOLE	Number of whole grain ounce equivalents	Grains defined as whole grains and contain the entire grain kernel ― the bran, germ, and endosperm (oz. eq.)	pyr_tot_9902.sas7bdat	MPED 1.0	Food Patterns Equivalents		2	2001-2002	1	DR1T_G_WHOLE									FPED	1	DRXT_G_WHOLE
G_WHL	DRXT_G_WHOLE	Number of whole grain ounce equivalents	Grains defined as whole grains and contain the entire grain kernel ― the bran, germ, and endosperm (oz. eq.)	pyr_tot_d1_0304.sas7bdat	MPED 2.0	Food Patterns Equivalents		3	2003-2004	1	DR1T_G_WHOLE									FPED	1	DRXT_G_WHOLE
G_WHL	DRXT_G_WHOLE	Number of whole grain ounce equivalents	Grains defined as whole grains and contain the entire grain kernel ― the bran, germ, and endosperm (oz. eq.)	pyr_tot_d2_0304.sas7bdat	MPED 2.0	Food Patterns Equivalents		3	2003-2004	1	DR2T_G_WHOLE									FPED	2	DRXT_G_WHOLE
D_YOGURT	DRXT_D_YOGURT	Number of yogurt cup equivalents	Yogurt (cup eq.)	pyr_tot_9902.sas7bdat	MPED 1.0	Food Patterns Equivalents		1	1999-2000	1	DR1T_D_YOGURT									FPED	1	DRXT_D_YOGURT
D_YOGURT	DRXT_D_YOGURT	Number of yogurt cup equivalents	Yogurt (cup eq.)	pyr_tot_9902.sas7bdat	MPED 1.0	Food Patterns Equivalents		2	2001-2002	1	DR1T_D_YOGURT									FPED	1	DRXT_D_YOGURT
D_YOGURT	DRXT_D_YOGURT	Number of yogurt cup equivalents	Yogurt (cup eq.)	pyr_tot_d1_0304.sas7bdat	MPED 2.0	Food Patterns Equivalents		3	2003-2004	1	DR1T_D_YOGURT									FPED	1	DRXT_D_YOGURT
D_YOGURT	DRXT_D_YOGURT	Number of yogurt cup equivalents	Yogurt (cup eq.)	pyr_tot_d2_0304.sas7bdat	MPED 2.0	Food Patterns Equivalents		3	2003-2004	1	DR2T_D_YOGURT									FPED	2	DRXT_D_YOGURT
DR1T_PF_ORGAN	DRXT_PF_ORGAN	Organ meat from beef, veal, pork, lamb, game, and poultry (oz. eq.)	Organ meat from beef, veal, pork, lamb, game, and poultry (oz. eq.)	fped_dr1tot_0506.sas7bdat	FPED	Food Patterns Equivalents		4	2005-2006											FPED	1	DRXT_PF_ORGAN
DR1T_PF_ORGAN	DRXT_PF_ORGAN	Organ meat from beef, veal, pork, lamb, game, and poultry (oz. eq.)	Organ meat from beef, veal, pork, lamb, game, and poultry (oz. eq.)	fped_dr1tot_0708.sas7bdat	FPED	Food Patterns Equivalents		5	2007-2008											FPED	1	DRXT_PF_ORGAN
DR1T_PF_ORGAN	DRXT_PF_ORGAN	Organ meat from beef, veal, pork, lamb, game, and poultry (oz. eq.)	Organ meat from beef, veal, pork, lamb, game, and poultry (oz. eq.)	fped_dr1tot_0910.sas7bdat	FPED	Food Patterns Equivalents		6	2009-2010											FPED	1	DRXT_PF_ORGAN
DR1T_PF_ORGAN	DRXT_PF_ORGAN	Organ meat from beef, veal, pork, lamb, game, and poultry (oz. eq.)	Organ meat from beef, veal, pork, lamb, game, and poultry (oz. eq.)	fped_dr1tot_1112.sas7bdat	FPED	Food Patterns Equivalents		7	2011-2012											FPED	1	DRXT_PF_ORGAN
DR1T_PF_ORGAN	DRXT_PF_ORGAN	Organ meat from beef, veal, pork, lamb, game, and poultry (oz. eq.)	Organ meat from beef, veal, pork, lamb, game, and poultry (oz. eq.)	fped_dr1tot_1314.sas7bdat	FPED	Food Patterns Equivalents		8	2013-2014											FPED	1	DRXT_PF_ORGAN
DR1T_PF_ORGAN	DRXT_PF_ORGAN	Organ meat from beef, veal, pork, lamb, game, and poultry (oz. eq.)	Organ meat from beef, veal, pork, lamb, game, and poultry (oz. eq.)	fped_dr1tot_1516.sas7bdat	FPED	Food Patterns Equivalents		9	2015-2016											FPED	1	DRXT_PF_ORGAN
DR1T_PF_ORGAN	DRXT_PF_ORGAN	Organ meat from beef, veal, pork, lamb, game, and poultry (oz. eq.)	Organ meat from beef, veal, pork, lamb, game, and poultry (oz. eq.)	fped_dr1tot_1718.sas7bdat	FPED	Food Patterns Equivalents		10	2017-2018											FPED	1	DRXT_PF_ORGAN
DR2T_PF_ORGAN	DRXT_PF_ORGAN	Organ meat from beef, veal, pork, lamb, game, and poultry (oz. eq.)	Organ meat from beef, veal, pork, lamb, game, and poultry (oz. eq.)	fped_dr2tot_0506.sas7bdat	FPED	Food Patterns Equivalents		4	2005-2006											FPED	2	DRXT_PF_ORGAN
DR2T_PF_ORGAN	DRXT_PF_ORGAN	Organ meat from beef, veal, pork, lamb, game, and poultry (oz. eq.)	Organ meat from beef, veal, pork, lamb, game, and poultry (oz. eq.)	fped_dr2tot_0708.sas7bdat	FPED	Food Patterns Equivalents		5	2007-2008											FPED	2	DRXT_PF_ORGAN
DR2T_PF_ORGAN	DRXT_PF_ORGAN	Organ meat from beef, veal, pork, lamb, game, and poultry (oz. eq.)	Organ meat from beef, veal, pork, lamb, game, and poultry (oz. eq.)	fped_dr2tot_0910.sas7bdat	FPED	Food Patterns Equivalents		6	2009-2010											FPED	2	DRXT_PF_ORGAN
DR2T_PF_ORGAN	DRXT_PF_ORGAN	Organ meat from beef, veal, pork, lamb, game, and poultry (oz. eq.)	Organ meat from beef, veal, pork, lamb, game, and poultry (oz. eq.)	fped_dr2tot_1112.sas7bdat	FPED	Food Patterns Equivalents		7	2011-2012											FPED	2	DRXT_PF_ORGAN
DR2T_PF_ORGAN	DRXT_PF_ORGAN	Organ meat from beef, veal, pork, lamb, game, and poultry (oz. eq.)	Organ meat from beef, veal, pork, lamb, game, and poultry (oz. eq.)	fped_dr2tot_1314.sas7bdat	FPED	Food Patterns Equivalents		8	2013-2014											FPED	2	DRXT_PF_ORGAN
DR2T_PF_ORGAN	DRXT_PF_ORGAN	Organ meat from beef, veal, pork, lamb, game, and poultry (oz. eq.)	Organ meat from beef, veal, pork, lamb, game, and poultry (oz. eq.)	fped_dr2tot_1516.sas7bdat	FPED	Food Patterns Equivalents		9	2015-2016											FPED	2	DRXT_PF_ORGAN
DR2T_PF_ORGAN	DRXT_PF_ORGAN	Organ meat from beef, veal, pork, lamb, game, and poultry (oz. eq.)	Organ meat from beef, veal, pork, lamb, game, and poultry (oz. eq.)	fped_dr2tot_1718.sas7bdat	FPED	Food Patterns Equivalents		10	2017-2018											FPED	2	DRXT_PF_ORGAN
DR1T_V_REDOR_OTHER	DRXT_V_REDOR_OTHER	Other red and orange vegetables, excluding tomatoes and tomato products (cup eq.)	Other red and orange vegetables, excluding tomatoes and tomato products (cup eq.)	fped_dr1tot_0506.sas7bdat	FPED	Food Patterns Equivalents		4	2005-2006											FPED	1	DRXT_V_REDOR_OTHER
DR1T_V_REDOR_OTHER	DRXT_V_REDOR_OTHER	Other red and orange vegetables, excluding tomatoes and tomato products (cup eq.)	Other red and orange vegetables, excluding tomatoes and tomato products (cup eq.)	fped_dr1tot_0708.sas7bdat	FPED	Food Patterns Equivalents		5	2007-2008											FPED	1	DRXT_V_REDOR_OTHER
DR1T_V_REDOR_OTHER	DRXT_V_REDOR_OTHER	Other red and orange vegetables, excluding tomatoes and tomato products (cup eq.)	Other red and orange vegetables, excluding tomatoes and tomato products (cup eq.)	fped_dr1tot_0910.sas7bdat	FPED	Food Patterns Equivalents		6	2009-2010											FPED	1	DRXT_V_REDOR_OTHER
DR1T_V_REDOR_OTHER	DRXT_V_REDOR_OTHER	Other red and orange vegetables, excluding tomatoes and tomato products (cup eq.)	Other red and orange vegetables, excluding tomatoes and tomato products (cup eq.)	fped_dr1tot_1112.sas7bdat	FPED	Food Patterns Equivalents		7	2011-2012											FPED	1	DRXT_V_REDOR_OTHER
DR1T_V_REDOR_OTHER	DRXT_V_REDOR_OTHER	Other red and orange vegetables, excluding tomatoes and tomato products (cup eq.)	Other red and orange vegetables, excluding tomatoes and tomato products (cup eq.)	fped_dr1tot_1314.sas7bdat	FPED	Food Patterns Equivalents		8	2013-2014											FPED	1	DRXT_V_REDOR_OTHER
DR1T_V_REDOR_OTHER	DRXT_V_REDOR_OTHER	Other red and orange vegetables, excluding tomatoes and tomato products (cup eq.)	Other red and orange vegetables, excluding tomatoes and tomato products (cup eq.)	fped_dr1tot_1516.sas7bdat	FPED	Food Patterns Equivalents		9	2015-2016											FPED	1	DRXT_V_REDOR_OTHER
DR1T_V_REDOR_OTHER	DRXT_V_REDOR_OTHER	Other red and orange vegetables, excluding tomatoes and tomato products (cup eq.)	Other red and orange vegetables, excluding tomatoes and tomato products (cup eq.)	fped_dr1tot_1718.sas7bdat	FPED	Food Patterns Equivalents		10	2017-2018											FPED	1	DRXT_V_REDOR_OTHER
DR2T_V_REDOR_OTHER	DRXT_V_REDOR_OTHER	Other red and orange vegetables, excluding tomatoes and tomato products (cup eq.)	Other red and orange vegetables, excluding tomatoes and tomato products (cup eq.)	fped_dr2tot_0506.sas7bdat	FPED	Food Patterns Equivalents		4	2005-2006											FPED	2	DRXT_V_REDOR_OTHER
DR2T_V_REDOR_OTHER	DRXT_V_REDOR_OTHER	Other red and orange vegetables, excluding tomatoes and tomato products (cup eq.)	Other red and orange vegetables, excluding tomatoes and tomato products (cup eq.)	fped_dr2tot_0708.sas7bdat	FPED	Food Patterns Equivalents		5	2007-2008											FPED	2	DRXT_V_REDOR_OTHER
DR2T_V_REDOR_OTHER	DRXT_V_REDOR_OTHER	Other red and orange vegetables, excluding tomatoes and tomato products (cup eq.)	Other red and orange vegetables, excluding tomatoes and tomato products (cup eq.)	fped_dr2tot_0910.sas7bdat	FPED	Food Patterns Equivalents		6	2009-2010											FPED	2	DRXT_V_REDOR_OTHER
DR2T_V_REDOR_OTHER	DRXT_V_REDOR_OTHER	Other red and orange vegetables, excluding tomatoes and tomato products (cup eq.)	Other red and orange vegetables, excluding tomatoes and tomato products (cup eq.)	fped_dr2tot_1112.sas7bdat	FPED	Food Patterns Equivalents		7	2011-2012											FPED	2	DRXT_V_REDOR_OTHER
DR2T_V_REDOR_OTHER	DRXT_V_REDOR_OTHER	Other red and orange vegetables, excluding tomatoes and tomato products (cup eq.)	Other red and orange vegetables, excluding tomatoes and tomato products (cup eq.)	fped_dr2tot_1314.sas7bdat	FPED	Food Patterns Equivalents		8	2013-2014											FPED	2	DRXT_V_REDOR_OTHER
DR2T_V_REDOR_OTHER	DRXT_V_REDOR_OTHER	Other red and orange vegetables, excluding tomatoes and tomato products (cup eq.)	Other red and orange vegetables, excluding tomatoes and tomato products (cup eq.)	fped_dr2tot_1516.sas7bdat	FPED	Food Patterns Equivalents		9	2015-2016											FPED	2	DRXT_V_REDOR_OTHER
DR2T_V_REDOR_OTHER	DRXT_V_REDOR_OTHER	Other red and orange vegetables, excluding tomatoes and tomato products (cup eq.)	Other red and orange vegetables, excluding tomatoes and tomato products (cup eq.)	fped_dr2tot_1718.sas7bdat	FPED	Food Patterns Equivalents		10	2017-2018											FPED	2	DRXT_V_REDOR_OTHER
DRD350I	DRD350I	Other shellfish ( ex. octopus, squid) eaten during past 30 days	Other shellfish ( ex. octopus, squid) eaten during past 30 days	DRXTOT	Dietary Interview - Total Nutrient Intakes	Fish & Shellfish		1	1999-2000											fish&shellfish	1	DRD350I
DRD350I	DRD350I	Other shellfish ( ex. octopus, squid) eaten during past 30 days	Other shellfish ( ex. octopus, squid) eaten during past 30 days	DRXTOT_B	Dietary Interview - Total Nutrient Intakes	Fish & Shellfish		2	2001-2002											fish&shellfish	1	DRD350I
DRD350I	DRD350I	Other shellfish ( ex. octopus, squid) eaten during past 30 days	Other shellfish ( ex. octopus, squid) eaten during past 30 days	DR1TOT_C	Dietary Interview - Total Nutrient Intakes, First Day	Fish & Shellfish		3	2003-2004											fish&shellfish	1	DRD350I
DRD350I	DRD350I	Other shellfish ( ex. octopus, squid) eaten during past 30 days	Other shellfish ( ex. octopus, squid) eaten during past 30 days	DR1TOT_F	Dietary Interview - Total Nutrient Intakes, First Day	Fish & Shellfish		6	2009-2010											fish&shellfish	1	DRD350I
DRD350I	DRD350I	Other shellfish ( ex. octopus, squid) eaten during past 30 days	Other shellfish ( ex. octopus, squid) eaten during past 30 days	DR1TOT_E	Dietary Interview - Total Nutrient Intakes, First Day	Fish & Shellfish		5	2007-2008											fish&shellfish	1	DRD350I
DRD350I	DRD350I	Other shellfish ( ex. octopus, squid) eaten during past 30 days	Other shellfish ( ex. octopus, squid) eaten during past 30 days	DR1TOT_G	Dietary Interview - Total Nutrient Intakes, First Day	Fish & Shellfish		7	2011-2012											fish&shellfish	1	DRD350I
DRD350I	DRD350I	Other shellfish ( ex. octopus, squid) eaten during past 30 days	Other shellfish ( ex. octopus, squid) eaten during past 30 days	DR1TOT_D	Dietary Interview - Total Nutrient Intakes, First Day	Fish & Shellfish		4	2005-2006											fish&shellfish	1	DRD350I
DRD350I	DRD350I	Other shellfish ( ex. octopus, squid) eaten during past 30 days	Other shellfish ( ex. octopus, squid) eaten during past 30 days	DR1TOT_H	Dietary Interview - Total Nutrient Intakes, First Day	Fish & Shellfish		8	2013-2014											fish&shellfish	1	DRD350I
DRD350I	DRD350I	Other shellfish ( ex. octopus, squid) eaten during past 30 days	Other shellfish ( ex. octopus, squid) eaten during past 30 days	DR1TOT_I	Dietary Interview - Total Nutrient Intakes, First Day	Fish & Shellfish		9	2015-2016											fish&shellfish	1	DRD350I
DRD350I	DRD350I	Other shellfish ( ex. octopus, squid) eaten during past 30 days	Other shellfish ( ex. octopus, squid) eaten during past 30 days	DR1TOT_J	Dietary Interview - Total Nutrient Intakes, First Day	Fish & Shellfish		10	2017-2018											fish&shellfish	1	DRD350I
DRQSDT91	DRQSDT91	Other special diet	Other special diet	DR1TOT_C	Dietary Interview - Total Nutrient Intakes, First Day	Diet Behaviors		3	2003-2004											diet	1	DRQSDT91
DRQSDT91	DRQSDT91	Other special diet	Other special diet	DR1TOT_F	Dietary Interview - Total Nutrient Intakes, First Day	Diet Behaviors		6	2009-2010											diet	1	DRQSDT91
DRQSDT91	DRQSDT91	Other special diet	Other special diet	DR1TOT_E	Dietary Interview - Total Nutrient Intakes, First Day	Diet Behaviors		5	2007-2008											diet	1	DRQSDT91
DRQSDT91	DRQSDT91	Other special diet	Other special diet	DR1TOT_G	Dietary Interview - Total Nutrient Intakes, First Day	Diet Behaviors		7	2011-2012											diet	1	DRQSDT91
DRQSDT91	DRQSDT91	Other special diet	Other special diet	DR1TOT_D	Dietary Interview - Total Nutrient Intakes, First Day	Diet Behaviors		4	2005-2006											diet	1	DRQSDT91
DRQSDT91	DRQSDT91	Other special diet	Other special diet	DR1TOT_H	Dietary Interview - Total Nutrient Intakes, First Day	Diet Behaviors		8	2013-2014											diet	1	DRQSDT91
DRQSDT91	DRQSDT91	Other special diet	Other special diet	DR1TOT_I	Dietary Interview - Total Nutrient Intakes, First Day	Diet Behaviors		9	2015-2016											diet	1	DRQSDT91
DRQSDT91	DRQSDT91	Other special diet	Other special diet	DR1TOT_J	Dietary Interview - Total Nutrient Intakes, First Day	Diet Behaviors		10	2017-2018											diet	1	DRQSDT91
DR1T_V_STARCHY_OTHER	DRXT_V_STARCHY_OTHER	Other starchy vegetables, excluding white potatoes (cup eq.)	Other starchy vegetables, excluding white potatoes (cup eq.)	fped_dr1tot_0506.sas7bdat	FPED	Food Patterns Equivalents		4	2005-2006											FPED	1	DRXT_V_STARCHY_OTHER
DR1T_V_STARCHY_OTHER	DRXT_V_STARCHY_OTHER	Other starchy vegetables, excluding white potatoes (cup eq.)	Other starchy vegetables, excluding white potatoes (cup eq.)	fped_dr1tot_0708.sas7bdat	FPED	Food Patterns Equivalents		5	2007-2008											FPED	1	DRXT_V_STARCHY_OTHER
DR1T_V_STARCHY_OTHER	DRXT_V_STARCHY_OTHER	Other starchy vegetables, excluding white potatoes (cup eq.)	Other starchy vegetables, excluding white potatoes (cup eq.)	fped_dr1tot_0910.sas7bdat	FPED	Food Patterns Equivalents		6	2009-2010											FPED	1	DRXT_V_STARCHY_OTHER
DR1T_V_STARCHY_OTHER	DRXT_V_STARCHY_OTHER	Other starchy vegetables, excluding white potatoes (cup eq.)	Other starchy vegetables, excluding white potatoes (cup eq.)	fped_dr1tot_1112.sas7bdat	FPED	Food Patterns Equivalents		7	2011-2012											FPED	1	DRXT_V_STARCHY_OTHER
DR1T_V_STARCHY_OTHER	DRXT_V_STARCHY_OTHER	Other starchy vegetables, excluding white potatoes (cup eq.)	Other starchy vegetables, excluding white potatoes (cup eq.)	fped_dr1tot_1314.sas7bdat	FPED	Food Patterns Equivalents		8	2013-2014											FPED	1	DRXT_V_STARCHY_OTHER
DR1T_V_STARCHY_OTHER	DRXT_V_STARCHY_OTHER	Other starchy vegetables, excluding white potatoes (cup eq.)	Other starchy vegetables, excluding white potatoes (cup eq.)	fped_dr1tot_1516.sas7bdat	FPED	Food Patterns Equivalents		9	2015-2016											FPED	1	DRXT_V_STARCHY_OTHER
DR1T_V_STARCHY_OTHER	DRXT_V_STARCHY_OTHER	Other starchy vegetables, excluding white potatoes (cup eq.)	Other starchy vegetables, excluding white potatoes (cup eq.)	fped_dr1tot_1718.sas7bdat	FPED	Food Patterns Equivalents		10	2017-2018											FPED	1	DRXT_V_STARCHY_OTHER
DR2T_V_STARCHY_OTHER	DRXT_V_STARCHY_OTHER	Other starchy vegetables, excluding white potatoes (cup eq.)	Other starchy vegetables, excluding white potatoes (cup eq.)	fped_dr2tot_0506.sas7bdat	FPED	Food Patterns Equivalents		4	2005-2006											FPED	2	DRXT_V_STARCHY_OTHER
DR2T_V_STARCHY_OTHER	DRXT_V_STARCHY_OTHER	Other starchy vegetables, excluding white potatoes (cup eq.)	Other starchy vegetables, excluding white potatoes (cup eq.)	fped_dr2tot_0708.sas7bdat	FPED	Food Patterns Equivalents		5	2007-2008											FPED	2	DRXT_V_STARCHY_OTHER
DR2T_V_STARCHY_OTHER	DRXT_V_STARCHY_OTHER	Other starchy vegetables, excluding white potatoes (cup eq.)	Other starchy vegetables, excluding white potatoes (cup eq.)	fped_dr2tot_0910.sas7bdat	FPED	Food Patterns Equivalents		6	2009-2010											FPED	2	DRXT_V_STARCHY_OTHER
DR2T_V_STARCHY_OTHER	DRXT_V_STARCHY_OTHER	Other starchy vegetables, excluding white potatoes (cup eq.)	Other starchy vegetables, excluding white potatoes (cup eq.)	fped_dr2tot_1112.sas7bdat	FPED	Food Patterns Equivalents		7	2011-2012											FPED	2	DRXT_V_STARCHY_OTHER
DR2T_V_STARCHY_OTHER	DRXT_V_STARCHY_OTHER	Other starchy vegetables, excluding white potatoes (cup eq.)	Other starchy vegetables, excluding white potatoes (cup eq.)	fped_dr2tot_1314.sas7bdat	FPED	Food Patterns Equivalents		8	2013-2014											FPED	2	DRXT_V_STARCHY_OTHER
DR2T_V_STARCHY_OTHER	DRXT_V_STARCHY_OTHER	Other starchy vegetables, excluding white potatoes (cup eq.)	Other starchy vegetables, excluding white potatoes (cup eq.)	fped_dr2tot_1516.sas7bdat	FPED	Food Patterns Equivalents		9	2015-2016											FPED	2	DRXT_V_STARCHY_OTHER
DR2T_V_STARCHY_OTHER	DRXT_V_STARCHY_OTHER	Other starchy vegetables, excluding white potatoes (cup eq.)	Other starchy vegetables, excluding white potatoes (cup eq.)	fped_dr2tot_1718.sas7bdat	FPED	Food Patterns Equivalents		10	2017-2018											FPED	2	DRXT_V_STARCHY_OTHER
DRD370T	DRD370T	Other type of fish eaten during past 30 days	Other type of fish eaten during past 30 days	DRXTOT	Dietary Interview - Total Nutrient Intakes	Fish & Shellfish		1	1999-2000											fish&shellfish	1	DRD370T
DRD370T	DRD370T	Other type of fish eaten during past 30 days	Other type of fish eaten during past 30 days	DRXTOT_B	Dietary Interview - Total Nutrient Intakes	Fish & Shellfish		2	2001-2002											fish&shellfish	1	DRD370T
DRD370T	DRD370T	Other type of fish eaten during past 30 days	Other type of fish eaten during past 30 days	DR1TOT_C	Dietary Interview - Total Nutrient Intakes, First Day	Fish & Shellfish		3	2003-2004											fish&shellfish	1	DRD370T
DRD370T	DRD370T	Other type of fish eaten during past 30 days	Other type of fish eaten during past 30 days	DR1TOT_F	Dietary Interview - Total Nutrient Intakes, First Day	Fish & Shellfish		6	2009-2010											fish&shellfish	1	DRD370T
DRD370T	DRD370T	Other type of fish eaten during past 30 days	Other type of fish eaten during past 30 days	DR1TOT_E	Dietary Interview - Total Nutrient Intakes, First Day	Fish & Shellfish		5	2007-2008											fish&shellfish	1	DRD370T
DRD370T	DRD370T	Other type of fish eaten during past 30 days	Other type of fish eaten during past 30 days	DR1TOT_G	Dietary Interview - Total Nutrient Intakes, First Day	Fish & Shellfish		7	2011-2012											fish&shellfish	1	DRD370T
DRD370T	DRD370T	Other type of fish eaten during past 30 days	Other type of fish eaten during past 30 days	DR1TOT_D	Dietary Interview - Total Nutrient Intakes, First Day	Fish & Shellfish		4	2005-2006											fish&shellfish	1	DRD370T
DRD370T	DRD370T	Other type of fish eaten during past 30 days	Other type of fish eaten during past 30 days	DR1TOT_H	Dietary Interview - Total Nutrient Intakes, First Day	Fish & Shellfish		8	2013-2014											fish&shellfish	1	DRD370T
DRD370T	DRD370T	Other type of fish eaten during past 30 days	Other type of fish eaten during past 30 days	DR1TOT_I	Dietary Interview - Total Nutrient Intakes, First Day	Fish & Shellfish		9	2015-2016											fish&shellfish	1	DRD370T
DRD370T	DRD370T	Other type of fish eaten during past 30 days	Other type of fish eaten during past 30 days	DR1TOT_J	Dietary Interview - Total Nutrient Intakes, First Day	Fish & Shellfish		10	2017-2018											fish&shellfish	1	DRD370T
DRD350J	DRD350J	Other unknown shellfish eaten during past 30 days	Other unknown shellfish eaten during past 30 days	DRXTOT	Dietary Interview - Total Nutrient Intakes	Fish & Shellfish		1	1999-2000											fish&shellfish	1	DRD350J
DRD350J	DRD350J	Other unknown shellfish eaten during past 30 days	Other unknown shellfish eaten during past 30 days	DRXTOT_B	Dietary Interview - Total Nutrient Intakes	Fish & Shellfish		2	2001-2002											fish&shellfish	1	DRD350J
DRD350J	DRD350J	Other unknown shellfish eaten during past 30 days	Other unknown shellfish eaten during past 30 days	DR1TOT_C	Dietary Interview - Total Nutrient Intakes, First Day	Fish & Shellfish		3	2003-2004											fish&shellfish	1	DRD350J
DRD350J	DRD350J	Other unknown shellfish eaten during past 30 days	Other unknown shellfish eaten during past 30 days	DR1TOT_F	Dietary Interview - Total Nutrient Intakes, First Day	Fish & Shellfish		6	2009-2010											fish&shellfish	1	DRD350J
DRD350J	DRD350J	Other unknown shellfish eaten during past 30 days	Other unknown shellfish eaten during past 30 days	DR1TOT_E	Dietary Interview - Total Nutrient Intakes, First Day	Fish & Shellfish		5	2007-2008											fish&shellfish	1	DRD350J
DRD350J	DRD350J	Other unknown shellfish eaten during past 30 days	Other unknown shellfish eaten during past 30 days	DR1TOT_G	Dietary Interview - Total Nutrient Intakes, First Day	Fish & Shellfish		7	2011-2012											fish&shellfish	1	DRD350J
DRD350J	DRD350J	Other unknown shellfish eaten during past 30 days	Other unknown shellfish eaten during past 30 days	DR1TOT_D	Dietary Interview - Total Nutrient Intakes, First Day	Fish & Shellfish		4	2005-2006											fish&shellfish	1	DRD350J
DRD350J	DRD350J	Other unknown shellfish eaten during past 30 days	Other unknown shellfish eaten during past 30 days	DR1TOT_H	Dietary Interview - Total Nutrient Intakes, First Day	Fish & Shellfish		8	2013-2014											fish&shellfish	1	DRD350J
DRD350J	DRD350J	Other unknown shellfish eaten during past 30 days	Other unknown shellfish eaten during past 30 days	DR1TOT_I	Dietary Interview - Total Nutrient Intakes, First Day	Fish & Shellfish		9	2015-2016											fish&shellfish	1	DRD350J
DRD350J	DRD350J	Other unknown shellfish eaten during past 30 days	Other unknown shellfish eaten during past 30 days	DR1TOT_J	Dietary Interview - Total Nutrient Intakes, First Day	Fish & Shellfish		10	2017-2018											fish&shellfish	1	DRD350J
DRD370U	DRD370U	Other unknown type eaten during past 30 days	Other unknown type eaten during past 30 days	DRXTOT	Dietary Interview - Total Nutrient Intakes	Fish & Shellfish		1	1999-2000											fish&shellfish	1	DRD370U
DRD370U	DRD370U	Other unknown type eaten during past 30 days	Other unknown type eaten during past 30 days	DRXTOT_B	Dietary Interview - Total Nutrient Intakes	Fish & Shellfish		2	2001-2002											fish&shellfish	1	DRD370U
DRD370U	DRD370U	Other unknown type eaten during past 30 days	Other unknown type eaten during past 30 days	DR1TOT_C	Dietary Interview - Total Nutrient Intakes, First Day	Fish & Shellfish		3	2003-2004											fish&shellfish	1	DRD370U
DRD370U	DRD370U	Other unknown type eaten during past 30 days	Other unknown type eaten during past 30 days	DR1TOT_F	Dietary Interview - Total Nutrient Intakes, First Day	Fish & Shellfish		6	2009-2010											fish&shellfish	1	DRD370U
DRD370U	DRD370U	Other unknown type eaten during past 30 days	Other unknown type eaten during past 30 days	DR1TOT_E	Dietary Interview - Total Nutrient Intakes, First Day	Fish & Shellfish		5	2007-2008											fish&shellfish	1	DRD370U
DRD370U	DRD370U	Other unknown type eaten during past 30 days	Other unknown type eaten during past 30 days	DR1TOT_G	Dietary Interview - Total Nutrient Intakes, First Day	Fish & Shellfish		7	2011-2012											fish&shellfish	1	DRD370U
DRD370U	DRD370U	Other unknown type eaten during past 30 days	Other unknown type eaten during past 30 days	DR1TOT_D	Dietary Interview - Total Nutrient Intakes, First Day	Fish & Shellfish		4	2005-2006											fish&shellfish	1	DRD370U
DRD370U	DRD370U	Other unknown type eaten during past 30 days	Other unknown type eaten during past 30 days	DR1TOT_H	Dietary Interview - Total Nutrient Intakes, First Day	Fish & Shellfish		8	2013-2014											fish&shellfish	1	DRD370U
DRD370U	DRD370U	Other unknown type eaten during past 30 days	Other unknown type eaten during past 30 days	DR1TOT_I	Dietary Interview - Total Nutrient Intakes, First Day	Fish & Shellfish		9	2015-2016											fish&shellfish	1	DRD370U
DRD370U	DRD370U	Other unknown type eaten during past 30 days	Other unknown type eaten during past 30 days	DR1TOT_J	Dietary Interview - Total Nutrient Intakes, First Day	Fish & Shellfish		10	2017-2018											fish&shellfish	1	DRD370U
DR1T_V_OTHER	DRXT_V_OTHER	Other vegetables not in the vegetable components listed above (cup eq.)	Other vegetables not in the vegetable components listed above (cup eq.)	fped_dr1tot_0506.sas7bdat	FPED	Food Patterns Equivalents		4	2005-2006											FPED	1	DRXT_V_OTHER
DR1T_V_OTHER	DRXT_V_OTHER	Other vegetables not in the vegetable components listed above (cup eq.)	Other vegetables not in the vegetable components listed above (cup eq.)	fped_dr1tot_0708.sas7bdat	FPED	Food Patterns Equivalents		5	2007-2008											FPED	1	DRXT_V_OTHER
DR1T_V_OTHER	DRXT_V_OTHER	Other vegetables not in the vegetable components listed above (cup eq.)	Other vegetables not in the vegetable components listed above (cup eq.)	fped_dr1tot_0910.sas7bdat	FPED	Food Patterns Equivalents		6	2009-2010											FPED	1	DRXT_V_OTHER
DR1T_V_OTHER	DRXT_V_OTHER	Other vegetables not in the vegetable components listed above (cup eq.)	Other vegetables not in the vegetable components listed above (cup eq.)	fped_dr1tot_1112.sas7bdat	FPED	Food Patterns Equivalents		7	2011-2012											FPED	1	DRXT_V_OTHER
DR1T_V_OTHER	DRXT_V_OTHER	Other vegetables not in the vegetable components listed above (cup eq.)	Other vegetables not in the vegetable components listed above (cup eq.)	fped_dr1tot_1314.sas7bdat	FPED	Food Patterns Equivalents		8	2013-2014											FPED	1	DRXT_V_OTHER
DR1T_V_OTHER	DRXT_V_OTHER	Other vegetables not in the vegetable components listed above (cup eq.)	Other vegetables not in the vegetable components listed above (cup eq.)	fped_dr1tot_1516.sas7bdat	FPED	Food Patterns Equivalents		9	2015-2016											FPED	1	DRXT_V_OTHER
DR1T_V_OTHER	DRXT_V_OTHER	Other vegetables not in the vegetable components listed above (cup eq.)	Other vegetables not in the vegetable components listed above (cup eq.)	fped_dr1tot_1718.sas7bdat	FPED	Food Patterns Equivalents		10	2017-2018											FPED	1	DRXT_V_OTHER
DR2T_V_OTHER	DRXT_V_OTHER	Other vegetables not in the vegetable components listed above (cup eq.)	Other vegetables not in the vegetable components listed above (cup eq.)	fped_dr2tot_0506.sas7bdat	FPED	Food Patterns Equivalents		4	2005-2006											FPED	2	DRXT_V_OTHER
DR2T_V_OTHER	DRXT_V_OTHER	Other vegetables not in the vegetable components listed above (cup eq.)	Other vegetables not in the vegetable components listed above (cup eq.)	fped_dr2tot_0708.sas7bdat	FPED	Food Patterns Equivalents		5	2007-2008											FPED	2	DRXT_V_OTHER
DR2T_V_OTHER	DRXT_V_OTHER	Other vegetables not in the vegetable components listed above (cup eq.)	Other vegetables not in the vegetable components listed above (cup eq.)	fped_dr2tot_0910.sas7bdat	FPED	Food Patterns Equivalents		6	2009-2010											FPED	2	DRXT_V_OTHER
DR2T_V_OTHER	DRXT_V_OTHER	Other vegetables not in the vegetable components listed above (cup eq.)	Other vegetables not in the vegetable components listed above (cup eq.)	fped_dr2tot_1112.sas7bdat	FPED	Food Patterns Equivalents		7	2011-2012											FPED	2	DRXT_V_OTHER
DR2T_V_OTHER	DRXT_V_OTHER	Other vegetables not in the vegetable components listed above (cup eq.)	Other vegetables not in the vegetable components listed above (cup eq.)	fped_dr2tot_1314.sas7bdat	FPED	Food Patterns Equivalents		8	2013-2014											FPED	2	DRXT_V_OTHER
DR2T_V_OTHER	DRXT_V_OTHER	Other vegetables not in the vegetable components listed above (cup eq.)	Other vegetables not in the vegetable components listed above (cup eq.)	fped_dr2tot_1516.sas7bdat	FPED	Food Patterns Equivalents		9	2015-2016											FPED	2	DRXT_V_OTHER
DR2T_V_OTHER	DRXT_V_OTHER	Other vegetables not in the vegetable components listed above (cup eq.)	Other vegetables not in the vegetable components listed above (cup eq.)	fped_dr2tot_1718.sas7bdat	FPED	Food Patterns Equivalents		10	2017-2018											FPED	2	DRXT_V_OTHER
NCPNOXAA	NCPNOXAA	Oxalic Acid (mg)	Oxalic Acid (mg)	examdr	NHANES III - Total Nutrient Intakes	Total Nutrient Intakes		-1	1988-1994			8888888								nutrient	#N/A	NCPNOXAA
DRD350F	DRD350F	Oysters eaten during past 30 days	Oysters eaten during past 30 days	DRXTOT	Dietary Interview - Total Nutrient Intakes	Fish & Shellfish		1	1999-2000											fish&shellfish	1	DRD350F
DRD350F	DRD350F	Oysters eaten during past 30 days	Oysters eaten during past 30 days	DRXTOT_B	Dietary Interview - Total Nutrient Intakes	Fish & Shellfish		2	2001-2002											fish&shellfish	1	DRD350F
DRD350F	DRD350F	Oysters eaten during past 30 days	Oysters eaten during past 30 days	DR1TOT_C	Dietary Interview - Total Nutrient Intakes, First Day	Fish & Shellfish		3	2003-2004											fish&shellfish	1	DRD350F
DRD350F	DRD350F	Oysters eaten during past 30 days	Oysters eaten during past 30 days	DR1TOT_F	Dietary Interview - Total Nutrient Intakes, First Day	Fish & Shellfish		6	2009-2010											fish&shellfish	1	DRD350F
DRD350F	DRD350F	Oysters eaten during past 30 days	Oysters eaten during past 30 days	DR1TOT_E	Dietary Interview - Total Nutrient Intakes, First Day	Fish & Shellfish		5	2007-2008											fish&shellfish	1	DRD350F
DRD350F	DRD350F	Oysters eaten during past 30 days	Oysters eaten during past 30 days	DR1TOT_G	Dietary Interview - Total Nutrient Intakes, First Day	Fish & Shellfish		7	2011-2012											fish&shellfish	1	DRD350F
DRD350F	DRD350F	Oysters eaten during past 30 days	Oysters eaten during past 30 days	DR1TOT_D	Dietary Interview - Total Nutrient Intakes, First Day	Fish & Shellfish		4	2005-2006											fish&shellfish	1	DRD350F
DRD350F	DRD350F	Oysters eaten during past 30 days	Oysters eaten during past 30 days	DR1TOT_H	Dietary Interview - Total Nutrient Intakes, First Day	Fish & Shellfish		8	2013-2014											fish&shellfish	1	DRD350F
DRD350F	DRD350F	Oysters eaten during past 30 days	Oysters eaten during past 30 days	DR1TOT_I	Dietary Interview - Total Nutrient Intakes, First Day	Fish & Shellfish		9	2015-2016											fish&shellfish	1	DRD350F
DRD350F	DRD350F	Oysters eaten during past 30 days	Oysters eaten during past 30 days	DR1TOT_J	Dietary Interview - Total Nutrient Intakes, First Day	Fish & Shellfish		10	2017-2018											fish&shellfish	1	DRD350F
M_MEAT	DRXT_PF_MEAT	Oz cooked lean meat from beef, pork, veal, lamb, and game	Beef, veal, pork, lamb, and game meat; excludes organ meat and cured meat (oz. eq.)	pyr_tot_9902.sas7bdat	MPED 1.0	Food Patterns Equivalents		1	1999-2000	1	DR1T_PF_MEAT									FPED	1	DRXT_PF_MEAT
M_MEAT	DRXT_PF_MEAT	Oz cooked lean meat from beef, pork, veal, lamb, and game	Beef, veal, pork, lamb, and game meat; excludes organ meat and cured meat (oz. eq.)	pyr_tot_9902.sas7bdat	MPED 1.0	Food Patterns Equivalents		2	2001-2002	1	DR1T_PF_MEAT									FPED	1	DRXT_PF_MEAT
M_MEAT	DRXT_PF_MEAT	Oz cooked lean meat from beef, pork, veal, lamb, and game	Beef, veal, pork, lamb, and game meat; excludes organ meat and cured meat (oz. eq.)	pyr_tot_d1_0304.sas7bdat	MPED 2.0	Food Patterns Equivalents		3	2003-2004	1	DR1T_PF_MEAT									FPED	1	DRXT_PF_MEAT
M_MEAT	DRXT_PF_MEAT	Oz cooked lean meat from beef, pork, veal, lamb, and game	Beef, veal, pork, lamb, and game meat; excludes organ meat and cured meat (oz. eq.)	pyr_tot_d2_0304.sas7bdat	MPED 2.0	Food Patterns Equivalents		3	2003-2004	1	DR2T_PF_MEAT									FPED	2	DRXT_PF_MEAT
M_POULT	DRXT_PF_POULT	Oz cooked lean meat from chicken, turkey and other poultry	Chicken, turkey, Cornish hens, duck, goose, quail, and pheasant; excludes organ meat and cured meat (oz. eq.)	pyr_tot_9902.sas7bdat	MPED 1.0	Food Patterns Equivalents		1	1999-2000	1	DR1T_PF_POULT									FPED	1	DRXT_PF_POULT
M_POULT	DRXT_PF_POULT	Oz cooked lean meat from chicken, turkey and other poultry	Chicken, turkey, Cornish hens, duck, goose, quail, and pheasant; excludes organ meat and cured meat (oz. eq.)	pyr_tot_9902.sas7bdat	MPED 1.0	Food Patterns Equivalents		2	2001-2002	1	DR1T_PF_POULT									FPED	1	DRXT_PF_POULT
M_POULT	DRXT_PF_POULT	Oz cooked lean meat from chicken, turkey and other poultry	Chicken, turkey, Cornish hens, duck, goose, quail, and pheasant; excludes organ meat and cured meat (oz. eq.)	pyr_tot_d1_0304.sas7bdat	MPED 2.0	Food Patterns Equivalents		3	2003-2004	1	DR1T_PF_POULT									FPED	1	DRXT_PF_POULT
M_POULT	DRXT_PF_POULT	Oz cooked lean meat from chicken, turkey and other poultry	Chicken, turkey, Cornish hens, duck, goose, quail, and pheasant; excludes organ meat and cured meat (oz. eq.)	pyr_tot_d2_0304.sas7bdat	MPED 2.0	Food Patterns Equivalents		3	2003-2004	1	DR2T_PF_POULT									FPED	2	DRXT_PF_POULT
M_FISH_HI	DRXT_PF_SEAFD_HI	Oz cooked lean meat from fish, other seafood high in omega-3	Seafood high in n-3 fatty acids (oz. eq.)	pyr_tot_9902.sas7bdat	MPED 1.0	Food Patterns Equivalents		1	1999-2000	1	DR1T_PF_SEAFD_HI									FPED	1	DRXT_PF_SEAFD_HI
M_FISH_HI	DRXT_PF_SEAFD_HI	Oz cooked lean meat from fish, other seafood high in omega-3	Seafood high in n-3 fatty acids (oz. eq.)	pyr_tot_9902.sas7bdat	MPED 1.0	Food Patterns Equivalents		2	2001-2002	1	DR1T_PF_SEAFD_HI									FPED	1	DRXT_PF_SEAFD_HI
M_FISH_HI	DRXT_PF_SEAFD_HI	Oz cooked lean meat from fish, other seafood high in omega-3	Seafood high in n-3 fatty acids (oz. eq.)	pyr_tot_d1_0304.sas7bdat	MPED 2.0	Food Patterns Equivalents		3	2003-2004	1	DR1T_PF_SEAFD_HI									FPED	1	DRXT_PF_SEAFD_HI
M_FISH_HI	DRXT_PF_SEAFD_HI	Oz cooked lean meat from fish, other seafood high in omega-3	Seafood high in n-3 fatty acids (oz. eq.)	pyr_tot_d2_0304.sas7bdat	MPED 2.0	Food Patterns Equivalents		3	2003-2004	1	DR2T_PF_SEAFD_HI									FPED	2	DRXT_PF_SEAFD_HI
M_FISH_LO	DRXT_PF_SEAFD_LOW	Oz cooked lean meat from fish, other seafood low in omega-3	Seafood low in n-3 fatty acids (oz. eq.)	pyr_tot_9902.sas7bdat	MPED 1.0	Food Patterns Equivalents		1	1999-2000	1	DR1T_PF_SEAFD_LOW									FPED	1	DRXT_PF_SEAFD_LOW
M_FISH_LO	DRXT_PF_SEAFD_LOW	Oz cooked lean meat from fish, other seafood low in omega-3	Seafood low in n-3 fatty acids (oz. eq.)	pyr_tot_9902.sas7bdat	MPED 1.0	Food Patterns Equivalents		2	2001-2002	1	DR1T_PF_SEAFD_LOW									FPED	1	DRXT_PF_SEAFD_LOW
M_FISH_LO	DRXT_PF_SEAFD_LOW	Oz cooked lean meat from fish, other seafood low in omega-3	Seafood low in n-3 fatty acids (oz. eq.)	pyr_tot_d1_0304.sas7bdat	MPED 2.0	Food Patterns Equivalents		3	2003-2004	1	DR1T_PF_SEAFD_LOW									FPED	1	DRXT_PF_SEAFD_LOW
M_FISH_LO	DRXT_PF_SEAFD_LOW	Oz cooked lean meat from fish, other seafood low in omega-3	Seafood low in n-3 fatty acids (oz. eq.)	pyr_tot_d2_0304.sas7bdat	MPED 2.0	Food Patterns Equivalents		3	2003-2004	1	DR2T_PF_SEAFD_LOW									FPED	2	DRXT_PF_SEAFD_LOW
M_FRANK	DRXT_PF_CUREDMEAT	Oz cooked lean meat from franks, sausages and luncheon meats	Frankfurters, sausages, corned beef, cured ham and luncheon meat that are made from beef, pork, or poultry (oz. eq.)	pyr_tot_9902.sas7bdat	MPED 1.0	Food Patterns Equivalents		1	1999-2000	1	DR1T_PF_CUREDMEAT									FPED	1	DRXT_PF_CUREDMEAT
M_FRANK	DRXT_PF_CUREDMEAT	Oz cooked lean meat from franks, sausages and luncheon meats	Frankfurters, sausages, corned beef, cured ham and luncheon meat that are made from beef, pork, or poultry (oz. eq.)	pyr_tot_9902.sas7bdat	MPED 1.0	Food Patterns Equivalents		2	2001-2002	1	DR1T_PF_CUREDMEAT									FPED	1	DRXT_PF_CUREDMEAT
M_FRANK	DRXT_PF_CUREDMEAT	Oz cooked lean meat from franks, sausages and luncheon meats	Frankfurters, sausages, corned beef, cured ham and luncheon meat that are made from beef, pork, or poultry (oz. eq.)	pyr_tot_d1_0304.sas7bdat	MPED 2.0	Food Patterns Equivalents		3	2003-2004	1	DR1T_PF_CUREDMEAT									FPED	1	DRXT_PF_CUREDMEAT
M_FRANK	DRXT_PF_CUREDMEAT	Oz cooked lean meat from franks, sausages and luncheon meats	Frankfurters, sausages, corned beef, cured ham and luncheon meat that are made from beef, pork, or poultry (oz. eq.)	pyr_tot_d2_0304.sas7bdat	MPED 2.0	Food Patterns Equivalents		3	2003-2004	1	DR2T_PF_CUREDMEAT									FPED	2	DRXT_PF_CUREDMEAT
M_MPF	DRXT_PF_MPS_TOTAL	Oz cooked lean meat from meat, poultry, fish	Total of meat, poultry, seafood, organ meat, and cured meat (oz. eq.)	pyr_tot_9902.sas7bdat	MPED 1.0	Food Patterns Equivalents		1	1999-2000	1	DR1T_PF_MPS_TOTAL									FPED	1	DRXT_PF_MPS_TOTAL
M_MPF	DRXT_PF_MPS_TOTAL	Oz cooked lean meat from meat, poultry, fish	Total of meat, poultry, seafood, organ meat, and cured meat (oz. eq.)	pyr_tot_9902.sas7bdat	MPED 1.0	Food Patterns Equivalents		2	2001-2002	1	DR1T_PF_MPS_TOTAL									FPED	1	DRXT_PF_MPS_TOTAL
M_MPF	DRXT_PF_MPS_TOTAL	Oz cooked lean meat from meat, poultry, fish	Total of meat, poultry, seafood, organ meat, and cured meat (oz. eq.)	pyr_tot_d1_0304.sas7bdat	MPED 2.0	Food Patterns Equivalents		3	2003-2004	1	DR1T_PF_MPS_TOTAL									FPED	1	DRXT_PF_MPS_TOTAL
M_MPF	DRXT_PF_MPS_TOTAL	Oz cooked lean meat from meat, poultry, fish	Total of meat, poultry, seafood, organ meat, and cured meat (oz. eq.)	pyr_tot_d2_0304.sas7bdat	MPED 2.0	Food Patterns Equivalents		3	2003-2004	1	DR2T_PF_MPS_TOTAL									FPED	2	DRXT_PF_MPS_TOTAL
M_ORGAN	DRXT_PF_ORGAN	Oz cooked lean meat from organ meats	Organ meat from beef, veal, pork, lamb, game, and poultry (oz. eq.)	pyr_tot_9902.sas7bdat	MPED 1.0	Food Patterns Equivalents		1	1999-2000	1	DR1T_PF_ORGAN									FPED	1	DRXT_PF_ORGAN
M_ORGAN	DRXT_PF_ORGAN	Oz cooked lean meat from organ meats	Organ meat from beef, veal, pork, lamb, game, and poultry (oz. eq.)	pyr_tot_9902.sas7bdat	MPED 1.0	Food Patterns Equivalents		2	2001-2002	1	DR1T_PF_ORGAN									FPED	1	DRXT_PF_ORGAN
M_ORGAN	DRXT_PF_ORGAN	Oz cooked lean meat from organ meats	Organ meat from beef, veal, pork, lamb, game, and poultry (oz. eq.)	pyr_tot_d1_0304.sas7bdat	MPED 2.0	Food Patterns Equivalents		3	2003-2004	1	DR1T_PF_ORGAN									FPED	1	DRXT_PF_ORGAN
M_ORGAN	DRXT_PF_ORGAN	Oz cooked lean meat from organ meats	Organ meat from beef, veal, pork, lamb, game, and poultry (oz. eq.)	pyr_tot_d2_0304.sas7bdat	MPED 2.0	Food Patterns Equivalents		3	2003-2004	1	DR2T_PF_ORGAN									FPED	2	DRXT_PF_ORGAN
M_EGG	DRXT_PF_EGGS	Oz equivalents lean meat from eggs	Eggs and egg substitutes (oz. eq.)	pyr_tot_9902.sas7bdat	MPED 1.0	Food Patterns Equivalents		1	1999-2000	1	DR1T_PF_EGGS									FPED	1	DRXT_PF_EGGS
M_EGG	DRXT_PF_EGGS	Oz equivalents lean meat from eggs	Eggs and egg substitutes (oz. eq.)	pyr_tot_9902.sas7bdat	MPED 1.0	Food Patterns Equivalents		2	2001-2002	1	DR1T_PF_EGGS									FPED	1	DRXT_PF_EGGS
M_EGG	DRXT_PF_EGGS	Oz equivalents lean meat from eggs	Eggs and egg substitutes (oz. eq.)	pyr_tot_d1_0304.sas7bdat	MPED 2.0	Food Patterns Equivalents		3	2003-2004	1	DR1T_PF_EGGS									FPED	1	DRXT_PF_EGGS
M_EGG	DRXT_PF_EGGS	Oz equivalents lean meat from eggs	Eggs and egg substitutes (oz. eq.)	pyr_tot_d2_0304.sas7bdat	MPED 2.0	Food Patterns Equivalents		3	2003-2004	1	DR2T_PF_EGGS									FPED	2	DRXT_PF_EGGS
M_NUTSD	DRXT_PF_NUTSDS	Oz equivalents lean meat from nuts and seeds	Peanuts, tree nuts, and seeds; excludes coconut (oz. eq.)	pyr_tot_9902.sas7bdat	MPED 1.0	Food Patterns Equivalents		1	1999-2000	1	DR1T_PF_NUTSDS									FPED	1	DRXT_PF_NUTSDS
M_NUTSD	DRXT_PF_NUTSDS	Oz equivalents lean meat from nuts and seeds	Peanuts, tree nuts, and seeds; excludes coconut (oz. eq.)	pyr_tot_9902.sas7bdat	MPED 1.0	Food Patterns Equivalents		2	2001-2002	1	DR1T_PF_NUTSDS									FPED	1	DRXT_PF_NUTSDS
M_NUTSD	DRXT_PF_NUTSDS	Oz equivalents lean meat from nuts and seeds	Peanuts, tree nuts, and seeds; excludes coconut (oz. eq.)	pyr_tot_d1_0304.sas7bdat	MPED 2.0	Food Patterns Equivalents		3	2003-2004	1	DR1T_PF_NUTSDS									FPED	1	DRXT_PF_NUTSDS
M_NUTSD	DRXT_PF_NUTSDS	Oz equivalents lean meat from nuts and seeds	Peanuts, tree nuts, and seeds; excludes coconut (oz. eq.)	pyr_tot_d2_0304.sas7bdat	MPED 2.0	Food Patterns Equivalents		3	2003-2004	1	DR2T_PF_NUTSDS									FPED	2	DRXT_PF_NUTSDS
M_SOY	DRXT_PF_SOY	Oz equivalents lean meat from soy products	Soy products, excluding calcium fortified soy milk and raw soybeans products (oz. eq.)	pyr_tot_9902.sas7bdat	MPED 1.0	Food Patterns Equivalents		1	1999-2000	1	DR1T_PF_SOY									FPED	1	DRXT_PF_SOY
M_SOY	DRXT_PF_SOY	Oz equivalents lean meat from soy products	Soy products, excluding calcium fortified soy milk and raw soybeans products (oz. eq.)	pyr_tot_9902.sas7bdat	MPED 1.0	Food Patterns Equivalents		2	2001-2002	1	DR1T_PF_SOY									FPED	1	DRXT_PF_SOY
M_SOY	DRXT_PF_SOY	Oz equivalents lean meat from soy products	Soy products, excluding calcium fortified soy milk and raw soybeans products (oz. eq.)	pyr_tot_d1_0304.sas7bdat	MPED 2.0	Food Patterns Equivalents		3	2003-2004	1	DR1T_PF_SOY									FPED	1	DRXT_PF_SOY
M_SOY	DRXT_PF_SOY	Oz equivalents lean meat from soy products	Soy products, excluding calcium fortified soy milk and raw soybeans products (oz. eq.)	pyr_tot_d2_0304.sas7bdat	MPED 2.0	Food Patterns Equivalents		3	2003-2004	1	DR2T_PF_SOY									FPED	2	DRXT_PF_SOY
NCPNPACI	NCPNPACI	Pantothenic acid (mg)	Pantothenic acid (mg)	examdr	NHANES III - Total Nutrient Intakes	Total Nutrient Intakes		-1	1988-1994			88888								nutrient	#N/A	NCPNPACI
DRPNKA	DRPNKA	Pct kcal from alcohol (%kcal)	Pct kcal from alcohol (%kcal)	examdr	NHANES III - Total Nutrient Intakes	Total Nutrient Intakes		-1	1988-1994			88888								nutrient	#N/A	DRPNKA
NCPNKA	NCPNKA	Pct kcal from alcohol (%kcal)	Pct kcal from alcohol (%kcal)	examdr	NHANES III - Total Nutrient Intakes	Total Nutrient Intakes		-1	1988-1994			88888								nutrient	#N/A	NCPNKA
DRPNKC	DRPNKC	Pct kcal from carbohydrate (%kcal)	Pct kcal from carbohydrate (%kcal)	examdr	NHANES III - Total Nutrient Intakes	Total Nutrient Intakes		-1	1988-1994			88888								nutrient	#N/A	DRPNKC
NCPNKC	NCPNKC	Pct kcal from carbohydrate (%kcal)	Pct kcal from carbohydrate (%kcal)	examdr	NHANES III - Total Nutrient Intakes	Total Nutrient Intakes		-1	1988-1994			88888								nutrient	#N/A	NCPNKC
DRPNKMF	DRPNKMF	Pct kcal from monosaturated fat (%kcal)	Pct kcal from monosaturated fat (%kcal)	examdr	NHANES III - Total Nutrient Intakes	Total Nutrient Intakes		-1	1988-1994			8888								nutrient	#N/A	DRPNKMF
NCPNKMF	NCPNKMF	Pct kcal from monosaturated fat (%kcal)	Pct kcal from monosaturated fat (%kcal)	examdr	NHANES III - Total Nutrient Intakes	Total Nutrient Intakes		-1	1988-1994			8888								nutrient	#N/A	NCPNKMF
DRPNKPF	DRPNKPF	Pct kcal from polysaturated fat (%kcal)	Pct kcal from polysaturated fat (%kcal)	examdr	NHANES III - Total Nutrient Intakes	Total Nutrient Intakes		-1	1988-1994			8888								nutrient	#N/A	DRPNKPF
NCPNKPF	NCPNKPF	Pct kcal from polysaturated fat (%kcal)	Pct kcal from polysaturated fat (%kcal)	examdr	NHANES III - Total Nutrient Intakes	Total Nutrient Intakes		-1	1988-1994			8888								nutrient	#N/A	NCPNKPF
DRPNKP	DRPNKP	Pct kcal from protein (%kcal)	Pct kcal from protein (%kcal)	examdr	NHANES III - Total Nutrient Intakes	Total Nutrient Intakes		-1	1988-1994			88888								nutrient	#N/A	DRPNKP
NCPNKP	NCPNKP	Pct kcal from protein (%kcal)	Pct kcal from protein (%kcal)	examdr	NHANES III - Total Nutrient Intakes	Total Nutrient Intakes		-1	1988-1994			88888								nutrient	#N/A	NCPNKP
DRPNKSF	DRPNKSF	Pct kcal from saturated fat (%kcal)	Pct kcal from saturated fat (%kcal)	examdr	NHANES III - Total Nutrient Intakes	Total Nutrient Intakes		-1	1988-1994			8888								nutrient	#N/A	DRPNKSF
NCPNKSF	NCPNKSF	Pct kcal from saturated fat (%kcal)	Pct kcal from saturated fat (%kcal)	examdr	NHANES III - Total Nutrient Intakes	Total Nutrient Intakes		-1	1988-1994			8888								nutrient	#N/A	NCPNKSF
DRPNKF	DRPNKF	Pct kcal from total fat (%kcal)	Pct kcal from total fat (%kcal)	examdr	NHANES III - Total Nutrient Intakes	Total Nutrient Intakes		-1	1988-1994			88888								nutrient	#N/A	DRPNKF
NCPNKF	NCPNKF	Pct kcal from total fat (%kcal)	Pct kcal from total fat (%kcal)	examdr	NHANES III - Total Nutrient Intakes	Total Nutrient Intakes		-1	1988-1994			88888								nutrient	#N/A	NCPNKF
DR1T_PF_NUTSDS	DRXT_PF_NUTSDS	Peanuts, tree nuts, and seeds; excludes coconut (oz. eq.)	Peanuts, tree nuts, and seeds; excludes coconut (oz. eq.)	fped_dr1tot_0506.sas7bdat	FPED	Food Patterns Equivalents		4	2005-2006											FPED	1	DRXT_PF_NUTSDS
DR1T_PF_NUTSDS	DRXT_PF_NUTSDS	Peanuts, tree nuts, and seeds; excludes coconut (oz. eq.)	Peanuts, tree nuts, and seeds; excludes coconut (oz. eq.)	fped_dr1tot_0708.sas7bdat	FPED	Food Patterns Equivalents		5	2007-2008											FPED	1	DRXT_PF_NUTSDS
DR1T_PF_NUTSDS	DRXT_PF_NUTSDS	Peanuts, tree nuts, and seeds; excludes coconut (oz. eq.)	Peanuts, tree nuts, and seeds; excludes coconut (oz. eq.)	fped_dr1tot_0910.sas7bdat	FPED	Food Patterns Equivalents		6	2009-2010											FPED	1	DRXT_PF_NUTSDS
DR1T_PF_NUTSDS	DRXT_PF_NUTSDS	Peanuts, tree nuts, and seeds; excludes coconut (oz. eq.)	Peanuts, tree nuts, and seeds; excludes coconut (oz. eq.)	fped_dr1tot_1112.sas7bdat	FPED	Food Patterns Equivalents		7	2011-2012											FPED	1	DRXT_PF_NUTSDS
DR1T_PF_NUTSDS	DRXT_PF_NUTSDS	Peanuts, tree nuts, and seeds; excludes coconut (oz. eq.)	Peanuts, tree nuts, and seeds; excludes coconut (oz. eq.)	fped_dr1tot_1314.sas7bdat	FPED	Food Patterns Equivalents		8	2013-2014											FPED	1	DRXT_PF_NUTSDS
DR1T_PF_NUTSDS	DRXT_PF_NUTSDS	Peanuts, tree nuts, and seeds; excludes coconut (oz. eq.)	Peanuts, tree nuts, and seeds; excludes coconut (oz. eq.)	fped_dr1tot_1516.sas7bdat	FPED	Food Patterns Equivalents		9	2015-2016											FPED	1	DRXT_PF_NUTSDS
DR1T_PF_NUTSDS	DRXT_PF_NUTSDS	Peanuts, tree nuts, and seeds; excludes coconut (oz. eq.)	Peanuts, tree nuts, and seeds; excludes coconut (oz. eq.)	fped_dr1tot_1718.sas7bdat	FPED	Food Patterns Equivalents		10	2017-2018											FPED	1	DRXT_PF_NUTSDS
DR2T_PF_NUTSDS	DRXT_PF_NUTSDS	Peanuts, tree nuts, and seeds; excludes coconut (oz. eq.)	Peanuts, tree nuts, and seeds; excludes coconut (oz. eq.)	fped_dr2tot_0506.sas7bdat	FPED	Food Patterns Equivalents		4	2005-2006											FPED	2	DRXT_PF_NUTSDS
DR2T_PF_NUTSDS	DRXT_PF_NUTSDS	Peanuts, tree nuts, and seeds; excludes coconut (oz. eq.)	Peanuts, tree nuts, and seeds; excludes coconut (oz. eq.)	fped_dr2tot_0708.sas7bdat	FPED	Food Patterns Equivalents		5	2007-2008											FPED	2	DRXT_PF_NUTSDS
DR2T_PF_NUTSDS	DRXT_PF_NUTSDS	Peanuts, tree nuts, and seeds; excludes coconut (oz. eq.)	Peanuts, tree nuts, and seeds; excludes coconut (oz. eq.)	fped_dr2tot_0910.sas7bdat	FPED	Food Patterns Equivalents		6	2009-2010											FPED	2	DRXT_PF_NUTSDS
DR2T_PF_NUTSDS	DRXT_PF_NUTSDS	Peanuts, tree nuts, and seeds; excludes coconut (oz. eq.)	Peanuts, tree nuts, and seeds; excludes coconut (oz. eq.)	fped_dr2tot_1112.sas7bdat	FPED	Food Patterns Equivalents		7	2011-2012											FPED	2	DRXT_PF_NUTSDS
DR2T_PF_NUTSDS	DRXT_PF_NUTSDS	Peanuts, tree nuts, and seeds; excludes coconut (oz. eq.)	Peanuts, tree nuts, and seeds; excludes coconut (oz. eq.)	fped_dr2tot_1314.sas7bdat	FPED	Food Patterns Equivalents		8	2013-2014											FPED	2	DRXT_PF_NUTSDS
DR2T_PF_NUTSDS	DRXT_PF_NUTSDS	Peanuts, tree nuts, and seeds; excludes coconut (oz. eq.)	Peanuts, tree nuts, and seeds; excludes coconut (oz. eq.)	fped_dr2tot_1516.sas7bdat	FPED	Food Patterns Equivalents		9	2015-2016											FPED	2	DRXT_PF_NUTSDS
DR2T_PF_NUTSDS	DRXT_PF_NUTSDS	Peanuts, tree nuts, and seeds; excludes coconut (oz. eq.)	Peanuts, tree nuts, and seeds; excludes coconut (oz. eq.)	fped_dr2tot_1718.sas7bdat	FPED	Food Patterns Equivalents		10	2017-2018											FPED	2	DRXT_PF_NUTSDS
NCPNPECT	NCPNPECT	Pectin (gm)	Pectin (gm)	examdr	NHANES III - Total Nutrient Intakes	Total Nutrient Intakes		-1	1988-1994			8888								nutrient	#N/A	NCPNPECT
DRD370I	DRD370I	Perch eaten during past 30 days	Perch eaten during past 30 days	DRXTOT	Dietary Interview - Total Nutrient Intakes	Fish & Shellfish		1	1999-2000											fish&shellfish	1	DRD370I
DRD370I	DRD370I	Perch eaten during past 30 days	Perch eaten during past 30 days	DRXTOT_B	Dietary Interview - Total Nutrient Intakes	Fish & Shellfish		2	2001-2002											fish&shellfish	1	DRD370I
DRD370I	DRD370I	Perch eaten during past 30 days	Perch eaten during past 30 days	DR1TOT_C	Dietary Interview - Total Nutrient Intakes, First Day	Fish & Shellfish		3	2003-2004											fish&shellfish	1	DRD370I
DRD370I	DRD370I	Perch eaten during past 30 days	Perch eaten during past 30 days	DR1TOT_F	Dietary Interview - Total Nutrient Intakes, First Day	Fish & Shellfish		6	2009-2010											fish&shellfish	1	DRD370I
DRD370I	DRD370I	Perch eaten during past 30 days	Perch eaten during past 30 days	DR1TOT_E	Dietary Interview - Total Nutrient Intakes, First Day	Fish & Shellfish		5	2007-2008											fish&shellfish	1	DRD370I
DRD370I	DRD370I	Perch eaten during past 30 days	Perch eaten during past 30 days	DR1TOT_G	Dietary Interview - Total Nutrient Intakes, First Day	Fish & Shellfish		7	2011-2012											fish&shellfish	1	DRD370I
DRD370I	DRD370I	Perch eaten during past 30 days	Perch eaten during past 30 days	DR1TOT_D	Dietary Interview - Total Nutrient Intakes, First Day	Fish & Shellfish		4	2005-2006											fish&shellfish	1	DRD370I
DRD370I	DRD370I	Perch eaten during past 30 days	Perch eaten during past 30 days	DR1TOT_H	Dietary Interview - Total Nutrient Intakes, First Day	Fish & Shellfish		8	2013-2014											fish&shellfish	1	DRD370I
DRD370I	DRD370I	Perch eaten during past 30 days	Perch eaten during past 30 days	DR1TOT_I	Dietary Interview - Total Nutrient Intakes, First Day	Fish & Shellfish		9	2015-2016											fish&shellfish	1	DRD370I
DRD370I	DRD370I	Perch eaten during past 30 days	Perch eaten during past 30 days	DR1TOT_J	Dietary Interview - Total Nutrient Intakes, First Day	Fish & Shellfish		10	2017-2018											fish&shellfish	1	DRD370I
DRXTP182	DRXTP182	PFA 18:2 (Octadecadienoic) (gm)	PFA 18:2 (Octadecadienoic) (gm)	DRXTOT	Dietary Interview - Total Nutrient Intakes	Total Nutrient Intakes		1	1999-2000	1	DR1TP182									nutrient	1	DRXTP182
DRXTP182	DRXTP182	PFA 18:2 (Octadecadienoic) (gm)	PFA 18:2 (Octadecadienoic) (gm)	DRXTOT_B	Dietary Interview - Total Nutrient Intakes	Total Nutrient Intakes		2	2001-2002	1	DR1TP182									nutrient	1	DRXTP182
DR1TP182	DRXTP182	PFA 18:2 (Octadecadienoic) (gm)	PFA 18:2 (Octadecadienoic) (gm)	DR1TOT_C	Dietary Interview - Total Nutrient Intakes, First Day	Total Nutrient Intakes		3	2003-2004											nutrient	1	DRXTP182
DR1TP182	DRXTP182	PFA 18:2 (Octadecadienoic) (gm)	PFA 18:2 (Octadecadienoic) (gm)	DR1TOT_F	Dietary Interview - Total Nutrient Intakes, First Day	Total Nutrient Intakes		6	2009-2010											nutrient	1	DRXTP182
DR1TP182	DRXTP182	PFA 18:2 (Octadecadienoic) (gm)	PFA 18:2 (Octadecadienoic) (gm)	DR1TOT_E	Dietary Interview - Total Nutrient Intakes, First Day	Total Nutrient Intakes		5	2007-2008											nutrient	1	DRXTP182
DR1TP182	DRXTP182	PFA 18:2 (Octadecadienoic) (gm)	PFA 18:2 (Octadecadienoic) (gm)	DR1TOT_G	Dietary Interview - Total Nutrient Intakes, First Day	Total Nutrient Intakes		7	2011-2012											nutrient	1	DRXTP182
DR1TP182	DRXTP182	PFA 18:2 (Octadecadienoic) (gm)	PFA 18:2 (Octadecadienoic) (gm)	DR1TOT_D	Dietary Interview - Total Nutrient Intakes, First Day	Total Nutrient Intakes		4	2005-2006											nutrient	1	DRXTP182
DR1TP182	DRXTP182	PFA 18:2 (Octadecadienoic) (gm)	PFA 18:2 (Octadecadienoic) (gm)	DR1TOT_H	Dietary Interview - Total Nutrient Intakes, First Day	Total Nutrient Intakes		8	2013-2014											nutrient	1	DRXTP182
DR1TP182	DRXTP182	PFA 18:2 (Octadecadienoic) (gm)	PFA 18:2 (Octadecadienoic) (gm)	DR1TOT_I	Dietary Interview - Total Nutrient Intakes, First Day	Total Nutrient Intakes		9	2015-2016											nutrient	1	DRXTP182
DR1TP182	DRXTP182	PFA 18:2 (Octadecadienoic) (gm)	PFA 18:2 (Octadecadienoic) (gm)	DR1TOT_J	Dietary Interview - Total Nutrient Intakes, First Day	Total Nutrient Intakes		10	2017-2018											nutrient	1	DRXTP182
DR2TP182	DRXTP182	PFA 18:2 (Octadecadienoic) (gm)	PFA 18:2 (Octadecadienoic) (gm)	DR2TOT_C	Dietary Interview - Total Nutrient Intakes, Second Day	Total Nutrient Intakes		3	2003-2004											nutrient	2	DRXTP182
DR2TP182	DRXTP182	PFA 18:2 (Octadecadienoic) (gm)	PFA 18:2 (Octadecadienoic) (gm)	DR2TOT_F	Dietary Interview - Total Nutrient Intakes, Second Day	Total Nutrient Intakes		6	2009-2010											nutrient	2	DRXTP182
DR2TP182	DRXTP182	PFA 18:2 (Octadecadienoic) (gm)	PFA 18:2 (Octadecadienoic) (gm)	DR2TOT_E	Dietary Interview - Total Nutrient Intakes, Second Day	Total Nutrient Intakes		5	2007-2008											nutrient	2	DRXTP182
DR2TP182	DRXTP182	PFA 18:2 (Octadecadienoic) (gm)	PFA 18:2 (Octadecadienoic) (gm)	DR2TOT_G	Dietary Interview - Total Nutrient Intakes, Second Day	Total Nutrient Intakes		7	2011-2012											nutrient	2	DRXTP182
DR2TP182	DRXTP182	PFA 18:2 (Octadecadienoic) (gm)	PFA 18:2 (Octadecadienoic) (gm)	DR2TOT_D	Dietary Interview - Total Nutrient Intakes, Second Day	Total Nutrient Intakes		4	2005-2006											nutrient	2	DRXTP182
DR2TP182	DRXTP182	PFA 18:2 (Octadecadienoic) (gm)	PFA 18:2 (Octadecadienoic) (gm)	DR2TOT_H	Dietary Interview - Total Nutrient Intakes, Second Day	Total Nutrient Intakes		8	2013-2014											nutrient	2	DRXTP182
DR2TP182	DRXTP182	PFA 18:2 (Octadecadienoic) (gm)	PFA 18:2 (Octadecadienoic) (gm)	DR2TOT_I	Dietary Interview - Total Nutrient Intakes, Second Day	Total Nutrient Intakes		9	2015-2016											nutrient	2	DRXTP182
DR2TP182	DRXTP182	PFA 18:2 (Octadecadienoic) (gm)	PFA 18:2 (Octadecadienoic) (gm)	DR2TOT_J	Dietary Interview - Total Nutrient Intakes, Second Day	Total Nutrient Intakes		10	2017-2018											nutrient	2	DRXTP182
NCPNP182	DRXTP182	PFA 18:2 (Octadecadienoic) (gm)	PFA 18:2 (Octadecadienoic) (gm)	examdr	NHANES III - Total Nutrient Intakes	Total Nutrient Intakes		-1	1988-1994	1	DR1TP182	88888	"88888" → NA							nutrient	1	DRXTP182
NCPNP183	DRXTP183	PFA 18:3 (Octadecatrienoic) (gm)	PFA 18:3 (Octadecatrienoic) (gm)	examdr	NHANES III - Total Nutrient Intakes	Total Nutrient Intakes		-1	1988-1994	1	DR1TP183	8888	"8888" → NA							nutrient	1	DRXTP183
DRXTP183	DRXTP183	PFA 18:3 (Octadecatrienoic) (gm)	PFA 18:3 (Octadecatrienoic) (gm)	DRXTOT	Dietary Interview - Total Nutrient Intakes	Total Nutrient Intakes		1	1999-2000	1	DR1TP183									nutrient	1	DRXTP183
DRXTP183	DRXTP183	PFA 18:3 (Octadecatrienoic) (gm)	PFA 18:3 (Octadecatrienoic) (gm)	DRXTOT_B	Dietary Interview - Total Nutrient Intakes	Total Nutrient Intakes		2	2001-2002	1	DR1TP183									nutrient	1	DRXTP183
DR1TP183	DRXTP183	PFA 18:3 (Octadecatrienoic) (gm)	PFA 18:3 (Octadecatrienoic) (gm)	DR1TOT_C	Dietary Interview - Total Nutrient Intakes, First Day	Total Nutrient Intakes		3	2003-2004											nutrient	1	DRXTP183
DR1TP183	DRXTP183	PFA 18:3 (Octadecatrienoic) (gm)	PFA 18:3 (Octadecatrienoic) (gm)	DR1TOT_F	Dietary Interview - Total Nutrient Intakes, First Day	Total Nutrient Intakes		6	2009-2010											nutrient	1	DRXTP183
DR1TP183	DRXTP183	PFA 18:3 (Octadecatrienoic) (gm)	PFA 18:3 (Octadecatrienoic) (gm)	DR1TOT_E	Dietary Interview - Total Nutrient Intakes, First Day	Total Nutrient Intakes		5	2007-2008											nutrient	1	DRXTP183
DR1TP183	DRXTP183	PFA 18:3 (Octadecatrienoic) (gm)	PFA 18:3 (Octadecatrienoic) (gm)	DR1TOT_G	Dietary Interview - Total Nutrient Intakes, First Day	Total Nutrient Intakes		7	2011-2012											nutrient	1	DRXTP183
DR1TP183	DRXTP183	PFA 18:3 (Octadecatrienoic) (gm)	PFA 18:3 (Octadecatrienoic) (gm)	DR1TOT_D	Dietary Interview - Total Nutrient Intakes, First Day	Total Nutrient Intakes		4	2005-2006											nutrient	1	DRXTP183
DR1TP183	DRXTP183	PFA 18:3 (Octadecatrienoic) (gm)	PFA 18:3 (Octadecatrienoic) (gm)	DR1TOT_H	Dietary Interview - Total Nutrient Intakes, First Day	Total Nutrient Intakes		8	2013-2014											nutrient	1	DRXTP183
DR1TP183	DRXTP183	PFA 18:3 (Octadecatrienoic) (gm)	PFA 18:3 (Octadecatrienoic) (gm)	DR1TOT_I	Dietary Interview - Total Nutrient Intakes, First Day	Total Nutrient Intakes		9	2015-2016											nutrient	1	DRXTP183
DR1TP183	DRXTP183	PFA 18:3 (Octadecatrienoic) (gm)	PFA 18:3 (Octadecatrienoic) (gm)	DR1TOT_J	Dietary Interview - Total Nutrient Intakes, First Day	Total Nutrient Intakes		10	2017-2018											nutrient	1	DRXTP183
DR2TP183	DRXTP183	PFA 18:3 (Octadecatrienoic) (gm)	PFA 18:3 (Octadecatrienoic) (gm)	DR2TOT_C	Dietary Interview - Total Nutrient Intakes, Second Day	Total Nutrient Intakes		3	2003-2004											nutrient	2	DRXTP183
DR2TP183	DRXTP183	PFA 18:3 (Octadecatrienoic) (gm)	PFA 18:3 (Octadecatrienoic) (gm)	DR2TOT_F	Dietary Interview - Total Nutrient Intakes, Second Day	Total Nutrient Intakes		6	2009-2010											nutrient	2	DRXTP183
DR2TP183	DRXTP183	PFA 18:3 (Octadecatrienoic) (gm)	PFA 18:3 (Octadecatrienoic) (gm)	DR2TOT_E	Dietary Interview - Total Nutrient Intakes, Second Day	Total Nutrient Intakes		5	2007-2008											nutrient	2	DRXTP183
DR2TP183	DRXTP183	PFA 18:3 (Octadecatrienoic) (gm)	PFA 18:3 (Octadecatrienoic) (gm)	DR2TOT_G	Dietary Interview - Total Nutrient Intakes, Second Day	Total Nutrient Intakes		7	2011-2012											nutrient	2	DRXTP183
DR2TP183	DRXTP183	PFA 18:3 (Octadecatrienoic) (gm)	PFA 18:3 (Octadecatrienoic) (gm)	DR2TOT_D	Dietary Interview - Total Nutrient Intakes, Second Day	Total Nutrient Intakes		4	2005-2006											nutrient	2	DRXTP183
DR2TP183	DRXTP183	PFA 18:3 (Octadecatrienoic) (gm)	PFA 18:3 (Octadecatrienoic) (gm)	DR2TOT_H	Dietary Interview - Total Nutrient Intakes, Second Day	Total Nutrient Intakes		8	2013-2014											nutrient	2	DRXTP183
DR2TP183	DRXTP183	PFA 18:3 (Octadecatrienoic) (gm)	PFA 18:3 (Octadecatrienoic) (gm)	DR2TOT_I	Dietary Interview - Total Nutrient Intakes, Second Day	Total Nutrient Intakes		9	2015-2016											nutrient	2	DRXTP183
DR2TP183	DRXTP183	PFA 18:3 (Octadecatrienoic) (gm)	PFA 18:3 (Octadecatrienoic) (gm)	DR2TOT_J	Dietary Interview - Total Nutrient Intakes, Second Day	Total Nutrient Intakes		10	2017-2018											nutrient	2	DRXTP183
NCPNP184	DRXTP184	PFA 18:4 (Octadecatetraenoic) (gm)	PFA 18:4 (Octadecatetraenoic) (gm)	examdr	NHANES III - Total Nutrient Intakes	Total Nutrient Intakes		-1	1988-1994	1	DR1TP184	888	"888" → NA							nutrient	1	DRXTP184
DRXTP184	DRXTP184	PFA 18:4 (Octadecatetraenoic) (gm)	PFA 18:4 (Octadecatetraenoic) (gm)	DRXTOT	Dietary Interview - Total Nutrient Intakes	Total Nutrient Intakes		1	1999-2000	1	DR1TP184									nutrient	1	DRXTP184
DRXTP184	DRXTP184	PFA 18:4 (Octadecatetraenoic) (gm)	PFA 18:4 (Octadecatetraenoic) (gm)	DRXTOT_B	Dietary Interview - Total Nutrient Intakes	Total Nutrient Intakes		2	2001-2002	1	DR1TP184									nutrient	1	DRXTP184
DR1TP184	DRXTP184	PFA 18:4 (Octadecatetraenoic) (gm)	PFA 18:4 (Octadecatetraenoic) (gm)	DR1TOT_C	Dietary Interview - Total Nutrient Intakes, First Day	Total Nutrient Intakes		3	2003-2004											nutrient	1	DRXTP184
DR1TP184	DRXTP184	PFA 18:4 (Octadecatetraenoic) (gm)	PFA 18:4 (Octadecatetraenoic) (gm)	DR1TOT_F	Dietary Interview - Total Nutrient Intakes, First Day	Total Nutrient Intakes		6	2009-2010											nutrient	1	DRXTP184
DR1TP184	DRXTP184	PFA 18:4 (Octadecatetraenoic) (gm)	PFA 18:4 (Octadecatetraenoic) (gm)	DR1TOT_E	Dietary Interview - Total Nutrient Intakes, First Day	Total Nutrient Intakes		5	2007-2008											nutrient	1	DRXTP184
DR1TP184	DRXTP184	PFA 18:4 (Octadecatetraenoic) (gm)	PFA 18:4 (Octadecatetraenoic) (gm)	DR1TOT_G	Dietary Interview - Total Nutrient Intakes, First Day	Total Nutrient Intakes		7	2011-2012											nutrient	1	DRXTP184
DR1TP184	DRXTP184	PFA 18:4 (Octadecatetraenoic) (gm)	PFA 18:4 (Octadecatetraenoic) (gm)	DR1TOT_D	Dietary Interview - Total Nutrient Intakes, First Day	Total Nutrient Intakes		4	2005-2006											nutrient	1	DRXTP184
DR1TP184	DRXTP184	PFA 18:4 (Octadecatetraenoic) (gm)	PFA 18:4 (Octadecatetraenoic) (gm)	DR1TOT_H	Dietary Interview - Total Nutrient Intakes, First Day	Total Nutrient Intakes		8	2013-2014											nutrient	1	DRXTP184
DR1TP184	DRXTP184	PFA 18:4 (Octadecatetraenoic) (gm)	PFA 18:4 (Octadecatetraenoic) (gm)	DR1TOT_I	Dietary Interview - Total Nutrient Intakes, First Day	Total Nutrient Intakes		9	2015-2016											nutrient	1	DRXTP184
DR1TP184	DRXTP184	PFA 18:4 (Octadecatetraenoic) (gm)	PFA 18:4 (Octadecatetraenoic) (gm)	DR1TOT_J	Dietary Interview - Total Nutrient Intakes, First Day	Total Nutrient Intakes		10	2017-2018											nutrient	1	DRXTP184
DR2TP184	DRXTP184	PFA 18:4 (Octadecatetraenoic) (gm)	PFA 18:4 (Octadecatetraenoic) (gm)	DR2TOT_C	Dietary Interview - Total Nutrient Intakes, Second Day	Total Nutrient Intakes		3	2003-2004											nutrient	2	DRXTP184
DR2TP184	DRXTP184	PFA 18:4 (Octadecatetraenoic) (gm)	PFA 18:4 (Octadecatetraenoic) (gm)	DR2TOT_F	Dietary Interview - Total Nutrient Intakes, Second Day	Total Nutrient Intakes		6	2009-2010											nutrient	2	DRXTP184
DR2TP184	DRXTP184	PFA 18:4 (Octadecatetraenoic) (gm)	PFA 18:4 (Octadecatetraenoic) (gm)	DR2TOT_E	Dietary Interview - Total Nutrient Intakes, Second Day	Total Nutrient Intakes		5	2007-2008											nutrient	2	DRXTP184
DR2TP184	DRXTP184	PFA 18:4 (Octadecatetraenoic) (gm)	PFA 18:4 (Octadecatetraenoic) (gm)	DR2TOT_G	Dietary Interview - Total Nutrient Intakes, Second Day	Total Nutrient Intakes		7	2011-2012											nutrient	2	DRXTP184
DR2TP184	DRXTP184	PFA 18:4 (Octadecatetraenoic) (gm)	PFA 18:4 (Octadecatetraenoic) (gm)	DR2TOT_D	Dietary Interview - Total Nutrient Intakes, Second Day	Total Nutrient Intakes		4	2005-2006											nutrient	2	DRXTP184
DR2TP184	DRXTP184	PFA 18:4 (Octadecatetraenoic) (gm)	PFA 18:4 (Octadecatetraenoic) (gm)	DR2TOT_H	Dietary Interview - Total Nutrient Intakes, Second Day	Total Nutrient Intakes		8	2013-2014											nutrient	2	DRXTP184
DR2TP184	DRXTP184	PFA 18:4 (Octadecatetraenoic) (gm)	PFA 18:4 (Octadecatetraenoic) (gm)	DR2TOT_I	Dietary Interview - Total Nutrient Intakes, Second Day	Total Nutrient Intakes		9	2015-2016											nutrient	2	DRXTP184
DR2TP184	DRXTP184	PFA 18:4 (Octadecatetraenoic) (gm)	PFA 18:4 (Octadecatetraenoic) (gm)	DR2TOT_J	Dietary Interview - Total Nutrient Intakes, Second Day	Total Nutrient Intakes		10	2017-2018											nutrient	2	DRXTP184
NCPNP204	DRXTP204	PFA 20:4 (Eicosatetraenoic) (gm)	PFA 20:4 (Eicosatetraenoic) (gm)	examdr	NHANES III - Total Nutrient Intakes	Total Nutrient Intakes		-1	1988-1994	1	DR1TP204	888	"888" → NA							nutrient	1	DRXTP204
DRXTP204	DRXTP204	PFA 20:4 (Eicosatetraenoic) (gm)	PFA 20:4 (Eicosatetraenoic) (gm)	DRXTOT	Dietary Interview - Total Nutrient Intakes	Total Nutrient Intakes		1	1999-2000	1	DR1TP204									nutrient	1	DRXTP204
DRXTP204	DRXTP204	PFA 20:4 (Eicosatetraenoic) (gm)	PFA 20:4 (Eicosatetraenoic) (gm)	DRXTOT_B	Dietary Interview - Total Nutrient Intakes	Total Nutrient Intakes		2	2001-2002	1	DR1TP204									nutrient	1	DRXTP204
DR1TP204	DRXTP204	PFA 20:4 (Eicosatetraenoic) (gm)	PFA 20:4 (Eicosatetraenoic) (gm)	DR1TOT_C	Dietary Interview - Total Nutrient Intakes, First Day	Total Nutrient Intakes		3	2003-2004											nutrient	1	DRXTP204
DR1TP204	DRXTP204	PFA 20:4 (Eicosatetraenoic) (gm)	PFA 20:4 (Eicosatetraenoic) (gm)	DR1TOT_F	Dietary Interview - Total Nutrient Intakes, First Day	Total Nutrient Intakes		6	2009-2010											nutrient	1	DRXTP204
DR1TP204	DRXTP204	PFA 20:4 (Eicosatetraenoic) (gm)	PFA 20:4 (Eicosatetraenoic) (gm)	DR1TOT_E	Dietary Interview - Total Nutrient Intakes, First Day	Total Nutrient Intakes		5	2007-2008											nutrient	1	DRXTP204
DR1TP204	DRXTP204	PFA 20:4 (Eicosatetraenoic) (gm)	PFA 20:4 (Eicosatetraenoic) (gm)	DR1TOT_G	Dietary Interview - Total Nutrient Intakes, First Day	Total Nutrient Intakes		7	2011-2012											nutrient	1	DRXTP204
DR1TP204	DRXTP204	PFA 20:4 (Eicosatetraenoic) (gm)	PFA 20:4 (Eicosatetraenoic) (gm)	DR1TOT_D	Dietary Interview - Total Nutrient Intakes, First Day	Total Nutrient Intakes		4	2005-2006											nutrient	1	DRXTP204
DR1TP204	DRXTP204	PFA 20:4 (Eicosatetraenoic) (gm)	PFA 20:4 (Eicosatetraenoic) (gm)	DR1TOT_H	Dietary Interview - Total Nutrient Intakes, First Day	Total Nutrient Intakes		8	2013-2014											nutrient	1	DRXTP204
DR1TP204	DRXTP204	PFA 20:4 (Eicosatetraenoic) (gm)	PFA 20:4 (Eicosatetraenoic) (gm)	DR1TOT_I	Dietary Interview - Total Nutrient Intakes, First Day	Total Nutrient Intakes		9	2015-2016											nutrient	1	DRXTP204
DR1TP204	DRXTP204	PFA 20:4 (Eicosatetraenoic) (gm)	PFA 20:4 (Eicosatetraenoic) (gm)	DR1TOT_J	Dietary Interview - Total Nutrient Intakes, First Day	Total Nutrient Intakes		10	2017-2018											nutrient	1	DRXTP204
DR2TP204	DRXTP204	PFA 20:4 (Eicosatetraenoic) (gm)	PFA 20:4 (Eicosatetraenoic) (gm)	DR2TOT_C	Dietary Interview - Total Nutrient Intakes, Second Day	Total Nutrient Intakes		3	2003-2004											nutrient	2	DRXTP204
DR2TP204	DRXTP204	PFA 20:4 (Eicosatetraenoic) (gm)	PFA 20:4 (Eicosatetraenoic) (gm)	DR2TOT_F	Dietary Interview - Total Nutrient Intakes, Second Day	Total Nutrient Intakes		6	2009-2010											nutrient	2	DRXTP204
DR2TP204	DRXTP204	PFA 20:4 (Eicosatetraenoic) (gm)	PFA 20:4 (Eicosatetraenoic) (gm)	DR2TOT_E	Dietary Interview - Total Nutrient Intakes, Second Day	Total Nutrient Intakes		5	2007-2008											nutrient	2	DRXTP204
DR2TP204	DRXTP204	PFA 20:4 (Eicosatetraenoic) (gm)	PFA 20:4 (Eicosatetraenoic) (gm)	DR2TOT_G	Dietary Interview - Total Nutrient Intakes, Second Day	Total Nutrient Intakes		7	2011-2012											nutrient	2	DRXTP204
DR2TP204	DRXTP204	PFA 20:4 (Eicosatetraenoic) (gm)	PFA 20:4 (Eicosatetraenoic) (gm)	DR2TOT_D	Dietary Interview - Total Nutrient Intakes, Second Day	Total Nutrient Intakes		4	2005-2006											nutrient	2	DRXTP204
DR2TP204	DRXTP204	PFA 20:4 (Eicosatetraenoic) (gm)	PFA 20:4 (Eicosatetraenoic) (gm)	DR2TOT_H	Dietary Interview - Total Nutrient Intakes, Second Day	Total Nutrient Intakes		8	2013-2014											nutrient	2	DRXTP204
DR2TP204	DRXTP204	PFA 20:4 (Eicosatetraenoic) (gm)	PFA 20:4 (Eicosatetraenoic) (gm)	DR2TOT_I	Dietary Interview - Total Nutrient Intakes, Second Day	Total Nutrient Intakes		9	2015-2016											nutrient	2	DRXTP204
DR2TP204	DRXTP204	PFA 20:4 (Eicosatetraenoic) (gm)	PFA 20:4 (Eicosatetraenoic) (gm)	DR2TOT_J	Dietary Interview - Total Nutrient Intakes, Second Day	Total Nutrient Intakes		10	2017-2018											nutrient	2	DRXTP204
NCPNP205	DRXTP205	PFA 20:5 (Eicosapentaenoic) (gm)	PFA 20:5 (Eicosapentaenoic) (gm)	examdr	NHANES III - Total Nutrient Intakes	Total Nutrient Intakes		-1	1988-1994	1	DR1TP205	888	"888" → NA							nutrient	1	DRXTP205
DRXTP205	DRXTP205	PFA 20:5 (Eicosapentaenoic) (gm)	PFA 20:5 (Eicosapentaenoic) (gm)	DRXTOT	Dietary Interview - Total Nutrient Intakes	Total Nutrient Intakes		1	1999-2000	1	DR1TP205									nutrient	1	DRXTP205
DRXTP205	DRXTP205	PFA 20:5 (Eicosapentaenoic) (gm)	PFA 20:5 (Eicosapentaenoic) (gm)	DRXTOT_B	Dietary Interview - Total Nutrient Intakes	Total Nutrient Intakes		2	2001-2002	1	DR1TP205									nutrient	1	DRXTP205
DR1TP205	DRXTP205	PFA 20:5 (Eicosapentaenoic) (gm)	PFA 20:5 (Eicosapentaenoic) (gm)	DR1TOT_C	Dietary Interview - Total Nutrient Intakes, First Day	Total Nutrient Intakes		3	2003-2004											nutrient	1	DRXTP205
DR1TP205	DRXTP205	PFA 20:5 (Eicosapentaenoic) (gm)	PFA 20:5 (Eicosapentaenoic) (gm)	DR1TOT_F	Dietary Interview - Total Nutrient Intakes, First Day	Total Nutrient Intakes		6	2009-2010											nutrient	1	DRXTP205
DR1TP205	DRXTP205	PFA 20:5 (Eicosapentaenoic) (gm)	PFA 20:5 (Eicosapentaenoic) (gm)	DR1TOT_E	Dietary Interview - Total Nutrient Intakes, First Day	Total Nutrient Intakes		5	2007-2008											nutrient	1	DRXTP205
DR1TP205	DRXTP205	PFA 20:5 (Eicosapentaenoic) (gm)	PFA 20:5 (Eicosapentaenoic) (gm)	DR1TOT_G	Dietary Interview - Total Nutrient Intakes, First Day	Total Nutrient Intakes		7	2011-2012											nutrient	1	DRXTP205
DR1TP205	DRXTP205	PFA 20:5 (Eicosapentaenoic) (gm)	PFA 20:5 (Eicosapentaenoic) (gm)	DR1TOT_D	Dietary Interview - Total Nutrient Intakes, First Day	Total Nutrient Intakes		4	2005-2006											nutrient	1	DRXTP205
DR1TP205	DRXTP205	PFA 20:5 (Eicosapentaenoic) (gm)	PFA 20:5 (Eicosapentaenoic) (gm)	DR1TOT_H	Dietary Interview - Total Nutrient Intakes, First Day	Total Nutrient Intakes		8	2013-2014											nutrient	1	DRXTP205
DR1TP205	DRXTP205	PFA 20:5 (Eicosapentaenoic) (gm)	PFA 20:5 (Eicosapentaenoic) (gm)	DR1TOT_I	Dietary Interview - Total Nutrient Intakes, First Day	Total Nutrient Intakes		9	2015-2016											nutrient	1	DRXTP205
DR1TP205	DRXTP205	PFA 20:5 (Eicosapentaenoic) (gm)	PFA 20:5 (Eicosapentaenoic) (gm)	DR1TOT_J	Dietary Interview - Total Nutrient Intakes, First Day	Total Nutrient Intakes		10	2017-2018											nutrient	1	DRXTP205
DR2TP205	DRXTP205	PFA 20:5 (Eicosapentaenoic) (gm)	PFA 20:5 (Eicosapentaenoic) (gm)	DR2TOT_C	Dietary Interview - Total Nutrient Intakes, Second Day	Total Nutrient Intakes		3	2003-2004											nutrient	2	DRXTP205
DR2TP205	DRXTP205	PFA 20:5 (Eicosapentaenoic) (gm)	PFA 20:5 (Eicosapentaenoic) (gm)	DR2TOT_F	Dietary Interview - Total Nutrient Intakes, Second Day	Total Nutrient Intakes		6	2009-2010											nutrient	2	DRXTP205
DR2TP205	DRXTP205	PFA 20:5 (Eicosapentaenoic) (gm)	PFA 20:5 (Eicosapentaenoic) (gm)	DR2TOT_E	Dietary Interview - Total Nutrient Intakes, Second Day	Total Nutrient Intakes		5	2007-2008											nutrient	2	DRXTP205
DR2TP205	DRXTP205	PFA 20:5 (Eicosapentaenoic) (gm)	PFA 20:5 (Eicosapentaenoic) (gm)	DR2TOT_G	Dietary Interview - Total Nutrient Intakes, Second Day	Total Nutrient Intakes		7	2011-2012											nutrient	2	DRXTP205
DR2TP205	DRXTP205	PFA 20:5 (Eicosapentaenoic) (gm)	PFA 20:5 (Eicosapentaenoic) (gm)	DR2TOT_D	Dietary Interview - Total Nutrient Intakes, Second Day	Total Nutrient Intakes		4	2005-2006											nutrient	2	DRXTP205
DR2TP205	DRXTP205	PFA 20:5 (Eicosapentaenoic) (gm)	PFA 20:5 (Eicosapentaenoic) (gm)	DR2TOT_H	Dietary Interview - Total Nutrient Intakes, Second Day	Total Nutrient Intakes		8	2013-2014											nutrient	2	DRXTP205
DR2TP205	DRXTP205	PFA 20:5 (Eicosapentaenoic) (gm)	PFA 20:5 (Eicosapentaenoic) (gm)	DR2TOT_I	Dietary Interview - Total Nutrient Intakes, Second Day	Total Nutrient Intakes		9	2015-2016											nutrient	2	DRXTP205
DR2TP205	DRXTP205	PFA 20:5 (Eicosapentaenoic) (gm)	PFA 20:5 (Eicosapentaenoic) (gm)	DR2TOT_J	Dietary Interview - Total Nutrient Intakes, Second Day	Total Nutrient Intakes		10	2017-2018											nutrient	2	DRXTP205
NCPNP225	DRXTP225	PFA 22:5 (Docosapentaenoic) (gm)	PFA 22:5 (Docosapentaenoic) (gm)	examdr	NHANES III - Total Nutrient Intakes	Total Nutrient Intakes		-1	1988-1994	1	DR1TP225	888	"888" → NA							nutrient	1	DRXTP225
DRXTP225	DRXTP225	PFA 22:5 (Docosapentaenoic) (gm)	PFA 22:5 (Docosapentaenoic) (gm)	DRXTOT	Dietary Interview - Total Nutrient Intakes	Total Nutrient Intakes		1	1999-2000	1	DR1TP225									nutrient	1	DRXTP225
DRXTP225	DRXTP225	PFA 22:5 (Docosapentaenoic) (gm)	PFA 22:5 (Docosapentaenoic) (gm)	DRXTOT_B	Dietary Interview - Total Nutrient Intakes	Total Nutrient Intakes		2	2001-2002	1	DR1TP225									nutrient	1	DRXTP225
DR1TP225	DRXTP225	PFA 22:5 (Docosapentaenoic) (gm)	PFA 22:5 (Docosapentaenoic) (gm)	DR1TOT_C	Dietary Interview - Total Nutrient Intakes, First Day	Total Nutrient Intakes		3	2003-2004											nutrient	1	DRXTP225
DR1TP225	DRXTP225	PFA 22:5 (Docosapentaenoic) (gm)	PFA 22:5 (Docosapentaenoic) (gm)	DR1TOT_F	Dietary Interview - Total Nutrient Intakes, First Day	Total Nutrient Intakes		6	2009-2010											nutrient	1	DRXTP225
DR1TP225	DRXTP225	PFA 22:5 (Docosapentaenoic) (gm)	PFA 22:5 (Docosapentaenoic) (gm)	DR1TOT_E	Dietary Interview - Total Nutrient Intakes, First Day	Total Nutrient Intakes		5	2007-2008											nutrient	1	DRXTP225
DR1TP225	DRXTP225	PFA 22:5 (Docosapentaenoic) (gm)	PFA 22:5 (Docosapentaenoic) (gm)	DR1TOT_G	Dietary Interview - Total Nutrient Intakes, First Day	Total Nutrient Intakes		7	2011-2012											nutrient	1	DRXTP225
DR1TP225	DRXTP225	PFA 22:5 (Docosapentaenoic) (gm)	PFA 22:5 (Docosapentaenoic) (gm)	DR1TOT_D	Dietary Interview - Total Nutrient Intakes, First Day	Total Nutrient Intakes		4	2005-2006											nutrient	1	DRXTP225
DR1TP225	DRXTP225	PFA 22:5 (Docosapentaenoic) (gm)	PFA 22:5 (Docosapentaenoic) (gm)	DR1TOT_H	Dietary Interview - Total Nutrient Intakes, First Day	Total Nutrient Intakes		8	2013-2014											nutrient	1	DRXTP225
DR1TP225	DRXTP225	PFA 22:5 (Docosapentaenoic) (gm)	PFA 22:5 (Docosapentaenoic) (gm)	DR1TOT_I	Dietary Interview - Total Nutrient Intakes, First Day	Total Nutrient Intakes		9	2015-2016											nutrient	1	DRXTP225
DR1TP225	DRXTP225	PFA 22:5 (Docosapentaenoic) (gm)	PFA 22:5 (Docosapentaenoic) (gm)	DR1TOT_J	Dietary Interview - Total Nutrient Intakes, First Day	Total Nutrient Intakes		10	2017-2018											nutrient	1	DRXTP225
DR2TP225	DRXTP225	PFA 22:5 (Docosapentaenoic) (gm)	PFA 22:5 (Docosapentaenoic) (gm)	DR2TOT_C	Dietary Interview - Total Nutrient Intakes, Second Day	Total Nutrient Intakes		3	2003-2004											nutrient	2	DRXTP225
DR2TP225	DRXTP225	PFA 22:5 (Docosapentaenoic) (gm)	PFA 22:5 (Docosapentaenoic) (gm)	DR2TOT_F	Dietary Interview - Total Nutrient Intakes, Second Day	Total Nutrient Intakes		6	2009-2010											nutrient	2	DRXTP225
DR2TP225	DRXTP225	PFA 22:5 (Docosapentaenoic) (gm)	PFA 22:5 (Docosapentaenoic) (gm)	DR2TOT_E	Dietary Interview - Total Nutrient Intakes, Second Day	Total Nutrient Intakes		5	2007-2008											nutrient	2	DRXTP225
DR2TP225	DRXTP225	PFA 22:5 (Docosapentaenoic) (gm)	PFA 22:5 (Docosapentaenoic) (gm)	DR2TOT_G	Dietary Interview - Total Nutrient Intakes, Second Day	Total Nutrient Intakes		7	2011-2012											nutrient	2	DRXTP225
DR2TP225	DRXTP225	PFA 22:5 (Docosapentaenoic) (gm)	PFA 22:5 (Docosapentaenoic) (gm)	DR2TOT_D	Dietary Interview - Total Nutrient Intakes, Second Day	Total Nutrient Intakes		4	2005-2006											nutrient	2	DRXTP225
DR2TP225	DRXTP225	PFA 22:5 (Docosapentaenoic) (gm)	PFA 22:5 (Docosapentaenoic) (gm)	DR2TOT_H	Dietary Interview - Total Nutrient Intakes, Second Day	Total Nutrient Intakes		8	2013-2014											nutrient	2	DRXTP225
DR2TP225	DRXTP225	PFA 22:5 (Docosapentaenoic) (gm)	PFA 22:5 (Docosapentaenoic) (gm)	DR2TOT_I	Dietary Interview - Total Nutrient Intakes, Second Day	Total Nutrient Intakes		9	2015-2016											nutrient	2	DRXTP225
DR2TP225	DRXTP225	PFA 22:5 (Docosapentaenoic) (gm)	PFA 22:5 (Docosapentaenoic) (gm)	DR2TOT_J	Dietary Interview - Total Nutrient Intakes, Second Day	Total Nutrient Intakes		10	2017-2018											nutrient	2	DRXTP225
NCPNP226	DRXTP226	PFA 22:6 (Docosahexaenoic) (gm)	PFA 22:6 (Docosahexaenoic) (gm)	examdr	NHANES III - Total Nutrient Intakes	Total Nutrient Intakes		-1	1988-1994	1	DR1TP226	8888	"8888" → NA							nutrient	1	DRXTP226
DRXTP226	DRXTP226	PFA 22:6 (Docosahexaenoic) (gm)	PFA 22:6 (Docosahexaenoic) (gm)	DRXTOT	Dietary Interview - Total Nutrient Intakes	Total Nutrient Intakes		1	1999-2000	1	DR1TP226									nutrient	1	DRXTP226
DRXTP226	DRXTP226	PFA 22:6 (Docosahexaenoic) (gm)	PFA 22:6 (Docosahexaenoic) (gm)	DRXTOT_B	Dietary Interview - Total Nutrient Intakes	Total Nutrient Intakes		2	2001-2002	1	DR1TP226									nutrient	1	DRXTP226
DR1TP226	DRXTP226	PFA 22:6 (Docosahexaenoic) (gm)	PFA 22:6 (Docosahexaenoic) (gm)	DR1TOT_C	Dietary Interview - Total Nutrient Intakes, First Day	Total Nutrient Intakes		3	2003-2004											nutrient	1	DRXTP226
DR1TP226	DRXTP226	PFA 22:6 (Docosahexaenoic) (gm)	PFA 22:6 (Docosahexaenoic) (gm)	DR1TOT_F	Dietary Interview - Total Nutrient Intakes, First Day	Total Nutrient Intakes		6	2009-2010											nutrient	1	DRXTP226
DR1TP226	DRXTP226	PFA 22:6 (Docosahexaenoic) (gm)	PFA 22:6 (Docosahexaenoic) (gm)	DR1TOT_E	Dietary Interview - Total Nutrient Intakes, First Day	Total Nutrient Intakes		5	2007-2008											nutrient	1	DRXTP226
DR1TP226	DRXTP226	PFA 22:6 (Docosahexaenoic) (gm)	PFA 22:6 (Docosahexaenoic) (gm)	DR1TOT_G	Dietary Interview - Total Nutrient Intakes, First Day	Total Nutrient Intakes		7	2011-2012											nutrient	1	DRXTP226
DR1TP226	DRXTP226	PFA 22:6 (Docosahexaenoic) (gm)	PFA 22:6 (Docosahexaenoic) (gm)	DR1TOT_D	Dietary Interview - Total Nutrient Intakes, First Day	Total Nutrient Intakes		4	2005-2006											nutrient	1	DRXTP226
DR1TP226	DRXTP226	PFA 22:6 (Docosahexaenoic) (gm)	PFA 22:6 (Docosahexaenoic) (gm)	DR1TOT_H	Dietary Interview - Total Nutrient Intakes, First Day	Total Nutrient Intakes		8	2013-2014											nutrient	1	DRXTP226
DR1TP226	DRXTP226	PFA 22:6 (Docosahexaenoic) (gm)	PFA 22:6 (Docosahexaenoic) (gm)	DR1TOT_I	Dietary Interview - Total Nutrient Intakes, First Day	Total Nutrient Intakes		9	2015-2016											nutrient	1	DRXTP226
DR1TP226	DRXTP226	PFA 22:6 (Docosahexaenoic) (gm)	PFA 22:6 (Docosahexaenoic) (gm)	DR1TOT_J	Dietary Interview - Total Nutrient Intakes, First Day	Total Nutrient Intakes		10	2017-2018											nutrient	1	DRXTP226
DR2TP226	DRXTP226	PFA 22:6 (Docosahexaenoic) (gm)	PFA 22:6 (Docosahexaenoic) (gm)	DR2TOT_C	Dietary Interview - Total Nutrient Intakes, Second Day	Total Nutrient Intakes		3	2003-2004											nutrient	2	DRXTP226
DR2TP226	DRXTP226	PFA 22:6 (Docosahexaenoic) (gm)	PFA 22:6 (Docosahexaenoic) (gm)	DR2TOT_F	Dietary Interview - Total Nutrient Intakes, Second Day	Total Nutrient Intakes		6	2009-2010											nutrient	2	DRXTP226
DR2TP226	DRXTP226	PFA 22:6 (Docosahexaenoic) (gm)	PFA 22:6 (Docosahexaenoic) (gm)	DR2TOT_E	Dietary Interview - Total Nutrient Intakes, Second Day	Total Nutrient Intakes		5	2007-2008											nutrient	2	DRXTP226
DR2TP226	DRXTP226	PFA 22:6 (Docosahexaenoic) (gm)	PFA 22:6 (Docosahexaenoic) (gm)	DR2TOT_G	Dietary Interview - Total Nutrient Intakes, Second Day	Total Nutrient Intakes		7	2011-2012											nutrient	2	DRXTP226
DR2TP226	DRXTP226	PFA 22:6 (Docosahexaenoic) (gm)	PFA 22:6 (Docosahexaenoic) (gm)	DR2TOT_D	Dietary Interview - Total Nutrient Intakes, Second Day	Total Nutrient Intakes		4	2005-2006											nutrient	2	DRXTP226
DR2TP226	DRXTP226	PFA 22:6 (Docosahexaenoic) (gm)	PFA 22:6 (Docosahexaenoic) (gm)	DR2TOT_H	Dietary Interview - Total Nutrient Intakes, Second Day	Total Nutrient Intakes		8	2013-2014											nutrient	2	DRXTP226
DR2TP226	DRXTP226	PFA 22:6 (Docosahexaenoic) (gm)	PFA 22:6 (Docosahexaenoic) (gm)	DR2TOT_I	Dietary Interview - Total Nutrient Intakes, Second Day	Total Nutrient Intakes		9	2015-2016											nutrient	2	DRXTP226
DR2TP226	DRXTP226	PFA 22:6 (Docosahexaenoic) (gm)	PFA 22:6 (Docosahexaenoic) (gm)	DR2TOT_J	Dietary Interview - Total Nutrient Intakes, Second Day	Total Nutrient Intakes		10	2017-2018											nutrient	2	DRXTP226
NCPNPHAL	NCPNPHAL	Phenylalanine (gm)	Phenylalanine (gm)	examdr	NHANES III - Total Nutrient Intakes	Total Nutrient Intakes		-1	1988-1994			8888								nutrient	#N/A	NCPNPHAL
DRXTPHOS	DRXTPHOS	Phosphorus (mg)	Phosphorus (mg)	DRXTOT	Dietary Interview - Total Nutrient Intakes	Total Nutrient Intakes		1	1999-2000	1	DR1TPHOS									nutrient	1	DRXTPHOS
DRXTPHOS	DRXTPHOS	Phosphorus (mg)	Phosphorus (mg)	DRXTOT_B	Dietary Interview - Total Nutrient Intakes	Total Nutrient Intakes		2	2001-2002	1	DR1TPHOS									nutrient	1	DRXTPHOS
DR1TPHOS	DRXTPHOS	Phosphorus (mg)	Phosphorus (mg)	DR1TOT_C	Dietary Interview - Total Nutrient Intakes, First Day	Total Nutrient Intakes		3	2003-2004											nutrient	1	DRXTPHOS
DR1TPHOS	DRXTPHOS	Phosphorus (mg)	Phosphorus (mg)	DR1TOT_F	Dietary Interview - Total Nutrient Intakes, First Day	Total Nutrient Intakes		6	2009-2010											nutrient	1	DRXTPHOS
DR1TPHOS	DRXTPHOS	Phosphorus (mg)	Phosphorus (mg)	DR1TOT_E	Dietary Interview - Total Nutrient Intakes, First Day	Total Nutrient Intakes		5	2007-2008											nutrient	1	DRXTPHOS
DR1TPHOS	DRXTPHOS	Phosphorus (mg)	Phosphorus (mg)	DR1TOT_G	Dietary Interview - Total Nutrient Intakes, First Day	Total Nutrient Intakes		7	2011-2012											nutrient	1	DRXTPHOS
DR1TPHOS	DRXTPHOS	Phosphorus (mg)	Phosphorus (mg)	DR1TOT_D	Dietary Interview - Total Nutrient Intakes, First Day	Total Nutrient Intakes		4	2005-2006											nutrient	1	DRXTPHOS
DR1TPHOS	DRXTPHOS	Phosphorus (mg)	Phosphorus (mg)	DR1TOT_H	Dietary Interview - Total Nutrient Intakes, First Day	Total Nutrient Intakes		8	2013-2014											nutrient	1	DRXTPHOS
DR1TPHOS	DRXTPHOS	Phosphorus (mg)	Phosphorus (mg)	DR1TOT_I	Dietary Interview - Total Nutrient Intakes, First Day	Total Nutrient Intakes		9	2015-2016											nutrient	1	DRXTPHOS
DR1TPHOS	DRXTPHOS	Phosphorus (mg)	Phosphorus (mg)	DR1TOT_J	Dietary Interview - Total Nutrient Intakes, First Day	Total Nutrient Intakes		10	2017-2018											nutrient	1	DRXTPHOS
DR2TPHOS	DRXTPHOS	Phosphorus (mg)	Phosphorus (mg)	DR2TOT_C	Dietary Interview - Total Nutrient Intakes, Second Day	Total Nutrient Intakes		3	2003-2004											nutrient	2	DRXTPHOS
DR2TPHOS	DRXTPHOS	Phosphorus (mg)	Phosphorus (mg)	DR2TOT_F	Dietary Interview - Total Nutrient Intakes, Second Day	Total Nutrient Intakes		6	2009-2010											nutrient	2	DRXTPHOS
DR2TPHOS	DRXTPHOS	Phosphorus (mg)	Phosphorus (mg)	DR2TOT_E	Dietary Interview - Total Nutrient Intakes, Second Day	Total Nutrient Intakes		5	2007-2008											nutrient	2	DRXTPHOS
DR2TPHOS	DRXTPHOS	Phosphorus (mg)	Phosphorus (mg)	DR2TOT_G	Dietary Interview - Total Nutrient Intakes, Second Day	Total Nutrient Intakes		7	2011-2012											nutrient	2	DRXTPHOS
DR2TPHOS	DRXTPHOS	Phosphorus (mg)	Phosphorus (mg)	DR2TOT_D	Dietary Interview - Total Nutrient Intakes, Second Day	Total Nutrient Intakes		4	2005-2006											nutrient	2	DRXTPHOS
DR2TPHOS	DRXTPHOS	Phosphorus (mg)	Phosphorus (mg)	DR2TOT_H	Dietary Interview - Total Nutrient Intakes, Second Day	Total Nutrient Intakes		8	2013-2014											nutrient	2	DRXTPHOS
DR2TPHOS	DRXTPHOS	Phosphorus (mg)	Phosphorus (mg)	DR2TOT_I	Dietary Interview - Total Nutrient Intakes, Second Day	Total Nutrient Intakes		9	2015-2016											nutrient	2	DRXTPHOS
DR2TPHOS	DRXTPHOS	Phosphorus (mg)	Phosphorus (mg)	DR2TOT_J	Dietary Interview - Total Nutrient Intakes, Second Day	Total Nutrient Intakes		10	2017-2018											nutrient	2	DRXTPHOS
DRPNPHOS	DRXTPHOS	Phosphorus (mg)	Phosphorus (mg)	examdr	NHANES III - Total Nutrient Intakes	Total Nutrient Intakes		-1	1988-1994	1	DR1TPHOS	88888	"88888" → NA							nutrient	1	DRXTPHOS
NCPNPHOS	NCPNPHOS	Phosphorus (mg)	Phosphorus (mg)	examdr	NHANES III - Total Nutrient Intakes	Total Nutrient Intakes		-1	1988-1994			88888								nutrient	#N/A	NCPNPHOS
NCPNPHYA	NCPNPHYA	Phytic Acid (mg)	Phytic Acid (mg)	examdr	NHANES III - Total Nutrient Intakes	Total Nutrient Intakes		-1	1988-1994			8888888								nutrient	#N/A	NCPNPHYA
DRD370J	DRD370J	Pike eaten during past 30 days	Pike eaten during past 30 days	DRXTOT	Dietary Interview - Total Nutrient Intakes	Fish & Shellfish		1	1999-2000											fish&shellfish	1	DRD370J
DRD370J	DRD370J	Pike eaten during past 30 days	Pike eaten during past 30 days	DRXTOT_B	Dietary Interview - Total Nutrient Intakes	Fish & Shellfish		2	2001-2002											fish&shellfish	1	DRD370J
DRD370J	DRD370J	Pike eaten during past 30 days	Pike eaten during past 30 days	DR1TOT_C	Dietary Interview - Total Nutrient Intakes, First Day	Fish & Shellfish		3	2003-2004											fish&shellfish	1	DRD370J
DRD370J	DRD370J	Pike eaten during past 30 days	Pike eaten during past 30 days	DR1TOT_F	Dietary Interview - Total Nutrient Intakes, First Day	Fish & Shellfish		6	2009-2010											fish&shellfish	1	DRD370J
DRD370J	DRD370J	Pike eaten during past 30 days	Pike eaten during past 30 days	DR1TOT_E	Dietary Interview - Total Nutrient Intakes, First Day	Fish & Shellfish		5	2007-2008											fish&shellfish	1	DRD370J
DRD370J	DRD370J	Pike eaten during past 30 days	Pike eaten during past 30 days	DR1TOT_G	Dietary Interview - Total Nutrient Intakes, First Day	Fish & Shellfish		7	2011-2012											fish&shellfish	1	DRD370J
DRD370J	DRD370J	Pike eaten during past 30 days	Pike eaten during past 30 days	DR1TOT_D	Dietary Interview - Total Nutrient Intakes, First Day	Fish & Shellfish		4	2005-2006											fish&shellfish	1	DRD370J
DRD370J	DRD370J	Pike eaten during past 30 days	Pike eaten during past 30 days	DR1TOT_H	Dietary Interview - Total Nutrient Intakes, First Day	Fish & Shellfish		8	2013-2014											fish&shellfish	1	DRD370J
DRD370J	DRD370J	Pike eaten during past 30 days	Pike eaten during past 30 days	DR1TOT_I	Dietary Interview - Total Nutrient Intakes, First Day	Fish & Shellfish		9	2015-2016											fish&shellfish	1	DRD370J
DRD370J	DRD370J	Pike eaten during past 30 days	Pike eaten during past 30 days	DR1TOT_J	Dietary Interview - Total Nutrient Intakes, First Day	Fish & Shellfish		10	2017-2018											fish&shellfish	1	DRD370J
DRDCWATR	DRXCWATR	Plain carbonated water drank yesterday - including unsweetened carbonated water, seltzer water, club soda, and carbonated bottled water such as Perrier.	Plain carbonated water drank yesterday	DRXTOT_B	Dietary Interview - Total Nutrient Intakes	Water		2	2001-2002	1	DR1CWATR									water	1	DRXCWATR
DR1CWATR	DRXCWATR	Plain carbonated water drank yesterday - including unsweetened carbonated water, seltzer water, club soda, and carbonated bottled water such as Perrier.	Plain carbonated water drank yesterday	DR1TOT_C	Dietary Interview - Total Nutrient Intakes, First Day	Water		3	2003-2004											water	1	DRXCWATR
DR2CWATR	DRXCWATR	Plain carbonated water drank yesterday - including unsweetened carbonated water, seltzer water, club soda, and carbonated bottled water such as Perrier.	Plain carbonated water drank yesterday	DR2TOT_C	Dietary Interview - Total Nutrient Intakes, Second Day	Water		3	2003-2004											water	2	DRXCWATR
DRQ360	DRD360	Please look at this list of fish. During the past 30 days did you eat any types of fish listed on this card? Include any foods that had fish in them such as sandwiches, soups, or salads.	During the past 30 days did you eat any types of fish listed on this card?	DRXTOT	Dietary Interview - Total Nutrient Intakes	Fish & Shellfish		1	1999-2000	1	DRD360									fish&shellfish	1	DRD360
DRD360	DRD360	Please look at this list of fish. During the past 30 days did you eat any types of fish listed on this card? Include any foods that had fish in them such as sandwiches, soups, or salads.	During the past 30 days did you eat any types of fish listed on this card?	DRXTOT_B	Dietary Interview - Total Nutrient Intakes	Fish & Shellfish		2	2001-2002											fish&shellfish	1	DRD360
DRD360	DRD360	Please look at this list of fish. During the past 30 days did you eat any types of fish listed on this card? Include any foods that had fish in them such as sandwiches, soups, or salads.	During the past 30 days did you eat any types of fish listed on this card?	DR1TOT_C	Dietary Interview - Total Nutrient Intakes, First Day	Fish & Shellfish		3	2003-2004											fish&shellfish	1	DRD360
DRD360	DRD360	Please look at this list of fish. During the past 30 days did you eat any types of fish listed on this card? Include any foods that had fish in them such as sandwiches, soups, or salads.	During the past 30 days did you eat any types of fish listed on this card?	DR1TOT_F	Dietary Interview - Total Nutrient Intakes, First Day	Fish & Shellfish		6	2009-2010											fish&shellfish	1	DRD360
DRD360	DRD360	Please look at this list of fish. During the past 30 days did you eat any types of fish listed on this card? Include any foods that had fish in them such as sandwiches, soups, or salads.	During the past 30 days did you eat any types of fish listed on this card?	DR1TOT_E	Dietary Interview - Total Nutrient Intakes, First Day	Fish & Shellfish		5	2007-2008											fish&shellfish	1	DRD360
DRD360	DRD360	Please look at this list of fish. During the past 30 days did you eat any types of fish listed on this card? Include any foods that had fish in them such as sandwiches, soups, or salads.	During the past 30 days did you eat any types of fish listed on this card?	DR1TOT_G	Dietary Interview - Total Nutrient Intakes, First Day	Fish & Shellfish		7	2011-2012											fish&shellfish	1	DRD360
DRD360	DRD360	Please look at this list of fish. During the past 30 days did you eat any types of fish listed on this card? Include any foods that had fish in them such as sandwiches, soups, or salads.	During the past 30 days did you eat any types of fish listed on this card?	DR1TOT_D	Dietary Interview - Total Nutrient Intakes, First Day	Fish & Shellfish		4	2005-2006											fish&shellfish	1	DRD360
DRD360	DRD360	Please look at this list of fish. During the past 30 days did you eat any types of fish listed on this card? Include any foods that had fish in them such as sandwiches, soups, or salads.	During the past 30 days did you eat any types of fish listed on this card?	DR1TOT_H	Dietary Interview - Total Nutrient Intakes, First Day	Fish & Shellfish		8	2013-2014											fish&shellfish	1	DRD360
DRD360	DRD360	Please look at this list of fish. During the past 30 days did you eat any types of fish listed on this card? Include any foods that had fish in them such as sandwiches, soups, or salads.	During the past 30 days did you eat any types of fish listed on this card?	DR1TOT_I	Dietary Interview - Total Nutrient Intakes, First Day	Fish & Shellfish		9	2015-2016											fish&shellfish	1	DRD360
DRD360	DRD360	Please look at this list of fish. During the past 30 days did you eat any types of fish listed on this card? Include any foods that had fish in them such as sandwiches, soups, or salads.	During the past 30 days did you eat any types of fish listed on this card?	DR1TOT_J	Dietary Interview - Total Nutrient Intakes, First Day	Fish & Shellfish		10	2017-2018											fish&shellfish	1	DRD360
DRQ340	DRD340	Please look at this list of shellfish. During the past 30 days did you eat any types of shellfish listed on this card? Include any foods that had shellfish in them such as sandwiches, soups, or salads.	During the past 30 days did you eat any types of shellfish listed on this card?	DRXTOT	Dietary Interview - Total Nutrient Intakes	Fish & Shellfish		1	1999-2000	1	DRD340									fish&shellfish	1	DRD340
DRD340	DRD340	Please look at this list of shellfish. During the past 30 days did you eat any types of shellfish listed on this card? Include any foods that had shellfish in them such as sandwiches, soups, or salads.	During the past 30 days did you eat any types of shellfish listed on this card?	DRXTOT_B	Dietary Interview - Total Nutrient Intakes	Fish & Shellfish		2	2001-2002											fish&shellfish	1	DRD340
DRD340	DRD340	Please look at this list of shellfish. During the past 30 days did you eat any types of shellfish listed on this card? Include any foods that had shellfish in them such as sandwiches, soups, or salads.	During the past 30 days did you eat any types of shellfish listed on this card?	DR1TOT_C	Dietary Interview - Total Nutrient Intakes, First Day	Fish & Shellfish		3	2003-2004											fish&shellfish	1	DRD340
DRD340	DRD340	Please look at this list of shellfish. During the past 30 days did you eat any types of shellfish listed on this card? Include any foods that had shellfish in them such as sandwiches, soups, or salads.	During the past 30 days did you eat any types of shellfish listed on this card?	DR1TOT_F	Dietary Interview - Total Nutrient Intakes, First Day	Fish & Shellfish		6	2009-2010											fish&shellfish	1	DRD340
DRD340	DRD340	Please look at this list of shellfish. During the past 30 days did you eat any types of shellfish listed on this card? Include any foods that had shellfish in them such as sandwiches, soups, or salads.	During the past 30 days did you eat any types of shellfish listed on this card?	DR1TOT_E	Dietary Interview - Total Nutrient Intakes, First Day	Fish & Shellfish		5	2007-2008											fish&shellfish	1	DRD340
DRD340	DRD340	Please look at this list of shellfish. During the past 30 days did you eat any types of shellfish listed on this card? Include any foods that had shellfish in them such as sandwiches, soups, or salads.	During the past 30 days did you eat any types of shellfish listed on this card?	DR1TOT_G	Dietary Interview - Total Nutrient Intakes, First Day	Fish & Shellfish		7	2011-2012											fish&shellfish	1	DRD340
DRD340	DRD340	Please look at this list of shellfish. During the past 30 days did you eat any types of shellfish listed on this card? Include any foods that had shellfish in them such as sandwiches, soups, or salads.	During the past 30 days did you eat any types of shellfish listed on this card?	DR1TOT_D	Dietary Interview - Total Nutrient Intakes, First Day	Fish & Shellfish		4	2005-2006											fish&shellfish	1	DRD340
DRD340	DRD340	Please look at this list of shellfish. During the past 30 days did you eat any types of shellfish listed on this card? Include any foods that had shellfish in them such as sandwiches, soups, or salads.	During the past 30 days did you eat any types of shellfish listed on this card?	DR1TOT_H	Dietary Interview - Total Nutrient Intakes, First Day	Fish & Shellfish		8	2013-2014											fish&shellfish	1	DRD340
DRD340	DRD340	Please look at this list of shellfish. During the past 30 days did you eat any types of shellfish listed on this card? Include any foods that had shellfish in them such as sandwiches, soups, or salads.	During the past 30 days did you eat any types of shellfish listed on this card?	DR1TOT_I	Dietary Interview - Total Nutrient Intakes, First Day	Fish & Shellfish		9	2015-2016											fish&shellfish	1	DRD340
DRD340	DRD340	Please look at this list of shellfish. During the past 30 days did you eat any types of shellfish listed on this card? Include any foods that had shellfish in them such as sandwiches, soups, or salads.	During the past 30 days did you eat any types of shellfish listed on this card?	DR1TOT_J	Dietary Interview - Total Nutrient Intakes, First Day	Fish & Shellfish		10	2017-2018											fish&shellfish	1	DRD340
DRD370K	DRD370K	Pollock eaten during past 30 days	Pollock eaten during past 30 days	DRXTOT	Dietary Interview - Total Nutrient Intakes	Fish & Shellfish		1	1999-2000											fish&shellfish	1	DRD370K
DRD370K	DRD370K	Pollock eaten during past 30 days	Pollock eaten during past 30 days	DRXTOT_B	Dietary Interview - Total Nutrient Intakes	Fish & Shellfish		2	2001-2002											fish&shellfish	1	DRD370K
DRD370K	DRD370K	Pollock eaten during past 30 days	Pollock eaten during past 30 days	DR1TOT_C	Dietary Interview - Total Nutrient Intakes, First Day	Fish & Shellfish		3	2003-2004											fish&shellfish	1	DRD370K
DRD370K	DRD370K	Pollock eaten during past 30 days	Pollock eaten during past 30 days	DR1TOT_F	Dietary Interview - Total Nutrient Intakes, First Day	Fish & Shellfish		6	2009-2010											fish&shellfish	1	DRD370K
DRD370K	DRD370K	Pollock eaten during past 30 days	Pollock eaten during past 30 days	DR1TOT_E	Dietary Interview - Total Nutrient Intakes, First Day	Fish & Shellfish		5	2007-2008											fish&shellfish	1	DRD370K
DRD370K	DRD370K	Pollock eaten during past 30 days	Pollock eaten during past 30 days	DR1TOT_G	Dietary Interview - Total Nutrient Intakes, First Day	Fish & Shellfish		7	2011-2012											fish&shellfish	1	DRD370K
DRD370K	DRD370K	Pollock eaten during past 30 days	Pollock eaten during past 30 days	DR1TOT_D	Dietary Interview - Total Nutrient Intakes, First Day	Fish & Shellfish		4	2005-2006											fish&shellfish	1	DRD370K
DRD370K	DRD370K	Pollock eaten during past 30 days	Pollock eaten during past 30 days	DR1TOT_H	Dietary Interview - Total Nutrient Intakes, First Day	Fish & Shellfish		8	2013-2014											fish&shellfish	1	DRD370K
DRD370K	DRD370K	Pollock eaten during past 30 days	Pollock eaten during past 30 days	DR1TOT_I	Dietary Interview - Total Nutrient Intakes, First Day	Fish & Shellfish		9	2015-2016											fish&shellfish	1	DRD370K
DRD370K	DRD370K	Pollock eaten during past 30 days	Pollock eaten during past 30 days	DR1TOT_J	Dietary Interview - Total Nutrient Intakes, First Day	Fish & Shellfish		10	2017-2018											fish&shellfish	1	DRD370K
DRD370L	DRD370L	Porgy eaten during past 30 days	Porgy eaten during past 30 days	DRXTOT	Dietary Interview - Total Nutrient Intakes	Fish & Shellfish		1	1999-2000											fish&shellfish	1	DRD370L
DRD370L	DRD370L	Porgy eaten during past 30 days	Porgy eaten during past 30 days	DRXTOT_B	Dietary Interview - Total Nutrient Intakes	Fish & Shellfish		2	2001-2002											fish&shellfish	1	DRD370L
DRD370L	DRD370L	Porgy eaten during past 30 days	Porgy eaten during past 30 days	DR1TOT_C	Dietary Interview - Total Nutrient Intakes, First Day	Fish & Shellfish		3	2003-2004											fish&shellfish	1	DRD370L
DRD370L	DRD370L	Porgy eaten during past 30 days	Porgy eaten during past 30 days	DR1TOT_F	Dietary Interview - Total Nutrient Intakes, First Day	Fish & Shellfish		6	2009-2010											fish&shellfish	1	DRD370L
DRD370L	DRD370L	Porgy eaten during past 30 days	Porgy eaten during past 30 days	DR1TOT_E	Dietary Interview - Total Nutrient Intakes, First Day	Fish & Shellfish		5	2007-2008											fish&shellfish	1	DRD370L
DRD370L	DRD370L	Porgy eaten during past 30 days	Porgy eaten during past 30 days	DR1TOT_G	Dietary Interview - Total Nutrient Intakes, First Day	Fish & Shellfish		7	2011-2012											fish&shellfish	1	DRD370L
DRD370L	DRD370L	Porgy eaten during past 30 days	Porgy eaten during past 30 days	DR1TOT_D	Dietary Interview - Total Nutrient Intakes, First Day	Fish & Shellfish		4	2005-2006											fish&shellfish	1	DRD370L
DRD370L	DRD370L	Porgy eaten during past 30 days	Porgy eaten during past 30 days	DR1TOT_H	Dietary Interview - Total Nutrient Intakes, First Day	Fish & Shellfish		8	2013-2014											fish&shellfish	1	DRD370L
DRD370L	DRD370L	Porgy eaten during past 30 days	Porgy eaten during past 30 days	DR1TOT_I	Dietary Interview - Total Nutrient Intakes, First Day	Fish & Shellfish		9	2015-2016											fish&shellfish	1	DRD370L
DRD370L	DRD370L	Porgy eaten during past 30 days	Porgy eaten during past 30 days	DR1TOT_J	Dietary Interview - Total Nutrient Intakes, First Day	Fish & Shellfish		10	2017-2018											fish&shellfish	1	DRD370L
DRASCST2	DRASCST2	Post dietary recall section status	Post dietary recall section status	DRXTOT	Dietary Interview - Total Nutrient Intakes	Survey Variables		1	1999-2000											survey	1	DRASCST2
DRXTPOTA	DRXTPOTA	Potassium (mg)	Potassium (mg)	DRXTOT	Dietary Interview - Total Nutrient Intakes	Total Nutrient Intakes		1	1999-2000	1	DR1TPOTA									nutrient	1	DRXTPOTA
DRXTPOTA	DRXTPOTA	Potassium (mg)	Potassium (mg)	DRXTOT_B	Dietary Interview - Total Nutrient Intakes	Total Nutrient Intakes		2	2001-2002	1	DR1TPOTA									nutrient	1	DRXTPOTA
DR1TPOTA	DRXTPOTA	Potassium (mg)	Potassium (mg)	DR1TOT_C	Dietary Interview - Total Nutrient Intakes, First Day	Total Nutrient Intakes		3	2003-2004											nutrient	1	DRXTPOTA
DR1TPOTA	DRXTPOTA	Potassium (mg)	Potassium (mg)	DR1TOT_F	Dietary Interview - Total Nutrient Intakes, First Day	Total Nutrient Intakes		6	2009-2010											nutrient	1	DRXTPOTA
DR1TPOTA	DRXTPOTA	Potassium (mg)	Potassium (mg)	DR1TOT_E	Dietary Interview - Total Nutrient Intakes, First Day	Total Nutrient Intakes		5	2007-2008											nutrient	1	DRXTPOTA
DR1TPOTA	DRXTPOTA	Potassium (mg)	Potassium (mg)	DR1TOT_G	Dietary Interview - Total Nutrient Intakes, First Day	Total Nutrient Intakes		7	2011-2012											nutrient	1	DRXTPOTA
DR1TPOTA	DRXTPOTA	Potassium (mg)	Potassium (mg)	DR1TOT_D	Dietary Interview - Total Nutrient Intakes, First Day	Total Nutrient Intakes		4	2005-2006											nutrient	1	DRXTPOTA
DR1TPOTA	DRXTPOTA	Potassium (mg)	Potassium (mg)	DR1TOT_H	Dietary Interview - Total Nutrient Intakes, First Day	Total Nutrient Intakes		8	2013-2014											nutrient	1	DRXTPOTA
DR1TPOTA	DRXTPOTA	Potassium (mg)	Potassium (mg)	DR1TOT_I	Dietary Interview - Total Nutrient Intakes, First Day	Total Nutrient Intakes		9	2015-2016											nutrient	1	DRXTPOTA
DR1TPOTA	DRXTPOTA	Potassium (mg)	Potassium (mg)	DR1TOT_J	Dietary Interview - Total Nutrient Intakes, First Day	Total Nutrient Intakes		10	2017-2018											nutrient	1	DRXTPOTA
DR2TPOTA	DRXTPOTA	Potassium (mg)	Potassium (mg)	DR2TOT_C	Dietary Interview - Total Nutrient Intakes, Second Day	Total Nutrient Intakes		3	2003-2004											nutrient	2	DRXTPOTA
DR2TPOTA	DRXTPOTA	Potassium (mg)	Potassium (mg)	DR2TOT_F	Dietary Interview - Total Nutrient Intakes, Second Day	Total Nutrient Intakes		6	2009-2010											nutrient	2	DRXTPOTA
DR2TPOTA	DRXTPOTA	Potassium (mg)	Potassium (mg)	DR2TOT_E	Dietary Interview - Total Nutrient Intakes, Second Day	Total Nutrient Intakes		5	2007-2008											nutrient	2	DRXTPOTA
DR2TPOTA	DRXTPOTA	Potassium (mg)	Potassium (mg)	DR2TOT_G	Dietary Interview - Total Nutrient Intakes, Second Day	Total Nutrient Intakes		7	2011-2012											nutrient	2	DRXTPOTA
DR2TPOTA	DRXTPOTA	Potassium (mg)	Potassium (mg)	DR2TOT_D	Dietary Interview - Total Nutrient Intakes, Second Day	Total Nutrient Intakes		4	2005-2006											nutrient	2	DRXTPOTA
DR2TPOTA	DRXTPOTA	Potassium (mg)	Potassium (mg)	DR2TOT_H	Dietary Interview - Total Nutrient Intakes, Second Day	Total Nutrient Intakes		8	2013-2014											nutrient	2	DRXTPOTA
DR2TPOTA	DRXTPOTA	Potassium (mg)	Potassium (mg)	DR2TOT_I	Dietary Interview - Total Nutrient Intakes, Second Day	Total Nutrient Intakes		9	2015-2016											nutrient	2	DRXTPOTA
DR2TPOTA	DRXTPOTA	Potassium (mg)	Potassium (mg)	DR2TOT_J	Dietary Interview - Total Nutrient Intakes, Second Day	Total Nutrient Intakes		10	2017-2018											nutrient	2	DRXTPOTA
DRPNPOTA	DRXTPOTA	Potassium (mg)	Potassium (mg)	examdr	NHANES III - Total Nutrient Intakes	Total Nutrient Intakes		-1	1988-1994	1	DR1TPOTA	88888	"88888" → NA							nutrient	1	DRXTPOTA
NCPNPOTA	NCPNPOTA	Potassium (mg)	Potassium (mg)	examdr	NHANES III - Total Nutrient Intakes	Total Nutrient Intakes		-1	1988-1994			88888								nutrient	#N/A	NCPNPOTA
NCPNPROL	NCPNPROL	Proline (gm)	Proline (gm)	examdr	NHANES III - Total Nutrient Intakes	Total Nutrient Intakes		-1	1988-1994			8888								nutrient	#N/A	NCPNPROL
DRXTPROT	DRXTPROT	Protein (gm)	Protein (gm)	DRXTOT	Dietary Interview - Total Nutrient Intakes	Total Nutrient Intakes		1	1999-2000	1	DR1TPROT									nutrient	1	DRXTPROT
DRXTPROT	DRXTPROT	Protein (gm)	Protein (gm)	DRXTOT_B	Dietary Interview - Total Nutrient Intakes	Total Nutrient Intakes		2	2001-2002	1	DR1TPROT									nutrient	1	DRXTPROT
DR1TPROT	DRXTPROT	Protein (gm)	Protein (gm)	DR1TOT_C	Dietary Interview - Total Nutrient Intakes, First Day	Total Nutrient Intakes		3	2003-2004											nutrient	1	DRXTPROT
DR1TPROT	DRXTPROT	Protein (gm)	Protein (gm)	DR1TOT_F	Dietary Interview - Total Nutrient Intakes, First Day	Total Nutrient Intakes		6	2009-2010											nutrient	1	DRXTPROT
DR1TPROT	DRXTPROT	Protein (gm)	Protein (gm)	DR1TOT_E	Dietary Interview - Total Nutrient Intakes, First Day	Total Nutrient Intakes		5	2007-2008											nutrient	1	DRXTPROT
DR1TPROT	DRXTPROT	Protein (gm)	Protein (gm)	DR1TOT_G	Dietary Interview - Total Nutrient Intakes, First Day	Total Nutrient Intakes		7	2011-2012											nutrient	1	DRXTPROT
DR1TPROT	DRXTPROT	Protein (gm)	Protein (gm)	DR1TOT_D	Dietary Interview - Total Nutrient Intakes, First Day	Total Nutrient Intakes		4	2005-2006											nutrient	1	DRXTPROT
DR1TPROT	DRXTPROT	Protein (gm)	Protein (gm)	DR1TOT_H	Dietary Interview - Total Nutrient Intakes, First Day	Total Nutrient Intakes		8	2013-2014											nutrient	1	DRXTPROT
DR1TPROT	DRXTPROT	Protein (gm)	Protein (gm)	DR1TOT_I	Dietary Interview - Total Nutrient Intakes, First Day	Total Nutrient Intakes		9	2015-2016											nutrient	1	DRXTPROT
DR1TPROT	DRXTPROT	Protein (gm)	Protein (gm)	DR1TOT_J	Dietary Interview - Total Nutrient Intakes, First Day	Total Nutrient Intakes		10	2017-2018											nutrient	1	DRXTPROT
DR2TPROT	DRXTPROT	Protein (gm)	Protein (gm)	DR2TOT_C	Dietary Interview - Total Nutrient Intakes, Second Day	Total Nutrient Intakes		3	2003-2004											nutrient	2	DRXTPROT
DR2TPROT	DRXTPROT	Protein (gm)	Protein (gm)	DR2TOT_F	Dietary Interview - Total Nutrient Intakes, Second Day	Total Nutrient Intakes		6	2009-2010											nutrient	2	DRXTPROT
DR2TPROT	DRXTPROT	Protein (gm)	Protein (gm)	DR2TOT_E	Dietary Interview - Total Nutrient Intakes, Second Day	Total Nutrient Intakes		5	2007-2008											nutrient	2	DRXTPROT
DR2TPROT	DRXTPROT	Protein (gm)	Protein (gm)	DR2TOT_G	Dietary Interview - Total Nutrient Intakes, Second Day	Total Nutrient Intakes		7	2011-2012											nutrient	2	DRXTPROT
DR2TPROT	DRXTPROT	Protein (gm)	Protein (gm)	DR2TOT_D	Dietary Interview - Total Nutrient Intakes, Second Day	Total Nutrient Intakes		4	2005-2006											nutrient	2	DRXTPROT
DR2TPROT	DRXTPROT	Protein (gm)	Protein (gm)	DR2TOT_H	Dietary Interview - Total Nutrient Intakes, Second Day	Total Nutrient Intakes		8	2013-2014											nutrient	2	DRXTPROT
DR2TPROT	DRXTPROT	Protein (gm)	Protein (gm)	DR2TOT_I	Dietary Interview - Total Nutrient Intakes, Second Day	Total Nutrient Intakes		9	2015-2016											nutrient	2	DRXTPROT
DR2TPROT	DRXTPROT	Protein (gm)	Protein (gm)	DR2TOT_J	Dietary Interview - Total Nutrient Intakes, Second Day	Total Nutrient Intakes		10	2017-2018											nutrient	2	DRXTPROT
DRPNPROT	DRXTPROT	Protein (gm)	Protein (gm)	examdr	NHANES III - Total Nutrient Intakes	Total Nutrient Intakes		-1	1988-1994	1	DR1TPROT	888888	"888888" → NA							nutrient	1	DRXTPROT
NCPNPROT	NCPNPROT	Protein (gm)	Protein (gm)	examdr	NHANES III - Total Nutrient Intakes	Total Nutrient Intakes		-1	1988-1994			888888								nutrient	#N/A	NCPNPROT
DR1T_G_REFINED	DRXT_G_REFINED	Refined grains that do not contain all of the components of the entire grain kernel (oz. eq.)	Refined grains that do not contain all of the components of the entire grain kernel (oz. eq.)	fped_dr1tot_0506.sas7bdat	FPED	Food Patterns Equivalents		4	2005-2006											FPED	1	DRXT_G_REFINED
DR1T_G_REFINED	DRXT_G_REFINED	Refined grains that do not contain all of the components of the entire grain kernel (oz. eq.)	Refined grains that do not contain all of the components of the entire grain kernel (oz. eq.)	fped_dr1tot_0708.sas7bdat	FPED	Food Patterns Equivalents		5	2007-2008											FPED	1	DRXT_G_REFINED
DR1T_G_REFINED	DRXT_G_REFINED	Refined grains that do not contain all of the components of the entire grain kernel (oz. eq.)	Refined grains that do not contain all of the components of the entire grain kernel (oz. eq.)	fped_dr1tot_0910.sas7bdat	FPED	Food Patterns Equivalents		6	2009-2010											FPED	1	DRXT_G_REFINED
DR1T_G_REFINED	DRXT_G_REFINED	Refined grains that do not contain all of the components of the entire grain kernel (oz. eq.)	Refined grains that do not contain all of the components of the entire grain kernel (oz. eq.)	fped_dr1tot_1112.sas7bdat	FPED	Food Patterns Equivalents		7	2011-2012											FPED	1	DRXT_G_REFINED
DR1T_G_REFINED	DRXT_G_REFINED	Refined grains that do not contain all of the components of the entire grain kernel (oz. eq.)	Refined grains that do not contain all of the components of the entire grain kernel (oz. eq.)	fped_dr1tot_1314.sas7bdat	FPED	Food Patterns Equivalents		8	2013-2014											FPED	1	DRXT_G_REFINED
DR1T_G_REFINED	DRXT_G_REFINED	Refined grains that do not contain all of the components of the entire grain kernel (oz. eq.)	Refined grains that do not contain all of the components of the entire grain kernel (oz. eq.)	fped_dr1tot_1516.sas7bdat	FPED	Food Patterns Equivalents		9	2015-2016											FPED	1	DRXT_G_REFINED
DR1T_G_REFINED	DRXT_G_REFINED	Refined grains that do not contain all of the components of the entire grain kernel (oz. eq.)	Refined grains that do not contain all of the components of the entire grain kernel (oz. eq.)	fped_dr1tot_1718.sas7bdat	FPED	Food Patterns Equivalents		10	2017-2018											FPED	1	DRXT_G_REFINED
DR2T_G_REFINED	DRXT_G_REFINED	Refined grains that do not contain all of the components of the entire grain kernel (oz. eq.)	Refined grains that do not contain all of the components of the entire grain kernel (oz. eq.)	fped_dr2tot_0506.sas7bdat	FPED	Food Patterns Equivalents		4	2005-2006											FPED	2	DRXT_G_REFINED
DR2T_G_REFINED	DRXT_G_REFINED	Refined grains that do not contain all of the components of the entire grain kernel (oz. eq.)	Refined grains that do not contain all of the components of the entire grain kernel (oz. eq.)	fped_dr2tot_0708.sas7bdat	FPED	Food Patterns Equivalents		5	2007-2008											FPED	2	DRXT_G_REFINED
DR2T_G_REFINED	DRXT_G_REFINED	Refined grains that do not contain all of the components of the entire grain kernel (oz. eq.)	Refined grains that do not contain all of the components of the entire grain kernel (oz. eq.)	fped_dr2tot_0910.sas7bdat	FPED	Food Patterns Equivalents		6	2009-2010											FPED	2	DRXT_G_REFINED
DR2T_G_REFINED	DRXT_G_REFINED	Refined grains that do not contain all of the components of the entire grain kernel (oz. eq.)	Refined grains that do not contain all of the components of the entire grain kernel (oz. eq.)	fped_dr2tot_1112.sas7bdat	FPED	Food Patterns Equivalents		7	2011-2012											FPED	2	DRXT_G_REFINED
DR2T_G_REFINED	DRXT_G_REFINED	Refined grains that do not contain all of the components of the entire grain kernel (oz. eq.)	Refined grains that do not contain all of the components of the entire grain kernel (oz. eq.)	fped_dr2tot_1314.sas7bdat	FPED	Food Patterns Equivalents		8	2013-2014											FPED	2	DRXT_G_REFINED
DR2T_G_REFINED	DRXT_G_REFINED	Refined grains that do not contain all of the components of the entire grain kernel (oz. eq.)	Refined grains that do not contain all of the components of the entire grain kernel (oz. eq.)	fped_dr2tot_1516.sas7bdat	FPED	Food Patterns Equivalents		9	2015-2016											FPED	2	DRXT_G_REFINED
DR2T_G_REFINED	DRXT_G_REFINED	Refined grains that do not contain all of the components of the entire grain kernel (oz. eq.)	Refined grains that do not contain all of the components of the entire grain kernel (oz. eq.)	fped_dr2tot_1718.sas7bdat	FPED	Food Patterns Equivalents		10	2017-2018											FPED	2	DRXT_G_REFINED
DRD370V	DRD370V	Refused to give detailed information on fish eaten during past 30 days	Refused to give detailed information on fish eaten during past 30 days	DRXTOT	Dietary Interview - Total Nutrient Intakes	Fish & Shellfish		1	1999-2000											fish&shellfish	1	DRD370V
DRD370V	DRD370V	Refused to give detailed information on fish eaten during past 30 days	Refused to give detailed information on fish eaten during past 30 days	DRXTOT_B	Dietary Interview - Total Nutrient Intakes	Fish & Shellfish		2	2001-2002											fish&shellfish	1	DRD370V
DRD370V	DRD370V	Refused to give detailed information on fish eaten during past 30 days	Refused to give detailed information on fish eaten during past 30 days	DR1TOT_C	Dietary Interview - Total Nutrient Intakes, First Day	Fish & Shellfish		3	2003-2004											fish&shellfish	1	DRD370V
DRD370V	DRD370V	Refused to give detailed information on fish eaten during past 30 days	Refused to give detailed information on fish eaten during past 30 days	DR1TOT_F	Dietary Interview - Total Nutrient Intakes, First Day	Fish & Shellfish		6	2009-2010											fish&shellfish	1	DRD370V
DRD370V	DRD370V	Refused to give detailed information on fish eaten during past 30 days	Refused to give detailed information on fish eaten during past 30 days	DR1TOT_E	Dietary Interview - Total Nutrient Intakes, First Day	Fish & Shellfish		5	2007-2008											fish&shellfish	1	DRD370V
DRD370V	DRD370V	Refused to give detailed information on fish eaten during past 30 days	Refused to give detailed information on fish eaten during past 30 days	DR1TOT_G	Dietary Interview - Total Nutrient Intakes, First Day	Fish & Shellfish		7	2011-2012											fish&shellfish	1	DRD370V
DRD370V	DRD370V	Refused to give detailed information on fish eaten during past 30 days	Refused to give detailed information on fish eaten during past 30 days	DR1TOT_D	Dietary Interview - Total Nutrient Intakes, First Day	Fish & Shellfish		4	2005-2006											fish&shellfish	1	DRD370V
DRD370V	DRD370V	Refused to give detailed information on fish eaten during past 30 days	Refused to give detailed information on fish eaten during past 30 days	DR1TOT_H	Dietary Interview - Total Nutrient Intakes, First Day	Fish & Shellfish		8	2013-2014											fish&shellfish	1	DRD370V
DRD370V	DRD370V	Refused to give detailed information on fish eaten during past 30 days	Refused to give detailed information on fish eaten during past 30 days	DR1TOT_I	Dietary Interview - Total Nutrient Intakes, First Day	Fish & Shellfish		9	2015-2016											fish&shellfish	1	DRD370V
DRD370V	DRD370V	Refused to give detailed information on fish eaten during past 30 days	Refused to give detailed information on fish eaten during past 30 days	DR1TOT_J	Dietary Interview - Total Nutrient Intakes, First Day	Fish & Shellfish		10	2017-2018											fish&shellfish	1	DRD370V
DRD350K	DRD350K	Refused to give detailed information on shellfish eaten during past 30 days	Refused to give detailed information on shellfish eaten during past 30 days	DRXTOT	Dietary Interview - Total Nutrient Intakes	Fish & Shellfish		1	1999-2000											fish&shellfish	1	DRD350K
DRD350K	DRD350K	Refused to give detailed information on shellfish eaten during past 30 days	Refused to give detailed information on shellfish eaten during past 30 days	DRXTOT_B	Dietary Interview - Total Nutrient Intakes	Fish & Shellfish		2	2001-2002											fish&shellfish	1	DRD350K
DRD350K	DRD350K	Refused to give detailed information on shellfish eaten during past 30 days	Refused to give detailed information on shellfish eaten during past 30 days	DR1TOT_C	Dietary Interview - Total Nutrient Intakes, First Day	Fish & Shellfish		3	2003-2004											fish&shellfish	1	DRD350K
DRD350K	DRD350K	Refused to give detailed information on shellfish eaten during past 30 days	Refused to give detailed information on shellfish eaten during past 30 days	DR1TOT_F	Dietary Interview - Total Nutrient Intakes, First Day	Fish & Shellfish		6	2009-2010											fish&shellfish	1	DRD350K
DRD350K	DRD350K	Refused to give detailed information on shellfish eaten during past 30 days	Refused to give detailed information on shellfish eaten during past 30 days	DR1TOT_E	Dietary Interview - Total Nutrient Intakes, First Day	Fish & Shellfish		5	2007-2008											fish&shellfish	1	DRD350K
DRD350K	DRD350K	Refused to give detailed information on shellfish eaten during past 30 days	Refused to give detailed information on shellfish eaten during past 30 days	DR1TOT_G	Dietary Interview - Total Nutrient Intakes, First Day	Fish & Shellfish		7	2011-2012											fish&shellfish	1	DRD350K
DRD350K	DRD350K	Refused to give detailed information on shellfish eaten during past 30 days	Refused to give detailed information on shellfish eaten during past 30 days	DR1TOT_D	Dietary Interview - Total Nutrient Intakes, First Day	Fish & Shellfish		4	2005-2006											fish&shellfish	1	DRD350K
DRD350K	DRD350K	Refused to give detailed information on shellfish eaten during past 30 days	Refused to give detailed information on shellfish eaten during past 30 days	DR1TOT_H	Dietary Interview - Total Nutrient Intakes, First Day	Fish & Shellfish		8	2013-2014											fish&shellfish	1	DRD350K
DRD350K	DRD350K	Refused to give detailed information on shellfish eaten during past 30 days	Refused to give detailed information on shellfish eaten during past 30 days	DR1TOT_I	Dietary Interview - Total Nutrient Intakes, First Day	Fish & Shellfish		9	2015-2016											fish&shellfish	1	DRD350K
DRD350K	DRD350K	Refused to give detailed information on shellfish eaten during past 30 days	Refused to give detailed information on shellfish eaten during past 30 days	DR1TOT_J	Dietary Interview - Total Nutrient Intakes, First Day	Fish & Shellfish		10	2017-2018											fish&shellfish	1	DRD350K
DRQSDT12	DRQSDT12	Renal/Kidney diet	Renal/Kidney diet	DR1TOT_F	Dietary Interview - Total Nutrient Intakes, First Day	Diet Behaviors		6	2009-2010											diet	1	DRQSDT12
DRQSDT12	DRQSDT12	Renal/Kidney diet	Renal/Kidney diet	DR1TOT_G	Dietary Interview - Total Nutrient Intakes, First Day	Diet Behaviors		7	2011-2012											diet	1	DRQSDT12
DRQSDT12	DRQSDT12	Renal/Kidney diet	Renal/Kidney diet	DR1TOT_H	Dietary Interview - Total Nutrient Intakes, First Day	Diet Behaviors		8	2013-2014											diet	1	DRQSDT12
DRQSDT12	DRQSDT12	Renal/Kidney diet	Renal/Kidney diet	DR1TOT_I	Dietary Interview - Total Nutrient Intakes, First Day	Diet Behaviors		9	2015-2016											diet	1	DRQSDT12
DRQSDT12	DRQSDT12	Renal/Kidney diet	Renal/Kidney diet	DR1TOT_J	Dietary Interview - Total Nutrient Intakes, First Day	Diet Behaviors		10	2017-2018											diet	1	DRQSDT12
SEQN	SEQN	Respondent sequence number	Respondent sequence number	fped_dr1tot_0506.sas7bdat	FPED	Survey Variables		4	2005-2006											survey	1	SEQN
SEQN	SEQN	Respondent sequence number	Respondent sequence number	fped_dr1tot_0708.sas7bdat	FPED	Survey Variables		5	2007-2008											survey	1	SEQN
SEQN	SEQN	Respondent sequence number	Respondent sequence number	fped_dr1tot_0910.sas7bdat	FPED	Survey Variables		6	2009-2010											survey	1	SEQN
SEQN	SEQN	Respondent sequence number	Respondent sequence number	fped_dr1tot_1112.sas7bdat	FPED	Survey Variables		7	2011-2012											survey	1	SEQN
SEQN	SEQN	Respondent sequence number	Respondent sequence number	fped_dr1tot_1314.sas7bdat	FPED	Survey Variables		8	2013-2014											survey	1	SEQN
SEQN	SEQN	Respondent sequence number	Respondent sequence number	fped_dr1tot_1516.sas7bdat	FPED	Survey Variables		9	2015-2016											survey	1	SEQN
SEQN	SEQN	Respondent sequence number	Respondent sequence number	fped_dr1tot_1718.sas7bdat	FPED	Survey Variables		10	2017-2018											survey	1	SEQN
SEQN	SEQN	Respondent sequence number	Respondent sequence number	fped_dr2tot_0506.sas7bdat	FPED	Survey Variables		4	2005-2006											survey	1	SEQN
SEQN	SEQN	Respondent sequence number	Respondent sequence number	fped_dr2tot_0708.sas7bdat	FPED	Survey Variables		5	2007-2008											survey	1	SEQN
SEQN	SEQN	Respondent sequence number	Respondent sequence number	fped_dr2tot_0910.sas7bdat	FPED	Survey Variables		6	2009-2010											survey	1	SEQN
SEQN	SEQN	Respondent sequence number	Respondent sequence number	fped_dr2tot_1112.sas7bdat	FPED	Survey Variables		7	2011-2012											survey	1	SEQN
SEQN	SEQN	Respondent sequence number	Respondent sequence number	fped_dr2tot_1314.sas7bdat	FPED	Survey Variables		8	2013-2014											survey	1	SEQN
SEQN	SEQN	Respondent sequence number	Respondent sequence number	fped_dr2tot_1516.sas7bdat	FPED	Survey Variables		9	2015-2016											survey	1	SEQN
SEQN	SEQN	Respondent sequence number	Respondent sequence number	fped_dr2tot_1718.sas7bdat	FPED	Survey Variables		10	2017-2018											survey	1	SEQN
SEQN	SEQN	Respondent sequence number	Respondent sequence number	pyr_tot_9902.sas7bdat	MPED 1.0	Survey Variables		1	1999-2000											survey	1	SEQN
SEQN	SEQN	Respondent sequence number	Respondent sequence number	pyr_tot_9902.sas7bdat	MPED 1.0	Survey Variables		2	2001-2002											survey	1	SEQN
SEQN	SEQN	Respondent sequence number	Respondent sequence number	pyr_tot_d1_0304.sas7bdat	MPED 2.0	Survey Variables		3	2003-2004											survey	1	SEQN
SEQN	SEQN	Respondent sequence number	Respondent sequence number	pyr_tot_d2_0304.sas7bdat	MPED 2.0	Survey Variables		3	2003-2004											survey	1	SEQN
SEQN	SEQN	Respondent sequence number.	Respondent sequence number.	DRXTOT	Dietary Interview - Total Nutrient Intakes	Survey Variables		1	1999-2000											survey	1	SEQN
SEQN	SEQN	Respondent sequence number.	Respondent sequence number.	DRXTOT_B	Dietary Interview - Total Nutrient Intakes	Survey Variables		2	2001-2002											survey	1	SEQN
SEQN	SEQN	Respondent sequence number.	Respondent sequence number.	DR1TOT_C	Dietary Interview - Total Nutrient Intakes, First Day	Survey Variables		3	2003-2004											survey	1	SEQN
SEQN	SEQN	Respondent sequence number.	Respondent sequence number.	DR1TOT_F	Dietary Interview - Total Nutrient Intakes, First Day	Survey Variables		6	2009-2010											survey	1	SEQN
SEQN	SEQN	Respondent sequence number.	Respondent sequence number.	DR1TOT_E	Dietary Interview - Total Nutrient Intakes, First Day	Survey Variables		5	2007-2008											survey	1	SEQN
SEQN	SEQN	Respondent sequence number.	Respondent sequence number.	DR1TOT_G	Dietary Interview - Total Nutrient Intakes, First Day	Survey Variables		7	2011-2012											survey	1	SEQN
SEQN	SEQN	Respondent sequence number.	Respondent sequence number.	DR1TOT_D	Dietary Interview - Total Nutrient Intakes, First Day	Survey Variables		4	2005-2006											survey	1	SEQN
SEQN	SEQN	Respondent sequence number.	Respondent sequence number.	DR1TOT_H	Dietary Interview - Total Nutrient Intakes, First Day	Survey Variables		8	2013-2014											survey	1	SEQN
SEQN	SEQN	Respondent sequence number.	Respondent sequence number.	DR1TOT_I	Dietary Interview - Total Nutrient Intakes, First Day	Survey Variables		9	2015-2016											survey	1	SEQN
SEQN	SEQN	Respondent sequence number.	Respondent sequence number.	DR1TOT_J	Dietary Interview - Total Nutrient Intakes, First Day	Survey Variables		10	2017-2018											survey	1	SEQN
SEQN	SEQN	Respondent sequence number.	Respondent sequence number.	DR2TOT_C	Dietary Interview - Total Nutrient Intakes, Second Day	Survey Variables		3	2003-2004											survey	1	SEQN
SEQN	SEQN	Respondent sequence number.	Respondent sequence number.	DR2TOT_F	Dietary Interview - Total Nutrient Intakes, Second Day	Survey Variables		6	2009-2010											survey	1	SEQN
SEQN	SEQN	Respondent sequence number.	Respondent sequence number.	DR2TOT_E	Dietary Interview - Total Nutrient Intakes, Second Day	Survey Variables		5	2007-2008											survey	1	SEQN
SEQN	SEQN	Respondent sequence number.	Respondent sequence number.	DR2TOT_G	Dietary Interview - Total Nutrient Intakes, Second Day	Survey Variables		7	2011-2012											survey	1	SEQN
SEQN	SEQN	Respondent sequence number.	Respondent sequence number.	DR2TOT_D	Dietary Interview - Total Nutrient Intakes, Second Day	Survey Variables		4	2005-2006											survey	1	SEQN
SEQN	SEQN	Respondent sequence number.	Respondent sequence number.	DR2TOT_H	Dietary Interview - Total Nutrient Intakes, Second Day	Survey Variables		8	2013-2014											survey	1	SEQN
SEQN	SEQN	Respondent sequence number.	Respondent sequence number.	DR2TOT_I	Dietary Interview - Total Nutrient Intakes, Second Day	Survey Variables		9	2015-2016											survey	1	SEQN
SEQN	SEQN	Respondent sequence number.	Respondent sequence number.	DR2TOT_J	Dietary Interview - Total Nutrient Intakes, Second Day	Survey Variables		10	2017-2018											survey	1	SEQN
SEQN	SEQN	Respondent sequence number.	Respondent sequence number.	examdr	NHANES III - Total Nutrient Intakes	Survey Variables		-1	1988-1994											survey	1	SEQN
DRXTRET	DRXTRET	Retinol (mcg)	Retinol (mcg)	DRXTOT_B	Dietary Interview - Total Nutrient Intakes	Total Nutrient Intakes		2	2001-2002	1	DR1TRET									nutrient	1	DRXTRET
DR1TRET	DRXTRET	Retinol (mcg)	Retinol (mcg)	DR1TOT_C	Dietary Interview - Total Nutrient Intakes, First Day	Total Nutrient Intakes		3	2003-2004											nutrient	1	DRXTRET
DR1TRET	DRXTRET	Retinol (mcg)	Retinol (mcg)	DR1TOT_F	Dietary Interview - Total Nutrient Intakes, First Day	Total Nutrient Intakes		6	2009-2010											nutrient	1	DRXTRET
DR1TRET	DRXTRET	Retinol (mcg)	Retinol (mcg)	DR1TOT_E	Dietary Interview - Total Nutrient Intakes, First Day	Total Nutrient Intakes		5	2007-2008											nutrient	1	DRXTRET
DR1TRET	DRXTRET	Retinol (mcg)	Retinol (mcg)	DR1TOT_G	Dietary Interview - Total Nutrient Intakes, First Day	Total Nutrient Intakes		7	2011-2012											nutrient	1	DRXTRET
DR1TRET	DRXTRET	Retinol (mcg)	Retinol (mcg)	DR1TOT_D	Dietary Interview - Total Nutrient Intakes, First Day	Total Nutrient Intakes		4	2005-2006											nutrient	1	DRXTRET
DR1TRET	DRXTRET	Retinol (mcg)	Retinol (mcg)	DR1TOT_H	Dietary Interview - Total Nutrient Intakes, First Day	Total Nutrient Intakes		8	2013-2014											nutrient	1	DRXTRET
DR1TRET	DRXTRET	Retinol (mcg)	Retinol (mcg)	DR1TOT_I	Dietary Interview - Total Nutrient Intakes, First Day	Total Nutrient Intakes		9	2015-2016											nutrient	1	DRXTRET
DR1TRET	DRXTRET	Retinol (mcg)	Retinol (mcg)	DR1TOT_J	Dietary Interview - Total Nutrient Intakes, First Day	Total Nutrient Intakes		10	2017-2018											nutrient	1	DRXTRET
DR2TRET	DRXTRET	Retinol (mcg)	Retinol (mcg)	DR2TOT_C	Dietary Interview - Total Nutrient Intakes, Second Day	Total Nutrient Intakes		3	2003-2004											nutrient	2	DRXTRET
DR2TRET	DRXTRET	Retinol (mcg)	Retinol (mcg)	DR2TOT_F	Dietary Interview - Total Nutrient Intakes, Second Day	Total Nutrient Intakes		6	2009-2010											nutrient	2	DRXTRET
DR2TRET	DRXTRET	Retinol (mcg)	Retinol (mcg)	DR2TOT_E	Dietary Interview - Total Nutrient Intakes, Second Day	Total Nutrient Intakes		5	2007-2008											nutrient	2	DRXTRET
DR2TRET	DRXTRET	Retinol (mcg)	Retinol (mcg)	DR2TOT_G	Dietary Interview - Total Nutrient Intakes, Second Day	Total Nutrient Intakes		7	2011-2012											nutrient	2	DRXTRET
DR2TRET	DRXTRET	Retinol (mcg)	Retinol (mcg)	DR2TOT_D	Dietary Interview - Total Nutrient Intakes, Second Day	Total Nutrient Intakes		4	2005-2006											nutrient	2	DRXTRET
DR2TRET	DRXTRET	Retinol (mcg)	Retinol (mcg)	DR2TOT_H	Dietary Interview - Total Nutrient Intakes, Second Day	Total Nutrient Intakes		8	2013-2014											nutrient	2	DRXTRET
DR2TRET	DRXTRET	Retinol (mcg)	Retinol (mcg)	DR2TOT_I	Dietary Interview - Total Nutrient Intakes, Second Day	Total Nutrient Intakes		9	2015-2016											nutrient	2	DRXTRET
DR2TRET	DRXTRET	Retinol (mcg)	Retinol (mcg)	DR2TOT_J	Dietary Interview - Total Nutrient Intakes, Second Day	Total Nutrient Intakes		10	2017-2018											nutrient	2	DRXTRET
NCPNRETI	DRXTRET	Retinol (mcg)	Retinol (mcg)	examdr	NHANES III - Total Nutrient Intakes	Total Nutrient Intakes		-1	1988-1994	1	DR1TRET	88888	"88888" → NA							nutrient	1	DRXTRET
DRXTVB2	DRXTVB2	Riboflavin (Vitamin B2) (mg)	Riboflavin (Vitamin B2) (mg)	DRXTOT	Dietary Interview - Total Nutrient Intakes	Total Nutrient Intakes		1	1999-2000	1	DR1TVB2									nutrient	1	DRXTVB2
DRXTVB2	DRXTVB2	Riboflavin (Vitamin B2) (mg)	Riboflavin (Vitamin B2) (mg)	DRXTOT_B	Dietary Interview - Total Nutrient Intakes	Total Nutrient Intakes		2	2001-2002	1	DR1TVB2									nutrient	1	DRXTVB2
DR1TVB2	DRXTVB2	Riboflavin (Vitamin B2) (mg)	Riboflavin (Vitamin B2) (mg)	DR1TOT_C	Dietary Interview - Total Nutrient Intakes, First Day	Total Nutrient Intakes		3	2003-2004											nutrient	1	DRXTVB2
DR1TVB2	DRXTVB2	Riboflavin (Vitamin B2) (mg)	Riboflavin (Vitamin B2) (mg)	DR1TOT_F	Dietary Interview - Total Nutrient Intakes, First Day	Total Nutrient Intakes		6	2009-2010											nutrient	1	DRXTVB2
DR1TVB2	DRXTVB2	Riboflavin (Vitamin B2) (mg)	Riboflavin (Vitamin B2) (mg)	DR1TOT_E	Dietary Interview - Total Nutrient Intakes, First Day	Total Nutrient Intakes		5	2007-2008											nutrient	1	DRXTVB2
DR1TVB2	DRXTVB2	Riboflavin (Vitamin B2) (mg)	Riboflavin (Vitamin B2) (mg)	DR1TOT_G	Dietary Interview - Total Nutrient Intakes, First Day	Total Nutrient Intakes		7	2011-2012											nutrient	1	DRXTVB2
DR1TVB2	DRXTVB2	Riboflavin (Vitamin B2) (mg)	Riboflavin (Vitamin B2) (mg)	DR1TOT_D	Dietary Interview - Total Nutrient Intakes, First Day	Total Nutrient Intakes		4	2005-2006											nutrient	1	DRXTVB2
DR1TVB2	DRXTVB2	Riboflavin (Vitamin B2) (mg)	Riboflavin (Vitamin B2) (mg)	DR1TOT_H	Dietary Interview - Total Nutrient Intakes, First Day	Total Nutrient Intakes		8	2013-2014											nutrient	1	DRXTVB2
DR1TVB2	DRXTVB2	Riboflavin (Vitamin B2) (mg)	Riboflavin (Vitamin B2) (mg)	DR1TOT_I	Dietary Interview - Total Nutrient Intakes, First Day	Total Nutrient Intakes		9	2015-2016											nutrient	1	DRXTVB2
DR1TVB2	DRXTVB2	Riboflavin (Vitamin B2) (mg)	Riboflavin (Vitamin B2) (mg)	DR1TOT_J	Dietary Interview - Total Nutrient Intakes, First Day	Total Nutrient Intakes		10	2017-2018											nutrient	1	DRXTVB2
DR2TVB2	DRXTVB2	Riboflavin (Vitamin B2) (mg)	Riboflavin (Vitamin B2) (mg)	DR2TOT_C	Dietary Interview - Total Nutrient Intakes, Second Day	Total Nutrient Intakes		3	2003-2004											nutrient	2	DRXTVB2
DR2TVB2	DRXTVB2	Riboflavin (Vitamin B2) (mg)	Riboflavin (Vitamin B2) (mg)	DR2TOT_F	Dietary Interview - Total Nutrient Intakes, Second Day	Total Nutrient Intakes		6	2009-2010											nutrient	2	DRXTVB2
DR2TVB2	DRXTVB2	Riboflavin (Vitamin B2) (mg)	Riboflavin (Vitamin B2) (mg)	DR2TOT_E	Dietary Interview - Total Nutrient Intakes, Second Day	Total Nutrient Intakes		5	2007-2008											nutrient	2	DRXTVB2
DR2TVB2	DRXTVB2	Riboflavin (Vitamin B2) (mg)	Riboflavin (Vitamin B2) (mg)	DR2TOT_G	Dietary Interview - Total Nutrient Intakes, Second Day	Total Nutrient Intakes		7	2011-2012											nutrient	2	DRXTVB2
DR2TVB2	DRXTVB2	Riboflavin (Vitamin B2) (mg)	Riboflavin (Vitamin B2) (mg)	DR2TOT_D	Dietary Interview - Total Nutrient Intakes, Second Day	Total Nutrient Intakes		4	2005-2006											nutrient	2	DRXTVB2
DR2TVB2	DRXTVB2	Riboflavin (Vitamin B2) (mg)	Riboflavin (Vitamin B2) (mg)	DR2TOT_H	Dietary Interview - Total Nutrient Intakes, Second Day	Total Nutrient Intakes		8	2013-2014											nutrient	2	DRXTVB2
DR2TVB2	DRXTVB2	Riboflavin (Vitamin B2) (mg)	Riboflavin (Vitamin B2) (mg)	DR2TOT_I	Dietary Interview - Total Nutrient Intakes, Second Day	Total Nutrient Intakes		9	2015-2016											nutrient	2	DRXTVB2
DR2TVB2	DRXTVB2	Riboflavin (Vitamin B2) (mg)	Riboflavin (Vitamin B2) (mg)	DR2TOT_J	Dietary Interview - Total Nutrient Intakes, Second Day	Total Nutrient Intakes		10	2017-2018											nutrient	2	DRXTVB2
DRPNVB2	DRXTVB2	Riboflavin (Vitamin B2) (mg)	Riboflavin (Vitamin B2) (mg)	examdr	NHANES III - Total Nutrient Intakes	Total Nutrient Intakes		-1	1988-1994	1	DR1TVB2	88888	"88888" → NA							nutrient	1	DRXTVB2
NCPNVB2	NCPNVB2	Riboflavin (Vitamin B2) (mg)	Riboflavin (Vitamin B2) (mg)	examdr	NHANES III - Total Nutrient Intakes	Total Nutrient Intakes		-1	1988-1994			88888								nutrient	#N/A	NCPNVB2
NCPNSACC	NCPNSACC	Saccharin (mg)	Saccharin (mg)	examdr	NHANES III - Total Nutrient Intakes	Total Nutrient Intakes		-1	1988-1994			888888								nutrient	#N/A	NCPNSACC
DRD370M	DRD370M	Salmon eaten during past 30 days	Salmon eaten during past 30 days	DRXTOT	Dietary Interview - Total Nutrient Intakes	Fish & Shellfish		1	1999-2000											fish&shellfish	1	DRD370M
DRD370M	DRD370M	Salmon eaten during past 30 days	Salmon eaten during past 30 days	DRXTOT_B	Dietary Interview - Total Nutrient Intakes	Fish & Shellfish		2	2001-2002											fish&shellfish	1	DRD370M
DRD370M	DRD370M	Salmon eaten during past 30 days	Salmon eaten during past 30 days	DR1TOT_C	Dietary Interview - Total Nutrient Intakes, First Day	Fish & Shellfish		3	2003-2004											fish&shellfish	1	DRD370M
DRD370M	DRD370M	Salmon eaten during past 30 days	Salmon eaten during past 30 days	DR1TOT_F	Dietary Interview - Total Nutrient Intakes, First Day	Fish & Shellfish		6	2009-2010											fish&shellfish	1	DRD370M
DRD370M	DRD370M	Salmon eaten during past 30 days	Salmon eaten during past 30 days	DR1TOT_E	Dietary Interview - Total Nutrient Intakes, First Day	Fish & Shellfish		5	2007-2008											fish&shellfish	1	DRD370M
DRD370M	DRD370M	Salmon eaten during past 30 days	Salmon eaten during past 30 days	DR1TOT_G	Dietary Interview - Total Nutrient Intakes, First Day	Fish & Shellfish		7	2011-2012											fish&shellfish	1	DRD370M
DRD370M	DRD370M	Salmon eaten during past 30 days	Salmon eaten during past 30 days	DR1TOT_D	Dietary Interview - Total Nutrient Intakes, First Day	Fish & Shellfish		4	2005-2006											fish&shellfish	1	DRD370M
DRD370M	DRD370M	Salmon eaten during past 30 days	Salmon eaten during past 30 days	DR1TOT_H	Dietary Interview - Total Nutrient Intakes, First Day	Fish & Shellfish		8	2013-2014											fish&shellfish	1	DRD370M
DRD370M	DRD370M	Salmon eaten during past 30 days	Salmon eaten during past 30 days	DR1TOT_I	Dietary Interview - Total Nutrient Intakes, First Day	Fish & Shellfish		9	2015-2016											fish&shellfish	1	DRD370M
DRD370M	DRD370M	Salmon eaten during past 30 days	Salmon eaten during past 30 days	DR1TOT_J	Dietary Interview - Total Nutrient Intakes, First Day	Fish & Shellfish		10	2017-2018											fish&shellfish	1	DRD370M
DRDTSODF	DRDTSODF	Salt adjustment flag	Salt adjustment flag	DRXTOT	Dietary Interview - Total Nutrient Intakes	Salt		1	1999-2000											salt	1	DRDTSODF
DRD370N	DRD370N	Sardines eaten during past 30 days	Sardines eaten during past 30 days	DRXTOT	Dietary Interview - Total Nutrient Intakes	Fish & Shellfish		1	1999-2000											fish&shellfish	1	DRD370N
DRD370N	DRD370N	Sardines eaten during past 30 days	Sardines eaten during past 30 days	DRXTOT_B	Dietary Interview - Total Nutrient Intakes	Fish & Shellfish		2	2001-2002											fish&shellfish	1	DRD370N
DRD370N	DRD370N	Sardines eaten during past 30 days	Sardines eaten during past 30 days	DR1TOT_C	Dietary Interview - Total Nutrient Intakes, First Day	Fish & Shellfish		3	2003-2004											fish&shellfish	1	DRD370N
DRD370N	DRD370N	Sardines eaten during past 30 days	Sardines eaten during past 30 days	DR1TOT_F	Dietary Interview - Total Nutrient Intakes, First Day	Fish & Shellfish		6	2009-2010											fish&shellfish	1	DRD370N
DRD370N	DRD370N	Sardines eaten during past 30 days	Sardines eaten during past 30 days	DR1TOT_E	Dietary Interview - Total Nutrient Intakes, First Day	Fish & Shellfish		5	2007-2008											fish&shellfish	1	DRD370N
DRD370N	DRD370N	Sardines eaten during past 30 days	Sardines eaten during past 30 days	DR1TOT_G	Dietary Interview - Total Nutrient Intakes, First Day	Fish & Shellfish		7	2011-2012											fish&shellfish	1	DRD370N
DRD370N	DRD370N	Sardines eaten during past 30 days	Sardines eaten during past 30 days	DR1TOT_D	Dietary Interview - Total Nutrient Intakes, First Day	Fish & Shellfish		4	2005-2006											fish&shellfish	1	DRD370N
DRD370N	DRD370N	Sardines eaten during past 30 days	Sardines eaten during past 30 days	DR1TOT_H	Dietary Interview - Total Nutrient Intakes, First Day	Fish & Shellfish		8	2013-2014											fish&shellfish	1	DRD370N
DRD370N	DRD370N	Sardines eaten during past 30 days	Sardines eaten during past 30 days	DR1TOT_I	Dietary Interview - Total Nutrient Intakes, First Day	Fish & Shellfish		9	2015-2016											fish&shellfish	1	DRD370N
DRD370N	DRD370N	Sardines eaten during past 30 days	Sardines eaten during past 30 days	DR1TOT_J	Dietary Interview - Total Nutrient Intakes, First Day	Fish & Shellfish		10	2017-2018											fish&shellfish	1	DRD370N
DRD350G	DRD350G	Scallops eaten during the past 30 days	Scallops eaten during the past 30 days	DRXTOT	Dietary Interview - Total Nutrient Intakes	Fish & Shellfish		1	1999-2000											fish&shellfish	1	DRD350G
DRD350G	DRD350G	Scallops eaten during the past 30 days	Scallops eaten during the past 30 days	DRXTOT_B	Dietary Interview - Total Nutrient Intakes	Fish & Shellfish		2	2001-2002											fish&shellfish	1	DRD350G
DRD350G	DRD350G	Scallops eaten during the past 30 days	Scallops eaten during the past 30 days	DR1TOT_C	Dietary Interview - Total Nutrient Intakes, First Day	Fish & Shellfish		3	2003-2004											fish&shellfish	1	DRD350G
DRD350G	DRD350G	Scallops eaten during the past 30 days	Scallops eaten during the past 30 days	DR1TOT_F	Dietary Interview - Total Nutrient Intakes, First Day	Fish & Shellfish		6	2009-2010											fish&shellfish	1	DRD350G
DRD350G	DRD350G	Scallops eaten during the past 30 days	Scallops eaten during the past 30 days	DR1TOT_E	Dietary Interview - Total Nutrient Intakes, First Day	Fish & Shellfish		5	2007-2008											fish&shellfish	1	DRD350G
DRD350G	DRD350G	Scallops eaten during the past 30 days	Scallops eaten during the past 30 days	DR1TOT_G	Dietary Interview - Total Nutrient Intakes, First Day	Fish & Shellfish		7	2011-2012											fish&shellfish	1	DRD350G
DRD350G	DRD350G	Scallops eaten during the past 30 days	Scallops eaten during the past 30 days	DR1TOT_D	Dietary Interview - Total Nutrient Intakes, First Day	Fish & Shellfish		4	2005-2006											fish&shellfish	1	DRD350G
DRD350G	DRD350G	Scallops eaten during the past 30 days	Scallops eaten during the past 30 days	DR1TOT_H	Dietary Interview - Total Nutrient Intakes, First Day	Fish & Shellfish		8	2013-2014											fish&shellfish	1	DRD350G
DRD350G	DRD350G	Scallops eaten during the past 30 days	Scallops eaten during the past 30 days	DR1TOT_I	Dietary Interview - Total Nutrient Intakes, First Day	Fish & Shellfish		9	2015-2016											fish&shellfish	1	DRD350G
DRD350G	DRD350G	Scallops eaten during the past 30 days	Scallops eaten during the past 30 days	DR1TOT_J	Dietary Interview - Total Nutrient Intakes, First Day	Fish & Shellfish		10	2017-2018											fish&shellfish	1	DRD350G
DRD370O	DRD370O	Sea bass eaten during past 30 days	Sea bass eaten during past 30 days	DRXTOT	Dietary Interview - Total Nutrient Intakes	Fish & Shellfish		1	1999-2000											fish&shellfish	1	DRD370O
DRD370O	DRD370O	Sea bass eaten during past 30 days	Sea bass eaten during past 30 days	DRXTOT_B	Dietary Interview - Total Nutrient Intakes	Fish & Shellfish		2	2001-2002											fish&shellfish	1	DRD370O
DRD370O	DRD370O	Sea bass eaten during past 30 days	Sea bass eaten during past 30 days	DR1TOT_C	Dietary Interview - Total Nutrient Intakes, First Day	Fish & Shellfish		3	2003-2004											fish&shellfish	1	DRD370O
DRD370O	DRD370O	Sea bass eaten during past 30 days	Sea bass eaten during past 30 days	DR1TOT_F	Dietary Interview - Total Nutrient Intakes, First Day	Fish & Shellfish		6	2009-2010											fish&shellfish	1	DRD370O
DRD370O	DRD370O	Sea bass eaten during past 30 days	Sea bass eaten during past 30 days	DR1TOT_E	Dietary Interview - Total Nutrient Intakes, First Day	Fish & Shellfish		5	2007-2008											fish&shellfish	1	DRD370O
DRD370O	DRD370O	Sea bass eaten during past 30 days	Sea bass eaten during past 30 days	DR1TOT_G	Dietary Interview - Total Nutrient Intakes, First Day	Fish & Shellfish		7	2011-2012											fish&shellfish	1	DRD370O
DRD370O	DRD370O	Sea bass eaten during past 30 days	Sea bass eaten during past 30 days	DR1TOT_D	Dietary Interview - Total Nutrient Intakes, First Day	Fish & Shellfish		4	2005-2006											fish&shellfish	1	DRD370O
DRD370O	DRD370O	Sea bass eaten during past 30 days	Sea bass eaten during past 30 days	DR1TOT_H	Dietary Interview - Total Nutrient Intakes, First Day	Fish & Shellfish		8	2013-2014											fish&shellfish	1	DRD370O
DRD370O	DRD370O	Sea bass eaten during past 30 days	Sea bass eaten during past 30 days	DR1TOT_I	Dietary Interview - Total Nutrient Intakes, First Day	Fish & Shellfish		9	2015-2016											fish&shellfish	1	DRD370O
DRD370O	DRD370O	Sea bass eaten during past 30 days	Sea bass eaten during past 30 days	DR1TOT_J	Dietary Interview - Total Nutrient Intakes, First Day	Fish & Shellfish		10	2017-2018											fish&shellfish	1	DRD370O
DR1T_PF_SEAFD_HI	DRXT_PF_SEAFD_HI	Seafood (finfish, shellfish, and other seafood) high in n-3 fatty acids (oz. eq.)	Seafood high in n-3 fatty acids (oz. eq.)	fped_dr1tot_0506.sas7bdat	FPED	Food Patterns Equivalents		4	2005-2006											FPED	1	DRXT_PF_SEAFD_HI
DR1T_PF_SEAFD_HI	DRXT_PF_SEAFD_HI	Seafood (finfish, shellfish, and other seafood) high in n-3 fatty acids (oz. eq.)	Seafood high in n-3 fatty acids (oz. eq.)	fped_dr1tot_0708.sas7bdat	FPED	Food Patterns Equivalents		5	2007-2008											FPED	1	DRXT_PF_SEAFD_HI
DR1T_PF_SEAFD_HI	DRXT_PF_SEAFD_HI	Seafood (finfish, shellfish, and other seafood) high in n-3 fatty acids (oz. eq.)	Seafood high in n-3 fatty acids (oz. eq.)	fped_dr1tot_0910.sas7bdat	FPED	Food Patterns Equivalents		6	2009-2010											FPED	1	DRXT_PF_SEAFD_HI
DR1T_PF_SEAFD_HI	DRXT_PF_SEAFD_HI	Seafood (finfish, shellfish, and other seafood) high in n-3 fatty acids (oz. eq.)	Seafood high in n-3 fatty acids (oz. eq.)	fped_dr1tot_1112.sas7bdat	FPED	Food Patterns Equivalents		7	2011-2012											FPED	1	DRXT_PF_SEAFD_HI
DR1T_PF_SEAFD_HI	DRXT_PF_SEAFD_HI	Seafood (finfish, shellfish, and other seafood) high in n-3 fatty acids (oz. eq.)	Seafood high in n-3 fatty acids (oz. eq.)	fped_dr1tot_1314.sas7bdat	FPED	Food Patterns Equivalents		8	2013-2014											FPED	1	DRXT_PF_SEAFD_HI
DR1T_PF_SEAFD_HI	DRXT_PF_SEAFD_HI	Seafood (finfish, shellfish, and other seafood) high in n-3 fatty acids (oz. eq.)	Seafood high in n-3 fatty acids (oz. eq.)	fped_dr1tot_1516.sas7bdat	FPED	Food Patterns Equivalents		9	2015-2016											FPED	1	DRXT_PF_SEAFD_HI
DR1T_PF_SEAFD_HI	DRXT_PF_SEAFD_HI	Seafood (finfish, shellfish, and other seafood) high in n-3 fatty acids (oz. eq.)	Seafood high in n-3 fatty acids (oz. eq.)	fped_dr1tot_1718.sas7bdat	FPED	Food Patterns Equivalents		10	2017-2018											FPED	1	DRXT_PF_SEAFD_HI
DR2T_PF_SEAFD_HI	DRXT_PF_SEAFD_HI	Seafood (finfish, shellfish, and other seafood) high in n-3 fatty acids (oz. eq.)	Seafood high in n-3 fatty acids (oz. eq.)	fped_dr2tot_0506.sas7bdat	FPED	Food Patterns Equivalents		4	2005-2006											FPED	2	DRXT_PF_SEAFD_HI
DR2T_PF_SEAFD_HI	DRXT_PF_SEAFD_HI	Seafood (finfish, shellfish, and other seafood) high in n-3 fatty acids (oz. eq.)	Seafood high in n-3 fatty acids (oz. eq.)	fped_dr2tot_0708.sas7bdat	FPED	Food Patterns Equivalents		5	2007-2008											FPED	2	DRXT_PF_SEAFD_HI
DR2T_PF_SEAFD_HI	DRXT_PF_SEAFD_HI	Seafood (finfish, shellfish, and other seafood) high in n-3 fatty acids (oz. eq.)	Seafood high in n-3 fatty acids (oz. eq.)	fped_dr2tot_0910.sas7bdat	FPED	Food Patterns Equivalents		6	2009-2010											FPED	2	DRXT_PF_SEAFD_HI
DR2T_PF_SEAFD_HI	DRXT_PF_SEAFD_HI	Seafood (finfish, shellfish, and other seafood) high in n-3 fatty acids (oz. eq.)	Seafood high in n-3 fatty acids (oz. eq.)	fped_dr2tot_1112.sas7bdat	FPED	Food Patterns Equivalents		7	2011-2012											FPED	2	DRXT_PF_SEAFD_HI
DR2T_PF_SEAFD_HI	DRXT_PF_SEAFD_HI	Seafood (finfish, shellfish, and other seafood) high in n-3 fatty acids (oz. eq.)	Seafood high in n-3 fatty acids (oz. eq.)	fped_dr2tot_1314.sas7bdat	FPED	Food Patterns Equivalents		8	2013-2014											FPED	2	DRXT_PF_SEAFD_HI
DR2T_PF_SEAFD_HI	DRXT_PF_SEAFD_HI	Seafood (finfish, shellfish, and other seafood) high in n-3 fatty acids (oz. eq.)	Seafood high in n-3 fatty acids (oz. eq.)	fped_dr2tot_1516.sas7bdat	FPED	Food Patterns Equivalents		9	2015-2016											FPED	2	DRXT_PF_SEAFD_HI
DR2T_PF_SEAFD_HI	DRXT_PF_SEAFD_HI	Seafood (finfish, shellfish, and other seafood) high in n-3 fatty acids (oz. eq.)	Seafood high in n-3 fatty acids (oz. eq.)	fped_dr2tot_1718.sas7bdat	FPED	Food Patterns Equivalents		10	2017-2018											FPED	2	DRXT_PF_SEAFD_HI
DR1T_PF_SEAFD_LOW	DRXT_PF_SEAFD_LOW	Seafood (finfish, shellfish, and other seafood) low in n-3 fatty acids (oz. eq.)	Seafood low in n-3 fatty acids (oz. eq.)	fped_dr1tot_0506.sas7bdat	FPED	Food Patterns Equivalents		4	2005-2006											FPED	1	DRXT_PF_SEAFD_LOW
DR1T_PF_SEAFD_LOW	DRXT_PF_SEAFD_LOW	Seafood (finfish, shellfish, and other seafood) low in n-3 fatty acids (oz. eq.)	Seafood low in n-3 fatty acids (oz. eq.)	fped_dr1tot_0708.sas7bdat	FPED	Food Patterns Equivalents		5	2007-2008											FPED	1	DRXT_PF_SEAFD_LOW
DR1T_PF_SEAFD_LOW	DRXT_PF_SEAFD_LOW	Seafood (finfish, shellfish, and other seafood) low in n-3 fatty acids (oz. eq.)	Seafood low in n-3 fatty acids (oz. eq.)	fped_dr1tot_0910.sas7bdat	FPED	Food Patterns Equivalents		6	2009-2010											FPED	1	DRXT_PF_SEAFD_LOW
DR1T_PF_SEAFD_LOW	DRXT_PF_SEAFD_LOW	Seafood (finfish, shellfish, and other seafood) low in n-3 fatty acids (oz. eq.)	Seafood low in n-3 fatty acids (oz. eq.)	fped_dr1tot_1112.sas7bdat	FPED	Food Patterns Equivalents		7	2011-2012											FPED	1	DRXT_PF_SEAFD_LOW
DR1T_PF_SEAFD_LOW	DRXT_PF_SEAFD_LOW	Seafood (finfish, shellfish, and other seafood) low in n-3 fatty acids (oz. eq.)	Seafood low in n-3 fatty acids (oz. eq.)	fped_dr1tot_1314.sas7bdat	FPED	Food Patterns Equivalents		8	2013-2014											FPED	1	DRXT_PF_SEAFD_LOW
DR1T_PF_SEAFD_LOW	DRXT_PF_SEAFD_LOW	Seafood (finfish, shellfish, and other seafood) low in n-3 fatty acids (oz. eq.)	Seafood low in n-3 fatty acids (oz. eq.)	fped_dr1tot_1516.sas7bdat	FPED	Food Patterns Equivalents		9	2015-2016											FPED	1	DRXT_PF_SEAFD_LOW
DR1T_PF_SEAFD_LOW	DRXT_PF_SEAFD_LOW	Seafood (finfish, shellfish, and other seafood) low in n-3 fatty acids (oz. eq.)	Seafood low in n-3 fatty acids (oz. eq.)	fped_dr1tot_1718.sas7bdat	FPED	Food Patterns Equivalents		10	2017-2018											FPED	1	DRXT_PF_SEAFD_LOW
DR2T_PF_SEAFD_LOW	DRXT_PF_SEAFD_LOW	Seafood (finfish, shellfish, and other seafood) low in n-3 fatty acids (oz. eq.)	Seafood low in n-3 fatty acids (oz. eq.)	fped_dr2tot_0506.sas7bdat	FPED	Food Patterns Equivalents		4	2005-2006											FPED	2	DRXT_PF_SEAFD_LOW
DR2T_PF_SEAFD_LOW	DRXT_PF_SEAFD_LOW	Seafood (finfish, shellfish, and other seafood) low in n-3 fatty acids (oz. eq.)	Seafood low in n-3 fatty acids (oz. eq.)	fped_dr2tot_0708.sas7bdat	FPED	Food Patterns Equivalents		5	2007-2008											FPED	2	DRXT_PF_SEAFD_LOW
DR2T_PF_SEAFD_LOW	DRXT_PF_SEAFD_LOW	Seafood (finfish, shellfish, and other seafood) low in n-3 fatty acids (oz. eq.)	Seafood low in n-3 fatty acids (oz. eq.)	fped_dr2tot_0910.sas7bdat	FPED	Food Patterns Equivalents		6	2009-2010											FPED	2	DRXT_PF_SEAFD_LOW
DR2T_PF_SEAFD_LOW	DRXT_PF_SEAFD_LOW	Seafood (finfish, shellfish, and other seafood) low in n-3 fatty acids (oz. eq.)	Seafood low in n-3 fatty acids (oz. eq.)	fped_dr2tot_1112.sas7bdat	FPED	Food Patterns Equivalents		7	2011-2012											FPED	2	DRXT_PF_SEAFD_LOW
DR2T_PF_SEAFD_LOW	DRXT_PF_SEAFD_LOW	Seafood (finfish, shellfish, and other seafood) low in n-3 fatty acids (oz. eq.)	Seafood low in n-3 fatty acids (oz. eq.)	fped_dr2tot_1314.sas7bdat	FPED	Food Patterns Equivalents		8	2013-2014											FPED	2	DRXT_PF_SEAFD_LOW
DR2T_PF_SEAFD_LOW	DRXT_PF_SEAFD_LOW	Seafood (finfish, shellfish, and other seafood) low in n-3 fatty acids (oz. eq.)	Seafood low in n-3 fatty acids (oz. eq.)	fped_dr2tot_1516.sas7bdat	FPED	Food Patterns Equivalents		9	2015-2016											FPED	2	DRXT_PF_SEAFD_LOW
DR2T_PF_SEAFD_LOW	DRXT_PF_SEAFD_LOW	Seafood (finfish, shellfish, and other seafood) low in n-3 fatty acids (oz. eq.)	Seafood low in n-3 fatty acids (oz. eq.)	fped_dr2tot_1718.sas7bdat	FPED	Food Patterns Equivalents		10	2017-2018											FPED	2	DRXT_PF_SEAFD_LOW
DRXTSELE	DRXTSELE	Selenium (mcg)	Selenium (mcg)	DRXTOT	Dietary Interview - Total Nutrient Intakes	Total Nutrient Intakes		1	1999-2000	1	DR1TSELE									nutrient	1	DRXTSELE
DRXTSELE	DRXTSELE	Selenium (mcg)	Selenium (mcg)	DRXTOT_B	Dietary Interview - Total Nutrient Intakes	Total Nutrient Intakes		2	2001-2002	1	DR1TSELE									nutrient	1	DRXTSELE
DR1TSELE	DRXTSELE	Selenium (mcg)	Selenium (mcg)	DR1TOT_C	Dietary Interview - Total Nutrient Intakes, First Day	Total Nutrient Intakes		3	2003-2004											nutrient	1	DRXTSELE
DR1TSELE	DRXTSELE	Selenium (mcg)	Selenium (mcg)	DR1TOT_F	Dietary Interview - Total Nutrient Intakes, First Day	Total Nutrient Intakes		6	2009-2010											nutrient	1	DRXTSELE
DR1TSELE	DRXTSELE	Selenium (mcg)	Selenium (mcg)	DR1TOT_E	Dietary Interview - Total Nutrient Intakes, First Day	Total Nutrient Intakes		5	2007-2008											nutrient	1	DRXTSELE
DR1TSELE	DRXTSELE	Selenium (mcg)	Selenium (mcg)	DR1TOT_G	Dietary Interview - Total Nutrient Intakes, First Day	Total Nutrient Intakes		7	2011-2012											nutrient	1	DRXTSELE
DR1TSELE	DRXTSELE	Selenium (mcg)	Selenium (mcg)	DR1TOT_D	Dietary Interview - Total Nutrient Intakes, First Day	Total Nutrient Intakes		4	2005-2006											nutrient	1	DRXTSELE
DR1TSELE	DRXTSELE	Selenium (mcg)	Selenium (mcg)	DR1TOT_H	Dietary Interview - Total Nutrient Intakes, First Day	Total Nutrient Intakes		8	2013-2014											nutrient	1	DRXTSELE
DR1TSELE	DRXTSELE	Selenium (mcg)	Selenium (mcg)	DR1TOT_I	Dietary Interview - Total Nutrient Intakes, First Day	Total Nutrient Intakes		9	2015-2016											nutrient	1	DRXTSELE
DR1TSELE	DRXTSELE	Selenium (mcg)	Selenium (mcg)	DR1TOT_J	Dietary Interview - Total Nutrient Intakes, First Day	Total Nutrient Intakes		10	2017-2018											nutrient	1	DRXTSELE
DR2TSELE	DRXTSELE	Selenium (mcg)	Selenium (mcg)	DR2TOT_C	Dietary Interview - Total Nutrient Intakes, Second Day	Total Nutrient Intakes		3	2003-2004											nutrient	2	DRXTSELE
DR2TSELE	DRXTSELE	Selenium (mcg)	Selenium (mcg)	DR2TOT_F	Dietary Interview - Total Nutrient Intakes, Second Day	Total Nutrient Intakes		6	2009-2010											nutrient	2	DRXTSELE
DR2TSELE	DRXTSELE	Selenium (mcg)	Selenium (mcg)	DR2TOT_E	Dietary Interview - Total Nutrient Intakes, Second Day	Total Nutrient Intakes		5	2007-2008											nutrient	2	DRXTSELE
DR2TSELE	DRXTSELE	Selenium (mcg)	Selenium (mcg)	DR2TOT_G	Dietary Interview - Total Nutrient Intakes, Second Day	Total Nutrient Intakes		7	2011-2012											nutrient	2	DRXTSELE
DR2TSELE	DRXTSELE	Selenium (mcg)	Selenium (mcg)	DR2TOT_D	Dietary Interview - Total Nutrient Intakes, Second Day	Total Nutrient Intakes		4	2005-2006											nutrient	2	DRXTSELE
DR2TSELE	DRXTSELE	Selenium (mcg)	Selenium (mcg)	DR2TOT_H	Dietary Interview - Total Nutrient Intakes, Second Day	Total Nutrient Intakes		8	2013-2014											nutrient	2	DRXTSELE
DR2TSELE	DRXTSELE	Selenium (mcg)	Selenium (mcg)	DR2TOT_I	Dietary Interview - Total Nutrient Intakes, Second Day	Total Nutrient Intakes		9	2015-2016											nutrient	2	DRXTSELE
DR2TSELE	DRXTSELE	Selenium (mcg)	Selenium (mcg)	DR2TOT_J	Dietary Interview - Total Nutrient Intakes, Second Day	Total Nutrient Intakes		10	2017-2018											nutrient	2	DRXTSELE
NCPNSELE	DRXTSELE	Selenium (mcg)	Selenium (mcg)	examdr	NHANES III - Total Nutrient Intakes	Total Nutrient Intakes		-1	1988-1994	1	DR1TSELE	888888	"888888" → NA							nutrient	1	DRXTSELE
NCPNSERI	NCPNSERI	Serine (gm)	Serine (gm)	examdr	NHANES III - Total Nutrient Intakes	Total Nutrient Intakes		-1	1988-1994			8888								nutrient	#N/A	NCPNSERI
NCPNS100	DRXTS100	SFA 10:0 (Decanoic) (gm)	SFA 10:0 (Decanoic) (gm)	examdr	NHANES III - Total Nutrient Intakes	Total Nutrient Intakes		-1	1988-1994	1	DR1TS100	8888	"8888" → NA							nutrient	1	DRXTS100
DRXTS100	DRXTS100	SFA 10:0 (Decanoic) (gm)	SFA 10:0 (Decanoic) (gm)	DRXTOT	Dietary Interview - Total Nutrient Intakes	Total Nutrient Intakes		1	1999-2000	1	DR1TS100									nutrient	1	DRXTS100
DRXTS100	DRXTS100	SFA 10:0 (Decanoic) (gm)	SFA 10:0 (Decanoic) (gm)	DRXTOT_B	Dietary Interview - Total Nutrient Intakes	Total Nutrient Intakes		2	2001-2002	1	DR1TS100									nutrient	1	DRXTS100
DR1TS100	DRXTS100	SFA 10:0 (Decanoic) (gm)	SFA 10:0 (Decanoic) (gm)	DR1TOT_C	Dietary Interview - Total Nutrient Intakes, First Day	Total Nutrient Intakes		3	2003-2004											nutrient	1	DRXTS100
DR1TS100	DRXTS100	SFA 10:0 (Decanoic) (gm)	SFA 10:0 (Decanoic) (gm)	DR1TOT_F	Dietary Interview - Total Nutrient Intakes, First Day	Total Nutrient Intakes		6	2009-2010											nutrient	1	DRXTS100
DR1TS100	DRXTS100	SFA 10:0 (Decanoic) (gm)	SFA 10:0 (Decanoic) (gm)	DR1TOT_E	Dietary Interview - Total Nutrient Intakes, First Day	Total Nutrient Intakes		5	2007-2008											nutrient	1	DRXTS100
DR1TS100	DRXTS100	SFA 10:0 (Decanoic) (gm)	SFA 10:0 (Decanoic) (gm)	DR1TOT_G	Dietary Interview - Total Nutrient Intakes, First Day	Total Nutrient Intakes		7	2011-2012											nutrient	1	DRXTS100
DR1TS100	DRXTS100	SFA 10:0 (Decanoic) (gm)	SFA 10:0 (Decanoic) (gm)	DR1TOT_D	Dietary Interview - Total Nutrient Intakes, First Day	Total Nutrient Intakes		4	2005-2006											nutrient	1	DRXTS100
DR1TS100	DRXTS100	SFA 10:0 (Decanoic) (gm)	SFA 10:0 (Decanoic) (gm)	DR1TOT_H	Dietary Interview - Total Nutrient Intakes, First Day	Total Nutrient Intakes		8	2013-2014											nutrient	1	DRXTS100
DR1TS100	DRXTS100	SFA 10:0 (Decanoic) (gm)	SFA 10:0 (Decanoic) (gm)	DR1TOT_I	Dietary Interview - Total Nutrient Intakes, First Day	Total Nutrient Intakes		9	2015-2016											nutrient	1	DRXTS100
DR1TS100	DRXTS100	SFA 10:0 (Decanoic) (gm)	SFA 10:0 (Decanoic) (gm)	DR1TOT_J	Dietary Interview - Total Nutrient Intakes, First Day	Total Nutrient Intakes		10	2017-2018											nutrient	1	DRXTS100
DR2TS100	DRXTS100	SFA 10:0 (Decanoic) (gm)	SFA 10:0 (Decanoic) (gm)	DR2TOT_C	Dietary Interview - Total Nutrient Intakes, Second Day	Total Nutrient Intakes		3	2003-2004											nutrient	2	DRXTS100
DR2TS100	DRXTS100	SFA 10:0 (Decanoic) (gm)	SFA 10:0 (Decanoic) (gm)	DR2TOT_F	Dietary Interview - Total Nutrient Intakes, Second Day	Total Nutrient Intakes		6	2009-2010											nutrient	2	DRXTS100
DR2TS100	DRXTS100	SFA 10:0 (Decanoic) (gm)	SFA 10:0 (Decanoic) (gm)	DR2TOT_E	Dietary Interview - Total Nutrient Intakes, Second Day	Total Nutrient Intakes		5	2007-2008											nutrient	2	DRXTS100
DR2TS100	DRXTS100	SFA 10:0 (Decanoic) (gm)	SFA 10:0 (Decanoic) (gm)	DR2TOT_G	Dietary Interview - Total Nutrient Intakes, Second Day	Total Nutrient Intakes		7	2011-2012											nutrient	2	DRXTS100
DR2TS100	DRXTS100	SFA 10:0 (Decanoic) (gm)	SFA 10:0 (Decanoic) (gm)	DR2TOT_D	Dietary Interview - Total Nutrient Intakes, Second Day	Total Nutrient Intakes		4	2005-2006											nutrient	2	DRXTS100
DR2TS100	DRXTS100	SFA 10:0 (Decanoic) (gm)	SFA 10:0 (Decanoic) (gm)	DR2TOT_H	Dietary Interview - Total Nutrient Intakes, Second Day	Total Nutrient Intakes		8	2013-2014											nutrient	2	DRXTS100
DR2TS100	DRXTS100	SFA 10:0 (Decanoic) (gm)	SFA 10:0 (Decanoic) (gm)	DR2TOT_I	Dietary Interview - Total Nutrient Intakes, Second Day	Total Nutrient Intakes		9	2015-2016											nutrient	2	DRXTS100
DR2TS100	DRXTS100	SFA 10:0 (Decanoic) (gm)	SFA 10:0 (Decanoic) (gm)	DR2TOT_J	Dietary Interview - Total Nutrient Intakes, Second Day	Total Nutrient Intakes		10	2017-2018											nutrient	2	DRXTS100
DRXTS120	DRXTS120	SFA 12:0 (Dodecanoic) (gm)	SFA 12:0 (Dodecanoic) (gm)	DRXTOT	Dietary Interview - Total Nutrient Intakes	Total Nutrient Intakes		1	1999-2000	1	DR1TS120									nutrient	1	DRXTS120
DRXTS120	DRXTS120	SFA 12:0 (Dodecanoic) (gm)	SFA 12:0 (Dodecanoic) (gm)	DRXTOT_B	Dietary Interview - Total Nutrient Intakes	Total Nutrient Intakes		2	2001-2002	1	DR1TS120									nutrient	1	DRXTS120
DR1TS120	DRXTS120	SFA 12:0 (Dodecanoic) (gm)	SFA 12:0 (Dodecanoic) (gm)	DR1TOT_C	Dietary Interview - Total Nutrient Intakes, First Day	Total Nutrient Intakes		3	2003-2004											nutrient	1	DRXTS120
DR1TS120	DRXTS120	SFA 12:0 (Dodecanoic) (gm)	SFA 12:0 (Dodecanoic) (gm)	DR1TOT_F	Dietary Interview - Total Nutrient Intakes, First Day	Total Nutrient Intakes		6	2009-2010											nutrient	1	DRXTS120
DR1TS120	DRXTS120	SFA 12:0 (Dodecanoic) (gm)	SFA 12:0 (Dodecanoic) (gm)	DR1TOT_E	Dietary Interview - Total Nutrient Intakes, First Day	Total Nutrient Intakes		5	2007-2008											nutrient	1	DRXTS120
DR1TS120	DRXTS120	SFA 12:0 (Dodecanoic) (gm)	SFA 12:0 (Dodecanoic) (gm)	DR1TOT_G	Dietary Interview - Total Nutrient Intakes, First Day	Total Nutrient Intakes		7	2011-2012											nutrient	1	DRXTS120
DR1TS120	DRXTS120	SFA 12:0 (Dodecanoic) (gm)	SFA 12:0 (Dodecanoic) (gm)	DR1TOT_D	Dietary Interview - Total Nutrient Intakes, First Day	Total Nutrient Intakes		4	2005-2006											nutrient	1	DRXTS120
DR1TS120	DRXTS120	SFA 12:0 (Dodecanoic) (gm)	SFA 12:0 (Dodecanoic) (gm)	DR1TOT_H	Dietary Interview - Total Nutrient Intakes, First Day	Total Nutrient Intakes		8	2013-2014											nutrient	1	DRXTS120
DR1TS120	DRXTS120	SFA 12:0 (Dodecanoic) (gm)	SFA 12:0 (Dodecanoic) (gm)	DR1TOT_I	Dietary Interview - Total Nutrient Intakes, First Day	Total Nutrient Intakes		9	2015-2016											nutrient	1	DRXTS120
DR1TS120	DRXTS120	SFA 12:0 (Dodecanoic) (gm)	SFA 12:0 (Dodecanoic) (gm)	DR1TOT_J	Dietary Interview - Total Nutrient Intakes, First Day	Total Nutrient Intakes		10	2017-2018											nutrient	1	DRXTS120
DR2TS120	DRXTS120	SFA 12:0 (Dodecanoic) (gm)	SFA 12:0 (Dodecanoic) (gm)	DR2TOT_C	Dietary Interview - Total Nutrient Intakes, Second Day	Total Nutrient Intakes		3	2003-2004											nutrient	2	DRXTS120
DR2TS120	DRXTS120	SFA 12:0 (Dodecanoic) (gm)	SFA 12:0 (Dodecanoic) (gm)	DR2TOT_F	Dietary Interview - Total Nutrient Intakes, Second Day	Total Nutrient Intakes		6	2009-2010											nutrient	2	DRXTS120
DR2TS120	DRXTS120	SFA 12:0 (Dodecanoic) (gm)	SFA 12:0 (Dodecanoic) (gm)	DR2TOT_E	Dietary Interview - Total Nutrient Intakes, Second Day	Total Nutrient Intakes		5	2007-2008											nutrient	2	DRXTS120
DR2TS120	DRXTS120	SFA 12:0 (Dodecanoic) (gm)	SFA 12:0 (Dodecanoic) (gm)	DR2TOT_G	Dietary Interview - Total Nutrient Intakes, Second Day	Total Nutrient Intakes		7	2011-2012											nutrient	2	DRXTS120
DR2TS120	DRXTS120	SFA 12:0 (Dodecanoic) (gm)	SFA 12:0 (Dodecanoic) (gm)	DR2TOT_D	Dietary Interview - Total Nutrient Intakes, Second Day	Total Nutrient Intakes		4	2005-2006											nutrient	2	DRXTS120
DR2TS120	DRXTS120	SFA 12:0 (Dodecanoic) (gm)	SFA 12:0 (Dodecanoic) (gm)	DR2TOT_H	Dietary Interview - Total Nutrient Intakes, Second Day	Total Nutrient Intakes		8	2013-2014											nutrient	2	DRXTS120
DR2TS120	DRXTS120	SFA 12:0 (Dodecanoic) (gm)	SFA 12:0 (Dodecanoic) (gm)	DR2TOT_I	Dietary Interview - Total Nutrient Intakes, Second Day	Total Nutrient Intakes		9	2015-2016											nutrient	2	DRXTS120
DR2TS120	DRXTS120	SFA 12:0 (Dodecanoic) (gm)	SFA 12:0 (Dodecanoic) (gm)	DR2TOT_J	Dietary Interview - Total Nutrient Intakes, Second Day	Total Nutrient Intakes		10	2017-2018											nutrient	2	DRXTS120
NCPNS120	DRXTS120	SFA 12:0 (Dodecanoic) (gm)	SFA 12:0 (Dodecanoic) (gm)	examdr	NHANES III - Total Nutrient Intakes	Total Nutrient Intakes		-1	1988-1994	1	DR1TS120	88888	"88888" → NA							nutrient	1	DRXTS120
NCPNS140	DRXTS140	SFA 14:0 (Tetradecanoic) (gm)	SFA 14:0 (Tetradecanoic) (gm)	examdr	NHANES III - Total Nutrient Intakes	Total Nutrient Intakes		-1	1988-1994	1	DR1TS140	8888	"8888" → NA							nutrient	1	DRXTS140
DRXTS140	DRXTS140	SFA 14:0 (Tetradecanoic) (gm)	SFA 14:0 (Tetradecanoic) (gm)	DRXTOT	Dietary Interview - Total Nutrient Intakes	Total Nutrient Intakes		1	1999-2000	1	DR1TS140									nutrient	1	DRXTS140
DRXTS140	DRXTS140	SFA 14:0 (Tetradecanoic) (gm)	SFA 14:0 (Tetradecanoic) (gm)	DRXTOT_B	Dietary Interview - Total Nutrient Intakes	Total Nutrient Intakes		2	2001-2002	1	DR1TS140									nutrient	1	DRXTS140
DR1TS140	DRXTS140	SFA 14:0 (Tetradecanoic) (gm)	SFA 14:0 (Tetradecanoic) (gm)	DR1TOT_C	Dietary Interview - Total Nutrient Intakes, First Day	Total Nutrient Intakes		3	2003-2004											nutrient	1	DRXTS140
DR1TS140	DRXTS140	SFA 14:0 (Tetradecanoic) (gm)	SFA 14:0 (Tetradecanoic) (gm)	DR1TOT_F	Dietary Interview - Total Nutrient Intakes, First Day	Total Nutrient Intakes		6	2009-2010											nutrient	1	DRXTS140
DR1TS140	DRXTS140	SFA 14:0 (Tetradecanoic) (gm)	SFA 14:0 (Tetradecanoic) (gm)	DR1TOT_E	Dietary Interview - Total Nutrient Intakes, First Day	Total Nutrient Intakes		5	2007-2008											nutrient	1	DRXTS140
DR1TS140	DRXTS140	SFA 14:0 (Tetradecanoic) (gm)	SFA 14:0 (Tetradecanoic) (gm)	DR1TOT_G	Dietary Interview - Total Nutrient Intakes, First Day	Total Nutrient Intakes		7	2011-2012											nutrient	1	DRXTS140
DR1TS140	DRXTS140	SFA 14:0 (Tetradecanoic) (gm)	SFA 14:0 (Tetradecanoic) (gm)	DR1TOT_D	Dietary Interview - Total Nutrient Intakes, First Day	Total Nutrient Intakes		4	2005-2006											nutrient	1	DRXTS140
DR1TS140	DRXTS140	SFA 14:0 (Tetradecanoic) (gm)	SFA 14:0 (Tetradecanoic) (gm)	DR1TOT_H	Dietary Interview - Total Nutrient Intakes, First Day	Total Nutrient Intakes		8	2013-2014											nutrient	1	DRXTS140
DR1TS140	DRXTS140	SFA 14:0 (Tetradecanoic) (gm)	SFA 14:0 (Tetradecanoic) (gm)	DR1TOT_I	Dietary Interview - Total Nutrient Intakes, First Day	Total Nutrient Intakes		9	2015-2016											nutrient	1	DRXTS140
DR1TS140	DRXTS140	SFA 14:0 (Tetradecanoic) (gm)	SFA 14:0 (Tetradecanoic) (gm)	DR1TOT_J	Dietary Interview - Total Nutrient Intakes, First Day	Total Nutrient Intakes		10	2017-2018											nutrient	1	DRXTS140
DR2TS140	DRXTS140	SFA 14:0 (Tetradecanoic) (gm)	SFA 14:0 (Tetradecanoic) (gm)	DR2TOT_C	Dietary Interview - Total Nutrient Intakes, Second Day	Total Nutrient Intakes		3	2003-2004											nutrient	2	DRXTS140
DR2TS140	DRXTS140	SFA 14:0 (Tetradecanoic) (gm)	SFA 14:0 (Tetradecanoic) (gm)	DR2TOT_F	Dietary Interview - Total Nutrient Intakes, Second Day	Total Nutrient Intakes		6	2009-2010											nutrient	2	DRXTS140
DR2TS140	DRXTS140	SFA 14:0 (Tetradecanoic) (gm)	SFA 14:0 (Tetradecanoic) (gm)	DR2TOT_E	Dietary Interview - Total Nutrient Intakes, Second Day	Total Nutrient Intakes		5	2007-2008											nutrient	2	DRXTS140
DR2TS140	DRXTS140	SFA 14:0 (Tetradecanoic) (gm)	SFA 14:0 (Tetradecanoic) (gm)	DR2TOT_G	Dietary Interview - Total Nutrient Intakes, Second Day	Total Nutrient Intakes		7	2011-2012											nutrient	2	DRXTS140
DR2TS140	DRXTS140	SFA 14:0 (Tetradecanoic) (gm)	SFA 14:0 (Tetradecanoic) (gm)	DR2TOT_D	Dietary Interview - Total Nutrient Intakes, Second Day	Total Nutrient Intakes		4	2005-2006											nutrient	2	DRXTS140
DR2TS140	DRXTS140	SFA 14:0 (Tetradecanoic) (gm)	SFA 14:0 (Tetradecanoic) (gm)	DR2TOT_H	Dietary Interview - Total Nutrient Intakes, Second Day	Total Nutrient Intakes		8	2013-2014											nutrient	2	DRXTS140
DR2TS140	DRXTS140	SFA 14:0 (Tetradecanoic) (gm)	SFA 14:0 (Tetradecanoic) (gm)	DR2TOT_I	Dietary Interview - Total Nutrient Intakes, Second Day	Total Nutrient Intakes		9	2015-2016											nutrient	2	DRXTS140
DR2TS140	DRXTS140	SFA 14:0 (Tetradecanoic) (gm)	SFA 14:0 (Tetradecanoic) (gm)	DR2TOT_J	Dietary Interview - Total Nutrient Intakes, Second Day	Total Nutrient Intakes		10	2017-2018											nutrient	2	DRXTS140
DRXTS160	DRXTS160	SFA 16:0 (Hexadecanoic) (gm)	SFA 16:0 (Hexadecanoic) (gm)	DRXTOT	Dietary Interview - Total Nutrient Intakes	Total Nutrient Intakes		1	1999-2000	1	DR1TS160									nutrient	1	DRXTS160
DRXTS160	DRXTS160	SFA 16:0 (Hexadecanoic) (gm)	SFA 16:0 (Hexadecanoic) (gm)	DRXTOT_B	Dietary Interview - Total Nutrient Intakes	Total Nutrient Intakes		2	2001-2002	1	DR1TS160									nutrient	1	DRXTS160
DR1TS160	DRXTS160	SFA 16:0 (Hexadecanoic) (gm)	SFA 16:0 (Hexadecanoic) (gm)	DR1TOT_C	Dietary Interview - Total Nutrient Intakes, First Day	Total Nutrient Intakes		3	2003-2004											nutrient	1	DRXTS160
DR1TS160	DRXTS160	SFA 16:0 (Hexadecanoic) (gm)	SFA 16:0 (Hexadecanoic) (gm)	DR1TOT_F	Dietary Interview - Total Nutrient Intakes, First Day	Total Nutrient Intakes		6	2009-2010											nutrient	1	DRXTS160
DR1TS160	DRXTS160	SFA 16:0 (Hexadecanoic) (gm)	SFA 16:0 (Hexadecanoic) (gm)	DR1TOT_E	Dietary Interview - Total Nutrient Intakes, First Day	Total Nutrient Intakes		5	2007-2008											nutrient	1	DRXTS160
DR1TS160	DRXTS160	SFA 16:0 (Hexadecanoic) (gm)	SFA 16:0 (Hexadecanoic) (gm)	DR1TOT_G	Dietary Interview - Total Nutrient Intakes, First Day	Total Nutrient Intakes		7	2011-2012											nutrient	1	DRXTS160
DR1TS160	DRXTS160	SFA 16:0 (Hexadecanoic) (gm)	SFA 16:0 (Hexadecanoic) (gm)	DR1TOT_D	Dietary Interview - Total Nutrient Intakes, First Day	Total Nutrient Intakes		4	2005-2006											nutrient	1	DRXTS160
DR1TS160	DRXTS160	SFA 16:0 (Hexadecanoic) (gm)	SFA 16:0 (Hexadecanoic) (gm)	DR1TOT_H	Dietary Interview - Total Nutrient Intakes, First Day	Total Nutrient Intakes		8	2013-2014											nutrient	1	DRXTS160
DR1TS160	DRXTS160	SFA 16:0 (Hexadecanoic) (gm)	SFA 16:0 (Hexadecanoic) (gm)	DR1TOT_I	Dietary Interview - Total Nutrient Intakes, First Day	Total Nutrient Intakes		9	2015-2016											nutrient	1	DRXTS160
DR1TS160	DRXTS160	SFA 16:0 (Hexadecanoic) (gm)	SFA 16:0 (Hexadecanoic) (gm)	DR1TOT_J	Dietary Interview - Total Nutrient Intakes, First Day	Total Nutrient Intakes		10	2017-2018											nutrient	1	DRXTS160
DR2TS160	DRXTS160	SFA 16:0 (Hexadecanoic) (gm)	SFA 16:0 (Hexadecanoic) (gm)	DR2TOT_C	Dietary Interview - Total Nutrient Intakes, Second Day	Total Nutrient Intakes		3	2003-2004											nutrient	2	DRXTS160
DR2TS160	DRXTS160	SFA 16:0 (Hexadecanoic) (gm)	SFA 16:0 (Hexadecanoic) (gm)	DR2TOT_F	Dietary Interview - Total Nutrient Intakes, Second Day	Total Nutrient Intakes		6	2009-2010											nutrient	2	DRXTS160
DR2TS160	DRXTS160	SFA 16:0 (Hexadecanoic) (gm)	SFA 16:0 (Hexadecanoic) (gm)	DR2TOT_E	Dietary Interview - Total Nutrient Intakes, Second Day	Total Nutrient Intakes		5	2007-2008											nutrient	2	DRXTS160
DR2TS160	DRXTS160	SFA 16:0 (Hexadecanoic) (gm)	SFA 16:0 (Hexadecanoic) (gm)	DR2TOT_G	Dietary Interview - Total Nutrient Intakes, Second Day	Total Nutrient Intakes		7	2011-2012											nutrient	2	DRXTS160
DR2TS160	DRXTS160	SFA 16:0 (Hexadecanoic) (gm)	SFA 16:0 (Hexadecanoic) (gm)	DR2TOT_D	Dietary Interview - Total Nutrient Intakes, Second Day	Total Nutrient Intakes		4	2005-2006											nutrient	2	DRXTS160
DR2TS160	DRXTS160	SFA 16:0 (Hexadecanoic) (gm)	SFA 16:0 (Hexadecanoic) (gm)	DR2TOT_H	Dietary Interview - Total Nutrient Intakes, Second Day	Total Nutrient Intakes		8	2013-2014											nutrient	2	DRXTS160
DR2TS160	DRXTS160	SFA 16:0 (Hexadecanoic) (gm)	SFA 16:0 (Hexadecanoic) (gm)	DR2TOT_I	Dietary Interview - Total Nutrient Intakes, Second Day	Total Nutrient Intakes		9	2015-2016											nutrient	2	DRXTS160
DR2TS160	DRXTS160	SFA 16:0 (Hexadecanoic) (gm)	SFA 16:0 (Hexadecanoic) (gm)	DR2TOT_J	Dietary Interview - Total Nutrient Intakes, Second Day	Total Nutrient Intakes		10	2017-2018											nutrient	2	DRXTS160
NCPNS160	DRXTS160	SFA 16:0 (Hexadecanoic) (gm)	SFA 16:0 (Hexadecanoic) (gm)	examdr	NHANES III - Total Nutrient Intakes	Total Nutrient Intakes		-1	1988-1994	1	DR1TS160	88888	"88888" → NA							nutrient	1	DRXTS160
NCPNS170	NCPNS170	SFA 17:0 (gm)	SFA 17:0 (gm)	examdr	NHANES III - Total Nutrient Intakes	Total Nutrient Intakes		-1	1988-1994			888								nutrient	#N/A	NCPNS170
DRXTS180	DRXTS180	SFA 18:0 (Octadecanoic) (gm)	SFA 18:0 (Octadecanoic) (gm)	DRXTOT	Dietary Interview - Total Nutrient Intakes	Total Nutrient Intakes		1	1999-2000	1	DR1TS180									nutrient	1	DRXTS180
DRXTS180	DRXTS180	SFA 18:0 (Octadecanoic) (gm)	SFA 18:0 (Octadecanoic) (gm)	DRXTOT_B	Dietary Interview - Total Nutrient Intakes	Total Nutrient Intakes		2	2001-2002	1	DR1TS180									nutrient	1	DRXTS180
DR1TS180	DRXTS180	SFA 18:0 (Octadecanoic) (gm)	SFA 18:0 (Octadecanoic) (gm)	DR1TOT_C	Dietary Interview - Total Nutrient Intakes, First Day	Total Nutrient Intakes		3	2003-2004											nutrient	1	DRXTS180
DR1TS180	DRXTS180	SFA 18:0 (Octadecanoic) (gm)	SFA 18:0 (Octadecanoic) (gm)	DR1TOT_F	Dietary Interview - Total Nutrient Intakes, First Day	Total Nutrient Intakes		6	2009-2010											nutrient	1	DRXTS180
DR1TS180	DRXTS180	SFA 18:0 (Octadecanoic) (gm)	SFA 18:0 (Octadecanoic) (gm)	DR1TOT_E	Dietary Interview - Total Nutrient Intakes, First Day	Total Nutrient Intakes		5	2007-2008											nutrient	1	DRXTS180
DR1TS180	DRXTS180	SFA 18:0 (Octadecanoic) (gm)	SFA 18:0 (Octadecanoic) (gm)	DR1TOT_G	Dietary Interview - Total Nutrient Intakes, First Day	Total Nutrient Intakes		7	2011-2012											nutrient	1	DRXTS180
DR1TS180	DRXTS180	SFA 18:0 (Octadecanoic) (gm)	SFA 18:0 (Octadecanoic) (gm)	DR1TOT_D	Dietary Interview - Total Nutrient Intakes, First Day	Total Nutrient Intakes		4	2005-2006											nutrient	1	DRXTS180
DR1TS180	DRXTS180	SFA 18:0 (Octadecanoic) (gm)	SFA 18:0 (Octadecanoic) (gm)	DR1TOT_H	Dietary Interview - Total Nutrient Intakes, First Day	Total Nutrient Intakes		8	2013-2014											nutrient	1	DRXTS180
DR1TS180	DRXTS180	SFA 18:0 (Octadecanoic) (gm)	SFA 18:0 (Octadecanoic) (gm)	DR1TOT_I	Dietary Interview - Total Nutrient Intakes, First Day	Total Nutrient Intakes		9	2015-2016											nutrient	1	DRXTS180
DR1TS180	DRXTS180	SFA 18:0 (Octadecanoic) (gm)	SFA 18:0 (Octadecanoic) (gm)	DR1TOT_J	Dietary Interview - Total Nutrient Intakes, First Day	Total Nutrient Intakes		10	2017-2018											nutrient	1	DRXTS180
DR2TS180	DRXTS180	SFA 18:0 (Octadecanoic) (gm)	SFA 18:0 (Octadecanoic) (gm)	DR2TOT_C	Dietary Interview - Total Nutrient Intakes, Second Day	Total Nutrient Intakes		3	2003-2004											nutrient	2	DRXTS180
DR2TS180	DRXTS180	SFA 18:0 (Octadecanoic) (gm)	SFA 18:0 (Octadecanoic) (gm)	DR2TOT_F	Dietary Interview - Total Nutrient Intakes, Second Day	Total Nutrient Intakes		6	2009-2010											nutrient	2	DRXTS180
DR2TS180	DRXTS180	SFA 18:0 (Octadecanoic) (gm)	SFA 18:0 (Octadecanoic) (gm)	DR2TOT_E	Dietary Interview - Total Nutrient Intakes, Second Day	Total Nutrient Intakes		5	2007-2008											nutrient	2	DRXTS180
DR2TS180	DRXTS180	SFA 18:0 (Octadecanoic) (gm)	SFA 18:0 (Octadecanoic) (gm)	DR2TOT_G	Dietary Interview - Total Nutrient Intakes, Second Day	Total Nutrient Intakes		7	2011-2012											nutrient	2	DRXTS180
DR2TS180	DRXTS180	SFA 18:0 (Octadecanoic) (gm)	SFA 18:0 (Octadecanoic) (gm)	DR2TOT_D	Dietary Interview - Total Nutrient Intakes, Second Day	Total Nutrient Intakes		4	2005-2006											nutrient	2	DRXTS180
DR2TS180	DRXTS180	SFA 18:0 (Octadecanoic) (gm)	SFA 18:0 (Octadecanoic) (gm)	DR2TOT_H	Dietary Interview - Total Nutrient Intakes, Second Day	Total Nutrient Intakes		8	2013-2014											nutrient	2	DRXTS180
DR2TS180	DRXTS180	SFA 18:0 (Octadecanoic) (gm)	SFA 18:0 (Octadecanoic) (gm)	DR2TOT_I	Dietary Interview - Total Nutrient Intakes, Second Day	Total Nutrient Intakes		9	2015-2016											nutrient	2	DRXTS180
DR2TS180	DRXTS180	SFA 18:0 (Octadecanoic) (gm)	SFA 18:0 (Octadecanoic) (gm)	DR2TOT_J	Dietary Interview - Total Nutrient Intakes, Second Day	Total Nutrient Intakes		10	2017-2018											nutrient	2	DRXTS180
NCPNS180	DRXTS180	SFA 18:0 (Octadecanoic) (gm)	SFA 18:0 (Octadecanoic) (gm)	examdr	NHANES III - Total Nutrient Intakes	Total Nutrient Intakes		-1	1988-1994	1	DR1TS180	88888	"88888" → NA							nutrient	1	DRXTS180
NCPNS200	NCPNS200	SFA 20:0 (gm)	SFA 20:0 (gm)	examdr	NHANES III - Total Nutrient Intakes	Total Nutrient Intakes		-1	1988-1994			888								nutrient	#N/A	NCPNS200
NCPNS220	NCPNS220	SFA 22:0 (gm)	SFA 22:0 (gm)	examdr	NHANES III - Total Nutrient Intakes	Total Nutrient Intakes		-1	1988-1994			888								nutrient	#N/A	NCPNS220
NCPNS040	DRXTS040	SFA 4:0 (Butanoic) (gm)	SFA 4:0 (Butanoic) (gm)	examdr	NHANES III - Total Nutrient Intakes	Total Nutrient Intakes		-1	1988-1994	1	DR1TS040	8888	"8888" → NA							nutrient	1	DRXTS040
DRXTS040	DRXTS040	SFA 4:0 (Butanoic) (gm)	SFA 4:0 (Butanoic) (gm)	DRXTOT	Dietary Interview - Total Nutrient Intakes	Total Nutrient Intakes		1	1999-2000	1	DR1TS040									nutrient	1	DRXTS040
DRXTS040	DRXTS040	SFA 4:0 (Butanoic) (gm)	SFA 4:0 (Butanoic) (gm)	DRXTOT_B	Dietary Interview - Total Nutrient Intakes	Total Nutrient Intakes		2	2001-2002	1	DR1TS040									nutrient	1	DRXTS040
DR1TS040	DRXTS040	SFA 4:0 (Butanoic) (gm)	SFA 4:0 (Butanoic) (gm)	DR1TOT_C	Dietary Interview - Total Nutrient Intakes, First Day	Total Nutrient Intakes		3	2003-2004											nutrient	1	DRXTS040
DR1TS040	DRXTS040	SFA 4:0 (Butanoic) (gm)	SFA 4:0 (Butanoic) (gm)	DR1TOT_F	Dietary Interview - Total Nutrient Intakes, First Day	Total Nutrient Intakes		6	2009-2010											nutrient	1	DRXTS040
DR1TS040	DRXTS040	SFA 4:0 (Butanoic) (gm)	SFA 4:0 (Butanoic) (gm)	DR1TOT_E	Dietary Interview - Total Nutrient Intakes, First Day	Total Nutrient Intakes		5	2007-2008											nutrient	1	DRXTS040
DR1TS040	DRXTS040	SFA 4:0 (Butanoic) (gm)	SFA 4:0 (Butanoic) (gm)	DR1TOT_G	Dietary Interview - Total Nutrient Intakes, First Day	Total Nutrient Intakes		7	2011-2012											nutrient	1	DRXTS040
DR1TS040	DRXTS040	SFA 4:0 (Butanoic) (gm)	SFA 4:0 (Butanoic) (gm)	DR1TOT_D	Dietary Interview - Total Nutrient Intakes, First Day	Total Nutrient Intakes		4	2005-2006											nutrient	1	DRXTS040
DR1TS040	DRXTS040	SFA 4:0 (Butanoic) (gm)	SFA 4:0 (Butanoic) (gm)	DR1TOT_H	Dietary Interview - Total Nutrient Intakes, First Day	Total Nutrient Intakes		8	2013-2014											nutrient	1	DRXTS040
DR1TS040	DRXTS040	SFA 4:0 (Butanoic) (gm)	SFA 4:0 (Butanoic) (gm)	DR1TOT_I	Dietary Interview - Total Nutrient Intakes, First Day	Total Nutrient Intakes		9	2015-2016											nutrient	1	DRXTS040
DR1TS040	DRXTS040	SFA 4:0 (Butanoic) (gm)	SFA 4:0 (Butanoic) (gm)	DR1TOT_J	Dietary Interview - Total Nutrient Intakes, First Day	Total Nutrient Intakes		10	2017-2018											nutrient	1	DRXTS040
DR2TS040	DRXTS040	SFA 4:0 (Butanoic) (gm)	SFA 4:0 (Butanoic) (gm)	DR2TOT_C	Dietary Interview - Total Nutrient Intakes, Second Day	Total Nutrient Intakes		3	2003-2004											nutrient	2	DRXTS040
DR2TS040	DRXTS040	SFA 4:0 (Butanoic) (gm)	SFA 4:0 (Butanoic) (gm)	DR2TOT_F	Dietary Interview - Total Nutrient Intakes, Second Day	Total Nutrient Intakes		6	2009-2010											nutrient	2	DRXTS040
DR2TS040	DRXTS040	SFA 4:0 (Butanoic) (gm)	SFA 4:0 (Butanoic) (gm)	DR2TOT_E	Dietary Interview - Total Nutrient Intakes, Second Day	Total Nutrient Intakes		5	2007-2008											nutrient	2	DRXTS040
DR2TS040	DRXTS040	SFA 4:0 (Butanoic) (gm)	SFA 4:0 (Butanoic) (gm)	DR2TOT_G	Dietary Interview - Total Nutrient Intakes, Second Day	Total Nutrient Intakes		7	2011-2012											nutrient	2	DRXTS040
DR2TS040	DRXTS040	SFA 4:0 (Butanoic) (gm)	SFA 4:0 (Butanoic) (gm)	DR2TOT_D	Dietary Interview - Total Nutrient Intakes, Second Day	Total Nutrient Intakes		4	2005-2006											nutrient	2	DRXTS040
DR2TS040	DRXTS040	SFA 4:0 (Butanoic) (gm)	SFA 4:0 (Butanoic) (gm)	DR2TOT_H	Dietary Interview - Total Nutrient Intakes, Second Day	Total Nutrient Intakes		8	2013-2014											nutrient	2	DRXTS040
DR2TS040	DRXTS040	SFA 4:0 (Butanoic) (gm)	SFA 4:0 (Butanoic) (gm)	DR2TOT_I	Dietary Interview - Total Nutrient Intakes, Second Day	Total Nutrient Intakes		9	2015-2016											nutrient	2	DRXTS040
DR2TS040	DRXTS040	SFA 4:0 (Butanoic) (gm)	SFA 4:0 (Butanoic) (gm)	DR2TOT_J	Dietary Interview - Total Nutrient Intakes, Second Day	Total Nutrient Intakes		10	2017-2018											nutrient	2	DRXTS040
NCPNS060	DRXTS060	SFA 6:0 (Hexanoic) (gm)	SFA 6:0 (Hexanoic) (gm)	examdr	NHANES III - Total Nutrient Intakes	Total Nutrient Intakes		-1	1988-1994	1	DR1TS060	888	"888" → NA							nutrient	1	DRXTS060
DRXTS060	DRXTS060	SFA 6:0 (Hexanoic) (gm)	SFA 6:0 (Hexanoic) (gm)	DRXTOT	Dietary Interview - Total Nutrient Intakes	Total Nutrient Intakes		1	1999-2000	1	DR1TS060									nutrient	1	DRXTS060
DRXTS060	DRXTS060	SFA 6:0 (Hexanoic) (gm)	SFA 6:0 (Hexanoic) (gm)	DRXTOT_B	Dietary Interview - Total Nutrient Intakes	Total Nutrient Intakes		2	2001-2002	1	DR1TS060									nutrient	1	DRXTS060
DR1TS060	DRXTS060	SFA 6:0 (Hexanoic) (gm)	SFA 6:0 (Hexanoic) (gm)	DR1TOT_C	Dietary Interview - Total Nutrient Intakes, First Day	Total Nutrient Intakes		3	2003-2004											nutrient	1	DRXTS060
DR1TS060	DRXTS060	SFA 6:0 (Hexanoic) (gm)	SFA 6:0 (Hexanoic) (gm)	DR1TOT_F	Dietary Interview - Total Nutrient Intakes, First Day	Total Nutrient Intakes		6	2009-2010											nutrient	1	DRXTS060
DR1TS060	DRXTS060	SFA 6:0 (Hexanoic) (gm)	SFA 6:0 (Hexanoic) (gm)	DR1TOT_E	Dietary Interview - Total Nutrient Intakes, First Day	Total Nutrient Intakes		5	2007-2008											nutrient	1	DRXTS060
DR1TS060	DRXTS060	SFA 6:0 (Hexanoic) (gm)	SFA 6:0 (Hexanoic) (gm)	DR1TOT_G	Dietary Interview - Total Nutrient Intakes, First Day	Total Nutrient Intakes		7	2011-2012											nutrient	1	DRXTS060
DR1TS060	DRXTS060	SFA 6:0 (Hexanoic) (gm)	SFA 6:0 (Hexanoic) (gm)	DR1TOT_D	Dietary Interview - Total Nutrient Intakes, First Day	Total Nutrient Intakes		4	2005-2006											nutrient	1	DRXTS060
DR1TS060	DRXTS060	SFA 6:0 (Hexanoic) (gm)	SFA 6:0 (Hexanoic) (gm)	DR1TOT_H	Dietary Interview - Total Nutrient Intakes, First Day	Total Nutrient Intakes		8	2013-2014											nutrient	1	DRXTS060
DR1TS060	DRXTS060	SFA 6:0 (Hexanoic) (gm)	SFA 6:0 (Hexanoic) (gm)	DR1TOT_I	Dietary Interview - Total Nutrient Intakes, First Day	Total Nutrient Intakes		9	2015-2016											nutrient	1	DRXTS060
DR1TS060	DRXTS060	SFA 6:0 (Hexanoic) (gm)	SFA 6:0 (Hexanoic) (gm)	DR1TOT_J	Dietary Interview - Total Nutrient Intakes, First Day	Total Nutrient Intakes		10	2017-2018											nutrient	1	DRXTS060
DR2TS060	DRXTS060	SFA 6:0 (Hexanoic) (gm)	SFA 6:0 (Hexanoic) (gm)	DR2TOT_C	Dietary Interview - Total Nutrient Intakes, Second Day	Total Nutrient Intakes		3	2003-2004											nutrient	2	DRXTS060
DR2TS060	DRXTS060	SFA 6:0 (Hexanoic) (gm)	SFA 6:0 (Hexanoic) (gm)	DR2TOT_F	Dietary Interview - Total Nutrient Intakes, Second Day	Total Nutrient Intakes		6	2009-2010											nutrient	2	DRXTS060
DR2TS060	DRXTS060	SFA 6:0 (Hexanoic) (gm)	SFA 6:0 (Hexanoic) (gm)	DR2TOT_E	Dietary Interview - Total Nutrient Intakes, Second Day	Total Nutrient Intakes		5	2007-2008											nutrient	2	DRXTS060
DR2TS060	DRXTS060	SFA 6:0 (Hexanoic) (gm)	SFA 6:0 (Hexanoic) (gm)	DR2TOT_G	Dietary Interview - Total Nutrient Intakes, Second Day	Total Nutrient Intakes		7	2011-2012											nutrient	2	DRXTS060
DR2TS060	DRXTS060	SFA 6:0 (Hexanoic) (gm)	SFA 6:0 (Hexanoic) (gm)	DR2TOT_D	Dietary Interview - Total Nutrient Intakes, Second Day	Total Nutrient Intakes		4	2005-2006											nutrient	2	DRXTS060
DR2TS060	DRXTS060	SFA 6:0 (Hexanoic) (gm)	SFA 6:0 (Hexanoic) (gm)	DR2TOT_H	Dietary Interview - Total Nutrient Intakes, Second Day	Total Nutrient Intakes		8	2013-2014											nutrient	2	DRXTS060
DR2TS060	DRXTS060	SFA 6:0 (Hexanoic) (gm)	SFA 6:0 (Hexanoic) (gm)	DR2TOT_I	Dietary Interview - Total Nutrient Intakes, Second Day	Total Nutrient Intakes		9	2015-2016											nutrient	2	DRXTS060
DR2TS060	DRXTS060	SFA 6:0 (Hexanoic) (gm)	SFA 6:0 (Hexanoic) (gm)	DR2TOT_J	Dietary Interview - Total Nutrient Intakes, Second Day	Total Nutrient Intakes		10	2017-2018											nutrient	2	DRXTS060
NCPNS080	DRXTS080	SFA 8:0 (Octanoic) (gm)	SFA 8:0 (Octanoic) (gm)	examdr	NHANES III - Total Nutrient Intakes	Total Nutrient Intakes		-1	1988-1994	1	DR1TS080	8888	"8888" → NA							nutrient	1	DRXTS080
DRXTS080	DRXTS080	SFA 8:0 (Octanoic) (gm)	SFA 8:0 (Octanoic) (gm)	DRXTOT	Dietary Interview - Total Nutrient Intakes	Total Nutrient Intakes		1	1999-2000	1	DR1TS080									nutrient	1	DRXTS080
DRXTS080	DRXTS080	SFA 8:0 (Octanoic) (gm)	SFA 8:0 (Octanoic) (gm)	DRXTOT_B	Dietary Interview - Total Nutrient Intakes	Total Nutrient Intakes		2	2001-2002	1	DR1TS080									nutrient	1	DRXTS080
DR1TS080	DRXTS080	SFA 8:0 (Octanoic) (gm)	SFA 8:0 (Octanoic) (gm)	DR1TOT_C	Dietary Interview - Total Nutrient Intakes, First Day	Total Nutrient Intakes		3	2003-2004											nutrient	1	DRXTS080
DR1TS080	DRXTS080	SFA 8:0 (Octanoic) (gm)	SFA 8:0 (Octanoic) (gm)	DR1TOT_F	Dietary Interview - Total Nutrient Intakes, First Day	Total Nutrient Intakes		6	2009-2010											nutrient	1	DRXTS080
DR1TS080	DRXTS080	SFA 8:0 (Octanoic) (gm)	SFA 8:0 (Octanoic) (gm)	DR1TOT_E	Dietary Interview - Total Nutrient Intakes, First Day	Total Nutrient Intakes		5	2007-2008											nutrient	1	DRXTS080
DR1TS080	DRXTS080	SFA 8:0 (Octanoic) (gm)	SFA 8:0 (Octanoic) (gm)	DR1TOT_G	Dietary Interview - Total Nutrient Intakes, First Day	Total Nutrient Intakes		7	2011-2012											nutrient	1	DRXTS080
DR1TS080	DRXTS080	SFA 8:0 (Octanoic) (gm)	SFA 8:0 (Octanoic) (gm)	DR1TOT_D	Dietary Interview - Total Nutrient Intakes, First Day	Total Nutrient Intakes		4	2005-2006											nutrient	1	DRXTS080
DR1TS080	DRXTS080	SFA 8:0 (Octanoic) (gm)	SFA 8:0 (Octanoic) (gm)	DR1TOT_H	Dietary Interview - Total Nutrient Intakes, First Day	Total Nutrient Intakes		8	2013-2014											nutrient	1	DRXTS080
DR1TS080	DRXTS080	SFA 8:0 (Octanoic) (gm)	SFA 8:0 (Octanoic) (gm)	DR1TOT_I	Dietary Interview - Total Nutrient Intakes, First Day	Total Nutrient Intakes		9	2015-2016											nutrient	1	DRXTS080
DR1TS080	DRXTS080	SFA 8:0 (Octanoic) (gm)	SFA 8:0 (Octanoic) (gm)	DR1TOT_J	Dietary Interview - Total Nutrient Intakes, First Day	Total Nutrient Intakes		10	2017-2018											nutrient	1	DRXTS080
DR2TS080	DRXTS080	SFA 8:0 (Octanoic) (gm)	SFA 8:0 (Octanoic) (gm)	DR2TOT_C	Dietary Interview - Total Nutrient Intakes, Second Day	Total Nutrient Intakes		3	2003-2004											nutrient	2	DRXTS080
DR2TS080	DRXTS080	SFA 8:0 (Octanoic) (gm)	SFA 8:0 (Octanoic) (gm)	DR2TOT_F	Dietary Interview - Total Nutrient Intakes, Second Day	Total Nutrient Intakes		6	2009-2010											nutrient	2	DRXTS080
DR2TS080	DRXTS080	SFA 8:0 (Octanoic) (gm)	SFA 8:0 (Octanoic) (gm)	DR2TOT_E	Dietary Interview - Total Nutrient Intakes, Second Day	Total Nutrient Intakes		5	2007-2008											nutrient	2	DRXTS080
DR2TS080	DRXTS080	SFA 8:0 (Octanoic) (gm)	SFA 8:0 (Octanoic) (gm)	DR2TOT_G	Dietary Interview - Total Nutrient Intakes, Second Day	Total Nutrient Intakes		7	2011-2012											nutrient	2	DRXTS080
DR2TS080	DRXTS080	SFA 8:0 (Octanoic) (gm)	SFA 8:0 (Octanoic) (gm)	DR2TOT_D	Dietary Interview - Total Nutrient Intakes, Second Day	Total Nutrient Intakes		4	2005-2006											nutrient	2	DRXTS080
DR2TS080	DRXTS080	SFA 8:0 (Octanoic) (gm)	SFA 8:0 (Octanoic) (gm)	DR2TOT_H	Dietary Interview - Total Nutrient Intakes, Second Day	Total Nutrient Intakes		8	2013-2014											nutrient	2	DRXTS080
DR2TS080	DRXTS080	SFA 8:0 (Octanoic) (gm)	SFA 8:0 (Octanoic) (gm)	DR2TOT_I	Dietary Interview - Total Nutrient Intakes, Second Day	Total Nutrient Intakes		9	2015-2016											nutrient	2	DRXTS080
DR2TS080	DRXTS080	SFA 8:0 (Octanoic) (gm)	SFA 8:0 (Octanoic) (gm)	DR2TOT_J	Dietary Interview - Total Nutrient Intakes, Second Day	Total Nutrient Intakes		10	2017-2018											nutrient	2	DRXTS080
DRD370P	DRD370P	Shark eaten during past 30 days	Shark eaten during past 30 days	DRXTOT	Dietary Interview - Total Nutrient Intakes	Fish & Shellfish		1	1999-2000											fish&shellfish	1	DRD370P
DRD370P	DRD370P	Shark eaten during past 30 days	Shark eaten during past 30 days	DRXTOT_B	Dietary Interview - Total Nutrient Intakes	Fish & Shellfish		2	2001-2002											fish&shellfish	1	DRD370P
DRD370P	DRD370P	Shark eaten during past 30 days	Shark eaten during past 30 days	DR1TOT_C	Dietary Interview - Total Nutrient Intakes, First Day	Fish & Shellfish		3	2003-2004											fish&shellfish	1	DRD370P
DRD370P	DRD370P	Shark eaten during past 30 days	Shark eaten during past 30 days	DR1TOT_F	Dietary Interview - Total Nutrient Intakes, First Day	Fish & Shellfish		6	2009-2010											fish&shellfish	1	DRD370P
DRD370P	DRD370P	Shark eaten during past 30 days	Shark eaten during past 30 days	DR1TOT_E	Dietary Interview - Total Nutrient Intakes, First Day	Fish & Shellfish		5	2007-2008											fish&shellfish	1	DRD370P
DRD370P	DRD370P	Shark eaten during past 30 days	Shark eaten during past 30 days	DR1TOT_G	Dietary Interview - Total Nutrient Intakes, First Day	Fish & Shellfish		7	2011-2012											fish&shellfish	1	DRD370P
DRD370P	DRD370P	Shark eaten during past 30 days	Shark eaten during past 30 days	DR1TOT_D	Dietary Interview - Total Nutrient Intakes, First Day	Fish & Shellfish		4	2005-2006											fish&shellfish	1	DRD370P
DRD370P	DRD370P	Shark eaten during past 30 days	Shark eaten during past 30 days	DR1TOT_H	Dietary Interview - Total Nutrient Intakes, First Day	Fish & Shellfish		8	2013-2014											fish&shellfish	1	DRD370P
DRD370P	DRD370P	Shark eaten during past 30 days	Shark eaten during past 30 days	DR1TOT_I	Dietary Interview - Total Nutrient Intakes, First Day	Fish & Shellfish		9	2015-2016											fish&shellfish	1	DRD370P
DRD370P	DRD370P	Shark eaten during past 30 days	Shark eaten during past 30 days	DR1TOT_J	Dietary Interview - Total Nutrient Intakes, First Day	Fish & Shellfish		10	2017-2018											fish&shellfish	1	DRD370P
DRD350H	DRD350H	Shrimp eaten during past 30 days	Shrimp eaten during past 30 days	DRXTOT	Dietary Interview - Total Nutrient Intakes	Fish & Shellfish		1	1999-2000											fish&shellfish	1	DRD350H
DRD350H	DRD350H	Shrimp eaten during past 30 days	Shrimp eaten during past 30 days	DRXTOT_B	Dietary Interview - Total Nutrient Intakes	Fish & Shellfish		2	2001-2002											fish&shellfish	1	DRD350H
DRD350H	DRD350H	Shrimp eaten during past 30 days	Shrimp eaten during past 30 days	DR1TOT_C	Dietary Interview - Total Nutrient Intakes, First Day	Fish & Shellfish		3	2003-2004											fish&shellfish	1	DRD350H
DRD350H	DRD350H	Shrimp eaten during past 30 days	Shrimp eaten during past 30 days	DR1TOT_F	Dietary Interview - Total Nutrient Intakes, First Day	Fish & Shellfish		6	2009-2010											fish&shellfish	1	DRD350H
DRD350H	DRD350H	Shrimp eaten during past 30 days	Shrimp eaten during past 30 days	DR1TOT_E	Dietary Interview - Total Nutrient Intakes, First Day	Fish & Shellfish		5	2007-2008											fish&shellfish	1	DRD350H
DRD350H	DRD350H	Shrimp eaten during past 30 days	Shrimp eaten during past 30 days	DR1TOT_G	Dietary Interview - Total Nutrient Intakes, First Day	Fish & Shellfish		7	2011-2012											fish&shellfish	1	DRD350H
DRD350H	DRD350H	Shrimp eaten during past 30 days	Shrimp eaten during past 30 days	DR1TOT_D	Dietary Interview - Total Nutrient Intakes, First Day	Fish & Shellfish		4	2005-2006											fish&shellfish	1	DRD350H
DRD350H	DRD350H	Shrimp eaten during past 30 days	Shrimp eaten during past 30 days	DR1TOT_H	Dietary Interview - Total Nutrient Intakes, First Day	Fish & Shellfish		8	2013-2014											fish&shellfish	1	DRD350H
DRD350H	DRD350H	Shrimp eaten during past 30 days	Shrimp eaten during past 30 days	DR1TOT_I	Dietary Interview - Total Nutrient Intakes, First Day	Fish & Shellfish		9	2015-2016											fish&shellfish	1	DRD350H
DRD350H	DRD350H	Shrimp eaten during past 30 days	Shrimp eaten during past 30 days	DR1TOT_J	Dietary Interview - Total Nutrient Intakes, First Day	Fish & Shellfish		10	2017-2018											fish&shellfish	1	DRD350H
DRPQ9	DRPQ9	Skip any meals yesterday, no food/money	Skip any meals yesterday, no food/money	examdr	NHANES III - Total Nutrient Intakes	Diet Behaviors		-1	1988-1994			8								survey	#N/A	DRPQ9
DRPQ7	DRPQ7	Skip meals because no food/money,past mo	Skip meals because no food/money,past mo	examdr	NHANES III - Total Nutrient Intakes	Diet Behaviors		-1	1988-1994			8								survey	#N/A	DRPQ7
DRDTSODI	DRXTSODI	Sodium (mg)	Sodium (mg)	DRXTOT	Dietary Interview - Total Nutrient Intakes	Total Nutrient Intakes		1	1999-2000	1	DR1TSODI									nutrient	1	DRXTSODI
DRDTSODI	DRXTSODI	Sodium (mg)	Sodium (mg)	DRXTOT_B	Dietary Interview - Total Nutrient Intakes	Total Nutrient Intakes		2	2001-2002	1	DR1TSODI									nutrient	1	DRXTSODI
DR1TSODI	DRXTSODI	Sodium (mg)	Sodium (mg)	DR1TOT_F	Dietary Interview - Total Nutrient Intakes, First Day	Total Nutrient Intakes		6	2009-2010											nutrient	1	DRXTSODI
DR1TSODI	DRXTSODI	Sodium (mg)	Sodium (mg)	DR1TOT_G	Dietary Interview - Total Nutrient Intakes, First Day	Total Nutrient Intakes		7	2011-2012											nutrient	1	DRXTSODI
DR1TSODI	DRXTSODI	Sodium (mg)	Sodium (mg)	DR1TOT_H	Dietary Interview - Total Nutrient Intakes, First Day	Total Nutrient Intakes		8	2013-2014											nutrient	1	DRXTSODI
DR1TSODI	DRXTSODI	Sodium (mg)	Sodium (mg)	DR1TOT_I	Dietary Interview - Total Nutrient Intakes, First Day	Total Nutrient Intakes		9	2015-2016											nutrient	1	DRXTSODI
DR1TSODI	DRXTSODI	Sodium (mg)	Sodium (mg)	DR1TOT_J	Dietary Interview - Total Nutrient Intakes, First Day	Total Nutrient Intakes		10	2017-2018											nutrient	1	DRXTSODI
DR1TSODI	DRXTSODI	Sodium (mg)	Sodium (mg)	DR1TOT_C	Dietary Interview - Total Nutrient Intakes, First Day	Total Nutrient Intakes		3	2003-2004											nutrient	1	DRXTSODI
DR1TSODI	DRXTSODI	Sodium (mg)	Sodium (mg)	DR1TOT_E	Dietary Interview - Total Nutrient Intakes, First Day	Total Nutrient Intakes		5	2007-2008											nutrient	1	DRXTSODI
DR1TSODI	DRXTSODI	Sodium (mg)	Sodium (mg)	DR1TOT_D	Dietary Interview - Total Nutrient Intakes, First Day	Total Nutrient Intakes		4	2005-2006											nutrient	1	DRXTSODI
DR2TSODI	DRXTSODI	Sodium (mg)	Sodium (mg)	DR2TOT_F	Dietary Interview - Total Nutrient Intakes, Second Day	Total Nutrient Intakes		6	2009-2010											nutrient	2	DRXTSODI
DR2TSODI	DRXTSODI	Sodium (mg)	Sodium (mg)	DR2TOT_G	Dietary Interview - Total Nutrient Intakes, Second Day	Total Nutrient Intakes		7	2011-2012											nutrient	2	DRXTSODI
DR2TSODI	DRXTSODI	Sodium (mg)	Sodium (mg)	DR2TOT_H	Dietary Interview - Total Nutrient Intakes, Second Day	Total Nutrient Intakes		8	2013-2014											nutrient	2	DRXTSODI
DR2TSODI	DRXTSODI	Sodium (mg)	Sodium (mg)	DR2TOT_I	Dietary Interview - Total Nutrient Intakes, Second Day	Total Nutrient Intakes		9	2015-2016											nutrient	2	DRXTSODI
DR2TSODI	DRXTSODI	Sodium (mg)	Sodium (mg)	DR2TOT_J	Dietary Interview - Total Nutrient Intakes, Second Day	Total Nutrient Intakes		10	2017-2018											nutrient	2	DRXTSODI
DR2TSODI	DRXTSODI	Sodium (mg)	Sodium (mg)	DR2TOT_C	Dietary Interview - Total Nutrient Intakes, Second Day	Total Nutrient Intakes		3	2003-2004											nutrient	2	DRXTSODI
DR2TSODI	DRXTSODI	Sodium (mg)	Sodium (mg)	DR2TOT_E	Dietary Interview - Total Nutrient Intakes, Second Day	Total Nutrient Intakes		5	2007-2008											nutrient	2	DRXTSODI
DR2TSODI	DRXTSODI	Sodium (mg)	Sodium (mg)	DR2TOT_D	Dietary Interview - Total Nutrient Intakes, Second Day	Total Nutrient Intakes		4	2005-2006											nutrient	2	DRXTSODI
DRPNSODI	DRXTSODI	Sodium (mg)	Sodium (mg)	examdr	NHANES III - Total Nutrient Intakes	Total Nutrient Intakes		-1	1988-1994	1	DR1TSODI	88888	"88888" → NA							nutrient	1	DRXTSODI
NCPNSODI	NCPNSODI	Sodium (mg)	Sodium (mg)	examdr	NHANES III - Total Nutrient Intakes	Total Nutrient Intakes		-1	1988-1994			88888								nutrient	#N/A	NCPNSODI
DR1T_PF_SOY	DRXT_PF_SOY	Soy products, excluding calcium fortified soy milk (soymilk) and raw soybeans products (oz. eq.)	Soy products, excluding calcium fortified soy milk and raw soybeans products (oz. eq.)	fped_dr1tot_0506.sas7bdat	FPED	Food Patterns Equivalents		4	2005-2006											FPED	1	DRXT_PF_SOY
DR1T_PF_SOY	DRXT_PF_SOY	Soy products, excluding calcium fortified soy milk (soymilk) and raw soybeans products (oz. eq.)	Soy products, excluding calcium fortified soy milk and raw soybeans products (oz. eq.)	fped_dr1tot_0708.sas7bdat	FPED	Food Patterns Equivalents		5	2007-2008											FPED	1	DRXT_PF_SOY
DR1T_PF_SOY	DRXT_PF_SOY	Soy products, excluding calcium fortified soy milk (soymilk) and raw soybeans products (oz. eq.)	Soy products, excluding calcium fortified soy milk and raw soybeans products (oz. eq.)	fped_dr1tot_0910.sas7bdat	FPED	Food Patterns Equivalents		6	2009-2010											FPED	1	DRXT_PF_SOY
DR1T_PF_SOY	DRXT_PF_SOY	Soy products, excluding calcium fortified soy milk (soymilk) and raw soybeans products (oz. eq.)	Soy products, excluding calcium fortified soy milk and raw soybeans products (oz. eq.)	fped_dr1tot_1112.sas7bdat	FPED	Food Patterns Equivalents		7	2011-2012											FPED	1	DRXT_PF_SOY
DR1T_PF_SOY	DRXT_PF_SOY	Soy products, excluding calcium fortified soy milk (soymilk) and raw soybeans products (oz. eq.)	Soy products, excluding calcium fortified soy milk and raw soybeans products (oz. eq.)	fped_dr1tot_1314.sas7bdat	FPED	Food Patterns Equivalents		8	2013-2014											FPED	1	DRXT_PF_SOY
DR1T_PF_SOY	DRXT_PF_SOY	Soy products, excluding calcium fortified soy milk (soymilk) and raw soybeans products (oz. eq.)	Soy products, excluding calcium fortified soy milk and raw soybeans products (oz. eq.)	fped_dr1tot_1516.sas7bdat	FPED	Food Patterns Equivalents		9	2015-2016											FPED	1	DRXT_PF_SOY
DR1T_PF_SOY	DRXT_PF_SOY	Soy products, excluding calcium fortified soy milk (soymilk) and raw soybeans products (oz. eq.)	Soy products, excluding calcium fortified soy milk and raw soybeans products (oz. eq.)	fped_dr1tot_1718.sas7bdat	FPED	Food Patterns Equivalents		10	2017-2018											FPED	1	DRXT_PF_SOY
DR2T_PF_SOY	DRXT_PF_SOY	Soy products, excluding calcium fortified soy milk (soymilk) and raw soybeans products (oz. eq.)	Soy products, excluding calcium fortified soy milk and raw soybeans products (oz. eq.)	fped_dr2tot_0506.sas7bdat	FPED	Food Patterns Equivalents		4	2005-2006											FPED	2	DRXT_PF_SOY
DR2T_PF_SOY	DRXT_PF_SOY	Soy products, excluding calcium fortified soy milk (soymilk) and raw soybeans products (oz. eq.)	Soy products, excluding calcium fortified soy milk and raw soybeans products (oz. eq.)	fped_dr2tot_0708.sas7bdat	FPED	Food Patterns Equivalents		5	2007-2008											FPED	2	DRXT_PF_SOY
DR2T_PF_SOY	DRXT_PF_SOY	Soy products, excluding calcium fortified soy milk (soymilk) and raw soybeans products (oz. eq.)	Soy products, excluding calcium fortified soy milk and raw soybeans products (oz. eq.)	fped_dr2tot_0910.sas7bdat	FPED	Food Patterns Equivalents		6	2009-2010											FPED	2	DRXT_PF_SOY
DR2T_PF_SOY	DRXT_PF_SOY	Soy products, excluding calcium fortified soy milk (soymilk) and raw soybeans products (oz. eq.)	Soy products, excluding calcium fortified soy milk and raw soybeans products (oz. eq.)	fped_dr2tot_1112.sas7bdat	FPED	Food Patterns Equivalents		7	2011-2012											FPED	2	DRXT_PF_SOY
DR2T_PF_SOY	DRXT_PF_SOY	Soy products, excluding calcium fortified soy milk (soymilk) and raw soybeans products (oz. eq.)	Soy products, excluding calcium fortified soy milk and raw soybeans products (oz. eq.)	fped_dr2tot_1314.sas7bdat	FPED	Food Patterns Equivalents		8	2013-2014											FPED	2	DRXT_PF_SOY
DR2T_PF_SOY	DRXT_PF_SOY	Soy products, excluding calcium fortified soy milk (soymilk) and raw soybeans products (oz. eq.)	Soy products, excluding calcium fortified soy milk and raw soybeans products (oz. eq.)	fped_dr2tot_1516.sas7bdat	FPED	Food Patterns Equivalents		9	2015-2016											FPED	2	DRXT_PF_SOY
DR2T_PF_SOY	DRXT_PF_SOY	Soy products, excluding calcium fortified soy milk (soymilk) and raw soybeans products (oz. eq.)	Soy products, excluding calcium fortified soy milk and raw soybeans products (oz. eq.)	fped_dr2tot_1718.sas7bdat	FPED	Food Patterns Equivalents		10	2017-2018											FPED	2	DRXT_PF_SOY
NCPNSTAR	NCPNSTAR	Starch (gm)	Starch (gm)	examdr	NHANES III - Total Nutrient Intakes	Total Nutrient Intakes		-1	1988-1994			888888								nutrient	#N/A	NCPNSTAR
NCPNSUCR	NCPNSUCR	Sucrose (gm)	Sucrose (gm)	examdr	NHANES III - Total Nutrient Intakes	Total Nutrient Intakes		-1	1988-1994			888888								nutrient	#N/A	NCPNSUCR
DRQSDT4	DRQSDT4	Sugar free/ low sugar diet	Sugar free/ low sugar diet	DR1TOT_C	Dietary Interview - Total Nutrient Intakes, First Day	Diet Behaviors		3	2003-2004											diet	1	DRQSDT4
DRQSDT4	DRQSDT4	Sugar free/ low sugar diet	Sugar free/ low sugar diet	DR1TOT_F	Dietary Interview - Total Nutrient Intakes, First Day	Diet Behaviors		6	2009-2010											diet	1	DRQSDT4
DRQSDT4	DRQSDT4	Sugar free/ low sugar diet	Sugar free/ low sugar diet	DR1TOT_E	Dietary Interview - Total Nutrient Intakes, First Day	Diet Behaviors		5	2007-2008											diet	1	DRQSDT4
DRQSDT4	DRQSDT4	Sugar free/ low sugar diet	Sugar free/ low sugar diet	DR1TOT_G	Dietary Interview - Total Nutrient Intakes, First Day	Diet Behaviors		7	2011-2012											diet	1	DRQSDT4
DRQSDT4	DRQSDT4	Sugar free/ low sugar diet	Sugar free/ low sugar diet	DR1TOT_D	Dietary Interview - Total Nutrient Intakes, First Day	Diet Behaviors		4	2005-2006											diet	1	DRQSDT4
DRQSDT4	DRQSDT4	Sugar free/ low sugar diet	Sugar free/ low sugar diet	DR1TOT_H	Dietary Interview - Total Nutrient Intakes, First Day	Diet Behaviors		8	2013-2014											diet	1	DRQSDT4
DRQSDT4	DRQSDT4	Sugar free/ low sugar diet	Sugar free/ low sugar diet	DR1TOT_I	Dietary Interview - Total Nutrient Intakes, First Day	Diet Behaviors		9	2015-2016											diet	1	DRQSDT4
DRQSDT4	DRQSDT4	Sugar free/ low sugar diet	Sugar free/ low sugar diet	DR1TOT_J	Dietary Interview - Total Nutrient Intakes, First Day	Diet Behaviors		10	2017-2018											diet	1	DRQSDT4
VNDRXS1416	VNDRXS1416	Sum of SFA 14:0 & 16:0 Tetradecanoic & Hexadecanoic (gm)	Sum of SFA 14:0 & 16:0 Tetradecanoic & Hexadecanoic (gm)		Dietary Interview - Total Nutrient Intakes	Total Nutrient Intakes		1	1999-2000					DRXTS140, DRXTS160	rowSums					nutrient	1	VNDRXS1416
VNDRXS1416	VNDRXS1416	Sum of SFA 14:0 & 16:0 Tetradecanoic & Hexadecanoic (gm)	Sum of SFA 14:0 & 16:0 Tetradecanoic & Hexadecanoic (gm)		Dietary Interview - Total Nutrient Intakes	Total Nutrient Intakes		2	2001-2002					DRXTS140, DRXTS160	rowSums					nutrient	1	VNDRXS1416
VNDRXS1416	VNDRXS1416	Sum of SFA 14:0 & 16:0 Tetradecanoic & Hexadecanoic (gm)	Sum of SFA 14:0 & 16:0 Tetradecanoic & Hexadecanoic (gm)		Dietary Interview - Total Nutrient Intakes, First Day	Total Nutrient Intakes		3	2003-2004					DRXTS140, DRXTS160	rowSums					nutrient	1	VNDRXS1416
VNDRXS1416	VNDRXS1416	Sum of SFA 14:0 & 16:0 Tetradecanoic & Hexadecanoic (gm)	Sum of SFA 14:0 & 16:0 Tetradecanoic & Hexadecanoic (gm)		Dietary Interview - Total Nutrient Intakes, First Day	Total Nutrient Intakes		6	2009-2010					DRXTS140, DRXTS160	rowSums					nutrient	1	VNDRXS1416
VNDRXS1416	VNDRXS1416	Sum of SFA 14:0 & 16:0 Tetradecanoic & Hexadecanoic (gm)	Sum of SFA 14:0 & 16:0 Tetradecanoic & Hexadecanoic (gm)		Dietary Interview - Total Nutrient Intakes, First Day	Total Nutrient Intakes		5	2007-2008					DRXTS140, DRXTS160	rowSums					nutrient	1	VNDRXS1416
VNDRXS1416	VNDRXS1416	Sum of SFA 14:0 & 16:0 Tetradecanoic & Hexadecanoic (gm)	Sum of SFA 14:0 & 16:0 Tetradecanoic & Hexadecanoic (gm)		Dietary Interview - Total Nutrient Intakes, First Day	Total Nutrient Intakes		7	2011-2012					DRXTS140, DRXTS160	rowSums					nutrient	1	VNDRXS1416
VNDRXS1416	VNDRXS1416	Sum of SFA 14:0 & 16:0 Tetradecanoic & Hexadecanoic (gm)	Sum of SFA 14:0 & 16:0 Tetradecanoic & Hexadecanoic (gm)		Dietary Interview - Total Nutrient Intakes, First Day	Total Nutrient Intakes		4	2005-2006					DRXTS140, DRXTS160	rowSums					nutrient	1	VNDRXS1416
VNDRXS1416	VNDRXS1416	Sum of SFA 14:0 & 16:0 Tetradecanoic & Hexadecanoic (gm)	Sum of SFA 14:0 & 16:0 Tetradecanoic & Hexadecanoic (gm)		Dietary Interview - Total Nutrient Intakes, First Day	Total Nutrient Intakes		8	2013-2014					DRXTS140, DRXTS160	rowSums					nutrient	1	VNDRXS1416
VNDRXS1416	VNDRXS1416	Sum of SFA 14:0 & 16:0 Tetradecanoic & Hexadecanoic (gm)	Sum of SFA 14:0 & 16:0 Tetradecanoic & Hexadecanoic (gm)		Dietary Interview - Total Nutrient Intakes, First Day	Total Nutrient Intakes		9	2015-2016					DRXTS140, DRXTS160	rowSums					nutrient	1	VNDRXS1416
VNDRXS1416	VNDRXS1416	Sum of SFA 14:0 & 16:0 Tetradecanoic & Hexadecanoic (gm)	Sum of SFA 14:0 & 16:0 Tetradecanoic & Hexadecanoic (gm)		Dietary Interview - Total Nutrient Intakes, First Day	Total Nutrient Intakes		10	2017-2018					DRXTS140, DRXTS160	rowSums					nutrient	1	VNDRXS1416
VNDRXS1416	VNDRXS1416	Sum of SFA 14:0 & 16:0 Tetradecanoic & Hexadecanoic (gm)	Sum of SFA 14:0 & 16:0 Tetradecanoic & Hexadecanoic (gm)		Dietary Interview - Total Nutrient Intakes, Second Day	Total Nutrient Intakes		3	2003-2004					DRXTS140, DRXTS160	rowSums					nutrient	2	VNDRXS1416
VNDRXS1416	VNDRXS1416	Sum of SFA 14:0 & 16:0 Tetradecanoic & Hexadecanoic (gm)	Sum of SFA 14:0 & 16:0 Tetradecanoic & Hexadecanoic (gm)		Dietary Interview - Total Nutrient Intakes, Second Day	Total Nutrient Intakes		6	2009-2010					DRXTS140, DRXTS160	rowSums					nutrient	2	VNDRXS1416
VNDRXS1416	VNDRXS1416	Sum of SFA 14:0 & 16:0 Tetradecanoic & Hexadecanoic (gm)	Sum of SFA 14:0 & 16:0 Tetradecanoic & Hexadecanoic (gm)		Dietary Interview - Total Nutrient Intakes, Second Day	Total Nutrient Intakes		5	2007-2008					DRXTS140, DRXTS160	rowSums					nutrient	2	VNDRXS1416
VNDRXS1416	VNDRXS1416	Sum of SFA 14:0 & 16:0 Tetradecanoic & Hexadecanoic (gm)	Sum of SFA 14:0 & 16:0 Tetradecanoic & Hexadecanoic (gm)		Dietary Interview - Total Nutrient Intakes, Second Day	Total Nutrient Intakes		7	2011-2012					DRXTS140, DRXTS160	rowSums					nutrient	2	VNDRXS1416
VNDRXS1416	VNDRXS1416	Sum of SFA 14:0 & 16:0 Tetradecanoic & Hexadecanoic (gm)	Sum of SFA 14:0 & 16:0 Tetradecanoic & Hexadecanoic (gm)		Dietary Interview - Total Nutrient Intakes, Second Day	Total Nutrient Intakes		4	2005-2006					DRXTS140, DRXTS160	rowSums					nutrient	2	VNDRXS1416
VNDRXS1416	VNDRXS1416	Sum of SFA 14:0 & 16:0 Tetradecanoic & Hexadecanoic (gm)	Sum of SFA 14:0 & 16:0 Tetradecanoic & Hexadecanoic (gm)		Dietary Interview - Total Nutrient Intakes, Second Day	Total Nutrient Intakes		8	2013-2014					DRXTS140, DRXTS160	rowSums					nutrient	2	VNDRXS1416
VNDRXS1416	VNDRXS1416	Sum of SFA 14:0 & 16:0 Tetradecanoic & Hexadecanoic (gm)	Sum of SFA 14:0 & 16:0 Tetradecanoic & Hexadecanoic (gm)		Dietary Interview - Total Nutrient Intakes, Second Day	Total Nutrient Intakes		9	2015-2016					DRXTS140, DRXTS160	rowSums					nutrient	2	VNDRXS1416
VNDRXS1416	VNDRXS1416	Sum of SFA 14:0 & 16:0 Tetradecanoic & Hexadecanoic (gm)	Sum of SFA 14:0 & 16:0 Tetradecanoic & Hexadecanoic (gm)		Dietary Interview - Total Nutrient Intakes, Second Day	Total Nutrient Intakes		10	2017-2018					DRXTS140, DRXTS160	rowSums					nutrient	2	VNDRXS1416
VNDRXS1416	VNDRXS1416	Sum of SFA 14:0 & 16:0 Tetradecanoic & Hexadecanoic (gm)	Sum of SFA 14:0 & 16:0 Tetradecanoic & Hexadecanoic (gm)		NHANES III - Total Nutrient Intakes	Total Nutrient Intakes		-1	1988-1994					DRXTS140, DRXTS160	rowSums					nutrient	1	VNDRXS1416
VNDRXS141618	VNDRXS141618	Sum of SFA 14:0, 16:0, & 18:0 Tetradecanoic, Hexadecanoic, & Octadecanoic (gm)	Sum of SFA 14:0, 16:0, & 18:0 Tetradecanoic, Hexadecanoic, & Octadecanoic (gm)		Dietary Interview - Total Nutrient Intakes	Total Nutrient Intakes		1	1999-2000					DRXTS140, DRXTS160, DRXTS180	rowSums					nutrient	1	VNDRXS141618
VNDRXS141618	VNDRXS141618	Sum of SFA 14:0, 16:0, & 18:0 Tetradecanoic, Hexadecanoic, & Octadecanoic (gm)	Sum of SFA 14:0, 16:0, & 18:0 Tetradecanoic, Hexadecanoic, & Octadecanoic (gm)		Dietary Interview - Total Nutrient Intakes	Total Nutrient Intakes		2	2001-2002					DRXTS140, DRXTS160, DRXTS180	rowSums					nutrient	1	VNDRXS141618
VNDRXS141618	VNDRXS141618	Sum of SFA 14:0, 16:0, & 18:0 Tetradecanoic, Hexadecanoic, & Octadecanoic (gm)	Sum of SFA 14:0, 16:0, & 18:0 Tetradecanoic, Hexadecanoic, & Octadecanoic (gm)		Dietary Interview - Total Nutrient Intakes, First Day	Total Nutrient Intakes		3	2003-2004					DRXTS140, DRXTS160, DRXTS180	rowSums					nutrient	1	VNDRXS141618
VNDRXS141618	VNDRXS141618	Sum of SFA 14:0, 16:0, & 18:0 Tetradecanoic, Hexadecanoic, & Octadecanoic (gm)	Sum of SFA 14:0, 16:0, & 18:0 Tetradecanoic, Hexadecanoic, & Octadecanoic (gm)		Dietary Interview - Total Nutrient Intakes, First Day	Total Nutrient Intakes		6	2009-2010					DRXTS140, DRXTS160, DRXTS180	rowSums					nutrient	1	VNDRXS141618
VNDRXS141618	VNDRXS141618	Sum of SFA 14:0, 16:0, & 18:0 Tetradecanoic, Hexadecanoic, & Octadecanoic (gm)	Sum of SFA 14:0, 16:0, & 18:0 Tetradecanoic, Hexadecanoic, & Octadecanoic (gm)		Dietary Interview - Total Nutrient Intakes, First Day	Total Nutrient Intakes		5	2007-2008					DRXTS140, DRXTS160, DRXTS180	rowSums					nutrient	1	VNDRXS141618
VNDRXS141618	VNDRXS141618	Sum of SFA 14:0, 16:0, & 18:0 Tetradecanoic, Hexadecanoic, & Octadecanoic (gm)	Sum of SFA 14:0, 16:0, & 18:0 Tetradecanoic, Hexadecanoic, & Octadecanoic (gm)		Dietary Interview - Total Nutrient Intakes, First Day	Total Nutrient Intakes		7	2011-2012					DRXTS140, DRXTS160, DRXTS180	rowSums					nutrient	1	VNDRXS141618
VNDRXS141618	VNDRXS141618	Sum of SFA 14:0, 16:0, & 18:0 Tetradecanoic, Hexadecanoic, & Octadecanoic (gm)	Sum of SFA 14:0, 16:0, & 18:0 Tetradecanoic, Hexadecanoic, & Octadecanoic (gm)		Dietary Interview - Total Nutrient Intakes, First Day	Total Nutrient Intakes		4	2005-2006					DRXTS140, DRXTS160, DRXTS180	rowSums					nutrient	1	VNDRXS141618
VNDRXS141618	VNDRXS141618	Sum of SFA 14:0, 16:0, & 18:0 Tetradecanoic, Hexadecanoic, & Octadecanoic (gm)	Sum of SFA 14:0, 16:0, & 18:0 Tetradecanoic, Hexadecanoic, & Octadecanoic (gm)		Dietary Interview - Total Nutrient Intakes, First Day	Total Nutrient Intakes		8	2013-2014					DRXTS140, DRXTS160, DRXTS180	rowSums					nutrient	1	VNDRXS141618
VNDRXS141618	VNDRXS141618	Sum of SFA 14:0, 16:0, & 18:0 Tetradecanoic, Hexadecanoic, & Octadecanoic (gm)	Sum of SFA 14:0, 16:0, & 18:0 Tetradecanoic, Hexadecanoic, & Octadecanoic (gm)		Dietary Interview - Total Nutrient Intakes, First Day	Total Nutrient Intakes		9	2015-2016					DRXTS140, DRXTS160, DRXTS180	rowSums					nutrient	1	VNDRXS141618
VNDRXS141618	VNDRXS141618	Sum of SFA 14:0, 16:0, & 18:0 Tetradecanoic, Hexadecanoic, & Octadecanoic (gm)	Sum of SFA 14:0, 16:0, & 18:0 Tetradecanoic, Hexadecanoic, & Octadecanoic (gm)		Dietary Interview - Total Nutrient Intakes, First Day	Total Nutrient Intakes		10	2017-2018					DRXTS140, DRXTS160, DRXTS180	rowSums					nutrient	1	VNDRXS141618
VNDRXS141618	VNDRXS141618	Sum of SFA 14:0, 16:0, & 18:0 Tetradecanoic, Hexadecanoic, & Octadecanoic (gm)	Sum of SFA 14:0, 16:0, & 18:0 Tetradecanoic, Hexadecanoic, & Octadecanoic (gm)		Dietary Interview - Total Nutrient Intakes, Second Day	Total Nutrient Intakes		3	2003-2004					DRXTS140, DRXTS160, DRXTS180	rowSums					nutrient	2	VNDRXS141618
VNDRXS141618	VNDRXS141618	Sum of SFA 14:0, 16:0, & 18:0 Tetradecanoic, Hexadecanoic, & Octadecanoic (gm)	Sum of SFA 14:0, 16:0, & 18:0 Tetradecanoic, Hexadecanoic, & Octadecanoic (gm)		Dietary Interview - Total Nutrient Intakes, Second Day	Total Nutrient Intakes		6	2009-2010					DRXTS140, DRXTS160, DRXTS180	rowSums					nutrient	2	VNDRXS141618
VNDRXS141618	VNDRXS141618	Sum of SFA 14:0, 16:0, & 18:0 Tetradecanoic, Hexadecanoic, & Octadecanoic (gm)	Sum of SFA 14:0, 16:0, & 18:0 Tetradecanoic, Hexadecanoic, & Octadecanoic (gm)		Dietary Interview - Total Nutrient Intakes, Second Day	Total Nutrient Intakes		5	2007-2008					DRXTS140, DRXTS160, DRXTS180	rowSums					nutrient	2	VNDRXS141618
VNDRXS141618	VNDRXS141618	Sum of SFA 14:0, 16:0, & 18:0 Tetradecanoic, Hexadecanoic, & Octadecanoic (gm)	Sum of SFA 14:0, 16:0, & 18:0 Tetradecanoic, Hexadecanoic, & Octadecanoic (gm)		Dietary Interview - Total Nutrient Intakes, Second Day	Total Nutrient Intakes		7	2011-2012					DRXTS140, DRXTS160, DRXTS180	rowSums					nutrient	2	VNDRXS141618
VNDRXS141618	VNDRXS141618	Sum of SFA 14:0, 16:0, & 18:0 Tetradecanoic, Hexadecanoic, & Octadecanoic (gm)	Sum of SFA 14:0, 16:0, & 18:0 Tetradecanoic, Hexadecanoic, & Octadecanoic (gm)		Dietary Interview - Total Nutrient Intakes, Second Day	Total Nutrient Intakes		4	2005-2006					DRXTS140, DRXTS160, DRXTS180	rowSums					nutrient	2	VNDRXS141618
VNDRXS141618	VNDRXS141618	Sum of SFA 14:0, 16:0, & 18:0 Tetradecanoic, Hexadecanoic, & Octadecanoic (gm)	Sum of SFA 14:0, 16:0, & 18:0 Tetradecanoic, Hexadecanoic, & Octadecanoic (gm)		Dietary Interview - Total Nutrient Intakes, Second Day	Total Nutrient Intakes		8	2013-2014					DRXTS140, DRXTS160, DRXTS180	rowSums					nutrient	2	VNDRXS141618
VNDRXS141618	VNDRXS141618	Sum of SFA 14:0, 16:0, & 18:0 Tetradecanoic, Hexadecanoic, & Octadecanoic (gm)	Sum of SFA 14:0, 16:0, & 18:0 Tetradecanoic, Hexadecanoic, & Octadecanoic (gm)		Dietary Interview - Total Nutrient Intakes, Second Day	Total Nutrient Intakes		9	2015-2016					DRXTS140, DRXTS160, DRXTS180	rowSums					nutrient	2	VNDRXS141618
VNDRXS141618	VNDRXS141618	Sum of SFA 14:0, 16:0, & 18:0 Tetradecanoic, Hexadecanoic, & Octadecanoic (gm)	Sum of SFA 14:0, 16:0, & 18:0 Tetradecanoic, Hexadecanoic, & Octadecanoic (gm)		Dietary Interview - Total Nutrient Intakes, Second Day	Total Nutrient Intakes		10	2017-2018					DRXTS140, DRXTS160, DRXTS180	rowSums					nutrient	2	VNDRXS141618
VNDRXS141618	VNDRXS141618	Sum of SFA 14:0, 16:0, & 18:0 Tetradecanoic, Hexadecanoic, & Octadecanoic (gm)	Sum of SFA 14:0, 16:0, & 18:0 Tetradecanoic, Hexadecanoic, & Octadecanoic (gm)		NHANES III - Total Nutrient Intakes	Total Nutrient Intakes		-1	1988-1994					DRXTS140, DRXTS160, DRXTS180	rowSums					nutrient	1	VNDRXS141618
VNDRXS0406	VNDRXS0406	Sum of SFA 4:0 & 6:0 Butanoic & Hexanoic (gm)	Sum of SFA 4:0 & 6:0 Butanoic & Hexanoic (gm)		Dietary Interview - Total Nutrient Intakes	Total Nutrient Intakes		1	1999-2000					DRXTS040, DRXTS060	rowSums					nutrient	1	VNDRXS0406
VNDRXS0406	VNDRXS0406	Sum of SFA 4:0 & 6:0 Butanoic & Hexanoic (gm)	Sum of SFA 4:0 & 6:0 Butanoic & Hexanoic (gm)		Dietary Interview - Total Nutrient Intakes	Total Nutrient Intakes		2	2001-2002					DRXTS040, DRXTS060	rowSums					nutrient	1	VNDRXS0406
VNDRXS0406	VNDRXS0406	Sum of SFA 4:0 & 6:0 Butanoic & Hexanoic (gm)	Sum of SFA 4:0 & 6:0 Butanoic & Hexanoic (gm)		Dietary Interview - Total Nutrient Intakes, First Day	Total Nutrient Intakes		3	2003-2004					DRXTS040, DRXTS060	rowSums					nutrient	1	VNDRXS0406
VNDRXS0406	VNDRXS0406	Sum of SFA 4:0 & 6:0 Butanoic & Hexanoic (gm)	Sum of SFA 4:0 & 6:0 Butanoic & Hexanoic (gm)		Dietary Interview - Total Nutrient Intakes, First Day	Total Nutrient Intakes		6	2009-2010					DRXTS040, DRXTS060	rowSums					nutrient	1	VNDRXS0406
VNDRXS0406	VNDRXS0406	Sum of SFA 4:0 & 6:0 Butanoic & Hexanoic (gm)	Sum of SFA 4:0 & 6:0 Butanoic & Hexanoic (gm)		Dietary Interview - Total Nutrient Intakes, First Day	Total Nutrient Intakes		5	2007-2008					DRXTS040, DRXTS060	rowSums					nutrient	1	VNDRXS0406
VNDRXS0406	VNDRXS0406	Sum of SFA 4:0 & 6:0 Butanoic & Hexanoic (gm)	Sum of SFA 4:0 & 6:0 Butanoic & Hexanoic (gm)		Dietary Interview - Total Nutrient Intakes, First Day	Total Nutrient Intakes		7	2011-2012					DRXTS040, DRXTS060	rowSums					nutrient	1	VNDRXS0406
VNDRXS0406	VNDRXS0406	Sum of SFA 4:0 & 6:0 Butanoic & Hexanoic (gm)	Sum of SFA 4:0 & 6:0 Butanoic & Hexanoic (gm)		Dietary Interview - Total Nutrient Intakes, First Day	Total Nutrient Intakes		4	2005-2006					DRXTS040, DRXTS060	rowSums					nutrient	1	VNDRXS0406
VNDRXS0406	VNDRXS0406	Sum of SFA 4:0 & 6:0 Butanoic & Hexanoic (gm)	Sum of SFA 4:0 & 6:0 Butanoic & Hexanoic (gm)		Dietary Interview - Total Nutrient Intakes, First Day	Total Nutrient Intakes		8	2013-2014					DRXTS040, DRXTS060	rowSums					nutrient	1	VNDRXS0406
VNDRXS0406	VNDRXS0406	Sum of SFA 4:0 & 6:0 Butanoic & Hexanoic (gm)	Sum of SFA 4:0 & 6:0 Butanoic & Hexanoic (gm)		Dietary Interview - Total Nutrient Intakes, First Day	Total Nutrient Intakes		9	2015-2016					DRXTS040, DRXTS060	rowSums					nutrient	1	VNDRXS0406
VNDRXS0406	VNDRXS0406	Sum of SFA 4:0 & 6:0 Butanoic & Hexanoic (gm)	Sum of SFA 4:0 & 6:0 Butanoic & Hexanoic (gm)		Dietary Interview - Total Nutrient Intakes, First Day	Total Nutrient Intakes		10	2017-2018					DRXTS040, DRXTS060	rowSums					nutrient	1	VNDRXS0406
VNDRXS0406	VNDRXS0406	Sum of SFA 4:0 & 6:0 Butanoic & Hexanoic (gm)	Sum of SFA 4:0 & 6:0 Butanoic & Hexanoic (gm)		Dietary Interview - Total Nutrient Intakes, Second Day	Total Nutrient Intakes		3	2003-2004					DRXTS040, DRXTS060	rowSums					nutrient	2	VNDRXS0406
VNDRXS0406	VNDRXS0406	Sum of SFA 4:0 & 6:0 Butanoic & Hexanoic (gm)	Sum of SFA 4:0 & 6:0 Butanoic & Hexanoic (gm)		Dietary Interview - Total Nutrient Intakes, Second Day	Total Nutrient Intakes		6	2009-2010					DRXTS040, DRXTS060	rowSums					nutrient	2	VNDRXS0406
VNDRXS0406	VNDRXS0406	Sum of SFA 4:0 & 6:0 Butanoic & Hexanoic (gm)	Sum of SFA 4:0 & 6:0 Butanoic & Hexanoic (gm)		Dietary Interview - Total Nutrient Intakes, Second Day	Total Nutrient Intakes		5	2007-2008					DRXTS040, DRXTS060	rowSums					nutrient	2	VNDRXS0406
VNDRXS0406	VNDRXS0406	Sum of SFA 4:0 & 6:0 Butanoic & Hexanoic (gm)	Sum of SFA 4:0 & 6:0 Butanoic & Hexanoic (gm)		Dietary Interview - Total Nutrient Intakes, Second Day	Total Nutrient Intakes		7	2011-2012					DRXTS040, DRXTS060	rowSums					nutrient	2	VNDRXS0406
VNDRXS0406	VNDRXS0406	Sum of SFA 4:0 & 6:0 Butanoic & Hexanoic (gm)	Sum of SFA 4:0 & 6:0 Butanoic & Hexanoic (gm)		Dietary Interview - Total Nutrient Intakes, Second Day	Total Nutrient Intakes		4	2005-2006					DRXTS040, DRXTS060	rowSums					nutrient	2	VNDRXS0406
VNDRXS0406	VNDRXS0406	Sum of SFA 4:0 & 6:0 Butanoic & Hexanoic (gm)	Sum of SFA 4:0 & 6:0 Butanoic & Hexanoic (gm)		Dietary Interview - Total Nutrient Intakes, Second Day	Total Nutrient Intakes		8	2013-2014					DRXTS040, DRXTS060	rowSums					nutrient	2	VNDRXS0406
VNDRXS0406	VNDRXS0406	Sum of SFA 4:0 & 6:0 Butanoic & Hexanoic (gm)	Sum of SFA 4:0 & 6:0 Butanoic & Hexanoic (gm)		Dietary Interview - Total Nutrient Intakes, Second Day	Total Nutrient Intakes		9	2015-2016					DRXTS040, DRXTS060	rowSums					nutrient	2	VNDRXS0406
VNDRXS0406	VNDRXS0406	Sum of SFA 4:0 & 6:0 Butanoic & Hexanoic (gm)	Sum of SFA 4:0 & 6:0 Butanoic & Hexanoic (gm)		Dietary Interview - Total Nutrient Intakes, Second Day	Total Nutrient Intakes		10	2017-2018					DRXTS040, DRXTS060	rowSums					nutrient	2	VNDRXS0406
VNDRXS0406	VNDRXS0406	Sum of SFA 4:0 & 6:0 Butanoic & Hexanoic (gm)	Sum of SFA 4:0 & 6:0 Butanoic & Hexanoic (gm)		NHANES III - Total Nutrient Intakes	Total Nutrient Intakes		-1	1988-1994					DRXTS040, DRXTS060	rowSums					nutrient	1	VNDRXS0406
VNDRXS081012	VNDRXS081012	Sum of SFA 8:0, 10:0, & 12:0 Octanoic, Decanoic, & Dodecanoic (gm)	Sum of SFA 8:0, 10:0, & 12:0 Octanoic, Decanoic, & Dodecanoic (gm)		Dietary Interview - Total Nutrient Intakes	Total Nutrient Intakes		1	1999-2000					DRXTS080, DRXTS100, DRXTS120	rowSums					nutrient	1	VNDRXS081012
VNDRXS081012	VNDRXS081012	Sum of SFA 8:0, 10:0, & 12:0 Octanoic, Decanoic, & Dodecanoic (gm)	Sum of SFA 8:0, 10:0, & 12:0 Octanoic, Decanoic, & Dodecanoic (gm)		Dietary Interview - Total Nutrient Intakes	Total Nutrient Intakes		2	2001-2002					DRXTS080, DRXTS100, DRXTS120	rowSums					nutrient	1	VNDRXS081012
VNDRXS081012	VNDRXS081012	Sum of SFA 8:0, 10:0, & 12:0 Octanoic, Decanoic, & Dodecanoic (gm)	Sum of SFA 8:0, 10:0, & 12:0 Octanoic, Decanoic, & Dodecanoic (gm)		Dietary Interview - Total Nutrient Intakes, First Day	Total Nutrient Intakes		3	2003-2004					DRXTS080, DRXTS100, DRXTS120	rowSums					nutrient	1	VNDRXS081012
VNDRXS081012	VNDRXS081012	Sum of SFA 8:0, 10:0, & 12:0 Octanoic, Decanoic, & Dodecanoic (gm)	Sum of SFA 8:0, 10:0, & 12:0 Octanoic, Decanoic, & Dodecanoic (gm)		Dietary Interview - Total Nutrient Intakes, First Day	Total Nutrient Intakes		6	2009-2010					DRXTS080, DRXTS100, DRXTS120	rowSums					nutrient	1	VNDRXS081012
VNDRXS081012	VNDRXS081012	Sum of SFA 8:0, 10:0, & 12:0 Octanoic, Decanoic, & Dodecanoic (gm)	Sum of SFA 8:0, 10:0, & 12:0 Octanoic, Decanoic, & Dodecanoic (gm)		Dietary Interview - Total Nutrient Intakes, First Day	Total Nutrient Intakes		5	2007-2008					DRXTS080, DRXTS100, DRXTS120	rowSums					nutrient	1	VNDRXS081012
VNDRXS081012	VNDRXS081012	Sum of SFA 8:0, 10:0, & 12:0 Octanoic, Decanoic, & Dodecanoic (gm)	Sum of SFA 8:0, 10:0, & 12:0 Octanoic, Decanoic, & Dodecanoic (gm)		Dietary Interview - Total Nutrient Intakes, First Day	Total Nutrient Intakes		7	2011-2012					DRXTS080, DRXTS100, DRXTS120	rowSums					nutrient	1	VNDRXS081012
VNDRXS081012	VNDRXS081012	Sum of SFA 8:0, 10:0, & 12:0 Octanoic, Decanoic, & Dodecanoic (gm)	Sum of SFA 8:0, 10:0, & 12:0 Octanoic, Decanoic, & Dodecanoic (gm)		Dietary Interview - Total Nutrient Intakes, First Day	Total Nutrient Intakes		4	2005-2006					DRXTS080, DRXTS100, DRXTS120	rowSums					nutrient	1	VNDRXS081012
VNDRXS081012	VNDRXS081012	Sum of SFA 8:0, 10:0, & 12:0 Octanoic, Decanoic, & Dodecanoic (gm)	Sum of SFA 8:0, 10:0, & 12:0 Octanoic, Decanoic, & Dodecanoic (gm)		Dietary Interview - Total Nutrient Intakes, First Day	Total Nutrient Intakes		8	2013-2014					DRXTS080, DRXTS100, DRXTS120	rowSums					nutrient	1	VNDRXS081012
VNDRXS081012	VNDRXS081012	Sum of SFA 8:0, 10:0, & 12:0 Octanoic, Decanoic, & Dodecanoic (gm)	Sum of SFA 8:0, 10:0, & 12:0 Octanoic, Decanoic, & Dodecanoic (gm)		Dietary Interview - Total Nutrient Intakes, First Day	Total Nutrient Intakes		9	2015-2016					DRXTS080, DRXTS100, DRXTS120	rowSums					nutrient	1	VNDRXS081012
VNDRXS081012	VNDRXS081012	Sum of SFA 8:0, 10:0, & 12:0 Octanoic, Decanoic, & Dodecanoic (gm)	Sum of SFA 8:0, 10:0, & 12:0 Octanoic, Decanoic, & Dodecanoic (gm)		Dietary Interview - Total Nutrient Intakes, First Day	Total Nutrient Intakes		10	2017-2018					DRXTS080, DRXTS100, DRXTS120	rowSums					nutrient	1	VNDRXS081012
VNDRXS081012	VNDRXS081012	Sum of SFA 8:0, 10:0, & 12:0 Octanoic, Decanoic, & Dodecanoic (gm)	Sum of SFA 8:0, 10:0, & 12:0 Octanoic, Decanoic, & Dodecanoic (gm)		Dietary Interview - Total Nutrient Intakes, Second Day	Total Nutrient Intakes		3	2003-2004					DRXTS080, DRXTS100, DRXTS120	rowSums					nutrient	2	VNDRXS081012
VNDRXS081012	VNDRXS081012	Sum of SFA 8:0, 10:0, & 12:0 Octanoic, Decanoic, & Dodecanoic (gm)	Sum of SFA 8:0, 10:0, & 12:0 Octanoic, Decanoic, & Dodecanoic (gm)		Dietary Interview - Total Nutrient Intakes, Second Day	Total Nutrient Intakes		6	2009-2010					DRXTS080, DRXTS100, DRXTS120	rowSums					nutrient	2	VNDRXS081012
VNDRXS081012	VNDRXS081012	Sum of SFA 8:0, 10:0, & 12:0 Octanoic, Decanoic, & Dodecanoic (gm)	Sum of SFA 8:0, 10:0, & 12:0 Octanoic, Decanoic, & Dodecanoic (gm)		Dietary Interview - Total Nutrient Intakes, Second Day	Total Nutrient Intakes		5	2007-2008					DRXTS080, DRXTS100, DRXTS120	rowSums					nutrient	2	VNDRXS081012
VNDRXS081012	VNDRXS081012	Sum of SFA 8:0, 10:0, & 12:0 Octanoic, Decanoic, & Dodecanoic (gm)	Sum of SFA 8:0, 10:0, & 12:0 Octanoic, Decanoic, & Dodecanoic (gm)		Dietary Interview - Total Nutrient Intakes, Second Day	Total Nutrient Intakes		7	2011-2012					DRXTS080, DRXTS100, DRXTS120	rowSums					nutrient	2	VNDRXS081012
VNDRXS081012	VNDRXS081012	Sum of SFA 8:0, 10:0, & 12:0 Octanoic, Decanoic, & Dodecanoic (gm)	Sum of SFA 8:0, 10:0, & 12:0 Octanoic, Decanoic, & Dodecanoic (gm)		Dietary Interview - Total Nutrient Intakes, Second Day	Total Nutrient Intakes		4	2005-2006					DRXTS080, DRXTS100, DRXTS120	rowSums					nutrient	2	VNDRXS081012
VNDRXS081012	VNDRXS081012	Sum of SFA 8:0, 10:0, & 12:0 Octanoic, Decanoic, & Dodecanoic (gm)	Sum of SFA 8:0, 10:0, & 12:0 Octanoic, Decanoic, & Dodecanoic (gm)		Dietary Interview - Total Nutrient Intakes, Second Day	Total Nutrient Intakes		8	2013-2014					DRXTS080, DRXTS100, DRXTS120	rowSums					nutrient	2	VNDRXS081012
VNDRXS081012	VNDRXS081012	Sum of SFA 8:0, 10:0, & 12:0 Octanoic, Decanoic, & Dodecanoic (gm)	Sum of SFA 8:0, 10:0, & 12:0 Octanoic, Decanoic, & Dodecanoic (gm)		Dietary Interview - Total Nutrient Intakes, Second Day	Total Nutrient Intakes		9	2015-2016					DRXTS080, DRXTS100, DRXTS120	rowSums					nutrient	2	VNDRXS081012
VNDRXS081012	VNDRXS081012	Sum of SFA 8:0, 10:0, & 12:0 Octanoic, Decanoic, & Dodecanoic (gm)	Sum of SFA 8:0, 10:0, & 12:0 Octanoic, Decanoic, & Dodecanoic (gm)		Dietary Interview - Total Nutrient Intakes, Second Day	Total Nutrient Intakes		10	2017-2018					DRXTS080, DRXTS100, DRXTS120	rowSums					nutrient	2	VNDRXS081012
VNDRXS081012	VNDRXS081012	Sum of SFA 8:0, 10:0, & 12:0 Octanoic, Decanoic, & Dodecanoic (gm)	Sum of SFA 8:0, 10:0, & 12:0 Octanoic, Decanoic, & Dodecanoic (gm)		NHANES III - Total Nutrient Intakes	Total Nutrient Intakes		-1	1988-1994					DRXTS080, DRXTS100, DRXTS120	rowSums					nutrient	1	VNDRXS081012
DRD370Q	DRD370Q	Swordfish eaten during past 30 days	Swordfish eaten during past 30 days	DRXTOT	Dietary Interview - Total Nutrient Intakes	Fish & Shellfish		1	1999-2000											fish&shellfish	1	DRD370Q
DRD370Q	DRD370Q	Swordfish eaten during past 30 days	Swordfish eaten during past 30 days	DRXTOT_B	Dietary Interview - Total Nutrient Intakes	Fish & Shellfish		2	2001-2002											fish&shellfish	1	DRD370Q
DRD370Q	DRD370Q	Swordfish eaten during past 30 days	Swordfish eaten during past 30 days	DR1TOT_C	Dietary Interview - Total Nutrient Intakes, First Day	Fish & Shellfish		3	2003-2004											fish&shellfish	1	DRD370Q
DRD370Q	DRD370Q	Swordfish eaten during past 30 days	Swordfish eaten during past 30 days	DR1TOT_F	Dietary Interview - Total Nutrient Intakes, First Day	Fish & Shellfish		6	2009-2010											fish&shellfish	1	DRD370Q
DRD370Q	DRD370Q	Swordfish eaten during past 30 days	Swordfish eaten during past 30 days	DR1TOT_E	Dietary Interview - Total Nutrient Intakes, First Day	Fish & Shellfish		5	2007-2008											fish&shellfish	1	DRD370Q
DRD370Q	DRD370Q	Swordfish eaten during past 30 days	Swordfish eaten during past 30 days	DR1TOT_G	Dietary Interview - Total Nutrient Intakes, First Day	Fish & Shellfish		7	2011-2012											fish&shellfish	1	DRD370Q
DRD370Q	DRD370Q	Swordfish eaten during past 30 days	Swordfish eaten during past 30 days	DR1TOT_D	Dietary Interview - Total Nutrient Intakes, First Day	Fish & Shellfish		4	2005-2006											fish&shellfish	1	DRD370Q
DRD370Q	DRD370Q	Swordfish eaten during past 30 days	Swordfish eaten during past 30 days	DR1TOT_H	Dietary Interview - Total Nutrient Intakes, First Day	Fish & Shellfish		8	2013-2014											fish&shellfish	1	DRD370Q
DRD370Q	DRD370Q	Swordfish eaten during past 30 days	Swordfish eaten during past 30 days	DR1TOT_I	Dietary Interview - Total Nutrient Intakes, First Day	Fish & Shellfish		9	2015-2016											fish&shellfish	1	DRD370Q
DRD370Q	DRD370Q	Swordfish eaten during past 30 days	Swordfish eaten during past 30 days	DR1TOT_J	Dietary Interview - Total Nutrient Intakes, First Day	Fish & Shellfish		10	2017-2018											fish&shellfish	1	DRD370Q
DR1TWS	DRXTWSZ	Tap Water Source	Tap Water Source	DR1TOT_C	Dietary Interview - Total Nutrient Intakes, First Day	Water		3	2003-2004	1	DR1TWSZ		categories changed							water	1	DRXTWSZ
DR1TWS	DRXTWSZ	Tap Water Source	Tap Water Source	DR1TOT_F	Dietary Interview - Total Nutrient Intakes, First Day	Water		6	2009-2010	1	DR1TWSZ		categories changed							water	1	DRXTWSZ
DR1TWS	DRXTWSZ	Tap Water Source	Tap Water Source	DR1TOT_E	Dietary Interview - Total Nutrient Intakes, First Day	Water		5	2007-2008	1	DR1TWSZ		categories changed							water	1	DRXTWSZ
DR1TWS	DRXTWSZ	Tap Water Source	Tap Water Source	DR1TOT_G	Dietary Interview - Total Nutrient Intakes, First Day	Water		7	2011-2012	1	DR1TWSZ		categories changed							water	1	DRXTWSZ
DR1TWS	DRXTWSZ	Tap Water Source	Tap Water Source	DR1TOT_D	Dietary Interview - Total Nutrient Intakes, First Day	Water		4	2005-2006	1	DR1TWSZ		categories changed							water	1	DRXTWSZ
DR1TWS	DRXTWSZ	Tap Water Source	Tap Water Source	DR1TOT_H	Dietary Interview - Total Nutrient Intakes, First Day	Water		8	2013-2014	1	DR1TWSZ		categories changed							water	1	DRXTWSZ
DR1TWS	DRXTWSZ	Tap Water Source	Tap Water Source	DR1TOT_I	Dietary Interview - Total Nutrient Intakes, First Day	Water		9	2015-2016	1	DR1TWSZ		categories changed							water	1	DRXTWSZ
DR1TWSZ	DRXTWSZ	Tap Water Source	Tap Water Source	DR1TOT_J	Dietary Interview - Total Nutrient Intakes, First Day	Water		10	2017-2018											water	1	DRXTWSZ
DR2TWS	DRXTWSZ	Tap Water Source	Tap Water Source	DR2TOT_C	Dietary Interview - Total Nutrient Intakes, Second Day	Water		3	2003-2004	1	DR2TWSZ		categories changed							water	2	DRXTWSZ
DR2TWS	DRXTWSZ	Tap Water Source	Tap Water Source	DR2TOT_F	Dietary Interview - Total Nutrient Intakes, Second Day	Water		6	2009-2010	1	DR2TWSZ		categories changed							water	2	DRXTWSZ
DR2TWS	DRXTWSZ	Tap Water Source	Tap Water Source	DR2TOT_E	Dietary Interview - Total Nutrient Intakes, Second Day	Water		5	2007-2008	1	DR2TWSZ		categories changed							water	2	DRXTWSZ
DR2TWS	DRXTWSZ	Tap Water Source	Tap Water Source	DR2TOT_G	Dietary Interview - Total Nutrient Intakes, Second Day	Water		7	2011-2012	1	DR2TWSZ		categories changed							water	2	DRXTWSZ
DR2TWS	DRXTWSZ	Tap Water Source	Tap Water Source	DR2TOT_D	Dietary Interview - Total Nutrient Intakes, Second Day	Water		4	2005-2006	1	DR2TWSZ		categories changed							water	2	DRXTWSZ
DR2TWS	DRXTWSZ	Tap Water Source	Tap Water Source	DR2TOT_H	Dietary Interview - Total Nutrient Intakes, Second Day	Water		8	2013-2014	1	DR2TWSZ		categories changed							water	2	DRXTWSZ
DR2TWS	DRXTWSZ	Tap Water Source	Tap Water Source	DR2TOT_I	Dietary Interview - Total Nutrient Intakes, Second Day	Water		9	2015-2016	1	DR2TWSZ		categories changed							water	2	DRXTWSZ
DR2TWSZ	DRXTWSZ	Tap Water Source	Tap Water Source	DR2TOT_J	Dietary Interview - Total Nutrient Intakes, Second Day	Water		10	2017-2018											water	2	DRXTWSZ
ADD_SUG	DRXT_ADD_SUGARS	Teaspoon equivalents of added sugars	Foods defined as added sugars (tsp. eq.)	pyr_tot_9902.sas7bdat	MPED 1.0	Food Patterns Equivalents		1	1999-2000	1	DR1T_ADD_SUGARS									FPED	1	DRXT_ADD_SUGARS
ADD_SUG	DRXT_ADD_SUGARS	Teaspoon equivalents of added sugars	Foods defined as added sugars (tsp. eq.)	pyr_tot_9902.sas7bdat	MPED 1.0	Food Patterns Equivalents		2	2001-2002	1	DR1T_ADD_SUGARS									FPED	1	DRXT_ADD_SUGARS
ADD_SUG	DRXT_ADD_SUGARS	Teaspoon equivalents of added sugars	Foods defined as added sugars (tsp. eq.)	pyr_tot_d1_0304.sas7bdat	MPED 2.0	Food Patterns Equivalents		3	2003-2004	1	DR1T_ADD_SUGARS									FPED	1	DRXT_ADD_SUGARS
ADD_SUG	DRXT_ADD_SUGARS	Teaspoon equivalents of added sugars	Foods defined as added sugars (tsp. eq.)	pyr_tot_d2_0304.sas7bdat	MPED 2.0	Food Patterns Equivalents		3	2003-2004	1	DR2T_ADD_SUGARS									FPED	2	DRXT_ADD_SUGARS
DRXTTHEO	DRXTTHEO	Theobromine (mg)	Theobromine (mg)	DRXTOT	Dietary Interview - Total Nutrient Intakes	Total Nutrient Intakes		1	1999-2000	1	DR1TTHEO									nutrient	1	DRXTTHEO
DRXTTHEO	DRXTTHEO	Theobromine (mg)	Theobromine (mg)	DRXTOT_B	Dietary Interview - Total Nutrient Intakes	Total Nutrient Intakes		2	2001-2002	1	DR1TTHEO									nutrient	1	DRXTTHEO
DR1TTHEO	DRXTTHEO	Theobromine (mg)	Theobromine (mg)	DR1TOT_C	Dietary Interview - Total Nutrient Intakes, First Day	Total Nutrient Intakes		3	2003-2004											nutrient	1	DRXTTHEO
DR1TTHEO	DRXTTHEO	Theobromine (mg)	Theobromine (mg)	DR1TOT_F	Dietary Interview - Total Nutrient Intakes, First Day	Total Nutrient Intakes		6	2009-2010											nutrient	1	DRXTTHEO
DR1TTHEO	DRXTTHEO	Theobromine (mg)	Theobromine (mg)	DR1TOT_E	Dietary Interview - Total Nutrient Intakes, First Day	Total Nutrient Intakes		5	2007-2008											nutrient	1	DRXTTHEO
DR1TTHEO	DRXTTHEO	Theobromine (mg)	Theobromine (mg)	DR1TOT_G	Dietary Interview - Total Nutrient Intakes, First Day	Total Nutrient Intakes		7	2011-2012											nutrient	1	DRXTTHEO
DR1TTHEO	DRXTTHEO	Theobromine (mg)	Theobromine (mg)	DR1TOT_D	Dietary Interview - Total Nutrient Intakes, First Day	Total Nutrient Intakes		4	2005-2006											nutrient	1	DRXTTHEO
DR1TTHEO	DRXTTHEO	Theobromine (mg)	Theobromine (mg)	DR1TOT_H	Dietary Interview - Total Nutrient Intakes, First Day	Total Nutrient Intakes		8	2013-2014											nutrient	1	DRXTTHEO
DR1TTHEO	DRXTTHEO	Theobromine (mg)	Theobromine (mg)	DR1TOT_I	Dietary Interview - Total Nutrient Intakes, First Day	Total Nutrient Intakes		9	2015-2016											nutrient	1	DRXTTHEO
DR1TTHEO	DRXTTHEO	Theobromine (mg)	Theobromine (mg)	DR1TOT_J	Dietary Interview - Total Nutrient Intakes, First Day	Total Nutrient Intakes		10	2017-2018											nutrient	1	DRXTTHEO
DR2TTHEO	DRXTTHEO	Theobromine (mg)	Theobromine (mg)	DR2TOT_C	Dietary Interview - Total Nutrient Intakes, Second Day	Total Nutrient Intakes		3	2003-2004											nutrient	2	DRXTTHEO
DR2TTHEO	DRXTTHEO	Theobromine (mg)	Theobromine (mg)	DR2TOT_F	Dietary Interview - Total Nutrient Intakes, Second Day	Total Nutrient Intakes		6	2009-2010											nutrient	2	DRXTTHEO
DR2TTHEO	DRXTTHEO	Theobromine (mg)	Theobromine (mg)	DR2TOT_E	Dietary Interview - Total Nutrient Intakes, Second Day	Total Nutrient Intakes		5	2007-2008											nutrient	2	DRXTTHEO
DR2TTHEO	DRXTTHEO	Theobromine (mg)	Theobromine (mg)	DR2TOT_G	Dietary Interview - Total Nutrient Intakes, Second Day	Total Nutrient Intakes		7	2011-2012											nutrient	2	DRXTTHEO
DR2TTHEO	DRXTTHEO	Theobromine (mg)	Theobromine (mg)	DR2TOT_D	Dietary Interview - Total Nutrient Intakes, Second Day	Total Nutrient Intakes		4	2005-2006											nutrient	2	DRXTTHEO
DR2TTHEO	DRXTTHEO	Theobromine (mg)	Theobromine (mg)	DR2TOT_H	Dietary Interview - Total Nutrient Intakes, Second Day	Total Nutrient Intakes		8	2013-2014											nutrient	2	DRXTTHEO
DR2TTHEO	DRXTTHEO	Theobromine (mg)	Theobromine (mg)	DR2TOT_I	Dietary Interview - Total Nutrient Intakes, Second Day	Total Nutrient Intakes		9	2015-2016											nutrient	2	DRXTTHEO
DR2TTHEO	DRXTTHEO	Theobromine (mg)	Theobromine (mg)	DR2TOT_J	Dietary Interview - Total Nutrient Intakes, Second Day	Total Nutrient Intakes		10	2017-2018											nutrient	2	DRXTTHEO
DRXTVB1	DRXTVB1	Thiamin (Vitamin B1) (mg)	Thiamin (Vitamin B1) (mg)	DRXTOT	Dietary Interview - Total Nutrient Intakes	Total Nutrient Intakes		1	1999-2000	1	DR1TVB1									nutrient	1	DRXTVB1
DRXTVB1	DRXTVB1	Thiamin (Vitamin B1) (mg)	Thiamin (Vitamin B1) (mg)	DRXTOT_B	Dietary Interview - Total Nutrient Intakes	Total Nutrient Intakes		2	2001-2002	1	DR1TVB1									nutrient	1	DRXTVB1
DR1TVB1	DRXTVB1	Thiamin (Vitamin B1) (mg)	Thiamin (Vitamin B1) (mg)	DR1TOT_C	Dietary Interview - Total Nutrient Intakes, First Day	Total Nutrient Intakes		3	2003-2004											nutrient	1	DRXTVB1
DR1TVB1	DRXTVB1	Thiamin (Vitamin B1) (mg)	Thiamin (Vitamin B1) (mg)	DR1TOT_F	Dietary Interview - Total Nutrient Intakes, First Day	Total Nutrient Intakes		6	2009-2010											nutrient	1	DRXTVB1
DR1TVB1	DRXTVB1	Thiamin (Vitamin B1) (mg)	Thiamin (Vitamin B1) (mg)	DR1TOT_E	Dietary Interview - Total Nutrient Intakes, First Day	Total Nutrient Intakes		5	2007-2008											nutrient	1	DRXTVB1
DR1TVB1	DRXTVB1	Thiamin (Vitamin B1) (mg)	Thiamin (Vitamin B1) (mg)	DR1TOT_G	Dietary Interview - Total Nutrient Intakes, First Day	Total Nutrient Intakes		7	2011-2012											nutrient	1	DRXTVB1
DR1TVB1	DRXTVB1	Thiamin (Vitamin B1) (mg)	Thiamin (Vitamin B1) (mg)	DR1TOT_D	Dietary Interview - Total Nutrient Intakes, First Day	Total Nutrient Intakes		4	2005-2006											nutrient	1	DRXTVB1
DR1TVB1	DRXTVB1	Thiamin (Vitamin B1) (mg)	Thiamin (Vitamin B1) (mg)	DR1TOT_H	Dietary Interview - Total Nutrient Intakes, First Day	Total Nutrient Intakes		8	2013-2014											nutrient	1	DRXTVB1
DR1TVB1	DRXTVB1	Thiamin (Vitamin B1) (mg)	Thiamin (Vitamin B1) (mg)	DR1TOT_I	Dietary Interview - Total Nutrient Intakes, First Day	Total Nutrient Intakes		9	2015-2016											nutrient	1	DRXTVB1
DR1TVB1	DRXTVB1	Thiamin (Vitamin B1) (mg)	Thiamin (Vitamin B1) (mg)	DR1TOT_J	Dietary Interview - Total Nutrient Intakes, First Day	Total Nutrient Intakes		10	2017-2018											nutrient	1	DRXTVB1
DR2TVB1	DRXTVB1	Thiamin (Vitamin B1) (mg)	Thiamin (Vitamin B1) (mg)	DR2TOT_C	Dietary Interview - Total Nutrient Intakes, Second Day	Total Nutrient Intakes		3	2003-2004											nutrient	2	DRXTVB1
DR2TVB1	DRXTVB1	Thiamin (Vitamin B1) (mg)	Thiamin (Vitamin B1) (mg)	DR2TOT_F	Dietary Interview - Total Nutrient Intakes, Second Day	Total Nutrient Intakes		6	2009-2010											nutrient	2	DRXTVB1
DR2TVB1	DRXTVB1	Thiamin (Vitamin B1) (mg)	Thiamin (Vitamin B1) (mg)	DR2TOT_E	Dietary Interview - Total Nutrient Intakes, Second Day	Total Nutrient Intakes		5	2007-2008											nutrient	2	DRXTVB1
DR2TVB1	DRXTVB1	Thiamin (Vitamin B1) (mg)	Thiamin (Vitamin B1) (mg)	DR2TOT_G	Dietary Interview - Total Nutrient Intakes, Second Day	Total Nutrient Intakes		7	2011-2012											nutrient	2	DRXTVB1
DR2TVB1	DRXTVB1	Thiamin (Vitamin B1) (mg)	Thiamin (Vitamin B1) (mg)	DR2TOT_D	Dietary Interview - Total Nutrient Intakes, Second Day	Total Nutrient Intakes		4	2005-2006											nutrient	2	DRXTVB1
DR2TVB1	DRXTVB1	Thiamin (Vitamin B1) (mg)	Thiamin (Vitamin B1) (mg)	DR2TOT_H	Dietary Interview - Total Nutrient Intakes, Second Day	Total Nutrient Intakes		8	2013-2014											nutrient	2	DRXTVB1
DR2TVB1	DRXTVB1	Thiamin (Vitamin B1) (mg)	Thiamin (Vitamin B1) (mg)	DR2TOT_I	Dietary Interview - Total Nutrient Intakes, Second Day	Total Nutrient Intakes		9	2015-2016											nutrient	2	DRXTVB1
DR2TVB1	DRXTVB1	Thiamin (Vitamin B1) (mg)	Thiamin (Vitamin B1) (mg)	DR2TOT_J	Dietary Interview - Total Nutrient Intakes, Second Day	Total Nutrient Intakes		10	2017-2018											nutrient	2	DRXTVB1
DRPNVB1	DRXTVB1	Thiamin (Vitamin B1) (mg)	Thiamin (Vitamin B1) (mg)	examdr	NHANES III - Total Nutrient Intakes	Total Nutrient Intakes		-1	1988-1994	1	DR1TVB1	88888	"88888" → NA							nutrient	1	DRXTVB1
NCPNVB1	NCPNVB1	Thiamin (Vitamin B1) (mg)	Thiamin (Vitamin B1) (mg)	examdr	NHANES III - Total Nutrient Intakes	Total Nutrient Intakes		-1	1988-1994			88888								nutrient	#N/A	NCPNVB1
NCPNTHRE	NCPNTHRE	Threonine (gm)	Threonine (gm)	examdr	NHANES III - Total Nutrient Intakes	Total Nutrient Intakes		-1	1988-1994			8888								nutrient	#N/A	NCPNTHRE
DR1T_V_REDOR_TOMATO	DRXT_V_REDOR_TOMATO	Tomatoes and tomato products (cup eq.)	Tomatoes and tomato products (cup eq.)	fped_dr1tot_0506.sas7bdat	FPED	Food Patterns Equivalents		4	2005-2006											FPED	1	DRXT_V_REDOR_TOMATO
DR1T_V_REDOR_TOMATO	DRXT_V_REDOR_TOMATO	Tomatoes and tomato products (cup eq.)	Tomatoes and tomato products (cup eq.)	fped_dr1tot_0708.sas7bdat	FPED	Food Patterns Equivalents		5	2007-2008											FPED	1	DRXT_V_REDOR_TOMATO
DR1T_V_REDOR_TOMATO	DRXT_V_REDOR_TOMATO	Tomatoes and tomato products (cup eq.)	Tomatoes and tomato products (cup eq.)	fped_dr1tot_0910.sas7bdat	FPED	Food Patterns Equivalents		6	2009-2010											FPED	1	DRXT_V_REDOR_TOMATO
DR1T_V_REDOR_TOMATO	DRXT_V_REDOR_TOMATO	Tomatoes and tomato products (cup eq.)	Tomatoes and tomato products (cup eq.)	fped_dr1tot_1112.sas7bdat	FPED	Food Patterns Equivalents		7	2011-2012											FPED	1	DRXT_V_REDOR_TOMATO
DR1T_V_REDOR_TOMATO	DRXT_V_REDOR_TOMATO	Tomatoes and tomato products (cup eq.)	Tomatoes and tomato products (cup eq.)	fped_dr1tot_1314.sas7bdat	FPED	Food Patterns Equivalents		8	2013-2014											FPED	1	DRXT_V_REDOR_TOMATO
DR1T_V_REDOR_TOMATO	DRXT_V_REDOR_TOMATO	Tomatoes and tomato products (cup eq.)	Tomatoes and tomato products (cup eq.)	fped_dr1tot_1516.sas7bdat	FPED	Food Patterns Equivalents		9	2015-2016											FPED	1	DRXT_V_REDOR_TOMATO
DR1T_V_REDOR_TOMATO	DRXT_V_REDOR_TOMATO	Tomatoes and tomato products (cup eq.)	Tomatoes and tomato products (cup eq.)	fped_dr1tot_1718.sas7bdat	FPED	Food Patterns Equivalents		10	2017-2018											FPED	1	DRXT_V_REDOR_TOMATO
DR2T_V_REDOR_TOMATO	DRXT_V_REDOR_TOMATO	Tomatoes and tomato products (cup eq.)	Tomatoes and tomato products (cup eq.)	fped_dr2tot_0506.sas7bdat	FPED	Food Patterns Equivalents		4	2005-2006											FPED	2	DRXT_V_REDOR_TOMATO
DR2T_V_REDOR_TOMATO	DRXT_V_REDOR_TOMATO	Tomatoes and tomato products (cup eq.)	Tomatoes and tomato products (cup eq.)	fped_dr2tot_0708.sas7bdat	FPED	Food Patterns Equivalents		5	2007-2008											FPED	2	DRXT_V_REDOR_TOMATO
DR2T_V_REDOR_TOMATO	DRXT_V_REDOR_TOMATO	Tomatoes and tomato products (cup eq.)	Tomatoes and tomato products (cup eq.)	fped_dr2tot_0910.sas7bdat	FPED	Food Patterns Equivalents		6	2009-2010											FPED	2	DRXT_V_REDOR_TOMATO
DR2T_V_REDOR_TOMATO	DRXT_V_REDOR_TOMATO	Tomatoes and tomato products (cup eq.)	Tomatoes and tomato products (cup eq.)	fped_dr2tot_1112.sas7bdat	FPED	Food Patterns Equivalents		7	2011-2012											FPED	2	DRXT_V_REDOR_TOMATO
DR2T_V_REDOR_TOMATO	DRXT_V_REDOR_TOMATO	Tomatoes and tomato products (cup eq.)	Tomatoes and tomato products (cup eq.)	fped_dr2tot_1314.sas7bdat	FPED	Food Patterns Equivalents		8	2013-2014											FPED	2	DRXT_V_REDOR_TOMATO
DR2T_V_REDOR_TOMATO	DRXT_V_REDOR_TOMATO	Tomatoes and tomato products (cup eq.)	Tomatoes and tomato products (cup eq.)	fped_dr2tot_1516.sas7bdat	FPED	Food Patterns Equivalents		9	2015-2016											FPED	2	DRXT_V_REDOR_TOMATO
DR2T_V_REDOR_TOMATO	DRXT_V_REDOR_TOMATO	Tomatoes and tomato products (cup eq.)	Tomatoes and tomato products (cup eq.)	fped_dr2tot_1718.sas7bdat	FPED	Food Patterns Equivalents		10	2017-2018											FPED	2	DRXT_V_REDOR_TOMATO
NCPNVE	NCPNVE	Total alpha-tocopherol equivalents (mg)	Total alpha-tocopherol equivalents (mg)	examdr	NHANES III - Total Nutrient Intakes	Total Nutrient Intakes		-1	1988-1994			88888								nutrient	#N/A	NCPNVE
DRPNVE	DRPNVE	Total alpha-tocopherol equivalents (mg)	Total alpha-tocopherol equivalents (mg)	examdr	NHANES III - Total Nutrient Intakes	Total Nutrient Intakes		-1	1988-1994			888888								nutrient	#N/A	DRPNVE
DR1BWATR	DRXBWATZ	Total bottled water drank yesterday (gm)	Total bottled water drank yesterday (gm)	DR1TOT_C	Dietary Interview - Total Nutrient Intakes, First Day	Water		3	2003-2004	1	DR1BWATZ									water	1	DRXBWATZ
DR1BWATZ	DRXBWATZ	Total bottled water drank yesterday (gm)	Total bottled water drank yesterday (gm)	DR1TOT_F	Dietary Interview - Total Nutrient Intakes, First Day	Water		6	2009-2010											water	1	DRXBWATZ
DR1BWATZ	DRXBWATZ	Total bottled water drank yesterday (gm)	Total bottled water drank yesterday (gm)	DR1TOT_E	Dietary Interview - Total Nutrient Intakes, First Day	Water		5	2007-2008											water	1	DRXBWATZ
DR1BWATZ	DRXBWATZ	Total bottled water drank yesterday (gm)	Total bottled water drank yesterday (gm)	DR1TOT_G	Dietary Interview - Total Nutrient Intakes, First Day	Water		7	2011-2012											water	1	DRXBWATZ
DR1BWATZ	DRXBWATZ	Total bottled water drank yesterday (gm)	Total bottled water drank yesterday (gm)	DR1TOT_D	Dietary Interview - Total Nutrient Intakes, First Day	Water		4	2005-2006											water	1	DRXBWATZ
DR1BWATZ	DRXBWATZ	Total bottled water drank yesterday (gm)	Total bottled water drank yesterday (gm)	DR1TOT_H	Dietary Interview - Total Nutrient Intakes, First Day	Water		8	2013-2014											water	1	DRXBWATZ
DR1BWATZ	DRXBWATZ	Total bottled water drank yesterday (gm)	Total bottled water drank yesterday (gm)	DR1TOT_I	Dietary Interview - Total Nutrient Intakes, First Day	Water		9	2015-2016											water	1	DRXBWATZ
DR1BWATZ	DRXBWATZ	Total bottled water drank yesterday (gm)	Total bottled water drank yesterday (gm)	DR1TOT_J	Dietary Interview - Total Nutrient Intakes, First Day	Water		10	2017-2018											water	1	DRXBWATZ
DR2BWATR	DRXBWATZ	Total bottled water drank yesterday (gm)	Total bottled water drank yesterday (gm)	DR2TOT_C	Dietary Interview - Total Nutrient Intakes, Second Day	Water		3	2003-2004	1	DR2BWATZ									water	2	DRXBWATZ
DR2BWATZ	DRXBWATZ	Total bottled water drank yesterday (gm)	Total bottled water drank yesterday (gm)	DR2TOT_F	Dietary Interview - Total Nutrient Intakes, Second Day	Water		6	2009-2010											water	2	DRXBWATZ
DR2BWATZ	DRXBWATZ	Total bottled water drank yesterday (gm)	Total bottled water drank yesterday (gm)	DR2TOT_E	Dietary Interview - Total Nutrient Intakes, Second Day	Water		5	2007-2008											water	2	DRXBWATZ
DR2BWATZ	DRXBWATZ	Total bottled water drank yesterday (gm)	Total bottled water drank yesterday (gm)	DR2TOT_G	Dietary Interview - Total Nutrient Intakes, Second Day	Water		7	2011-2012											water	2	DRXBWATZ
DR2BWATZ	DRXBWATZ	Total bottled water drank yesterday (gm)	Total bottled water drank yesterday (gm)	DR2TOT_D	Dietary Interview - Total Nutrient Intakes, Second Day	Water		4	2005-2006											water	2	DRXBWATZ
DR2BWATZ	DRXBWATZ	Total bottled water drank yesterday (gm)	Total bottled water drank yesterday (gm)	DR2TOT_H	Dietary Interview - Total Nutrient Intakes, Second Day	Water		8	2013-2014											water	2	DRXBWATZ
DR2BWATZ	DRXBWATZ	Total bottled water drank yesterday (gm)	Total bottled water drank yesterday (gm)	DR2TOT_I	Dietary Interview - Total Nutrient Intakes, Second Day	Water		9	2015-2016											water	2	DRXBWATZ
DR2BWATZ	DRXBWATZ	Total bottled water drank yesterday (gm)	Total bottled water drank yesterday (gm)	DR2TOT_J	Dietary Interview - Total Nutrient Intakes, Second Day	Water		10	2017-2018											water	2	DRXBWATZ
DR1TCHL	DRXTCHL	Total choline (mg)	Total choline (mg)	DR1TOT_F	Dietary Interview - Total Nutrient Intakes, First Day	Total Nutrient Intakes		6	2009-2010											nutrient	1	DRXTCHL
DR1TCHL	DRXTCHL	Total choline (mg)	Total choline (mg)	DR1TOT_E	Dietary Interview - Total Nutrient Intakes, First Day	Total Nutrient Intakes		5	2007-2008											nutrient	1	DRXTCHL
DR1TCHL	DRXTCHL	Total choline (mg)	Total choline (mg)	DR1TOT_G	Dietary Interview - Total Nutrient Intakes, First Day	Total Nutrient Intakes		7	2011-2012											nutrient	1	DRXTCHL
DR1TCHL	DRXTCHL	Total choline (mg)	Total choline (mg)	DR1TOT_D	Dietary Interview - Total Nutrient Intakes, First Day	Total Nutrient Intakes		4	2005-2006											nutrient	1	DRXTCHL
DR1TCHL	DRXTCHL	Total choline (mg)	Total choline (mg)	DR1TOT_H	Dietary Interview - Total Nutrient Intakes, First Day	Total Nutrient Intakes		8	2013-2014											nutrient	1	DRXTCHL
DR1TCHL	DRXTCHL	Total choline (mg)	Total choline (mg)	DR1TOT_I	Dietary Interview - Total Nutrient Intakes, First Day	Total Nutrient Intakes		9	2015-2016											nutrient	1	DRXTCHL
DR1TCHL	DRXTCHL	Total choline (mg)	Total choline (mg)	DR1TOT_J	Dietary Interview - Total Nutrient Intakes, First Day	Total Nutrient Intakes		10	2017-2018											nutrient	1	DRXTCHL
DR2TCHL	DRXTCHL	Total choline (mg)	Total choline (mg)	DR2TOT_F	Dietary Interview - Total Nutrient Intakes, Second Day	Total Nutrient Intakes		6	2009-2010											nutrient	2	DRXTCHL
DR2TCHL	DRXTCHL	Total choline (mg)	Total choline (mg)	DR2TOT_E	Dietary Interview - Total Nutrient Intakes, Second Day	Total Nutrient Intakes		5	2007-2008											nutrient	2	DRXTCHL
DR2TCHL	DRXTCHL	Total choline (mg)	Total choline (mg)	DR2TOT_G	Dietary Interview - Total Nutrient Intakes, Second Day	Total Nutrient Intakes		7	2011-2012											nutrient	2	DRXTCHL
DR2TCHL	DRXTCHL	Total choline (mg)	Total choline (mg)	DR2TOT_D	Dietary Interview - Total Nutrient Intakes, Second Day	Total Nutrient Intakes		4	2005-2006											nutrient	2	DRXTCHL
DR2TCHL	DRXTCHL	Total choline (mg)	Total choline (mg)	DR2TOT_H	Dietary Interview - Total Nutrient Intakes, Second Day	Total Nutrient Intakes		8	2013-2014											nutrient	2	DRXTCHL
DR2TCHL	DRXTCHL	Total choline (mg)	Total choline (mg)	DR2TOT_I	Dietary Interview - Total Nutrient Intakes, Second Day	Total Nutrient Intakes		9	2015-2016											nutrient	2	DRXTCHL
DR2TCHL	DRXTCHL	Total choline (mg)	Total choline (mg)	DR2TOT_J	Dietary Interview - Total Nutrient Intakes, Second Day	Total Nutrient Intakes		10	2017-2018											nutrient	2	DRXTCHL
DR1T_V_TOTAL	DRXT_V_TOTAL	Total dark green, red and orange, starchy, and other vegetables; excludes legumes (cup eq.)	Total dark green, red and orange, starchy, and other vegetables; excludes legumes (cup eq.)	fped_dr1tot_0506.sas7bdat	FPED	Food Patterns Equivalents		4	2005-2006											FPED	1	DRXT_V_TOTAL
DR1T_V_TOTAL	DRXT_V_TOTAL	Total dark green, red and orange, starchy, and other vegetables; excludes legumes (cup eq.)	Total dark green, red and orange, starchy, and other vegetables; excludes legumes (cup eq.)	fped_dr1tot_0708.sas7bdat	FPED	Food Patterns Equivalents		5	2007-2008											FPED	1	DRXT_V_TOTAL
DR1T_V_TOTAL	DRXT_V_TOTAL	Total dark green, red and orange, starchy, and other vegetables; excludes legumes (cup eq.)	Total dark green, red and orange, starchy, and other vegetables; excludes legumes (cup eq.)	fped_dr1tot_0910.sas7bdat	FPED	Food Patterns Equivalents		6	2009-2010											FPED	1	DRXT_V_TOTAL
DR1T_V_TOTAL	DRXT_V_TOTAL	Total dark green, red and orange, starchy, and other vegetables; excludes legumes (cup eq.)	Total dark green, red and orange, starchy, and other vegetables; excludes legumes (cup eq.)	fped_dr1tot_1112.sas7bdat	FPED	Food Patterns Equivalents		7	2011-2012											FPED	1	DRXT_V_TOTAL
DR1T_V_TOTAL	DRXT_V_TOTAL	Total dark green, red and orange, starchy, and other vegetables; excludes legumes (cup eq.)	Total dark green, red and orange, starchy, and other vegetables; excludes legumes (cup eq.)	fped_dr1tot_1314.sas7bdat	FPED	Food Patterns Equivalents		8	2013-2014											FPED	1	DRXT_V_TOTAL
DR1T_V_TOTAL	DRXT_V_TOTAL	Total dark green, red and orange, starchy, and other vegetables; excludes legumes (cup eq.)	Total dark green, red and orange, starchy, and other vegetables; excludes legumes (cup eq.)	fped_dr1tot_1516.sas7bdat	FPED	Food Patterns Equivalents		9	2015-2016											FPED	1	DRXT_V_TOTAL
DR1T_V_TOTAL	DRXT_V_TOTAL	Total dark green, red and orange, starchy, and other vegetables; excludes legumes (cup eq.)	Total dark green, red and orange, starchy, and other vegetables; excludes legumes (cup eq.)	fped_dr1tot_1718.sas7bdat	FPED	Food Patterns Equivalents		10	2017-2018											FPED	1	DRXT_V_TOTAL
DR2T_V_TOTAL	DRXT_V_TOTAL	Total dark green, red and orange, starchy, and other vegetables; excludes legumes (cup eq.)	Total dark green, red and orange, starchy, and other vegetables; excludes legumes (cup eq.)	fped_dr2tot_0506.sas7bdat	FPED	Food Patterns Equivalents		4	2005-2006											FPED	2	DRXT_V_TOTAL
DR2T_V_TOTAL	DRXT_V_TOTAL	Total dark green, red and orange, starchy, and other vegetables; excludes legumes (cup eq.)	Total dark green, red and orange, starchy, and other vegetables; excludes legumes (cup eq.)	fped_dr2tot_0708.sas7bdat	FPED	Food Patterns Equivalents		5	2007-2008											FPED	2	DRXT_V_TOTAL
DR2T_V_TOTAL	DRXT_V_TOTAL	Total dark green, red and orange, starchy, and other vegetables; excludes legumes (cup eq.)	Total dark green, red and orange, starchy, and other vegetables; excludes legumes (cup eq.)	fped_dr2tot_0910.sas7bdat	FPED	Food Patterns Equivalents		6	2009-2010											FPED	2	DRXT_V_TOTAL
DR2T_V_TOTAL	DRXT_V_TOTAL	Total dark green, red and orange, starchy, and other vegetables; excludes legumes (cup eq.)	Total dark green, red and orange, starchy, and other vegetables; excludes legumes (cup eq.)	fped_dr2tot_1112.sas7bdat	FPED	Food Patterns Equivalents		7	2011-2012											FPED	2	DRXT_V_TOTAL
DR2T_V_TOTAL	DRXT_V_TOTAL	Total dark green, red and orange, starchy, and other vegetables; excludes legumes (cup eq.)	Total dark green, red and orange, starchy, and other vegetables; excludes legumes (cup eq.)	fped_dr2tot_1314.sas7bdat	FPED	Food Patterns Equivalents		8	2013-2014											FPED	2	DRXT_V_TOTAL
DR2T_V_TOTAL	DRXT_V_TOTAL	Total dark green, red and orange, starchy, and other vegetables; excludes legumes (cup eq.)	Total dark green, red and orange, starchy, and other vegetables; excludes legumes (cup eq.)	fped_dr2tot_1516.sas7bdat	FPED	Food Patterns Equivalents		9	2015-2016											FPED	2	DRXT_V_TOTAL
DR2T_V_TOTAL	DRXT_V_TOTAL	Total dark green, red and orange, starchy, and other vegetables; excludes legumes (cup eq.)	Total dark green, red and orange, starchy, and other vegetables; excludes legumes (cup eq.)	fped_dr2tot_1718.sas7bdat	FPED	Food Patterns Equivalents		10	2017-2018											FPED	2	DRXT_V_TOTAL
A_BEV	DRXT_A_DRINKS	Total drinks of alcohol	Alcoholic beverages and alcohol added to foods after cooking (no. of drinks)	pyr_tot_9902.sas7bdat	MPED 1.0	Food Patterns Equivalents		1	1999-2000	1	DR1T_A_DRINKS									FPED	1	DRXT_A_DRINKS
A_BEV	DRXT_A_DRINKS	Total drinks of alcohol	Alcoholic beverages and alcohol added to foods after cooking (no. of drinks)	pyr_tot_9902.sas7bdat	MPED 1.0	Food Patterns Equivalents		2	2001-2002	1	DR1T_A_DRINKS									FPED	1	DRXT_A_DRINKS
A_BEV	DRXT_A_DRINKS	Total drinks of alcohol	Alcoholic beverages and alcohol added to foods after cooking (no. of drinks)	pyr_tot_d1_0304.sas7bdat	MPED 2.0	Food Patterns Equivalents		3	2003-2004	1	DR1T_A_DRINKS									FPED	1	DRXT_A_DRINKS
A_BEV	DRXT_A_DRINKS	Total drinks of alcohol	Alcoholic beverages and alcohol added to foods after cooking (no. of drinks)	pyr_tot_d2_0304.sas7bdat	MPED 2.0	Food Patterns Equivalents		3	2003-2004	1	DR2T_A_DRINKS									FPED	2	DRXT_A_DRINKS
DRXTTFAT	DRXTTFAT	Total fat (gm)	Total fat (gm)	DRXTOT	Dietary Interview - Total Nutrient Intakes	Total Nutrient Intakes		1	1999-2000	1	DR1TTFAT									nutrient	1	DRXTTFAT
DRXTTFAT	DRXTTFAT	Total fat (gm)	Total fat (gm)	DRXTOT_B	Dietary Interview - Total Nutrient Intakes	Total Nutrient Intakes		2	2001-2002	1	DR1TTFAT									nutrient	1	DRXTTFAT
DR1TTFAT	DRXTTFAT	Total fat (gm)	Total fat (gm)	DR1TOT_C	Dietary Interview - Total Nutrient Intakes, First Day	Total Nutrient Intakes		3	2003-2004											nutrient	1	DRXTTFAT
DR1TTFAT	DRXTTFAT	Total fat (gm)	Total fat (gm)	DR1TOT_F	Dietary Interview - Total Nutrient Intakes, First Day	Total Nutrient Intakes		6	2009-2010											nutrient	1	DRXTTFAT
DR1TTFAT	DRXTTFAT	Total fat (gm)	Total fat (gm)	DR1TOT_E	Dietary Interview - Total Nutrient Intakes, First Day	Total Nutrient Intakes		5	2007-2008											nutrient	1	DRXTTFAT
DR1TTFAT	DRXTTFAT	Total fat (gm)	Total fat (gm)	DR1TOT_G	Dietary Interview - Total Nutrient Intakes, First Day	Total Nutrient Intakes		7	2011-2012											nutrient	1	DRXTTFAT
DR1TTFAT	DRXTTFAT	Total fat (gm)	Total fat (gm)	DR1TOT_D	Dietary Interview - Total Nutrient Intakes, First Day	Total Nutrient Intakes		4	2005-2006											nutrient	1	DRXTTFAT
DR1TTFAT	DRXTTFAT	Total fat (gm)	Total fat (gm)	DR1TOT_H	Dietary Interview - Total Nutrient Intakes, First Day	Total Nutrient Intakes		8	2013-2014											nutrient	1	DRXTTFAT
DR1TTFAT	DRXTTFAT	Total fat (gm)	Total fat (gm)	DR1TOT_I	Dietary Interview - Total Nutrient Intakes, First Day	Total Nutrient Intakes		9	2015-2016											nutrient	1	DRXTTFAT
DR1TTFAT	DRXTTFAT	Total fat (gm)	Total fat (gm)	DR1TOT_J	Dietary Interview - Total Nutrient Intakes, First Day	Total Nutrient Intakes		10	2017-2018											nutrient	1	DRXTTFAT
DR2TTFAT	DRXTTFAT	Total fat (gm)	Total fat (gm)	DR2TOT_C	Dietary Interview - Total Nutrient Intakes, Second Day	Total Nutrient Intakes		3	2003-2004											nutrient	2	DRXTTFAT
DR2TTFAT	DRXTTFAT	Total fat (gm)	Total fat (gm)	DR2TOT_F	Dietary Interview - Total Nutrient Intakes, Second Day	Total Nutrient Intakes		6	2009-2010											nutrient	2	DRXTTFAT
DR2TTFAT	DRXTTFAT	Total fat (gm)	Total fat (gm)	DR2TOT_E	Dietary Interview - Total Nutrient Intakes, Second Day	Total Nutrient Intakes		5	2007-2008											nutrient	2	DRXTTFAT
DR2TTFAT	DRXTTFAT	Total fat (gm)	Total fat (gm)	DR2TOT_G	Dietary Interview - Total Nutrient Intakes, Second Day	Total Nutrient Intakes		7	2011-2012											nutrient	2	DRXTTFAT
DR2TTFAT	DRXTTFAT	Total fat (gm)	Total fat (gm)	DR2TOT_D	Dietary Interview - Total Nutrient Intakes, Second Day	Total Nutrient Intakes		4	2005-2006											nutrient	2	DRXTTFAT
DR2TTFAT	DRXTTFAT	Total fat (gm)	Total fat (gm)	DR2TOT_H	Dietary Interview - Total Nutrient Intakes, Second Day	Total Nutrient Intakes		8	2013-2014											nutrient	2	DRXTTFAT
DR2TTFAT	DRXTTFAT	Total fat (gm)	Total fat (gm)	DR2TOT_I	Dietary Interview - Total Nutrient Intakes, Second Day	Total Nutrient Intakes		9	2015-2016											nutrient	2	DRXTTFAT
DR2TTFAT	DRXTTFAT	Total fat (gm)	Total fat (gm)	DR2TOT_J	Dietary Interview - Total Nutrient Intakes, Second Day	Total Nutrient Intakes		10	2017-2018											nutrient	2	DRXTTFAT
DRPNTFAT	DRXTTFAT	Total fat (gm)	Total fat (gm)	examdr	NHANES III - Total Nutrient Intakes	Total Nutrient Intakes		-1	1988-1994	1	DR1TTFAT	888888	"888888" → NA							nutrient	1	DRXTTFAT
NCPNTFAT	NCPNTFAT	Total fat (gm)	Total fat (gm)	examdr	NHANES III - Total Nutrient Intakes	Total Nutrient Intakes		-1	1988-1994			888888								nutrient	#N/A	NCPNTFAT
DRXTFOLA	DRXTFOLA	Total Folate (mcg)	Total Folate (mcg)	DRXTOT	Dietary Interview - Total Nutrient Intakes	Total Nutrient Intakes		1	1999-2000	1	DR1TFOLA									nutrient	1	DRXTFOLA
DRXTFOLA	DRXTFOLA	Total Folate (mcg)	Total Folate (mcg)	DRXTOT_B	Dietary Interview - Total Nutrient Intakes	Total Nutrient Intakes		2	2001-2002	1	DR1TFOLA									nutrient	1	DRXTFOLA
DR1TFOLA	DRXTFOLA	Total Folate (mcg)	Total Folate (mcg)	DR1TOT_C	Dietary Interview - Total Nutrient Intakes, First Day	Total Nutrient Intakes		3	2003-2004											nutrient	1	DRXTFOLA
DR1TFOLA	DRXTFOLA	Total folate (mcg)	Total Folate (mcg)	DR1TOT_F	Dietary Interview - Total Nutrient Intakes, First Day	Total Nutrient Intakes		6	2009-2010											nutrient	1	DRXTFOLA
DR1TFOLA	DRXTFOLA	Total folate (mcg)	Total Folate (mcg)	DR1TOT_E	Dietary Interview - Total Nutrient Intakes, First Day	Total Nutrient Intakes		5	2007-2008											nutrient	1	DRXTFOLA
DR1TFOLA	DRXTFOLA	Total folate (mcg)	Total Folate (mcg)	DR1TOT_G	Dietary Interview - Total Nutrient Intakes, First Day	Total Nutrient Intakes		7	2011-2012											nutrient	1	DRXTFOLA
DR1TFOLA	DRXTFOLA	Total folate (mcg)	Total Folate (mcg)	DR1TOT_D	Dietary Interview - Total Nutrient Intakes, First Day	Total Nutrient Intakes		4	2005-2006											nutrient	1	DRXTFOLA
DR1TFOLA	DRXTFOLA	Total folate (mcg)	Total Folate (mcg)	DR1TOT_H	Dietary Interview - Total Nutrient Intakes, First Day	Total Nutrient Intakes		8	2013-2014											nutrient	1	DRXTFOLA
DR1TFOLA	DRXTFOLA	Total folate (mcg)	Total Folate (mcg)	DR1TOT_I	Dietary Interview - Total Nutrient Intakes, First Day	Total Nutrient Intakes		9	2015-2016											nutrient	1	DRXTFOLA
DR1TFOLA	DRXTFOLA	Total folate (mcg)	Total Folate (mcg)	DR1TOT_J	Dietary Interview - Total Nutrient Intakes, First Day	Total Nutrient Intakes		10	2017-2018											nutrient	1	DRXTFOLA
DR2TFOLA	DRXTFOLA	Total Folate (mcg)	Total Folate (mcg)	DR2TOT_C	Dietary Interview - Total Nutrient Intakes, Second Day	Total Nutrient Intakes		3	2003-2004											nutrient	2	DRXTFOLA
DR2TFOLA	DRXTFOLA	Total folate (mcg)	Total Folate (mcg)	DR2TOT_F	Dietary Interview - Total Nutrient Intakes, Second Day	Total Nutrient Intakes		6	2009-2010											nutrient	2	DRXTFOLA
DR2TFOLA	DRXTFOLA	Total folate (mcg)	Total Folate (mcg)	DR2TOT_E	Dietary Interview - Total Nutrient Intakes, Second Day	Total Nutrient Intakes		5	2007-2008											nutrient	2	DRXTFOLA
DR2TFOLA	DRXTFOLA	Total folate (mcg)	Total Folate (mcg)	DR2TOT_G	Dietary Interview - Total Nutrient Intakes, Second Day	Total Nutrient Intakes		7	2011-2012											nutrient	2	DRXTFOLA
DR2TFOLA	DRXTFOLA	Total folate (mcg)	Total Folate (mcg)	DR2TOT_D	Dietary Interview - Total Nutrient Intakes, Second Day	Total Nutrient Intakes		4	2005-2006											nutrient	2	DRXTFOLA
DR2TFOLA	DRXTFOLA	Total folate (mcg)	Total Folate (mcg)	DR2TOT_H	Dietary Interview - Total Nutrient Intakes, Second Day	Total Nutrient Intakes		8	2013-2014											nutrient	2	DRXTFOLA
DR2TFOLA	DRXTFOLA	Total folate (mcg)	Total Folate (mcg)	DR2TOT_I	Dietary Interview - Total Nutrient Intakes, Second Day	Total Nutrient Intakes		9	2015-2016											nutrient	2	DRXTFOLA
DR2TFOLA	DRXTFOLA	Total folate (mcg)	Total Folate (mcg)	DR2TOT_J	Dietary Interview - Total Nutrient Intakes, Second Day	Total Nutrient Intakes		10	2017-2018											nutrient	2	DRXTFOLA
DRPNFOLA	DRXTFOLA	Total folate (mcg)	Total Folate (mcg)	examdr	NHANES III - Total Nutrient Intakes	Total Nutrient Intakes		-1	1988-1994	1	DR1TFOLA	88888	"88888" → NA							nutrient	1	DRXTFOLA
DRPGW	DRPGW	Total grams of foods and beve. consumed	Total grams of foods and beve. consumed	examdr	NHANES III - Total Nutrient Intakes	Total Nutrient Intakes		-1	1988-1994			88888								nutrient	#N/A	DRPGW
NCPGW	NCPGW	Total grams of foods and beve. consumed	Total grams of foods and beve. consumed	examdr	NHANES III - Total Nutrient Intakes	Total Nutrient Intakes		-1	1988-1994			88888								nutrient	#N/A	NCPGW
DR1T_F_TOTAL	DRXT_F_TOTAL	Total intact fruits (whole or cut) and fruit juices (cup eq.)	Total intact fruits (whole or cut) and fruit juices (cup eq.)	fped_dr1tot_0506.sas7bdat	FPED	Food Patterns Equivalents		4	2005-2006											FPED	1	DRXT_F_TOTAL
DR1T_F_TOTAL	DRXT_F_TOTAL	Total intact fruits (whole or cut) and fruit juices (cup eq.)	Total intact fruits (whole or cut) and fruit juices (cup eq.)	fped_dr1tot_0708.sas7bdat	FPED	Food Patterns Equivalents		5	2007-2008											FPED	1	DRXT_F_TOTAL
DR1T_F_TOTAL	DRXT_F_TOTAL	Total intact fruits (whole or cut) and fruit juices (cup eq.)	Total intact fruits (whole or cut) and fruit juices (cup eq.)	fped_dr1tot_0910.sas7bdat	FPED	Food Patterns Equivalents		6	2009-2010											FPED	1	DRXT_F_TOTAL
DR1T_F_TOTAL	DRXT_F_TOTAL	Total intact fruits (whole or cut) and fruit juices (cup eq.)	Total intact fruits (whole or cut) and fruit juices (cup eq.)	fped_dr1tot_1112.sas7bdat	FPED	Food Patterns Equivalents		7	2011-2012											FPED	1	DRXT_F_TOTAL
DR1T_F_TOTAL	DRXT_F_TOTAL	Total intact fruits (whole or cut) and fruit juices (cup eq.)	Total intact fruits (whole or cut) and fruit juices (cup eq.)	fped_dr1tot_1314.sas7bdat	FPED	Food Patterns Equivalents		8	2013-2014											FPED	1	DRXT_F_TOTAL
DR1T_F_TOTAL	DRXT_F_TOTAL	Total intact fruits (whole or cut) and fruit juices (cup eq.)	Total intact fruits (whole or cut) and fruit juices (cup eq.)	fped_dr1tot_1516.sas7bdat	FPED	Food Patterns Equivalents		9	2015-2016											FPED	1	DRXT_F_TOTAL
DR1T_F_TOTAL	DRXT_F_TOTAL	Total intact fruits (whole or cut) and fruit juices (cup eq.)	Total intact fruits (whole or cut) and fruit juices (cup eq.)	fped_dr1tot_1718.sas7bdat	FPED	Food Patterns Equivalents		10	2017-2018											FPED	1	DRXT_F_TOTAL
DR2T_F_TOTAL	DRXT_F_TOTAL	Total intact fruits (whole or cut) and fruit juices (cup eq.)	Total intact fruits (whole or cut) and fruit juices (cup eq.)	fped_dr2tot_0506.sas7bdat	FPED	Food Patterns Equivalents		4	2005-2006											FPED	2	DRXT_F_TOTAL
DR2T_F_TOTAL	DRXT_F_TOTAL	Total intact fruits (whole or cut) and fruit juices (cup eq.)	Total intact fruits (whole or cut) and fruit juices (cup eq.)	fped_dr2tot_0708.sas7bdat	FPED	Food Patterns Equivalents		5	2007-2008											FPED	2	DRXT_F_TOTAL
DR2T_F_TOTAL	DRXT_F_TOTAL	Total intact fruits (whole or cut) and fruit juices (cup eq.)	Total intact fruits (whole or cut) and fruit juices (cup eq.)	fped_dr2tot_0910.sas7bdat	FPED	Food Patterns Equivalents		6	2009-2010											FPED	2	DRXT_F_TOTAL
DR2T_F_TOTAL	DRXT_F_TOTAL	Total intact fruits (whole or cut) and fruit juices (cup eq.)	Total intact fruits (whole or cut) and fruit juices (cup eq.)	fped_dr2tot_1112.sas7bdat	FPED	Food Patterns Equivalents		7	2011-2012											FPED	2	DRXT_F_TOTAL
DR2T_F_TOTAL	DRXT_F_TOTAL	Total intact fruits (whole or cut) and fruit juices (cup eq.)	Total intact fruits (whole or cut) and fruit juices (cup eq.)	fped_dr2tot_1314.sas7bdat	FPED	Food Patterns Equivalents		8	2013-2014											FPED	2	DRXT_F_TOTAL
DR2T_F_TOTAL	DRXT_F_TOTAL	Total intact fruits (whole or cut) and fruit juices (cup eq.)	Total intact fruits (whole or cut) and fruit juices (cup eq.)	fped_dr2tot_1516.sas7bdat	FPED	Food Patterns Equivalents		9	2015-2016											FPED	2	DRXT_F_TOTAL
DR2T_F_TOTAL	DRXT_F_TOTAL	Total intact fruits (whole or cut) and fruit juices (cup eq.)	Total intact fruits (whole or cut) and fruit juices (cup eq.)	fped_dr2tot_1718.sas7bdat	FPED	Food Patterns Equivalents		10	2017-2018											FPED	2	DRXT_F_TOTAL
DR1T_PF_TOTAL	DRXT_PF_TOTAL	Total meat, poultry, organ meat, cured meat, seafood, eggs, soy, and nuts and seeds; excludes legumes (oz. eq.)	Total meat, poultry, organ meat, cured meat, seafood, eggs, soy, and nuts and seeds; excludes legumes (oz. eq.)	fped_dr1tot_0506.sas7bdat	FPED	Food Patterns Equivalents		4	2005-2006											FPED	1	DRXT_PF_TOTAL
DR1T_PF_TOTAL	DRXT_PF_TOTAL	Total meat, poultry, organ meat, cured meat, seafood, eggs, soy, and nuts and seeds; excludes legumes (oz. eq.)	Total meat, poultry, organ meat, cured meat, seafood, eggs, soy, and nuts and seeds; excludes legumes (oz. eq.)	fped_dr1tot_0708.sas7bdat	FPED	Food Patterns Equivalents		5	2007-2008											FPED	1	DRXT_PF_TOTAL
DR1T_PF_TOTAL	DRXT_PF_TOTAL	Total meat, poultry, organ meat, cured meat, seafood, eggs, soy, and nuts and seeds; excludes legumes (oz. eq.)	Total meat, poultry, organ meat, cured meat, seafood, eggs, soy, and nuts and seeds; excludes legumes (oz. eq.)	fped_dr1tot_0910.sas7bdat	FPED	Food Patterns Equivalents		6	2009-2010											FPED	1	DRXT_PF_TOTAL
DR1T_PF_TOTAL	DRXT_PF_TOTAL	Total meat, poultry, organ meat, cured meat, seafood, eggs, soy, and nuts and seeds; excludes legumes (oz. eq.)	Total meat, poultry, organ meat, cured meat, seafood, eggs, soy, and nuts and seeds; excludes legumes (oz. eq.)	fped_dr1tot_1112.sas7bdat	FPED	Food Patterns Equivalents		7	2011-2012											FPED	1	DRXT_PF_TOTAL
DR1T_PF_TOTAL	DRXT_PF_TOTAL	Total meat, poultry, organ meat, cured meat, seafood, eggs, soy, and nuts and seeds; excludes legumes (oz. eq.)	Total meat, poultry, organ meat, cured meat, seafood, eggs, soy, and nuts and seeds; excludes legumes (oz. eq.)	fped_dr1tot_1314.sas7bdat	FPED	Food Patterns Equivalents		8	2013-2014											FPED	1	DRXT_PF_TOTAL
DR1T_PF_TOTAL	DRXT_PF_TOTAL	Total meat, poultry, organ meat, cured meat, seafood, eggs, soy, and nuts and seeds; excludes legumes (oz. eq.)	Total meat, poultry, organ meat, cured meat, seafood, eggs, soy, and nuts and seeds; excludes legumes (oz. eq.)	fped_dr1tot_1516.sas7bdat	FPED	Food Patterns Equivalents		9	2015-2016											FPED	1	DRXT_PF_TOTAL
DR1T_PF_TOTAL	DRXT_PF_TOTAL	Total meat, poultry, organ meat, cured meat, seafood, eggs, soy, and nuts and seeds; excludes legumes (oz. eq.)	Total meat, poultry, organ meat, cured meat, seafood, eggs, soy, and nuts and seeds; excludes legumes (oz. eq.)	fped_dr1tot_1718.sas7bdat	FPED	Food Patterns Equivalents		10	2017-2018											FPED	1	DRXT_PF_TOTAL
DR2T_PF_TOTAL	DRXT_PF_TOTAL	Total meat, poultry, organ meat, cured meat, seafood, eggs, soy, and nuts and seeds; excludes legumes (oz. eq.)	Total meat, poultry, organ meat, cured meat, seafood, eggs, soy, and nuts and seeds; excludes legumes (oz. eq.)	fped_dr2tot_0506.sas7bdat	FPED	Food Patterns Equivalents		4	2005-2006											FPED	2	DRXT_PF_TOTAL
DR2T_PF_TOTAL	DRXT_PF_TOTAL	Total meat, poultry, organ meat, cured meat, seafood, eggs, soy, and nuts and seeds; excludes legumes (oz. eq.)	Total meat, poultry, organ meat, cured meat, seafood, eggs, soy, and nuts and seeds; excludes legumes (oz. eq.)	fped_dr2tot_0708.sas7bdat	FPED	Food Patterns Equivalents		5	2007-2008											FPED	2	DRXT_PF_TOTAL
DR2T_PF_TOTAL	DRXT_PF_TOTAL	Total meat, poultry, organ meat, cured meat, seafood, eggs, soy, and nuts and seeds; excludes legumes (oz. eq.)	Total meat, poultry, organ meat, cured meat, seafood, eggs, soy, and nuts and seeds; excludes legumes (oz. eq.)	fped_dr2tot_0910.sas7bdat	FPED	Food Patterns Equivalents		6	2009-2010											FPED	2	DRXT_PF_TOTAL
DR2T_PF_TOTAL	DRXT_PF_TOTAL	Total meat, poultry, organ meat, cured meat, seafood, eggs, soy, and nuts and seeds; excludes legumes (oz. eq.)	Total meat, poultry, organ meat, cured meat, seafood, eggs, soy, and nuts and seeds; excludes legumes (oz. eq.)	fped_dr2tot_1112.sas7bdat	FPED	Food Patterns Equivalents		7	2011-2012											FPED	2	DRXT_PF_TOTAL
DR2T_PF_TOTAL	DRXT_PF_TOTAL	Total meat, poultry, organ meat, cured meat, seafood, eggs, soy, and nuts and seeds; excludes legumes (oz. eq.)	Total meat, poultry, organ meat, cured meat, seafood, eggs, soy, and nuts and seeds; excludes legumes (oz. eq.)	fped_dr2tot_1314.sas7bdat	FPED	Food Patterns Equivalents		8	2013-2014											FPED	2	DRXT_PF_TOTAL
DR2T_PF_TOTAL	DRXT_PF_TOTAL	Total meat, poultry, organ meat, cured meat, seafood, eggs, soy, and nuts and seeds; excludes legumes (oz. eq.)	Total meat, poultry, organ meat, cured meat, seafood, eggs, soy, and nuts and seeds; excludes legumes (oz. eq.)	fped_dr2tot_1516.sas7bdat	FPED	Food Patterns Equivalents		9	2015-2016											FPED	2	DRXT_PF_TOTAL
DR2T_PF_TOTAL	DRXT_PF_TOTAL	Total meat, poultry, organ meat, cured meat, seafood, eggs, soy, and nuts and seeds; excludes legumes (oz. eq.)	Total meat, poultry, organ meat, cured meat, seafood, eggs, soy, and nuts and seeds; excludes legumes (oz. eq.)	fped_dr2tot_1718.sas7bdat	FPED	Food Patterns Equivalents		10	2017-2018											FPED	2	DRXT_PF_TOTAL
DR1T_D_TOTAL	DRXT_D_TOTAL	Total milk, yogurt, cheese, and whey. For some foods, the total dairy values could be higher than the sum of D_MILK, D_YOGURT, and D_CHEESE because miscellaneous dairy component composed of whey is not included in FPED as a separate variable. (cup eq.)	Total milk, yogurt, cheese, and whey (cup eq.)	fped_dr1tot_0506.sas7bdat	FPED	Food Patterns Equivalents		4	2005-2006											FPED	1	DRXT_D_TOTAL
DR1T_D_TOTAL	DRXT_D_TOTAL	Total milk, yogurt, cheese, and whey. For some foods, the total dairy values could be higher than the sum of D_MILK, D_YOGURT, and D_CHEESE because miscellaneous dairy component composed of whey is not included in FPED as a separate variable. (cup eq.)	Total milk, yogurt, cheese, and whey (cup eq.)	fped_dr1tot_0708.sas7bdat	FPED	Food Patterns Equivalents		5	2007-2008											FPED	1	DRXT_D_TOTAL
DR1T_D_TOTAL	DRXT_D_TOTAL	Total milk, yogurt, cheese, and whey. For some foods, the total dairy values could be higher than the sum of D_MILK, D_YOGURT, and D_CHEESE because miscellaneous dairy component composed of whey is not included in FPED as a separate variable. (cup eq.)	Total milk, yogurt, cheese, and whey (cup eq.)	fped_dr1tot_0910.sas7bdat	FPED	Food Patterns Equivalents		6	2009-2010											FPED	1	DRXT_D_TOTAL
DR1T_D_TOTAL	DRXT_D_TOTAL	Total milk, yogurt, cheese, and whey. For some foods, the total dairy values could be higher than the sum of D_MILK, D_YOGURT, and D_CHEESE because miscellaneous dairy component composed of whey is not included in FPED as a separate variable. (cup eq.)	Total milk, yogurt, cheese, and whey (cup eq.)	fped_dr1tot_1112.sas7bdat	FPED	Food Patterns Equivalents		7	2011-2012											FPED	1	DRXT_D_TOTAL
DR1T_D_TOTAL	DRXT_D_TOTAL	Total milk, yogurt, cheese, and whey. For some foods, the total dairy values could be higher than the sum of D_MILK, D_YOGURT, and D_CHEESE because miscellaneous dairy component composed of whey is not included in FPED as a separate variable. (cup eq.)	Total milk, yogurt, cheese, and whey (cup eq.)	fped_dr1tot_1314.sas7bdat	FPED	Food Patterns Equivalents		8	2013-2014											FPED	1	DRXT_D_TOTAL
DR1T_D_TOTAL	DRXT_D_TOTAL	Total milk, yogurt, cheese, and whey. For some foods, the total dairy values could be higher than the sum of D_MILK, D_YOGURT, and D_CHEESE because miscellaneous dairy component composed of whey is not included in FPED as a separate variable. (cup eq.)	Total milk, yogurt, cheese, and whey (cup eq.)	fped_dr1tot_1516.sas7bdat	FPED	Food Patterns Equivalents		9	2015-2016											FPED	1	DRXT_D_TOTAL
DR1T_D_TOTAL	DRXT_D_TOTAL	Total milk, yogurt, cheese, and whey. For some foods, the total dairy values could be higher than the sum of D_MILK, D_YOGURT, and D_CHEESE because miscellaneous dairy component composed of whey is not included in FPED as a separate variable. (cup eq.)	Total milk, yogurt, cheese, and whey (cup eq.)	fped_dr1tot_1718.sas7bdat	FPED	Food Patterns Equivalents		10	2017-2018											FPED	1	DRXT_D_TOTAL
DR2T_D_TOTAL	DRXT_D_TOTAL	Total milk, yogurt, cheese, and whey. For some foods, the total dairy values could be higher than the sum of D_MILK, D_YOGURT, and D_CHEESE because miscellaneous dairy component composed of whey is not included in FPED as a separate variable. (cup eq.)	Total milk, yogurt, cheese, and whey (cup eq.)	fped_dr2tot_0506.sas7bdat	FPED	Food Patterns Equivalents		4	2005-2006											FPED	2	DRXT_D_TOTAL
DR2T_D_TOTAL	DRXT_D_TOTAL	Total milk, yogurt, cheese, and whey. For some foods, the total dairy values could be higher than the sum of D_MILK, D_YOGURT, and D_CHEESE because miscellaneous dairy component composed of whey is not included in FPED as a separate variable. (cup eq.)	Total milk, yogurt, cheese, and whey (cup eq.)	fped_dr2tot_0708.sas7bdat	FPED	Food Patterns Equivalents		5	2007-2008											FPED	2	DRXT_D_TOTAL
DR2T_D_TOTAL	DRXT_D_TOTAL	Total milk, yogurt, cheese, and whey. For some foods, the total dairy values could be higher than the sum of D_MILK, D_YOGURT, and D_CHEESE because miscellaneous dairy component composed of whey is not included in FPED as a separate variable. (cup eq.)	Total milk, yogurt, cheese, and whey (cup eq.)	fped_dr2tot_0910.sas7bdat	FPED	Food Patterns Equivalents		6	2009-2010											FPED	2	DRXT_D_TOTAL
DR2T_D_TOTAL	DRXT_D_TOTAL	Total milk, yogurt, cheese, and whey. For some foods, the total dairy values could be higher than the sum of D_MILK, D_YOGURT, and D_CHEESE because miscellaneous dairy component composed of whey is not included in FPED as a separate variable. (cup eq.)	Total milk, yogurt, cheese, and whey (cup eq.)	fped_dr2tot_1112.sas7bdat	FPED	Food Patterns Equivalents		7	2011-2012											FPED	2	DRXT_D_TOTAL
DR2T_D_TOTAL	DRXT_D_TOTAL	Total milk, yogurt, cheese, and whey. For some foods, the total dairy values could be higher than the sum of D_MILK, D_YOGURT, and D_CHEESE because miscellaneous dairy component composed of whey is not included in FPED as a separate variable. (cup eq.)	Total milk, yogurt, cheese, and whey (cup eq.)	fped_dr2tot_1314.sas7bdat	FPED	Food Patterns Equivalents		8	2013-2014											FPED	2	DRXT_D_TOTAL
DR2T_D_TOTAL	DRXT_D_TOTAL	Total milk, yogurt, cheese, and whey. For some foods, the total dairy values could be higher than the sum of D_MILK, D_YOGURT, and D_CHEESE because miscellaneous dairy component composed of whey is not included in FPED as a separate variable. (cup eq.)	Total milk, yogurt, cheese, and whey (cup eq.)	fped_dr2tot_1516.sas7bdat	FPED	Food Patterns Equivalents		9	2015-2016											FPED	2	DRXT_D_TOTAL
DR2T_D_TOTAL	DRXT_D_TOTAL	Total milk, yogurt, cheese, and whey. For some foods, the total dairy values could be higher than the sum of D_MILK, D_YOGURT, and D_CHEESE because miscellaneous dairy component composed of whey is not included in FPED as a separate variable. (cup eq.)	Total milk, yogurt, cheese, and whey (cup eq.)	fped_dr2tot_1718.sas7bdat	FPED	Food Patterns Equivalents		10	2017-2018											FPED	2	DRXT_D_TOTAL
DRXTMFAT	DRXTMFAT	Total monounsaturated fatty acids (gm)	Total monounsaturated fatty acids (gm)	DRXTOT	Dietary Interview - Total Nutrient Intakes	Total Nutrient Intakes		1	1999-2000	1	DR1TMFAT									nutrient	1	DRXTMFAT
DRXTMFAT	DRXTMFAT	Total monounsaturated fatty acids (gm)	Total monounsaturated fatty acids (gm)	DRXTOT_B	Dietary Interview - Total Nutrient Intakes	Total Nutrient Intakes		2	2001-2002	1	DR1TMFAT									nutrient	1	DRXTMFAT
DR1TMFAT	DRXTMFAT	Total monounsaturated fatty acids (gm)	Total monounsaturated fatty acids (gm)	DR1TOT_C	Dietary Interview - Total Nutrient Intakes, First Day	Total Nutrient Intakes		3	2003-2004											nutrient	1	DRXTMFAT
DR1TMFAT	DRXTMFAT	Total monounsaturated fatty acids (gm)	Total monounsaturated fatty acids (gm)	DR1TOT_F	Dietary Interview - Total Nutrient Intakes, First Day	Total Nutrient Intakes		6	2009-2010											nutrient	1	DRXTMFAT
DR1TMFAT	DRXTMFAT	Total monounsaturated fatty acids (gm)	Total monounsaturated fatty acids (gm)	DR1TOT_E	Dietary Interview - Total Nutrient Intakes, First Day	Total Nutrient Intakes		5	2007-2008											nutrient	1	DRXTMFAT
DR1TMFAT	DRXTMFAT	Total monounsaturated fatty acids (gm)	Total monounsaturated fatty acids (gm)	DR1TOT_G	Dietary Interview - Total Nutrient Intakes, First Day	Total Nutrient Intakes		7	2011-2012											nutrient	1	DRXTMFAT
DR1TMFAT	DRXTMFAT	Total monounsaturated fatty acids (gm)	Total monounsaturated fatty acids (gm)	DR1TOT_D	Dietary Interview - Total Nutrient Intakes, First Day	Total Nutrient Intakes		4	2005-2006											nutrient	1	DRXTMFAT
DR1TMFAT	DRXTMFAT	Total monounsaturated fatty acids (gm)	Total monounsaturated fatty acids (gm)	DR1TOT_H	Dietary Interview - Total Nutrient Intakes, First Day	Total Nutrient Intakes		8	2013-2014											nutrient	1	DRXTMFAT
DR1TMFAT	DRXTMFAT	Total monounsaturated fatty acids (gm)	Total monounsaturated fatty acids (gm)	DR1TOT_I	Dietary Interview - Total Nutrient Intakes, First Day	Total Nutrient Intakes		9	2015-2016											nutrient	1	DRXTMFAT
DR1TMFAT	DRXTMFAT	Total monounsaturated fatty acids (gm)	Total monounsaturated fatty acids (gm)	DR1TOT_J	Dietary Interview - Total Nutrient Intakes, First Day	Total Nutrient Intakes		10	2017-2018											nutrient	1	DRXTMFAT
DR2TMFAT	DRXTMFAT	Total monounsaturated fatty acids (gm)	Total monounsaturated fatty acids (gm)	DR2TOT_C	Dietary Interview - Total Nutrient Intakes, Second Day	Total Nutrient Intakes		3	2003-2004											nutrient	2	DRXTMFAT
DR2TMFAT	DRXTMFAT	Total monounsaturated fatty acids (gm)	Total monounsaturated fatty acids (gm)	DR2TOT_F	Dietary Interview - Total Nutrient Intakes, Second Day	Total Nutrient Intakes		6	2009-2010											nutrient	2	DRXTMFAT
DR2TMFAT	DRXTMFAT	Total monounsaturated fatty acids (gm)	Total monounsaturated fatty acids (gm)	DR2TOT_E	Dietary Interview - Total Nutrient Intakes, Second Day	Total Nutrient Intakes		5	2007-2008											nutrient	2	DRXTMFAT
DR2TMFAT	DRXTMFAT	Total monounsaturated fatty acids (gm)	Total monounsaturated fatty acids (gm)	DR2TOT_G	Dietary Interview - Total Nutrient Intakes, Second Day	Total Nutrient Intakes		7	2011-2012											nutrient	2	DRXTMFAT
DR2TMFAT	DRXTMFAT	Total monounsaturated fatty acids (gm)	Total monounsaturated fatty acids (gm)	DR2TOT_D	Dietary Interview - Total Nutrient Intakes, Second Day	Total Nutrient Intakes		4	2005-2006											nutrient	2	DRXTMFAT
DR2TMFAT	DRXTMFAT	Total monounsaturated fatty acids (gm)	Total monounsaturated fatty acids (gm)	DR2TOT_H	Dietary Interview - Total Nutrient Intakes, Second Day	Total Nutrient Intakes		8	2013-2014											nutrient	2	DRXTMFAT
DR2TMFAT	DRXTMFAT	Total monounsaturated fatty acids (gm)	Total monounsaturated fatty acids (gm)	DR2TOT_I	Dietary Interview - Total Nutrient Intakes, Second Day	Total Nutrient Intakes		9	2015-2016											nutrient	2	DRXTMFAT
DR2TMFAT	DRXTMFAT	Total monounsaturated fatty acids (gm)	Total monounsaturated fatty acids (gm)	DR2TOT_J	Dietary Interview - Total Nutrient Intakes, Second Day	Total Nutrient Intakes		10	2017-2018											nutrient	2	DRXTMFAT
DRPNMFAT	DRXTMFAT	Total monounsaturated fatty acids (gm)	Total monounsaturated fatty acids (gm)	examdr	NHANES III - Total Nutrient Intakes	Total Nutrient Intakes		-1	1988-1994	1	DR1TMFAT	88888	"88888" → NA							nutrient	1	DRXTMFAT
NCPNMFAT	NCPNMFAT	Total monounsaturated fatty acids (gm)	Total monounsaturated fatty acids (gm)	examdr	NHANES III - Total Nutrient Intakes	Total Nutrient Intakes		-1	1988-1994			88888								nutrient	#N/A	NCPNMFAT
VNDRXSMFAT	VNDRXSMFAT	Total monounsaturated fatty acids VN calculated (gm)	Total monounsaturated fatty acids VN calculated (gm)		Dietary Interview - Total Nutrient Intakes	Total Nutrient Intakes		1	1999-2000					DRXTM161, DRXTM181, DRXTM201, DRXTM221	rowSums					nutrient	1	VNDRXSMFAT
VNDRXSMFAT	VNDRXSMFAT	Total monounsaturated fatty acids VN calculated (gm)	Total monounsaturated fatty acids VN calculated (gm)		Dietary Interview - Total Nutrient Intakes	Total Nutrient Intakes		2	2001-2002					DRXTM161, DRXTM181, DRXTM201, DRXTM221	rowSums					nutrient	1	VNDRXSMFAT
VNDRXSMFAT	VNDRXSMFAT	Total monounsaturated fatty acids VN calculated (gm)	Total monounsaturated fatty acids VN calculated (gm)		Dietary Interview - Total Nutrient Intakes, First Day	Total Nutrient Intakes		3	2003-2004					DRXTM161, DRXTM181, DRXTM201, DRXTM221	rowSums					nutrient	1	VNDRXSMFAT
VNDRXSMFAT	VNDRXSMFAT	Total monounsaturated fatty acids VN calculated (gm)	Total monounsaturated fatty acids VN calculated (gm)		Dietary Interview - Total Nutrient Intakes, First Day	Total Nutrient Intakes		6	2009-2010					DRXTM161, DRXTM181, DRXTM201, DRXTM221	rowSums					nutrient	1	VNDRXSMFAT
VNDRXSMFAT	VNDRXSMFAT	Total monounsaturated fatty acids VN calculated (gm)	Total monounsaturated fatty acids VN calculated (gm)		Dietary Interview - Total Nutrient Intakes, First Day	Total Nutrient Intakes		5	2007-2008					DRXTM161, DRXTM181, DRXTM201, DRXTM221	rowSums					nutrient	1	VNDRXSMFAT
VNDRXSMFAT	VNDRXSMFAT	Total monounsaturated fatty acids VN calculated (gm)	Total monounsaturated fatty acids VN calculated (gm)		Dietary Interview - Total Nutrient Intakes, First Day	Total Nutrient Intakes		7	2011-2012					DRXTM161, DRXTM181, DRXTM201, DRXTM221	rowSums					nutrient	1	VNDRXSMFAT
VNDRXSMFAT	VNDRXSMFAT	Total monounsaturated fatty acids VN calculated (gm)	Total monounsaturated fatty acids VN calculated (gm)		Dietary Interview - Total Nutrient Intakes, First Day	Total Nutrient Intakes		4	2005-2006					DRXTM161, DRXTM181, DRXTM201, DRXTM221	rowSums					nutrient	1	VNDRXSMFAT
VNDRXSMFAT	VNDRXSMFAT	Total monounsaturated fatty acids VN calculated (gm)	Total monounsaturated fatty acids VN calculated (gm)		Dietary Interview - Total Nutrient Intakes, First Day	Total Nutrient Intakes		8	2013-2014					DRXTM161, DRXTM181, DRXTM201, DRXTM221	rowSums					nutrient	1	VNDRXSMFAT
VNDRXSMFAT	VNDRXSMFAT	Total monounsaturated fatty acids VN calculated (gm)	Total monounsaturated fatty acids VN calculated (gm)		Dietary Interview - Total Nutrient Intakes, First Day	Total Nutrient Intakes		9	2015-2016					DRXTM161, DRXTM181, DRXTM201, DRXTM221	rowSums					nutrient	1	VNDRXSMFAT
VNDRXSMFAT	VNDRXSMFAT	Total monounsaturated fatty acids VN calculated (gm)	Total monounsaturated fatty acids VN calculated (gm)		Dietary Interview - Total Nutrient Intakes, First Day	Total Nutrient Intakes		10	2017-2018					DRXTM161, DRXTM181, DRXTM201, DRXTM221	rowSums					nutrient	1	VNDRXSMFAT
VNDRXSMFAT	VNDRXSMFAT	Total monounsaturated fatty acids VN calculated (gm)	Total monounsaturated fatty acids VN calculated (gm)		Dietary Interview - Total Nutrient Intakes, Second Day	Total Nutrient Intakes		3	2003-2004					DRXTM161, DRXTM181, DRXTM201, DRXTM221	rowSums					nutrient	2	VNDRXSMFAT
VNDRXSMFAT	VNDRXSMFAT	Total monounsaturated fatty acids VN calculated (gm)	Total monounsaturated fatty acids VN calculated (gm)		Dietary Interview - Total Nutrient Intakes, Second Day	Total Nutrient Intakes		6	2009-2010					DRXTM161, DRXTM181, DRXTM201, DRXTM221	rowSums					nutrient	2	VNDRXSMFAT
VNDRXSMFAT	VNDRXSMFAT	Total monounsaturated fatty acids VN calculated (gm)	Total monounsaturated fatty acids VN calculated (gm)		Dietary Interview - Total Nutrient Intakes, Second Day	Total Nutrient Intakes		5	2007-2008					DRXTM161, DRXTM181, DRXTM201, DRXTM221	rowSums					nutrient	2	VNDRXSMFAT
VNDRXSMFAT	VNDRXSMFAT	Total monounsaturated fatty acids VN calculated (gm)	Total monounsaturated fatty acids VN calculated (gm)		Dietary Interview - Total Nutrient Intakes, Second Day	Total Nutrient Intakes		7	2011-2012					DRXTM161, DRXTM181, DRXTM201, DRXTM221	rowSums					nutrient	2	VNDRXSMFAT
VNDRXSMFAT	VNDRXSMFAT	Total monounsaturated fatty acids VN calculated (gm)	Total monounsaturated fatty acids VN calculated (gm)		Dietary Interview - Total Nutrient Intakes, Second Day	Total Nutrient Intakes		4	2005-2006					DRXTM161, DRXTM181, DRXTM201, DRXTM221	rowSums					nutrient	2	VNDRXSMFAT
VNDRXSMFAT	VNDRXSMFAT	Total monounsaturated fatty acids VN calculated (gm)	Total monounsaturated fatty acids VN calculated (gm)		Dietary Interview - Total Nutrient Intakes, Second Day	Total Nutrient Intakes		8	2013-2014					DRXTM161, DRXTM181, DRXTM201, DRXTM221	rowSums					nutrient	2	VNDRXSMFAT
VNDRXSMFAT	VNDRXSMFAT	Total monounsaturated fatty acids VN calculated (gm)	Total monounsaturated fatty acids VN calculated (gm)		Dietary Interview - Total Nutrient Intakes, Second Day	Total Nutrient Intakes		9	2015-2016					DRXTM161, DRXTM181, DRXTM201, DRXTM221	rowSums					nutrient	2	VNDRXSMFAT
VNDRXSMFAT	VNDRXSMFAT	Total monounsaturated fatty acids VN calculated (gm)	Total monounsaturated fatty acids VN calculated (gm)		Dietary Interview - Total Nutrient Intakes, Second Day	Total Nutrient Intakes		10	2017-2018					DRXTM161, DRXTM181, DRXTM201, DRXTM221	rowSums					nutrient	2	VNDRXSMFAT
VNDRXSMFAT	VNDRXSMFAT	Total monounsaturated fatty acids VN calculated (gm)	Total monounsaturated fatty acids VN calculated (gm)		NHANES III - Total Nutrient Intakes	Total Nutrient Intakes		-1	1988-1994					DRXTM161, DRXTM181, DRXTM201, DRXTM221	rowSums					nutrient	1	VNDRXSMFAT
DRXTNUMF	DRXTNUMF	Total number of foods/beverages reported in the individual foods file	Number of foods/beverages reported	DRXTOT_B	Dietary Interview - Total Nutrient Intakes	Survey Variables		2	2001-2002	1	DR1TNUMF									survey	1	DRXTNUMF
DR1TNUMF	DRXTNUMF	Total number of foods/beverages reported in the individual foods file	Number of foods/beverages reported	DR1TOT_C	Dietary Interview - Total Nutrient Intakes, First Day	Survey Variables		3	2003-2004											survey	1	DRXTNUMF
DR1TNUMF	DRXTNUMF	Total number of foods/beverages reported in the individual foods file	Number of foods/beverages reported	DR1TOT_F	Dietary Interview - Total Nutrient Intakes, First Day	Survey Variables		6	2009-2010											survey	1	DRXTNUMF
DR1TNUMF	DRXTNUMF	Total number of foods/beverages reported in the individual foods file	Number of foods/beverages reported	DR1TOT_E	Dietary Interview - Total Nutrient Intakes, First Day	Survey Variables		5	2007-2008											survey	1	DRXTNUMF
DR1TNUMF	DRXTNUMF	Total number of foods/beverages reported in the individual foods file	Number of foods/beverages reported	DR1TOT_G	Dietary Interview - Total Nutrient Intakes, First Day	Survey Variables		7	2011-2012											survey	1	DRXTNUMF
DR1TNUMF	DRXTNUMF	Total number of foods/beverages reported in the individual foods file	Number of foods/beverages reported	DR1TOT_D	Dietary Interview - Total Nutrient Intakes, First Day	Survey Variables		4	2005-2006											survey	1	DRXTNUMF
DR1TNUMF	DRXTNUMF	Total number of foods/beverages reported in the individual foods file	Number of foods/beverages reported	DR1TOT_H	Dietary Interview - Total Nutrient Intakes, First Day	Survey Variables		8	2013-2014											survey	1	DRXTNUMF
DR1TNUMF	DRXTNUMF	Total number of foods/beverages reported in the individual foods file	Number of foods/beverages reported	DR1TOT_I	Dietary Interview - Total Nutrient Intakes, First Day	Survey Variables		9	2015-2016											survey	1	DRXTNUMF
DR1TNUMF	DRXTNUMF	Total number of foods/beverages reported in the individual foods file	Number of foods/beverages reported	DR1TOT_J	Dietary Interview - Total Nutrient Intakes, First Day	Survey Variables		10	2017-2018											survey	1	DRXTNUMF
DR2TNUMF	DRXTNUMF	Total number of foods/beverages reported in the individual foods file	Number of foods/beverages reported	DR2TOT_C	Dietary Interview - Total Nutrient Intakes, Second Day	Survey Variables		3	2003-2004											survey	2	DRXTNUMF
DR2TNUMF	DRXTNUMF	Total number of foods/beverages reported in the individual foods file	Number of foods/beverages reported	DR2TOT_F	Dietary Interview - Total Nutrient Intakes, Second Day	Survey Variables		6	2009-2010											survey	2	DRXTNUMF
DR2TNUMF	DRXTNUMF	Total number of foods/beverages reported in the individual foods file	Number of foods/beverages reported	DR2TOT_E	Dietary Interview - Total Nutrient Intakes, Second Day	Survey Variables		5	2007-2008											survey	2	DRXTNUMF
DR2TNUMF	DRXTNUMF	Total number of foods/beverages reported in the individual foods file	Number of foods/beverages reported	DR2TOT_G	Dietary Interview - Total Nutrient Intakes, Second Day	Survey Variables		7	2011-2012											survey	2	DRXTNUMF
DR2TNUMF	DRXTNUMF	Total number of foods/beverages reported in the individual foods file	Number of foods/beverages reported	DR2TOT_D	Dietary Interview - Total Nutrient Intakes, Second Day	Survey Variables		4	2005-2006											survey	2	DRXTNUMF
DR2TNUMF	DRXTNUMF	Total number of foods/beverages reported in the individual foods file	Number of foods/beverages reported	DR2TOT_H	Dietary Interview - Total Nutrient Intakes, Second Day	Survey Variables		8	2013-2014											survey	2	DRXTNUMF
DR2TNUMF	DRXTNUMF	Total number of foods/beverages reported in the individual foods file	Number of foods/beverages reported	DR2TOT_I	Dietary Interview - Total Nutrient Intakes, Second Day	Survey Variables		9	2015-2016											survey	2	DRXTNUMF
DR2TNUMF	DRXTNUMF	Total number of foods/beverages reported in the individual foods file	Number of foods/beverages reported	DR2TOT_J	Dietary Interview - Total Nutrient Intakes, Second Day	Survey Variables		10	2017-2018											survey	2	DRXTNUMF
F_TOTAL	DRXT_F_TOTAL	Total number of fruit cup equivalents	Total intact fruits (whole or cut) and fruit juices (cup eq.)	pyr_tot_9902.sas7bdat	MPED 1.0	Food Patterns Equivalents		1	1999-2000	1	DR1T_F_TOTAL									FPED	1	DRXT_F_TOTAL
F_TOTAL	DRXT_F_TOTAL	Total number of fruit cup equivalents	Total intact fruits (whole or cut) and fruit juices (cup eq.)	pyr_tot_9902.sas7bdat	MPED 1.0	Food Patterns Equivalents		2	2001-2002	1	DR1T_F_TOTAL									FPED	1	DRXT_F_TOTAL
F_TOTAL	DRXT_F_TOTAL	Total number of fruit cup equivalents	Total intact fruits (whole or cut) and fruit juices (cup eq.)	pyr_tot_d1_0304.sas7bdat	MPED 2.0	Food Patterns Equivalents		3	2003-2004	1	DR1T_F_TOTAL									FPED	1	DRXT_F_TOTAL
F_TOTAL	DRXT_F_TOTAL	Total number of fruit cup equivalents	Total intact fruits (whole or cut) and fruit juices (cup eq.)	pyr_tot_d2_0304.sas7bdat	MPED 2.0	Food Patterns Equivalents		3	2003-2004	1	DR2T_F_TOTAL									FPED	2	DRXT_F_TOTAL
G_TOTAL	DRXT_G_TOTAL	Total number of grain ounce equivalents	Total whole and refined grains (oz. eq.)	pyr_tot_9902.sas7bdat	MPED 1.0	Food Patterns Equivalents		1	1999-2000	1	DR1T_G_TOTAL									FPED	1	DRXT_G_TOTAL
G_TOTAL	DRXT_G_TOTAL	Total number of grain ounce equivalents	Total whole and refined grains (oz. eq.)	pyr_tot_9902.sas7bdat	MPED 1.0	Food Patterns Equivalents		2	2001-2002	1	DR1T_G_TOTAL									FPED	1	DRXT_G_TOTAL
G_TOTAL	DRXT_G_TOTAL	Total number of grain ounce equivalents	Total whole and refined grains (oz. eq.)	pyr_tot_d1_0304.sas7bdat	MPED 2.0	Food Patterns Equivalents		3	2003-2004	1	DR1T_G_TOTAL									FPED	1	DRXT_G_TOTAL
G_TOTAL	DRXT_G_TOTAL	Total number of grain ounce equivalents	Total whole and refined grains (oz. eq.)	pyr_tot_d2_0304.sas7bdat	MPED 2.0	Food Patterns Equivalents		3	2003-2004	1	DR2T_G_TOTAL									FPED	2	DRXT_G_TOTAL
D_TOTAL	DRXT_D_TOTAL	Total number of milk group (milk, yogurt & cheese) cup equivalents	Total milk, yogurt, cheese, and whey (cup eq.)	pyr_tot_9902.sas7bdat	MPED 1.0	Food Patterns Equivalents		1	1999-2000	1	DR1T_D_TOTAL									FPED	1	DRXT_D_TOTAL
D_TOTAL	DRXT_D_TOTAL	Total number of milk group (milk, yogurt & cheese) cup equivalents	Total milk, yogurt, cheese, and whey (cup eq.)	pyr_tot_9902.sas7bdat	MPED 1.0	Food Patterns Equivalents		2	2001-2002	1	DR1T_D_TOTAL									FPED	1	DRXT_D_TOTAL
D_TOTAL	DRXT_D_TOTAL	Total number of milk group (milk, yogurt & cheese) cup equivalents	Total milk, yogurt, cheese, and whey (cup eq.)	pyr_tot_d1_0304.sas7bdat	MPED 2.0	Food Patterns Equivalents		3	2003-2004	1	DR1T_D_TOTAL									FPED	1	DRXT_D_TOTAL
D_TOTAL	DRXT_D_TOTAL	Total number of milk group (milk, yogurt & cheese) cup equivalents	Total milk, yogurt, cheese, and whey (cup eq.)	pyr_tot_d2_0304.sas7bdat	MPED 2.0	Food Patterns Equivalents		3	2003-2004	1	DR2T_D_TOTAL									FPED	2	DRXT_D_TOTAL
V_TOTAL	DRXT_V_TOTAL	Total number of vegetable cup equivalents	Total dark green, red and orange, starchy, and other vegetables; excludes legumes (cup eq.)	pyr_tot_9902.sas7bdat	MPED 1.0	Food Patterns Equivalents		1	1999-2000	1	DR1T_V_TOTAL									FPED	1	DRXT_V_TOTAL
V_TOTAL	DRXT_V_TOTAL	Total number of vegetable cup equivalents	Total dark green, red and orange, starchy, and other vegetables; excludes legumes (cup eq.)	pyr_tot_9902.sas7bdat	MPED 1.0	Food Patterns Equivalents		2	2001-2002	1	DR1T_V_TOTAL									FPED	1	DRXT_V_TOTAL
V_TOTAL	DRXT_V_TOTAL	Total number of vegetable cup equivalents	Total dark green, red and orange, starchy, and other vegetables; excludes legumes (cup eq.)	pyr_tot_d1_0304.sas7bdat	MPED 2.0	Food Patterns Equivalents		3	2003-2004	1	DR1T_V_TOTAL									FPED	1	DRXT_V_TOTAL
V_TOTAL	DRXT_V_TOTAL	Total number of vegetable cup equivalents	Total dark green, red and orange, starchy, and other vegetables; excludes legumes (cup eq.)	pyr_tot_d2_0304.sas7bdat	MPED 2.0	Food Patterns Equivalents		3	2003-2004	1	DR2T_V_TOTAL									FPED	2	DRXT_V_TOTAL
DR1T_PF_MPS_TOTAL	DRXT_PF_MPS_TOTAL	Total of meat, poultry, seafood, organ meat, and cured meat (oz. eq.)	Total of meat, poultry, seafood, organ meat, and cured meat (oz. eq.)	fped_dr1tot_0506.sas7bdat	FPED	Food Patterns Equivalents		4	2005-2006											FPED	1	DRXT_PF_MPS_TOTAL
DR1T_PF_MPS_TOTAL	DRXT_PF_MPS_TOTAL	Total of meat, poultry, seafood, organ meat, and cured meat (oz. eq.)	Total of meat, poultry, seafood, organ meat, and cured meat (oz. eq.)	fped_dr1tot_0708.sas7bdat	FPED	Food Patterns Equivalents		5	2007-2008											FPED	1	DRXT_PF_MPS_TOTAL
DR1T_PF_MPS_TOTAL	DRXT_PF_MPS_TOTAL	Total of meat, poultry, seafood, organ meat, and cured meat (oz. eq.)	Total of meat, poultry, seafood, organ meat, and cured meat (oz. eq.)	fped_dr1tot_0910.sas7bdat	FPED	Food Patterns Equivalents		6	2009-2010											FPED	1	DRXT_PF_MPS_TOTAL
DR1T_PF_MPS_TOTAL	DRXT_PF_MPS_TOTAL	Total of meat, poultry, seafood, organ meat, and cured meat (oz. eq.)	Total of meat, poultry, seafood, organ meat, and cured meat (oz. eq.)	fped_dr1tot_1112.sas7bdat	FPED	Food Patterns Equivalents		7	2011-2012											FPED	1	DRXT_PF_MPS_TOTAL
DR1T_PF_MPS_TOTAL	DRXT_PF_MPS_TOTAL	Total of meat, poultry, seafood, organ meat, and cured meat (oz. eq.)	Total of meat, poultry, seafood, organ meat, and cured meat (oz. eq.)	fped_dr1tot_1314.sas7bdat	FPED	Food Patterns Equivalents		8	2013-2014											FPED	1	DRXT_PF_MPS_TOTAL
DR1T_PF_MPS_TOTAL	DRXT_PF_MPS_TOTAL	Total of meat, poultry, seafood, organ meat, and cured meat (oz. eq.)	Total of meat, poultry, seafood, organ meat, and cured meat (oz. eq.)	fped_dr1tot_1516.sas7bdat	FPED	Food Patterns Equivalents		9	2015-2016											FPED	1	DRXT_PF_MPS_TOTAL
DR1T_PF_MPS_TOTAL	DRXT_PF_MPS_TOTAL	Total of meat, poultry, seafood, organ meat, and cured meat (oz. eq.)	Total of meat, poultry, seafood, organ meat, and cured meat (oz. eq.)	fped_dr1tot_1718.sas7bdat	FPED	Food Patterns Equivalents		10	2017-2018											FPED	1	DRXT_PF_MPS_TOTAL
DR2T_PF_MPS_TOTAL	DRXT_PF_MPS_TOTAL	Total of meat, poultry, seafood, organ meat, and cured meat (oz. eq.)	Total of meat, poultry, seafood, organ meat, and cured meat (oz. eq.)	fped_dr2tot_0506.sas7bdat	FPED	Food Patterns Equivalents		4	2005-2006											FPED	2	DRXT_PF_MPS_TOTAL
DR2T_PF_MPS_TOTAL	DRXT_PF_MPS_TOTAL	Total of meat, poultry, seafood, organ meat, and cured meat (oz. eq.)	Total of meat, poultry, seafood, organ meat, and cured meat (oz. eq.)	fped_dr2tot_0708.sas7bdat	FPED	Food Patterns Equivalents		5	2007-2008											FPED	2	DRXT_PF_MPS_TOTAL
DR2T_PF_MPS_TOTAL	DRXT_PF_MPS_TOTAL	Total of meat, poultry, seafood, organ meat, and cured meat (oz. eq.)	Total of meat, poultry, seafood, organ meat, and cured meat (oz. eq.)	fped_dr2tot_0910.sas7bdat	FPED	Food Patterns Equivalents		6	2009-2010											FPED	2	DRXT_PF_MPS_TOTAL
DR2T_PF_MPS_TOTAL	DRXT_PF_MPS_TOTAL	Total of meat, poultry, seafood, organ meat, and cured meat (oz. eq.)	Total of meat, poultry, seafood, organ meat, and cured meat (oz. eq.)	fped_dr2tot_1112.sas7bdat	FPED	Food Patterns Equivalents		7	2011-2012											FPED	2	DRXT_PF_MPS_TOTAL
DR2T_PF_MPS_TOTAL	DRXT_PF_MPS_TOTAL	Total of meat, poultry, seafood, organ meat, and cured meat (oz. eq.)	Total of meat, poultry, seafood, organ meat, and cured meat (oz. eq.)	fped_dr2tot_1314.sas7bdat	FPED	Food Patterns Equivalents		8	2013-2014											FPED	2	DRXT_PF_MPS_TOTAL
DR2T_PF_MPS_TOTAL	DRXT_PF_MPS_TOTAL	Total of meat, poultry, seafood, organ meat, and cured meat (oz. eq.)	Total of meat, poultry, seafood, organ meat, and cured meat (oz. eq.)	fped_dr2tot_1516.sas7bdat	FPED	Food Patterns Equivalents		9	2015-2016											FPED	2	DRXT_PF_MPS_TOTAL
DR2T_PF_MPS_TOTAL	DRXT_PF_MPS_TOTAL	Total of meat, poultry, seafood, organ meat, and cured meat (oz. eq.)	Total of meat, poultry, seafood, organ meat, and cured meat (oz. eq.)	fped_dr2tot_1718.sas7bdat	FPED	Food Patterns Equivalents		10	2017-2018											FPED	2	DRXT_PF_MPS_TOTAL
DRD320GW	DRX.320Z	Total plain water drank yesterday - including plain tap water, water from a drinking fountain, water from a water cooler, bottled water, and spring water.	How much plain water drink in 24 hrs (gm)	DRXTOT	Dietary Interview - Total Nutrient Intakes	Water		1	1999-2000	1	DR1.320Z									water	1	DRX.320Z
DRD320GW	DRX.320Z	Total plain water drank yesterday - including plain tap water, water from a drinking fountain, water from a water cooler, bottled water, and spring water.	How much plain water drink in 24 hrs (gm)	DRXTOT_B	Dietary Interview - Total Nutrient Intakes	Water		2	2001-2002	1	DR1.320Z									water	1	DRX.320Z
DR1.320	DRX.320Z	Total plain water drank yesterday - including plain tap water, water from a drinking fountain, water from a water cooler, bottled water, and spring water.	How much plain water drink in 24 hrs (gm)	DR1TOT_C	Dietary Interview - Total Nutrient Intakes, First Day	Water		3	2003-2004	1	DR1.320Z									water	1	DRX.320Z
DR1.320Z	DRX.320Z	Total plain water drank yesterday - including plain tap water, water from a drinking fountain, water from a water cooler, bottled water, and spring water.	How much plain water drink in 24 hrs (gm)	DR1TOT_F	Dietary Interview - Total Nutrient Intakes, First Day	Water		6	2009-2010											water	1	DRX.320Z
DR1.320Z	DRX.320Z	Total plain water drank yesterday - including plain tap water, water from a drinking fountain, water from a water cooler, bottled water, and spring water.	How much plain water drink in 24 hrs (gm)	DR1TOT_E	Dietary Interview - Total Nutrient Intakes, First Day	Water		5	2007-2008											water	1	DRX.320Z
DR1.320Z	DRX.320Z	Total plain water drank yesterday - including plain tap water, water from a drinking fountain, water from a water cooler, bottled water, and spring water.	How much plain water drink in 24 hrs (gm)	DR1TOT_G	Dietary Interview - Total Nutrient Intakes, First Day	Water		7	2011-2012											water	1	DRX.320Z
DR1.320Z	DRX.320Z	Total plain water drank yesterday - including plain tap water, water from a drinking fountain, water from a water cooler, bottled water, and spring water.	How much plain water drink in 24 hrs (gm)	DR1TOT_D	Dietary Interview - Total Nutrient Intakes, First Day	Water		4	2005-2006											water	1	DRX.320Z
DR1.320Z	DRX.320Z	Total plain water drank yesterday - including plain tap water, water from a drinking fountain, water from a water cooler, bottled water, and spring water.	How much plain water drink in 24 hrs (gm)	DR1TOT_H	Dietary Interview - Total Nutrient Intakes, First Day	Water		8	2013-2014											water	1	DRX.320Z
DR1.320Z	DRX.320Z	Total plain water drank yesterday - including plain tap water, water from a drinking fountain, water from a water cooler, bottled water, and spring water.	How much plain water drink in 24 hrs (gm)	DR1TOT_I	Dietary Interview - Total Nutrient Intakes, First Day	Water		9	2015-2016											water	1	DRX.320Z
DR1.320Z	DRX.320Z	Total plain water drank yesterday - including plain tap water, water from a drinking fountain, water from a water cooler, bottled water, and spring water.	How much plain water drink in 24 hrs (gm)	DR1TOT_J	Dietary Interview - Total Nutrient Intakes, First Day	Water		10	2017-2018											water	1	DRX.320Z
DR2.320	DRX.320Z	Total plain water drank yesterday - including plain tap water, water from a drinking fountain, water from a water cooler, bottled water, and spring water.	How much plain water drink in 24 hrs (gm)	DR2TOT_C	Dietary Interview - Total Nutrient Intakes, Second Day	Water		3	2003-2004	1	DR2.320Z									water	2	DRX.320Z
DR2.320Z	DRX.320Z	Total plain water drank yesterday - including plain tap water, water from a drinking fountain, water from a water cooler, bottled water, and spring water.	How much plain water drink in 24 hrs (gm)	DR2TOT_F	Dietary Interview - Total Nutrient Intakes, Second Day	Water		6	2009-2010											water	2	DRX.320Z
DR2.320Z	DRX.320Z	Total plain water drank yesterday - including plain tap water, water from a drinking fountain, water from a water cooler, bottled water, and spring water.	How much plain water drink in 24 hrs (gm)	DR2TOT_E	Dietary Interview - Total Nutrient Intakes, Second Day	Water		5	2007-2008											water	2	DRX.320Z
DR2.320Z	DRX.320Z	Total plain water drank yesterday - including plain tap water, water from a drinking fountain, water from a water cooler, bottled water, and spring water.	How much plain water drink in 24 hrs (gm)	DR2TOT_G	Dietary Interview - Total Nutrient Intakes, Second Day	Water		7	2011-2012											water	2	DRX.320Z
DR2.320Z	DRX.320Z	Total plain water drank yesterday - including plain tap water, water from a drinking fountain, water from a water cooler, bottled water, and spring water.	How much plain water drink in 24 hrs (gm)	DR2TOT_D	Dietary Interview - Total Nutrient Intakes, Second Day	Water		4	2005-2006											water	2	DRX.320Z
DR2.320Z	DRX.320Z	Total plain water drank yesterday - including plain tap water, water from a drinking fountain, water from a water cooler, bottled water, and spring water.	How much plain water drink in 24 hrs (gm)	DR2TOT_H	Dietary Interview - Total Nutrient Intakes, Second Day	Water		8	2013-2014											water	2	DRX.320Z
DR2.320Z	DRX.320Z	Total plain water drank yesterday - including plain tap water, water from a drinking fountain, water from a water cooler, bottled water, and spring water.	How much plain water drink in 24 hrs (gm)	DR2TOT_I	Dietary Interview - Total Nutrient Intakes, Second Day	Water		9	2015-2016											water	2	DRX.320Z
DR2.320Z	DRX.320Z	Total plain water drank yesterday - including plain tap water, water from a drinking fountain, water from a water cooler, bottled water, and spring water.	How much plain water drink in 24 hrs (gm)	DR2TOT_J	Dietary Interview - Total Nutrient Intakes, Second Day	Water		10	2017-2018											water	2	DRX.320Z
DRXTPFAT	DRXTPFAT	Total polyunsaturated fatty acids (gm)	Total polyunsaturated fatty acids (gm)	DRXTOT	Dietary Interview - Total Nutrient Intakes	Total Nutrient Intakes		1	1999-2000	1	DR1TPFAT									nutrient	1	DRXTPFAT
DRXTPFAT	DRXTPFAT	Total polyunsaturated fatty acids (gm)	Total polyunsaturated fatty acids (gm)	DRXTOT_B	Dietary Interview - Total Nutrient Intakes	Total Nutrient Intakes		2	2001-2002	1	DR1TPFAT									nutrient	1	DRXTPFAT
DR1TPFAT	DRXTPFAT	Total polyunsaturated fatty acids (gm)	Total polyunsaturated fatty acids (gm)	DR1TOT_C	Dietary Interview - Total Nutrient Intakes, First Day	Total Nutrient Intakes		3	2003-2004											nutrient	1	DRXTPFAT
DR1TPFAT	DRXTPFAT	Total polyunsaturated fatty acids (gm)	Total polyunsaturated fatty acids (gm)	DR1TOT_F	Dietary Interview - Total Nutrient Intakes, First Day	Total Nutrient Intakes		6	2009-2010											nutrient	1	DRXTPFAT
DR1TPFAT	DRXTPFAT	Total polyunsaturated fatty acids (gm)	Total polyunsaturated fatty acids (gm)	DR1TOT_E	Dietary Interview - Total Nutrient Intakes, First Day	Total Nutrient Intakes		5	2007-2008											nutrient	1	DRXTPFAT
DR1TPFAT	DRXTPFAT	Total polyunsaturated fatty acids (gm)	Total polyunsaturated fatty acids (gm)	DR1TOT_G	Dietary Interview - Total Nutrient Intakes, First Day	Total Nutrient Intakes		7	2011-2012											nutrient	1	DRXTPFAT
DR1TPFAT	DRXTPFAT	Total polyunsaturated fatty acids (gm)	Total polyunsaturated fatty acids (gm)	DR1TOT_D	Dietary Interview - Total Nutrient Intakes, First Day	Total Nutrient Intakes		4	2005-2006											nutrient	1	DRXTPFAT
DR1TPFAT	DRXTPFAT	Total polyunsaturated fatty acids (gm)	Total polyunsaturated fatty acids (gm)	DR1TOT_H	Dietary Interview - Total Nutrient Intakes, First Day	Total Nutrient Intakes		8	2013-2014											nutrient	1	DRXTPFAT
DR1TPFAT	DRXTPFAT	Total polyunsaturated fatty acids (gm)	Total polyunsaturated fatty acids (gm)	DR1TOT_I	Dietary Interview - Total Nutrient Intakes, First Day	Total Nutrient Intakes		9	2015-2016											nutrient	1	DRXTPFAT
DR1TPFAT	DRXTPFAT	Total polyunsaturated fatty acids (gm)	Total polyunsaturated fatty acids (gm)	DR1TOT_J	Dietary Interview - Total Nutrient Intakes, First Day	Total Nutrient Intakes		10	2017-2018											nutrient	1	DRXTPFAT
DR2TPFAT	DRXTPFAT	Total polyunsaturated fatty acids (gm)	Total polyunsaturated fatty acids (gm)	DR2TOT_C	Dietary Interview - Total Nutrient Intakes, Second Day	Total Nutrient Intakes		3	2003-2004											nutrient	2	DRXTPFAT
DR2TPFAT	DRXTPFAT	Total polyunsaturated fatty acids (gm)	Total polyunsaturated fatty acids (gm)	DR2TOT_F	Dietary Interview - Total Nutrient Intakes, Second Day	Total Nutrient Intakes		6	2009-2010											nutrient	2	DRXTPFAT
DR2TPFAT	DRXTPFAT	Total polyunsaturated fatty acids (gm)	Total polyunsaturated fatty acids (gm)	DR2TOT_E	Dietary Interview - Total Nutrient Intakes, Second Day	Total Nutrient Intakes		5	2007-2008											nutrient	2	DRXTPFAT
DR2TPFAT	DRXTPFAT	Total polyunsaturated fatty acids (gm)	Total polyunsaturated fatty acids (gm)	DR2TOT_G	Dietary Interview - Total Nutrient Intakes, Second Day	Total Nutrient Intakes		7	2011-2012											nutrient	2	DRXTPFAT
DR2TPFAT	DRXTPFAT	Total polyunsaturated fatty acids (gm)	Total polyunsaturated fatty acids (gm)	DR2TOT_D	Dietary Interview - Total Nutrient Intakes, Second Day	Total Nutrient Intakes		4	2005-2006											nutrient	2	DRXTPFAT
DR2TPFAT	DRXTPFAT	Total polyunsaturated fatty acids (gm)	Total polyunsaturated fatty acids (gm)	DR2TOT_H	Dietary Interview - Total Nutrient Intakes, Second Day	Total Nutrient Intakes		8	2013-2014											nutrient	2	DRXTPFAT
DR2TPFAT	DRXTPFAT	Total polyunsaturated fatty acids (gm)	Total polyunsaturated fatty acids (gm)	DR2TOT_I	Dietary Interview - Total Nutrient Intakes, Second Day	Total Nutrient Intakes		9	2015-2016											nutrient	2	DRXTPFAT
DR2TPFAT	DRXTPFAT	Total polyunsaturated fatty acids (gm)	Total polyunsaturated fatty acids (gm)	DR2TOT_J	Dietary Interview - Total Nutrient Intakes, Second Day	Total Nutrient Intakes		10	2017-2018											nutrient	2	DRXTPFAT
DRPNPFAT	DRXTPFAT	Total polyunsaturated fatty acids (gm)	Total polyunsaturated fatty acids (gm)	examdr	NHANES III - Total Nutrient Intakes	Total Nutrient Intakes		-1	1988-1994	1	DR1TPFAT	88888	"88888" → NA							nutrient	1	DRXTPFAT
NCPNPFAT	NCPNPFAT	Total polyunsaturated fatty acids (gm)	Total polyunsaturated fatty acids (gm)	examdr	NHANES III - Total Nutrient Intakes	Total Nutrient Intakes		-1	1988-1994			88888								nutrient	#N/A	NCPNPFAT
VNDRXSPFAT	VNDRXSPFAT	Total polyunsaturated fatty acids VN calculated (gm)	Total polyunsaturated fatty acids VN calculated (gm)		Dietary Interview - Total Nutrient Intakes	Total Nutrient Intakes		1	1999-2000					DRXTP182, DRXTP183, DRXTP184, DRXTP204, DRXTP205, DRXTP225, DRXTP226	rowSums					nutrient	1	VNDRXSPFAT
VNDRXSPFAT	VNDRXSPFAT	Total polyunsaturated fatty acids VN calculated (gm)	Total polyunsaturated fatty acids VN calculated (gm)		Dietary Interview - Total Nutrient Intakes	Total Nutrient Intakes		2	2001-2002					DRXTP182, DRXTP183, DRXTP184, DRXTP204, DRXTP205, DRXTP225, DRXTP226	rowSums					nutrient	1	VNDRXSPFAT
VNDRXSPFAT	VNDRXSPFAT	Total polyunsaturated fatty acids VN calculated (gm)	Total polyunsaturated fatty acids VN calculated (gm)		Dietary Interview - Total Nutrient Intakes, First Day	Total Nutrient Intakes		3	2003-2004					DRXTP182, DRXTP183, DRXTP184, DRXTP204, DRXTP205, DRXTP225, DRXTP226	rowSums					nutrient	1	VNDRXSPFAT
VNDRXSPFAT	VNDRXSPFAT	Total polyunsaturated fatty acids VN calculated (gm)	Total polyunsaturated fatty acids VN calculated (gm)		Dietary Interview - Total Nutrient Intakes, First Day	Total Nutrient Intakes		6	2009-2010					DRXTP182, DRXTP183, DRXTP184, DRXTP204, DRXTP205, DRXTP225, DRXTP226	rowSums					nutrient	1	VNDRXSPFAT
VNDRXSPFAT	VNDRXSPFAT	Total polyunsaturated fatty acids VN calculated (gm)	Total polyunsaturated fatty acids VN calculated (gm)		Dietary Interview - Total Nutrient Intakes, First Day	Total Nutrient Intakes		5	2007-2008					DRXTP182, DRXTP183, DRXTP184, DRXTP204, DRXTP205, DRXTP225, DRXTP226	rowSums					nutrient	1	VNDRXSPFAT
VNDRXSPFAT	VNDRXSPFAT	Total polyunsaturated fatty acids VN calculated (gm)	Total polyunsaturated fatty acids VN calculated (gm)		Dietary Interview - Total Nutrient Intakes, First Day	Total Nutrient Intakes		7	2011-2012					DRXTP182, DRXTP183, DRXTP184, DRXTP204, DRXTP205, DRXTP225, DRXTP226	rowSums					nutrient	1	VNDRXSPFAT
VNDRXSPFAT	VNDRXSPFAT	Total polyunsaturated fatty acids VN calculated (gm)	Total polyunsaturated fatty acids VN calculated (gm)		Dietary Interview - Total Nutrient Intakes, First Day	Total Nutrient Intakes		4	2005-2006					DRXTP182, DRXTP183, DRXTP184, DRXTP204, DRXTP205, DRXTP225, DRXTP226	rowSums					nutrient	1	VNDRXSPFAT
VNDRXSPFAT	VNDRXSPFAT	Total polyunsaturated fatty acids VN calculated (gm)	Total polyunsaturated fatty acids VN calculated (gm)		Dietary Interview - Total Nutrient Intakes, First Day	Total Nutrient Intakes		8	2013-2014					DRXTP182, DRXTP183, DRXTP184, DRXTP204, DRXTP205, DRXTP225, DRXTP226	rowSums					nutrient	1	VNDRXSPFAT
VNDRXSPFAT	VNDRXSPFAT	Total polyunsaturated fatty acids VN calculated (gm)	Total polyunsaturated fatty acids VN calculated (gm)		Dietary Interview - Total Nutrient Intakes, First Day	Total Nutrient Intakes		9	2015-2016					DRXTP182, DRXTP183, DRXTP184, DRXTP204, DRXTP205, DRXTP225, DRXTP226	rowSums					nutrient	1	VNDRXSPFAT
VNDRXSPFAT	VNDRXSPFAT	Total polyunsaturated fatty acids VN calculated (gm)	Total polyunsaturated fatty acids VN calculated (gm)		Dietary Interview - Total Nutrient Intakes, First Day	Total Nutrient Intakes		10	2017-2018					DRXTP182, DRXTP183, DRXTP184, DRXTP204, DRXTP205, DRXTP225, DRXTP226	rowSums					nutrient	1	VNDRXSPFAT
VNDRXSPFAT	VNDRXSPFAT	Total polyunsaturated fatty acids VN calculated (gm)	Total polyunsaturated fatty acids VN calculated (gm)		Dietary Interview - Total Nutrient Intakes, Second Day	Total Nutrient Intakes		3	2003-2004					DRXTP182, DRXTP183, DRXTP184, DRXTP204, DRXTP205, DRXTP225, DRXTP226	rowSums					nutrient	2	VNDRXSPFAT
VNDRXSPFAT	VNDRXSPFAT	Total polyunsaturated fatty acids VN calculated (gm)	Total polyunsaturated fatty acids VN calculated (gm)		Dietary Interview - Total Nutrient Intakes, Second Day	Total Nutrient Intakes		6	2009-2010					DRXTP182, DRXTP183, DRXTP184, DRXTP204, DRXTP205, DRXTP225, DRXTP226	rowSums					nutrient	2	VNDRXSPFAT
VNDRXSPFAT	VNDRXSPFAT	Total polyunsaturated fatty acids VN calculated (gm)	Total polyunsaturated fatty acids VN calculated (gm)		Dietary Interview - Total Nutrient Intakes, Second Day	Total Nutrient Intakes		5	2007-2008					DRXTP182, DRXTP183, DRXTP184, DRXTP204, DRXTP205, DRXTP225, DRXTP226	rowSums					nutrient	2	VNDRXSPFAT
VNDRXSPFAT	VNDRXSPFAT	Total polyunsaturated fatty acids VN calculated (gm)	Total polyunsaturated fatty acids VN calculated (gm)		Dietary Interview - Total Nutrient Intakes, Second Day	Total Nutrient Intakes		7	2011-2012					DRXTP182, DRXTP183, DRXTP184, DRXTP204, DRXTP205, DRXTP225, DRXTP226	rowSums					nutrient	2	VNDRXSPFAT
VNDRXSPFAT	VNDRXSPFAT	Total polyunsaturated fatty acids VN calculated (gm)	Total polyunsaturated fatty acids VN calculated (gm)		Dietary Interview - Total Nutrient Intakes, Second Day	Total Nutrient Intakes		4	2005-2006					DRXTP182, DRXTP183, DRXTP184, DRXTP204, DRXTP205, DRXTP225, DRXTP226	rowSums					nutrient	2	VNDRXSPFAT
VNDRXSPFAT	VNDRXSPFAT	Total polyunsaturated fatty acids VN calculated (gm)	Total polyunsaturated fatty acids VN calculated (gm)		Dietary Interview - Total Nutrient Intakes, Second Day	Total Nutrient Intakes		8	2013-2014					DRXTP182, DRXTP183, DRXTP184, DRXTP204, DRXTP205, DRXTP225, DRXTP226	rowSums					nutrient	2	VNDRXSPFAT
VNDRXSPFAT	VNDRXSPFAT	Total polyunsaturated fatty acids VN calculated (gm)	Total polyunsaturated fatty acids VN calculated (gm)		Dietary Interview - Total Nutrient Intakes, Second Day	Total Nutrient Intakes		9	2015-2016					DRXTP182, DRXTP183, DRXTP184, DRXTP204, DRXTP205, DRXTP225, DRXTP226	rowSums					nutrient	2	VNDRXSPFAT
VNDRXSPFAT	VNDRXSPFAT	Total polyunsaturated fatty acids VN calculated (gm)	Total polyunsaturated fatty acids VN calculated (gm)		Dietary Interview - Total Nutrient Intakes, Second Day	Total Nutrient Intakes		10	2017-2018					DRXTP182, DRXTP183, DRXTP184, DRXTP204, DRXTP205, DRXTP225, DRXTP226	rowSums					nutrient	2	VNDRXSPFAT
VNDRXSPFAT	VNDRXSPFAT	Total polyunsaturated fatty acids VN calculated (gm)	Total polyunsaturated fatty acids VN calculated (gm)		NHANES III - Total Nutrient Intakes	Total Nutrient Intakes		-1	1988-1994					DRXTP182, DRXTP183, DRXTP184, DRXTP204, DRXTP205, DRXTP225, DRXTP226	rowSums					nutrient	1	VNDRXSPFAT
DR1T_V_REDOR_TOTAL	DRXT_V_REDOR_TOTAL	Total red and orange vegetables (tomatoes and tomato products + other red and orange vegetables) (cup eq.)	Total red and orange vegetables (tomatoes and tomato products + other red and orange vegetables) (cup eq.)	fped_dr1tot_0506.sas7bdat	FPED	Food Patterns Equivalents		4	2005-2006											FPED	1	DRXT_V_REDOR_TOTAL
DR1T_V_REDOR_TOTAL	DRXT_V_REDOR_TOTAL	Total red and orange vegetables (tomatoes and tomato products + other red and orange vegetables) (cup eq.)	Total red and orange vegetables (tomatoes and tomato products + other red and orange vegetables) (cup eq.)	fped_dr1tot_0708.sas7bdat	FPED	Food Patterns Equivalents		5	2007-2008											FPED	1	DRXT_V_REDOR_TOTAL
DR1T_V_REDOR_TOTAL	DRXT_V_REDOR_TOTAL	Total red and orange vegetables (tomatoes and tomato products + other red and orange vegetables) (cup eq.)	Total red and orange vegetables (tomatoes and tomato products + other red and orange vegetables) (cup eq.)	fped_dr1tot_0910.sas7bdat	FPED	Food Patterns Equivalents		6	2009-2010											FPED	1	DRXT_V_REDOR_TOTAL
DR1T_V_REDOR_TOTAL	DRXT_V_REDOR_TOTAL	Total red and orange vegetables (tomatoes and tomato products + other red and orange vegetables) (cup eq.)	Total red and orange vegetables (tomatoes and tomato products + other red and orange vegetables) (cup eq.)	fped_dr1tot_1112.sas7bdat	FPED	Food Patterns Equivalents		7	2011-2012											FPED	1	DRXT_V_REDOR_TOTAL
DR1T_V_REDOR_TOTAL	DRXT_V_REDOR_TOTAL	Total red and orange vegetables (tomatoes and tomato products + other red and orange vegetables) (cup eq.)	Total red and orange vegetables (tomatoes and tomato products + other red and orange vegetables) (cup eq.)	fped_dr1tot_1314.sas7bdat	FPED	Food Patterns Equivalents		8	2013-2014											FPED	1	DRXT_V_REDOR_TOTAL
DR1T_V_REDOR_TOTAL	DRXT_V_REDOR_TOTAL	Total red and orange vegetables (tomatoes and tomato products + other red and orange vegetables) (cup eq.)	Total red and orange vegetables (tomatoes and tomato products + other red and orange vegetables) (cup eq.)	fped_dr1tot_1516.sas7bdat	FPED	Food Patterns Equivalents		9	2015-2016											FPED	1	DRXT_V_REDOR_TOTAL
DR1T_V_REDOR_TOTAL	DRXT_V_REDOR_TOTAL	Total red and orange vegetables (tomatoes and tomato products + other red and orange vegetables) (cup eq.)	Total red and orange vegetables (tomatoes and tomato products + other red and orange vegetables) (cup eq.)	fped_dr1tot_1718.sas7bdat	FPED	Food Patterns Equivalents		10	2017-2018											FPED	1	DRXT_V_REDOR_TOTAL
DR2T_V_REDOR_TOTAL	DRXT_V_REDOR_TOTAL	Total red and orange vegetables (tomatoes and tomato products + other red and orange vegetables) (cup eq.)	Total red and orange vegetables (tomatoes and tomato products + other red and orange vegetables) (cup eq.)	fped_dr2tot_0506.sas7bdat	FPED	Food Patterns Equivalents		4	2005-2006											FPED	2	DRXT_V_REDOR_TOTAL
DR2T_V_REDOR_TOTAL	DRXT_V_REDOR_TOTAL	Total red and orange vegetables (tomatoes and tomato products + other red and orange vegetables) (cup eq.)	Total red and orange vegetables (tomatoes and tomato products + other red and orange vegetables) (cup eq.)	fped_dr2tot_0708.sas7bdat	FPED	Food Patterns Equivalents		5	2007-2008											FPED	2	DRXT_V_REDOR_TOTAL
DR2T_V_REDOR_TOTAL	DRXT_V_REDOR_TOTAL	Total red and orange vegetables (tomatoes and tomato products + other red and orange vegetables) (cup eq.)	Total red and orange vegetables (tomatoes and tomato products + other red and orange vegetables) (cup eq.)	fped_dr2tot_0910.sas7bdat	FPED	Food Patterns Equivalents		6	2009-2010											FPED	2	DRXT_V_REDOR_TOTAL
DR2T_V_REDOR_TOTAL	DRXT_V_REDOR_TOTAL	Total red and orange vegetables (tomatoes and tomato products + other red and orange vegetables) (cup eq.)	Total red and orange vegetables (tomatoes and tomato products + other red and orange vegetables) (cup eq.)	fped_dr2tot_1112.sas7bdat	FPED	Food Patterns Equivalents		7	2011-2012											FPED	2	DRXT_V_REDOR_TOTAL
DR2T_V_REDOR_TOTAL	DRXT_V_REDOR_TOTAL	Total red and orange vegetables (tomatoes and tomato products + other red and orange vegetables) (cup eq.)	Total red and orange vegetables (tomatoes and tomato products + other red and orange vegetables) (cup eq.)	fped_dr2tot_1314.sas7bdat	FPED	Food Patterns Equivalents		8	2013-2014											FPED	2	DRXT_V_REDOR_TOTAL
DR2T_V_REDOR_TOTAL	DRXT_V_REDOR_TOTAL	Total red and orange vegetables (tomatoes and tomato products + other red and orange vegetables) (cup eq.)	Total red and orange vegetables (tomatoes and tomato products + other red and orange vegetables) (cup eq.)	fped_dr2tot_1516.sas7bdat	FPED	Food Patterns Equivalents		9	2015-2016											FPED	2	DRXT_V_REDOR_TOTAL
DR2T_V_REDOR_TOTAL	DRXT_V_REDOR_TOTAL	Total red and orange vegetables (tomatoes and tomato products + other red and orange vegetables) (cup eq.)	Total red and orange vegetables (tomatoes and tomato products + other red and orange vegetables) (cup eq.)	fped_dr2tot_1718.sas7bdat	FPED	Food Patterns Equivalents		10	2017-2018											FPED	2	DRXT_V_REDOR_TOTAL
DRXTSFAT	DRXTSFAT	Total saturated fatty acids (gm)	Total saturated fatty acids (gm)	DRXTOT	Dietary Interview - Total Nutrient Intakes	Total Nutrient Intakes		1	1999-2000	1	DR1TSFAT									nutrient	1	DRXTSFAT
DRXTSFAT	DRXTSFAT	Total saturated fatty acids (gm)	Total saturated fatty acids (gm)	DRXTOT_B	Dietary Interview - Total Nutrient Intakes	Total Nutrient Intakes		2	2001-2002	1	DR1TSFAT									nutrient	1	DRXTSFAT
DR1TSFAT	DRXTSFAT	Total saturated fatty acids (gm)	Total saturated fatty acids (gm)	DR1TOT_C	Dietary Interview - Total Nutrient Intakes, First Day	Total Nutrient Intakes		3	2003-2004											nutrient	1	DRXTSFAT
DR1TSFAT	DRXTSFAT	Total saturated fatty acids (gm)	Total saturated fatty acids (gm)	DR1TOT_F	Dietary Interview - Total Nutrient Intakes, First Day	Total Nutrient Intakes		6	2009-2010											nutrient	1	DRXTSFAT
DR1TSFAT	DRXTSFAT	Total saturated fatty acids (gm)	Total saturated fatty acids (gm)	DR1TOT_E	Dietary Interview - Total Nutrient Intakes, First Day	Total Nutrient Intakes		5	2007-2008											nutrient	1	DRXTSFAT
DR1TSFAT	DRXTSFAT	Total saturated fatty acids (gm)	Total saturated fatty acids (gm)	DR1TOT_G	Dietary Interview - Total Nutrient Intakes, First Day	Total Nutrient Intakes		7	2011-2012											nutrient	1	DRXTSFAT
DR1TSFAT	DRXTSFAT	Total saturated fatty acids (gm)	Total saturated fatty acids (gm)	DR1TOT_D	Dietary Interview - Total Nutrient Intakes, First Day	Total Nutrient Intakes		4	2005-2006											nutrient	1	DRXTSFAT
DR1TSFAT	DRXTSFAT	Total saturated fatty acids (gm)	Total saturated fatty acids (gm)	DR1TOT_H	Dietary Interview - Total Nutrient Intakes, First Day	Total Nutrient Intakes		8	2013-2014											nutrient	1	DRXTSFAT
DR1TSFAT	DRXTSFAT	Total saturated fatty acids (gm)	Total saturated fatty acids (gm)	DR1TOT_I	Dietary Interview - Total Nutrient Intakes, First Day	Total Nutrient Intakes		9	2015-2016											nutrient	1	DRXTSFAT
DR1TSFAT	DRXTSFAT	Total saturated fatty acids (gm)	Total saturated fatty acids (gm)	DR1TOT_J	Dietary Interview - Total Nutrient Intakes, First Day	Total Nutrient Intakes		10	2017-2018											nutrient	1	DRXTSFAT
DR2TSFAT	DRXTSFAT	Total saturated fatty acids (gm)	Total saturated fatty acids (gm)	DR2TOT_C	Dietary Interview - Total Nutrient Intakes, Second Day	Total Nutrient Intakes		3	2003-2004											nutrient	2	DRXTSFAT
DR2TSFAT	DRXTSFAT	Total saturated fatty acids (gm)	Total saturated fatty acids (gm)	DR2TOT_F	Dietary Interview - Total Nutrient Intakes, Second Day	Total Nutrient Intakes		6	2009-2010											nutrient	2	DRXTSFAT
DR2TSFAT	DRXTSFAT	Total saturated fatty acids (gm)	Total saturated fatty acids (gm)	DR2TOT_E	Dietary Interview - Total Nutrient Intakes, Second Day	Total Nutrient Intakes		5	2007-2008											nutrient	2	DRXTSFAT
DR2TSFAT	DRXTSFAT	Total saturated fatty acids (gm)	Total saturated fatty acids (gm)	DR2TOT_G	Dietary Interview - Total Nutrient Intakes, Second Day	Total Nutrient Intakes		7	2011-2012											nutrient	2	DRXTSFAT
DR2TSFAT	DRXTSFAT	Total saturated fatty acids (gm)	Total saturated fatty acids (gm)	DR2TOT_D	Dietary Interview - Total Nutrient Intakes, Second Day	Total Nutrient Intakes		4	2005-2006											nutrient	2	DRXTSFAT
DR2TSFAT	DRXTSFAT	Total saturated fatty acids (gm)	Total saturated fatty acids (gm)	DR2TOT_H	Dietary Interview - Total Nutrient Intakes, Second Day	Total Nutrient Intakes		8	2013-2014											nutrient	2	DRXTSFAT
DR2TSFAT	DRXTSFAT	Total saturated fatty acids (gm)	Total saturated fatty acids (gm)	DR2TOT_I	Dietary Interview - Total Nutrient Intakes, Second Day	Total Nutrient Intakes		9	2015-2016											nutrient	2	DRXTSFAT
DR2TSFAT	DRXTSFAT	Total saturated fatty acids (gm)	Total saturated fatty acids (gm)	DR2TOT_J	Dietary Interview - Total Nutrient Intakes, Second Day	Total Nutrient Intakes		10	2017-2018											nutrient	2	DRXTSFAT
DRPNSFAT	DRXTSFAT	Total saturated fatty acids (gm)	Total saturated fatty acids (gm)	examdr	NHANES III - Total Nutrient Intakes	Total Nutrient Intakes		-1	1988-1994	1	DR1TSFAT	88888	"88888" → NA							nutrient	1	DRXTSFAT
NCPNSFAT	NCPNSFAT	Total saturated fatty acids (gm)	Total saturated fatty acids (gm)	examdr	NHANES III - Total Nutrient Intakes	Total Nutrient Intakes		-1	1988-1994			88888								nutrient	#N/A	NCPNSFAT
VNDRXSSFAT	VNDRXSSFAT	Total saturated fatty acids VN calculated (gm)	Total saturated fatty acids VN calculated (gm)		Dietary Interview - Total Nutrient Intakes	Total Nutrient Intakes		1	1999-2000					DRXTS040, DRXTS060, DRXTS080, DRXTS100, DRXTS120, DRXTS140, DRXTS160, DRXTS180	rowSums					nutrient	1	VNDRXSSFAT
VNDRXSSFAT	VNDRXSSFAT	Total saturated fatty acids VN calculated (gm)	Total saturated fatty acids VN calculated (gm)		Dietary Interview - Total Nutrient Intakes	Total Nutrient Intakes		2	2001-2002					DRXTS040, DRXTS060, DRXTS080, DRXTS100, DRXTS120, DRXTS140, DRXTS160, DRXTS180	rowSums					nutrient	1	VNDRXSSFAT
VNDRXSSFAT	VNDRXSSFAT	Total saturated fatty acids VN calculated (gm)	Total saturated fatty acids VN calculated (gm)		Dietary Interview - Total Nutrient Intakes, First Day	Total Nutrient Intakes		3	2003-2004					DRXTS040, DRXTS060, DRXTS080, DRXTS100, DRXTS120, DRXTS140, DRXTS160, DRXTS180	rowSums					nutrient	1	VNDRXSSFAT
VNDRXSSFAT	VNDRXSSFAT	Total saturated fatty acids VN calculated (gm)	Total saturated fatty acids VN calculated (gm)		Dietary Interview - Total Nutrient Intakes, First Day	Total Nutrient Intakes		6	2009-2010					DRXTS040, DRXTS060, DRXTS080, DRXTS100, DRXTS120, DRXTS140, DRXTS160, DRXTS180	rowSums					nutrient	1	VNDRXSSFAT
VNDRXSSFAT	VNDRXSSFAT	Total saturated fatty acids VN calculated (gm)	Total saturated fatty acids VN calculated (gm)		Dietary Interview - Total Nutrient Intakes, First Day	Total Nutrient Intakes		5	2007-2008					DRXTS040, DRXTS060, DRXTS080, DRXTS100, DRXTS120, DRXTS140, DRXTS160, DRXTS180	rowSums					nutrient	1	VNDRXSSFAT
VNDRXSSFAT	VNDRXSSFAT	Total saturated fatty acids VN calculated (gm)	Total saturated fatty acids VN calculated (gm)		Dietary Interview - Total Nutrient Intakes, First Day	Total Nutrient Intakes		7	2011-2012					DRXTS040, DRXTS060, DRXTS080, DRXTS100, DRXTS120, DRXTS140, DRXTS160, DRXTS180	rowSums					nutrient	1	VNDRXSSFAT
VNDRXSSFAT	VNDRXSSFAT	Total saturated fatty acids VN calculated (gm)	Total saturated fatty acids VN calculated (gm)		Dietary Interview - Total Nutrient Intakes, First Day	Total Nutrient Intakes		4	2005-2006					DRXTS040, DRXTS060, DRXTS080, DRXTS100, DRXTS120, DRXTS140, DRXTS160, DRXTS180	rowSums					nutrient	1	VNDRXSSFAT
VNDRXSSFAT	VNDRXSSFAT	Total saturated fatty acids VN calculated (gm)	Total saturated fatty acids VN calculated (gm)		Dietary Interview - Total Nutrient Intakes, First Day	Total Nutrient Intakes		8	2013-2014					DRXTS040, DRXTS060, DRXTS080, DRXTS100, DRXTS120, DRXTS140, DRXTS160, DRXTS180	rowSums					nutrient	1	VNDRXSSFAT
VNDRXSSFAT	VNDRXSSFAT	Total saturated fatty acids VN calculated (gm)	Total saturated fatty acids VN calculated (gm)		Dietary Interview - Total Nutrient Intakes, First Day	Total Nutrient Intakes		9	2015-2016					DRXTS040, DRXTS060, DRXTS080, DRXTS100, DRXTS120, DRXTS140, DRXTS160, DRXTS180	rowSums					nutrient	1	VNDRXSSFAT
VNDRXSSFAT	VNDRXSSFAT	Total saturated fatty acids VN calculated (gm)	Total saturated fatty acids VN calculated (gm)		Dietary Interview - Total Nutrient Intakes, First Day	Total Nutrient Intakes		10	2017-2018					DRXTS040, DRXTS060, DRXTS080, DRXTS100, DRXTS120, DRXTS140, DRXTS160, DRXTS180	rowSums					nutrient	1	VNDRXSSFAT
VNDRXSSFAT	VNDRXSSFAT	Total saturated fatty acids VN calculated (gm)	Total saturated fatty acids VN calculated (gm)		Dietary Interview - Total Nutrient Intakes, Second Day	Total Nutrient Intakes		3	2003-2004					DRXTS040, DRXTS060, DRXTS080, DRXTS100, DRXTS120, DRXTS140, DRXTS160, DRXTS180	rowSums					nutrient	2	VNDRXSSFAT
VNDRXSSFAT	VNDRXSSFAT	Total saturated fatty acids VN calculated (gm)	Total saturated fatty acids VN calculated (gm)		Dietary Interview - Total Nutrient Intakes, Second Day	Total Nutrient Intakes		6	2009-2010					DRXTS040, DRXTS060, DRXTS080, DRXTS100, DRXTS120, DRXTS140, DRXTS160, DRXTS180	rowSums					nutrient	2	VNDRXSSFAT
VNDRXSSFAT	VNDRXSSFAT	Total saturated fatty acids VN calculated (gm)	Total saturated fatty acids VN calculated (gm)		Dietary Interview - Total Nutrient Intakes, Second Day	Total Nutrient Intakes		5	2007-2008					DRXTS040, DRXTS060, DRXTS080, DRXTS100, DRXTS120, DRXTS140, DRXTS160, DRXTS180	rowSums					nutrient	2	VNDRXSSFAT
VNDRXSSFAT	VNDRXSSFAT	Total saturated fatty acids VN calculated (gm)	Total saturated fatty acids VN calculated (gm)		Dietary Interview - Total Nutrient Intakes, Second Day	Total Nutrient Intakes		7	2011-2012					DRXTS040, DRXTS060, DRXTS080, DRXTS100, DRXTS120, DRXTS140, DRXTS160, DRXTS180	rowSums					nutrient	2	VNDRXSSFAT
VNDRXSSFAT	VNDRXSSFAT	Total saturated fatty acids VN calculated (gm)	Total saturated fatty acids VN calculated (gm)		Dietary Interview - Total Nutrient Intakes, Second Day	Total Nutrient Intakes		4	2005-2006					DRXTS040, DRXTS060, DRXTS080, DRXTS100, DRXTS120, DRXTS140, DRXTS160, DRXTS180	rowSums					nutrient	2	VNDRXSSFAT
VNDRXSSFAT	VNDRXSSFAT	Total saturated fatty acids VN calculated (gm)	Total saturated fatty acids VN calculated (gm)		Dietary Interview - Total Nutrient Intakes, Second Day	Total Nutrient Intakes		8	2013-2014					DRXTS040, DRXTS060, DRXTS080, DRXTS100, DRXTS120, DRXTS140, DRXTS160, DRXTS180	rowSums					nutrient	2	VNDRXSSFAT
VNDRXSSFAT	VNDRXSSFAT	Total saturated fatty acids VN calculated (gm)	Total saturated fatty acids VN calculated (gm)		Dietary Interview - Total Nutrient Intakes, Second Day	Total Nutrient Intakes		9	2015-2016					DRXTS040, DRXTS060, DRXTS080, DRXTS100, DRXTS120, DRXTS140, DRXTS160, DRXTS180	rowSums					nutrient	2	VNDRXSSFAT
VNDRXSSFAT	VNDRXSSFAT	Total saturated fatty acids VN calculated (gm)	Total saturated fatty acids VN calculated (gm)		Dietary Interview - Total Nutrient Intakes, Second Day	Total Nutrient Intakes		10	2017-2018					DRXTS040, DRXTS060, DRXTS080, DRXTS100, DRXTS120, DRXTS140, DRXTS160, DRXTS180	rowSums					nutrient	2	VNDRXSSFAT
VNDRXSSFAT	VNDRXSSFAT	Total saturated fatty acids VN calculated (gm)	Total saturated fatty acids VN calculated (gm)		NHANES III - Total Nutrient Intakes	Total Nutrient Intakes		-1	1988-1994					DRXTS040, DRXTS060, DRXTS080, DRXTS100, DRXTS120, DRXTS140, DRXTS160, DRXTS180	rowSums					nutrient	1	VNDRXSSFAT
DR1T_V_STARCHY_TOTAL	DRXT_V_STARCHY_TOTAL	Total starchy vegetables (white potatoes + other starchy vegetables) (cup eq.)	Total starchy vegetables (white potatoes + other starchy vegetables) (cup eq.)	fped_dr1tot_0506.sas7bdat	FPED	Food Patterns Equivalents		4	2005-2006											FPED	1	DRXT_V_STARCHY_TOTAL
DR1T_V_STARCHY_TOTAL	DRXT_V_STARCHY_TOTAL	Total starchy vegetables (white potatoes + other starchy vegetables) (cup eq.)	Total starchy vegetables (white potatoes + other starchy vegetables) (cup eq.)	fped_dr1tot_0708.sas7bdat	FPED	Food Patterns Equivalents		5	2007-2008											FPED	1	DRXT_V_STARCHY_TOTAL
DR1T_V_STARCHY_TOTAL	DRXT_V_STARCHY_TOTAL	Total starchy vegetables (white potatoes + other starchy vegetables) (cup eq.)	Total starchy vegetables (white potatoes + other starchy vegetables) (cup eq.)	fped_dr1tot_0910.sas7bdat	FPED	Food Patterns Equivalents		6	2009-2010											FPED	1	DRXT_V_STARCHY_TOTAL
DR1T_V_STARCHY_TOTAL	DRXT_V_STARCHY_TOTAL	Total starchy vegetables (white potatoes + other starchy vegetables) (cup eq.)	Total starchy vegetables (white potatoes + other starchy vegetables) (cup eq.)	fped_dr1tot_1112.sas7bdat	FPED	Food Patterns Equivalents		7	2011-2012											FPED	1	DRXT_V_STARCHY_TOTAL
DR1T_V_STARCHY_TOTAL	DRXT_V_STARCHY_TOTAL	Total starchy vegetables (white potatoes + other starchy vegetables) (cup eq.)	Total starchy vegetables (white potatoes + other starchy vegetables) (cup eq.)	fped_dr1tot_1314.sas7bdat	FPED	Food Patterns Equivalents		8	2013-2014											FPED	1	DRXT_V_STARCHY_TOTAL
DR1T_V_STARCHY_TOTAL	DRXT_V_STARCHY_TOTAL	Total starchy vegetables (white potatoes + other starchy vegetables) (cup eq.)	Total starchy vegetables (white potatoes + other starchy vegetables) (cup eq.)	fped_dr1tot_1516.sas7bdat	FPED	Food Patterns Equivalents		9	2015-2016											FPED	1	DRXT_V_STARCHY_TOTAL
DR1T_V_STARCHY_TOTAL	DRXT_V_STARCHY_TOTAL	Total starchy vegetables (white potatoes + other starchy vegetables) (cup eq.)	Total starchy vegetables (white potatoes + other starchy vegetables) (cup eq.)	fped_dr1tot_1718.sas7bdat	FPED	Food Patterns Equivalents		10	2017-2018											FPED	1	DRXT_V_STARCHY_TOTAL
DR2T_V_STARCHY_TOTAL	DRXT_V_STARCHY_TOTAL	Total starchy vegetables (white potatoes + other starchy vegetables) (cup eq.)	Total starchy vegetables (white potatoes + other starchy vegetables) (cup eq.)	fped_dr2tot_0506.sas7bdat	FPED	Food Patterns Equivalents		4	2005-2006											FPED	2	DRXT_V_STARCHY_TOTAL
DR2T_V_STARCHY_TOTAL	DRXT_V_STARCHY_TOTAL	Total starchy vegetables (white potatoes + other starchy vegetables) (cup eq.)	Total starchy vegetables (white potatoes + other starchy vegetables) (cup eq.)	fped_dr2tot_0708.sas7bdat	FPED	Food Patterns Equivalents		5	2007-2008											FPED	2	DRXT_V_STARCHY_TOTAL
DR2T_V_STARCHY_TOTAL	DRXT_V_STARCHY_TOTAL	Total starchy vegetables (white potatoes + other starchy vegetables) (cup eq.)	Total starchy vegetables (white potatoes + other starchy vegetables) (cup eq.)	fped_dr2tot_0910.sas7bdat	FPED	Food Patterns Equivalents		6	2009-2010											FPED	2	DRXT_V_STARCHY_TOTAL
DR2T_V_STARCHY_TOTAL	DRXT_V_STARCHY_TOTAL	Total starchy vegetables (white potatoes + other starchy vegetables) (cup eq.)	Total starchy vegetables (white potatoes + other starchy vegetables) (cup eq.)	fped_dr2tot_1112.sas7bdat	FPED	Food Patterns Equivalents		7	2011-2012											FPED	2	DRXT_V_STARCHY_TOTAL
DR2T_V_STARCHY_TOTAL	DRXT_V_STARCHY_TOTAL	Total starchy vegetables (white potatoes + other starchy vegetables) (cup eq.)	Total starchy vegetables (white potatoes + other starchy vegetables) (cup eq.)	fped_dr2tot_1314.sas7bdat	FPED	Food Patterns Equivalents		8	2013-2014											FPED	2	DRXT_V_STARCHY_TOTAL
DR2T_V_STARCHY_TOTAL	DRXT_V_STARCHY_TOTAL	Total starchy vegetables (white potatoes + other starchy vegetables) (cup eq.)	Total starchy vegetables (white potatoes + other starchy vegetables) (cup eq.)	fped_dr2tot_1516.sas7bdat	FPED	Food Patterns Equivalents		9	2015-2016											FPED	2	DRXT_V_STARCHY_TOTAL
DR2T_V_STARCHY_TOTAL	DRXT_V_STARCHY_TOTAL	Total starchy vegetables (white potatoes + other starchy vegetables) (cup eq.)	Total starchy vegetables (white potatoes + other starchy vegetables) (cup eq.)	fped_dr2tot_1718.sas7bdat	FPED	Food Patterns Equivalents		10	2017-2018											FPED	2	DRXT_V_STARCHY_TOTAL
DRXTSUGR	DRXTSUGR	Total sugars (gm)	Total sugars (gm)	DRXTOT_B	Dietary Interview - Total Nutrient Intakes	Total Nutrient Intakes		2	2001-2002	1	DR1TSUGR									nutrient	1	DRXTSUGR
DR1TSUGR	DRXTSUGR	Total sugars (gm)	Total sugars (gm)	DR1TOT_C	Dietary Interview - Total Nutrient Intakes, First Day	Total Nutrient Intakes		3	2003-2004											nutrient	1	DRXTSUGR
DR1TSUGR	DRXTSUGR	Total sugars (gm)	Total sugars (gm)	DR1TOT_F	Dietary Interview - Total Nutrient Intakes, First Day	Total Nutrient Intakes		6	2009-2010											nutrient	1	DRXTSUGR
DR1TSUGR	DRXTSUGR	Total sugars (gm)	Total sugars (gm)	DR1TOT_E	Dietary Interview - Total Nutrient Intakes, First Day	Total Nutrient Intakes		5	2007-2008											nutrient	1	DRXTSUGR
DR1TSUGR	DRXTSUGR	Total sugars (gm)	Total sugars (gm)	DR1TOT_G	Dietary Interview - Total Nutrient Intakes, First Day	Total Nutrient Intakes		7	2011-2012											nutrient	1	DRXTSUGR
DR1TSUGR	DRXTSUGR	Total sugars (gm)	Total sugars (gm)	DR1TOT_D	Dietary Interview - Total Nutrient Intakes, First Day	Total Nutrient Intakes		4	2005-2006											nutrient	1	DRXTSUGR
DR1TSUGR	DRXTSUGR	Total sugars (gm)	Total sugars (gm)	DR1TOT_H	Dietary Interview - Total Nutrient Intakes, First Day	Total Nutrient Intakes		8	2013-2014											nutrient	1	DRXTSUGR
DR1TSUGR	DRXTSUGR	Total sugars (gm)	Total sugars (gm)	DR1TOT_I	Dietary Interview - Total Nutrient Intakes, First Day	Total Nutrient Intakes		9	2015-2016											nutrient	1	DRXTSUGR
DR1TSUGR	DRXTSUGR	Total sugars (gm)	Total sugars (gm)	DR1TOT_J	Dietary Interview - Total Nutrient Intakes, First Day	Total Nutrient Intakes		10	2017-2018											nutrient	1	DRXTSUGR
DR2TSUGR	DRXTSUGR	Total sugars (gm)	Total sugars (gm)	DR2TOT_C	Dietary Interview - Total Nutrient Intakes, Second Day	Total Nutrient Intakes		3	2003-2004											nutrient	2	DRXTSUGR
DR2TSUGR	DRXTSUGR	Total sugars (gm)	Total sugars (gm)	DR2TOT_F	Dietary Interview - Total Nutrient Intakes, Second Day	Total Nutrient Intakes		6	2009-2010											nutrient	2	DRXTSUGR
DR2TSUGR	DRXTSUGR	Total sugars (gm)	Total sugars (gm)	DR2TOT_E	Dietary Interview - Total Nutrient Intakes, Second Day	Total Nutrient Intakes		5	2007-2008											nutrient	2	DRXTSUGR
DR2TSUGR	DRXTSUGR	Total sugars (gm)	Total sugars (gm)	DR2TOT_G	Dietary Interview - Total Nutrient Intakes, Second Day	Total Nutrient Intakes		7	2011-2012											nutrient	2	DRXTSUGR
DR2TSUGR	DRXTSUGR	Total sugars (gm)	Total sugars (gm)	DR2TOT_D	Dietary Interview - Total Nutrient Intakes, Second Day	Total Nutrient Intakes		4	2005-2006											nutrient	2	DRXTSUGR
DR2TSUGR	DRXTSUGR	Total sugars (gm)	Total sugars (gm)	DR2TOT_H	Dietary Interview - Total Nutrient Intakes, Second Day	Total Nutrient Intakes		8	2013-2014											nutrient	2	DRXTSUGR
DR2TSUGR	DRXTSUGR	Total sugars (gm)	Total sugars (gm)	DR2TOT_I	Dietary Interview - Total Nutrient Intakes, Second Day	Total Nutrient Intakes		9	2015-2016											nutrient	2	DRXTSUGR
DR2TSUGR	DRXTSUGR	Total sugars (gm)	Total sugars (gm)	DR2TOT_J	Dietary Interview - Total Nutrient Intakes, Second Day	Total Nutrient Intakes		10	2017-2018											nutrient	2	DRXTSUGR
DRD330GW	DRX.330Z	Total tap water drank yesterday - including filtered tap water and water from a drinking fountain.	Total tap water drank yesterday	DRXTOT_B	Dietary Interview - Total Nutrient Intakes	Water		2	2001-2002	1	DR1.330Z									water	1	DRX.330Z
DR1.330	DRX.330Z	Total tap water drank yesterday - including filtered tap water and water from a drinking fountain.	Total tap water drank yesterday	DR1TOT_C	Dietary Interview - Total Nutrient Intakes, First Day	Water		3	2003-2004	1	DR1.330Z									water	1	DRX.330Z
DR1.330Z	DRX.330Z	Total tap water drank yesterday - including filtered tap water and water from a drinking fountain.	Total tap water drank yesterday	DR1TOT_F	Dietary Interview - Total Nutrient Intakes, First Day	Water		6	2009-2010											water	1	DRX.330Z
DR1.330Z	DRX.330Z	Total tap water drank yesterday - including filtered tap water and water from a drinking fountain.	Total tap water drank yesterday	DR1TOT_E	Dietary Interview - Total Nutrient Intakes, First Day	Water		5	2007-2008											water	1	DRX.330Z
DR1.330Z	DRX.330Z	Total tap water drank yesterday - including filtered tap water and water from a drinking fountain.	Total tap water drank yesterday	DR1TOT_G	Dietary Interview - Total Nutrient Intakes, First Day	Water		7	2011-2012											water	1	DRX.330Z
DR1.330Z	DRX.330Z	Total tap water drank yesterday - including filtered tap water and water from a drinking fountain.	Total tap water drank yesterday	DR1TOT_D	Dietary Interview - Total Nutrient Intakes, First Day	Water		4	2005-2006											water	1	DRX.330Z
DR1.330Z	DRX.330Z	Total tap water drank yesterday - including filtered tap water and water from a drinking fountain.	Total tap water drank yesterday	DR1TOT_H	Dietary Interview - Total Nutrient Intakes, First Day	Water		8	2013-2014											water	1	DRX.330Z
DR1.330Z	DRX.330Z	Total tap water drank yesterday - including filtered tap water and water from a drinking fountain.	Total tap water drank yesterday	DR1TOT_I	Dietary Interview - Total Nutrient Intakes, First Day	Water		9	2015-2016											water	1	DRX.330Z
DR1.330Z	DRX.330Z	Total tap water drank yesterday - including filtered tap water and water from a drinking fountain.	Total tap water drank yesterday	DR1TOT_J	Dietary Interview - Total Nutrient Intakes, First Day	Water		10	2017-2018											water	1	DRX.330Z
DR2.330	DRX.330Z	Total tap water drank yesterday - including filtered tap water and water from a drinking fountain.	Total tap water drank yesterday	DR2TOT_C	Dietary Interview - Total Nutrient Intakes, Second Day	Water		3	2003-2004	1	DR2.330Z									water	2	DRX.330Z
DR2.330Z	DRX.330Z	Total tap water drank yesterday - including filtered tap water and water from a drinking fountain.	Total tap water drank yesterday	DR2TOT_F	Dietary Interview - Total Nutrient Intakes, Second Day	Water		6	2009-2010											water	2	DRX.330Z
DR2.330Z	DRX.330Z	Total tap water drank yesterday - including filtered tap water and water from a drinking fountain.	Total tap water drank yesterday	DR2TOT_E	Dietary Interview - Total Nutrient Intakes, Second Day	Water		5	2007-2008											water	2	DRX.330Z
DR2.330Z	DRX.330Z	Total tap water drank yesterday - including filtered tap water and water from a drinking fountain.	Total tap water drank yesterday	DR2TOT_G	Dietary Interview - Total Nutrient Intakes, Second Day	Water		7	2011-2012											water	2	DRX.330Z
DR2.330Z	DRX.330Z	Total tap water drank yesterday - including filtered tap water and water from a drinking fountain.	Total tap water drank yesterday	DR2TOT_D	Dietary Interview - Total Nutrient Intakes, Second Day	Water		4	2005-2006											water	2	DRX.330Z
DR2.330Z	DRX.330Z	Total tap water drank yesterday - including filtered tap water and water from a drinking fountain.	Total tap water drank yesterday	DR2TOT_H	Dietary Interview - Total Nutrient Intakes, Second Day	Water		8	2013-2014											water	2	DRX.330Z
DR2.330Z	DRX.330Z	Total tap water drank yesterday - including filtered tap water and water from a drinking fountain.	Total tap water drank yesterday	DR2TOT_I	Dietary Interview - Total Nutrient Intakes, Second Day	Water		9	2015-2016											water	2	DRX.330Z
DR2.330Z	DRX.330Z	Total tap water drank yesterday - including filtered tap water and water from a drinking fountain.	Total tap water drank yesterday	DR2TOT_J	Dietary Interview - Total Nutrient Intakes, Second Day	Water		10	2017-2018											water	2	DRX.330Z
DR1T_G_TOTAL	DRXT_G_TOTAL	Total whole and refined grains (oz. eq.)	Total whole and refined grains (oz. eq.)	fped_dr1tot_0506.sas7bdat	FPED	Food Patterns Equivalents		4	2005-2006											FPED	1	DRXT_G_TOTAL
DR1T_G_TOTAL	DRXT_G_TOTAL	Total whole and refined grains (oz. eq.)	Total whole and refined grains (oz. eq.)	fped_dr1tot_0708.sas7bdat	FPED	Food Patterns Equivalents		5	2007-2008											FPED	1	DRXT_G_TOTAL
DR1T_G_TOTAL	DRXT_G_TOTAL	Total whole and refined grains (oz. eq.)	Total whole and refined grains (oz. eq.)	fped_dr1tot_0910.sas7bdat	FPED	Food Patterns Equivalents		6	2009-2010											FPED	1	DRXT_G_TOTAL
DR1T_G_TOTAL	DRXT_G_TOTAL	Total whole and refined grains (oz. eq.)	Total whole and refined grains (oz. eq.)	fped_dr1tot_1112.sas7bdat	FPED	Food Patterns Equivalents		7	2011-2012											FPED	1	DRXT_G_TOTAL
DR1T_G_TOTAL	DRXT_G_TOTAL	Total whole and refined grains (oz. eq.)	Total whole and refined grains (oz. eq.)	fped_dr1tot_1314.sas7bdat	FPED	Food Patterns Equivalents		8	2013-2014											FPED	1	DRXT_G_TOTAL
DR1T_G_TOTAL	DRXT_G_TOTAL	Total whole and refined grains (oz. eq.)	Total whole and refined grains (oz. eq.)	fped_dr1tot_1516.sas7bdat	FPED	Food Patterns Equivalents		9	2015-2016											FPED	1	DRXT_G_TOTAL
DR1T_G_TOTAL	DRXT_G_TOTAL	Total whole and refined grains (oz. eq.)	Total whole and refined grains (oz. eq.)	fped_dr1tot_1718.sas7bdat	FPED	Food Patterns Equivalents		10	2017-2018											FPED	1	DRXT_G_TOTAL
DR2T_G_TOTAL	DRXT_G_TOTAL	Total whole and refined grains (oz. eq.)	Total whole and refined grains (oz. eq.)	fped_dr2tot_0506.sas7bdat	FPED	Food Patterns Equivalents		4	2005-2006											FPED	2	DRXT_G_TOTAL
DR2T_G_TOTAL	DRXT_G_TOTAL	Total whole and refined grains (oz. eq.)	Total whole and refined grains (oz. eq.)	fped_dr2tot_0708.sas7bdat	FPED	Food Patterns Equivalents		5	2007-2008											FPED	2	DRXT_G_TOTAL
DR2T_G_TOTAL	DRXT_G_TOTAL	Total whole and refined grains (oz. eq.)	Total whole and refined grains (oz. eq.)	fped_dr2tot_0910.sas7bdat	FPED	Food Patterns Equivalents		6	2009-2010											FPED	2	DRXT_G_TOTAL
DR2T_G_TOTAL	DRXT_G_TOTAL	Total whole and refined grains (oz. eq.)	Total whole and refined grains (oz. eq.)	fped_dr2tot_1112.sas7bdat	FPED	Food Patterns Equivalents		7	2011-2012											FPED	2	DRXT_G_TOTAL
DR2T_G_TOTAL	DRXT_G_TOTAL	Total whole and refined grains (oz. eq.)	Total whole and refined grains (oz. eq.)	fped_dr2tot_1314.sas7bdat	FPED	Food Patterns Equivalents		8	2013-2014											FPED	2	DRXT_G_TOTAL
DR2T_G_TOTAL	DRXT_G_TOTAL	Total whole and refined grains (oz. eq.)	Total whole and refined grains (oz. eq.)	fped_dr2tot_1516.sas7bdat	FPED	Food Patterns Equivalents		9	2015-2016											FPED	2	DRXT_G_TOTAL
DR2T_G_TOTAL	DRXT_G_TOTAL	Total whole and refined grains (oz. eq.)	Total whole and refined grains (oz. eq.)	fped_dr2tot_1718.sas7bdat	FPED	Food Patterns Equivalents		10	2017-2018											FPED	2	DRXT_G_TOTAL
DRD370R	DRD370R	Trout eaten during past 30 days	Trout eaten during past 30 days	DRXTOT	Dietary Interview - Total Nutrient Intakes	Fish & Shellfish		1	1999-2000											fish&shellfish	1	DRD370R
DRD370R	DRD370R	Trout eaten during past 30 days	Trout eaten during past 30 days	DRXTOT_B	Dietary Interview - Total Nutrient Intakes	Fish & Shellfish		2	2001-2002											fish&shellfish	1	DRD370R
DRD370R	DRD370R	Trout eaten during past 30 days	Trout eaten during past 30 days	DR1TOT_C	Dietary Interview - Total Nutrient Intakes, First Day	Fish & Shellfish		3	2003-2004											fish&shellfish	1	DRD370R
DRD370R	DRD370R	Trout eaten during past 30 days	Trout eaten during past 30 days	DR1TOT_F	Dietary Interview - Total Nutrient Intakes, First Day	Fish & Shellfish		6	2009-2010											fish&shellfish	1	DRD370R
DRD370R	DRD370R	Trout eaten during past 30 days	Trout eaten during past 30 days	DR1TOT_E	Dietary Interview - Total Nutrient Intakes, First Day	Fish & Shellfish		5	2007-2008											fish&shellfish	1	DRD370R
DRD370R	DRD370R	Trout eaten during past 30 days	Trout eaten during past 30 days	DR1TOT_G	Dietary Interview - Total Nutrient Intakes, First Day	Fish & Shellfish		7	2011-2012											fish&shellfish	1	DRD370R
DRD370R	DRD370R	Trout eaten during past 30 days	Trout eaten during past 30 days	DR1TOT_D	Dietary Interview - Total Nutrient Intakes, First Day	Fish & Shellfish		4	2005-2006											fish&shellfish	1	DRD370R
DRD370R	DRD370R	Trout eaten during past 30 days	Trout eaten during past 30 days	DR1TOT_H	Dietary Interview - Total Nutrient Intakes, First Day	Fish & Shellfish		8	2013-2014											fish&shellfish	1	DRD370R
DRD370R	DRD370R	Trout eaten during past 30 days	Trout eaten during past 30 days	DR1TOT_I	Dietary Interview - Total Nutrient Intakes, First Day	Fish & Shellfish		9	2015-2016											fish&shellfish	1	DRD370R
DRD370R	DRD370R	Trout eaten during past 30 days	Trout eaten during past 30 days	DR1TOT_J	Dietary Interview - Total Nutrient Intakes, First Day	Fish & Shellfish		10	2017-2018											fish&shellfish	1	DRD370R
NCPNTRYP	NCPNTRYP	Tryptophan (gm)	Tryptophan (gm)	examdr	NHANES III - Total Nutrient Intakes	Total Nutrient Intakes		-1	1988-1994			8888								nutrient	#N/A	NCPNTRYP
DRD370B	DRD370B	Tuna eaten during past 30 days	Tuna eaten during past 30 days	DRXTOT	Dietary Interview - Total Nutrient Intakes	Fish & Shellfish		1	1999-2000											fish&shellfish	1	DRD370B
DRD370B	DRD370B	Tuna eaten during past 30 days	Tuna eaten during past 30 days	DRXTOT_B	Dietary Interview - Total Nutrient Intakes	Fish & Shellfish		2	2001-2002											fish&shellfish	1	DRD370B
DRD370B	DRD370B	Tuna eaten during past 30 days	Tuna eaten during past 30 days	DR1TOT_C	Dietary Interview - Total Nutrient Intakes, First Day	Fish & Shellfish		3	2003-2004											fish&shellfish	1	DRD370B
DRD370B	DRD370B	Tuna eaten during past 30 days	Tuna eaten during past 30 days	DR1TOT_F	Dietary Interview - Total Nutrient Intakes, First Day	Fish & Shellfish		6	2009-2010											fish&shellfish	1	DRD370B
DRD370B	DRD370B	Tuna eaten during past 30 days	Tuna eaten during past 30 days	DR1TOT_E	Dietary Interview - Total Nutrient Intakes, First Day	Fish & Shellfish		5	2007-2008											fish&shellfish	1	DRD370B
DRD370B	DRD370B	Tuna eaten during past 30 days	Tuna eaten during past 30 days	DR1TOT_G	Dietary Interview - Total Nutrient Intakes, First Day	Fish & Shellfish		7	2011-2012											fish&shellfish	1	DRD370B
DRD370B	DRD370B	Tuna eaten during past 30 days	Tuna eaten during past 30 days	DR1TOT_D	Dietary Interview - Total Nutrient Intakes, First Day	Fish & Shellfish		4	2005-2006											fish&shellfish	1	DRD370B
DRD370B	DRD370B	Tuna eaten during past 30 days	Tuna eaten during past 30 days	DR1TOT_H	Dietary Interview - Total Nutrient Intakes, First Day	Fish & Shellfish		8	2013-2014											fish&shellfish	1	DRD370B
DRD370B	DRD370B	Tuna eaten during past 30 days	Tuna eaten during past 30 days	DR1TOT_I	Dietary Interview - Total Nutrient Intakes, First Day	Fish & Shellfish		9	2015-2016											fish&shellfish	1	DRD370B
DRD370B	DRD370B	Tuna eaten during past 30 days	Tuna eaten during past 30 days	DR1TOT_J	Dietary Interview - Total Nutrient Intakes, First Day	Fish & Shellfish		10	2017-2018											fish&shellfish	1	DRD370B
DRPQ3	DBQ095Z	Type of salt you usually add at table	Type of salt you usually add at table	examdr	NHANES III - Total Nutrient Intakes	Salt		-1	1988-1994	1	DBQ095Z	8, 88, 99	categories changed							salt	1	DBQ095Z
NCPNTYRO	NCPNTYRO	Tyrosine (gm)	Tyrosine (gm)	examdr	NHANES III - Total Nutrient Intakes	Total Nutrient Intakes		-1	1988-1994			8888								nutrient	#N/A	NCPNTYRO
NCPNVALI	NCPNVALI	Valine (gm)	Valine (gm)	examdr	NHANES III - Total Nutrient Intakes	Total Nutrient Intakes		-1	1988-1994			8888								nutrient	#N/A	NCPNVALI
NCPNVPRO	NCPNVPRO	Vegetable Protein (gm)	Vegetable Protein (gm)	examdr	NHANES III - Total Nutrient Intakes	Total Nutrient Intakes		-1	1988-1994			88888								nutrient	#N/A	NCPNVPRO
DRXTVAIU	DRXTVAIU	Vitamin A (IU)	Vitamin A (IU)	DRXTOT	Dietary Interview - Total Nutrient Intakes	Total Nutrient Intakes		1	1999-2000											nutrient	1	DRXTVAIU
DRPNVAIU	DRPNVAIU	Vitamin A (IU)	Vitamin A (IU)	examdr	NHANES III - Total Nutrient Intakes	Total Nutrient Intakes		-1	1988-1994			888888								nutrient	#N/A	DRPNVAIU
NCPNVAIU	NCPNVAIU	Vitamin A (IU)	Vitamin A (IU)	examdr	NHANES III - Total Nutrient Intakes	Total Nutrient Intakes		-1	1988-1994			888888								nutrient	#N/A	NCPNVAIU
DRXTVARE	DRXTVARA	Vitamin A (RE)	Vitamin A as retinol activity equivalents (mcg)	DRXTOT	Dietary Interview - Total Nutrient Intakes	Total Nutrient Intakes		1	1999-2000	1	DR1TVARA					1	Retinol equivalent (RE)	Retinol activity equivalent (RAE)	0.214006	nutrient	1	DRXTVARA
DRPNVARE	DRXTVARA	Vitamin A (RE)	Vitamin A as retinol activity equivalents (mcg)	examdr	NHANES III - Total Nutrient Intakes	Total Nutrient Intakes		-1	1988-1994	1	DR1TVARA	88888	"88888" → NA			1	Retinol equivalent (RE)	Retinol activity equivalent (RAE)	0.214006	nutrient	1	DRXTVARA
DRXTVARA	DRXTVARA	Vitamin A as retinol activity equivalents (mcg)	Vitamin A as retinol activity equivalents (mcg)	DRXTOT_B	Dietary Interview - Total Nutrient Intakes	Total Nutrient Intakes		2	2001-2002	1	DR1TVARA									nutrient	1	DRXTVARA
DR1TVARA	DRXTVARA	Vitamin A as retinol activity equivalents (mcg)	Vitamin A as retinol activity equivalents (mcg)	DR1TOT_C	Dietary Interview - Total Nutrient Intakes, First Day	Total Nutrient Intakes		3	2003-2004											nutrient	1	DRXTVARA
DR1TVARA	DRXTVARA	Vitamin A as retinol activity equivalents (mcg)	Vitamin A as retinol activity equivalents (mcg)	DR1TOT_F	Dietary Interview - Total Nutrient Intakes, First Day	Total Nutrient Intakes		6	2009-2010											nutrient	1	DRXTVARA
DR1TVARA	DRXTVARA	Vitamin A as retinol activity equivalents (mcg)	Vitamin A as retinol activity equivalents (mcg)	DR1TOT_E	Dietary Interview - Total Nutrient Intakes, First Day	Total Nutrient Intakes		5	2007-2008											nutrient	1	DRXTVARA
DR1TVARA	DRXTVARA	Vitamin A as retinol activity equivalents (mcg)	Vitamin A as retinol activity equivalents (mcg)	DR1TOT_G	Dietary Interview - Total Nutrient Intakes, First Day	Total Nutrient Intakes		7	2011-2012											nutrient	1	DRXTVARA
DR1TVARA	DRXTVARA	Vitamin A as retinol activity equivalents (mcg)	Vitamin A as retinol activity equivalents (mcg)	DR1TOT_D	Dietary Interview - Total Nutrient Intakes, First Day	Total Nutrient Intakes		4	2005-2006											nutrient	1	DRXTVARA
DR1TVARA	DRXTVARA	Vitamin A as retinol activity equivalents (mcg)	Vitamin A as retinol activity equivalents (mcg)	DR1TOT_H	Dietary Interview - Total Nutrient Intakes, First Day	Total Nutrient Intakes		8	2013-2014											nutrient	1	DRXTVARA
DR1TVARA	DRXTVARA	Vitamin A as retinol activity equivalents (mcg)	Vitamin A as retinol activity equivalents (mcg)	DR1TOT_I	Dietary Interview - Total Nutrient Intakes, First Day	Total Nutrient Intakes		9	2015-2016											nutrient	1	DRXTVARA
DR1TVARA	DRXTVARA	Vitamin A as retinol activity equivalents (mcg)	Vitamin A as retinol activity equivalents (mcg)	DR1TOT_J	Dietary Interview - Total Nutrient Intakes, First Day	Total Nutrient Intakes		10	2017-2018											nutrient	1	DRXTVARA
DR2TVARA	DRXTVARA	Vitamin A as retinol activity equivalents (mcg)	Vitamin A as retinol activity equivalents (mcg)	DR2TOT_C	Dietary Interview - Total Nutrient Intakes, Second Day	Total Nutrient Intakes		3	2003-2004											nutrient	2	DRXTVARA
DR2TVARA	DRXTVARA	Vitamin A as retinol activity equivalents (mcg)	Vitamin A as retinol activity equivalents (mcg)	DR2TOT_F	Dietary Interview - Total Nutrient Intakes, Second Day	Total Nutrient Intakes		6	2009-2010											nutrient	2	DRXTVARA
DR2TVARA	DRXTVARA	Vitamin A as retinol activity equivalents (mcg)	Vitamin A as retinol activity equivalents (mcg)	DR2TOT_E	Dietary Interview - Total Nutrient Intakes, Second Day	Total Nutrient Intakes		5	2007-2008											nutrient	2	DRXTVARA
DR2TVARA	DRXTVARA	Vitamin A as retinol activity equivalents (mcg)	Vitamin A as retinol activity equivalents (mcg)	DR2TOT_G	Dietary Interview - Total Nutrient Intakes, Second Day	Total Nutrient Intakes		7	2011-2012											nutrient	2	DRXTVARA
DR2TVARA	DRXTVARA	Vitamin A as retinol activity equivalents (mcg)	Vitamin A as retinol activity equivalents (mcg)	DR2TOT_D	Dietary Interview - Total Nutrient Intakes, Second Day	Total Nutrient Intakes		4	2005-2006											nutrient	2	DRXTVARA
DR2TVARA	DRXTVARA	Vitamin A as retinol activity equivalents (mcg)	Vitamin A as retinol activity equivalents (mcg)	DR2TOT_H	Dietary Interview - Total Nutrient Intakes, Second Day	Total Nutrient Intakes		8	2013-2014											nutrient	2	DRXTVARA
DR2TVARA	DRXTVARA	Vitamin A as retinol activity equivalents (mcg)	Vitamin A as retinol activity equivalents (mcg)	DR2TOT_I	Dietary Interview - Total Nutrient Intakes, Second Day	Total Nutrient Intakes		9	2015-2016											nutrient	2	DRXTVARA
DR2TVARA	DRXTVARA	Vitamin A as retinol activity equivalents (mcg)	Vitamin A as retinol activity equivalents (mcg)	DR2TOT_J	Dietary Interview - Total Nutrient Intakes, Second Day	Total Nutrient Intakes		10	2017-2018											nutrient	2	DRXTVARA
DRXTVB12	DRXTVB12	Vitamin B12 (mcg)	Vitamin B12 (mcg)	DRXTOT	Dietary Interview - Total Nutrient Intakes	Total Nutrient Intakes		1	1999-2000	1	DR1TVB12									nutrient	1	DRXTVB12
DRXTVB12	DRXTVB12	Vitamin B12 (mcg)	Vitamin B12 (mcg)	DRXTOT_B	Dietary Interview - Total Nutrient Intakes	Total Nutrient Intakes		2	2001-2002	1	DR1TVB12									nutrient	1	DRXTVB12
DR1TVB12	DRXTVB12	Vitamin B12 (mcg)	Vitamin B12 (mcg)	DR1TOT_C	Dietary Interview - Total Nutrient Intakes, First Day	Total Nutrient Intakes		3	2003-2004											nutrient	1	DRXTVB12
DR1TVB12	DRXTVB12	Vitamin B12 (mcg)	Vitamin B12 (mcg)	DR1TOT_F	Dietary Interview - Total Nutrient Intakes, First Day	Total Nutrient Intakes		6	2009-2010											nutrient	1	DRXTVB12
DR1TVB12	DRXTVB12	Vitamin B12 (mcg)	Vitamin B12 (mcg)	DR1TOT_E	Dietary Interview - Total Nutrient Intakes, First Day	Total Nutrient Intakes		5	2007-2008											nutrient	1	DRXTVB12
DR1TVB12	DRXTVB12	Vitamin B12 (mcg)	Vitamin B12 (mcg)	DR1TOT_G	Dietary Interview - Total Nutrient Intakes, First Day	Total Nutrient Intakes		7	2011-2012											nutrient	1	DRXTVB12
DR1TVB12	DRXTVB12	Vitamin B12 (mcg)	Vitamin B12 (mcg)	DR1TOT_D	Dietary Interview - Total Nutrient Intakes, First Day	Total Nutrient Intakes		4	2005-2006											nutrient	1	DRXTVB12
DR1TVB12	DRXTVB12	Vitamin B12 (mcg)	Vitamin B12 (mcg)	DR1TOT_H	Dietary Interview - Total Nutrient Intakes, First Day	Total Nutrient Intakes		8	2013-2014											nutrient	1	DRXTVB12
DR1TVB12	DRXTVB12	Vitamin B12 (mcg)	Vitamin B12 (mcg)	DR1TOT_I	Dietary Interview - Total Nutrient Intakes, First Day	Total Nutrient Intakes		9	2015-2016											nutrient	1	DRXTVB12
DR1TVB12	DRXTVB12	Vitamin B12 (mcg)	Vitamin B12 (mcg)	DR1TOT_J	Dietary Interview - Total Nutrient Intakes, First Day	Total Nutrient Intakes		10	2017-2018											nutrient	1	DRXTVB12
DR2TVB12	DRXTVB12	Vitamin B12 (mcg)	Vitamin B12 (mcg)	DR2TOT_C	Dietary Interview - Total Nutrient Intakes, Second Day	Total Nutrient Intakes		3	2003-2004											nutrient	2	DRXTVB12
DR2TVB12	DRXTVB12	Vitamin B12 (mcg)	Vitamin B12 (mcg)	DR2TOT_F	Dietary Interview - Total Nutrient Intakes, Second Day	Total Nutrient Intakes		6	2009-2010											nutrient	2	DRXTVB12
DR2TVB12	DRXTVB12	Vitamin B12 (mcg)	Vitamin B12 (mcg)	DR2TOT_E	Dietary Interview - Total Nutrient Intakes, Second Day	Total Nutrient Intakes		5	2007-2008											nutrient	2	DRXTVB12
DR2TVB12	DRXTVB12	Vitamin B12 (mcg)	Vitamin B12 (mcg)	DR2TOT_G	Dietary Interview - Total Nutrient Intakes, Second Day	Total Nutrient Intakes		7	2011-2012											nutrient	2	DRXTVB12
DR2TVB12	DRXTVB12	Vitamin B12 (mcg)	Vitamin B12 (mcg)	DR2TOT_D	Dietary Interview - Total Nutrient Intakes, Second Day	Total Nutrient Intakes		4	2005-2006											nutrient	2	DRXTVB12
DR2TVB12	DRXTVB12	Vitamin B12 (mcg)	Vitamin B12 (mcg)	DR2TOT_H	Dietary Interview - Total Nutrient Intakes, Second Day	Total Nutrient Intakes		8	2013-2014											nutrient	2	DRXTVB12
DR2TVB12	DRXTVB12	Vitamin B12 (mcg)	Vitamin B12 (mcg)	DR2TOT_I	Dietary Interview - Total Nutrient Intakes, Second Day	Total Nutrient Intakes		9	2015-2016											nutrient	2	DRXTVB12
DR2TVB12	DRXTVB12	Vitamin B12 (mcg)	Vitamin B12 (mcg)	DR2TOT_J	Dietary Interview - Total Nutrient Intakes, Second Day	Total Nutrient Intakes		10	2017-2018											nutrient	2	DRXTVB12
DRPNVB12	DRXTVB12	Vitamin B12 (mcg)	Vitamin B12 (mcg)	examdr	NHANES III - Total Nutrient Intakes	Total Nutrient Intakes		-1	1988-1994	1	DR1TVB12	888888	"888888" → NA							nutrient	1	DRXTVB12
NCPNVB12	NCPNVB12	Vitamin B12 (mcg)	Vitamin B12 (mcg)	examdr	NHANES III - Total Nutrient Intakes	Total Nutrient Intakes		-1	1988-1994			888888								nutrient	#N/A	NCPNVB12
DRXTVB6	DRXTVB6	Vitamin B6 (mg)	Vitamin B6 (mg)	DRXTOT	Dietary Interview - Total Nutrient Intakes	Total Nutrient Intakes		1	1999-2000	1	DR1TVB6									nutrient	1	DRXTVB6
DRXTVB6	DRXTVB6	Vitamin B6 (mg)	Vitamin B6 (mg)	DRXTOT_B	Dietary Interview - Total Nutrient Intakes	Total Nutrient Intakes		2	2001-2002	1	DR1TVB6									nutrient	1	DRXTVB6
DR1TVB6	DRXTVB6	Vitamin B6 (mg)	Vitamin B6 (mg)	DR1TOT_C	Dietary Interview - Total Nutrient Intakes, First Day	Total Nutrient Intakes		3	2003-2004											nutrient	1	DRXTVB6
DR1TVB6	DRXTVB6	Vitamin B6 (mg)	Vitamin B6 (mg)	DR1TOT_F	Dietary Interview - Total Nutrient Intakes, First Day	Total Nutrient Intakes		6	2009-2010											nutrient	1	DRXTVB6
DR1TVB6	DRXTVB6	Vitamin B6 (mg)	Vitamin B6 (mg)	DR1TOT_E	Dietary Interview - Total Nutrient Intakes, First Day	Total Nutrient Intakes		5	2007-2008											nutrient	1	DRXTVB6
DR1TVB6	DRXTVB6	Vitamin B6 (mg)	Vitamin B6 (mg)	DR1TOT_G	Dietary Interview - Total Nutrient Intakes, First Day	Total Nutrient Intakes		7	2011-2012											nutrient	1	DRXTVB6
DR1TVB6	DRXTVB6	Vitamin B6 (mg)	Vitamin B6 (mg)	DR1TOT_D	Dietary Interview - Total Nutrient Intakes, First Day	Total Nutrient Intakes		4	2005-2006											nutrient	1	DRXTVB6
DR1TVB6	DRXTVB6	Vitamin B6 (mg)	Vitamin B6 (mg)	DR1TOT_H	Dietary Interview - Total Nutrient Intakes, First Day	Total Nutrient Intakes		8	2013-2014											nutrient	1	DRXTVB6
DR1TVB6	DRXTVB6	Vitamin B6 (mg)	Vitamin B6 (mg)	DR1TOT_I	Dietary Interview - Total Nutrient Intakes, First Day	Total Nutrient Intakes		9	2015-2016											nutrient	1	DRXTVB6
DR1TVB6	DRXTVB6	Vitamin B6 (mg)	Vitamin B6 (mg)	DR1TOT_J	Dietary Interview - Total Nutrient Intakes, First Day	Total Nutrient Intakes		10	2017-2018											nutrient	1	DRXTVB6
DR2TVB6	DRXTVB6	Vitamin B6 (mg)	Vitamin B6 (mg)	DR2TOT_C	Dietary Interview - Total Nutrient Intakes, Second Day	Total Nutrient Intakes		3	2003-2004											nutrient	2	DRXTVB6
DR2TVB6	DRXTVB6	Vitamin B6 (mg)	Vitamin B6 (mg)	DR2TOT_F	Dietary Interview - Total Nutrient Intakes, Second Day	Total Nutrient Intakes		6	2009-2010											nutrient	2	DRXTVB6
DR2TVB6	DRXTVB6	Vitamin B6 (mg)	Vitamin B6 (mg)	DR2TOT_E	Dietary Interview - Total Nutrient Intakes, Second Day	Total Nutrient Intakes		5	2007-2008											nutrient	2	DRXTVB6
DR2TVB6	DRXTVB6	Vitamin B6 (mg)	Vitamin B6 (mg)	DR2TOT_G	Dietary Interview - Total Nutrient Intakes, Second Day	Total Nutrient Intakes		7	2011-2012											nutrient	2	DRXTVB6
DR2TVB6	DRXTVB6	Vitamin B6 (mg)	Vitamin B6 (mg)	DR2TOT_D	Dietary Interview - Total Nutrient Intakes, Second Day	Total Nutrient Intakes		4	2005-2006											nutrient	2	DRXTVB6
DR2TVB6	DRXTVB6	Vitamin B6 (mg)	Vitamin B6 (mg)	DR2TOT_H	Dietary Interview - Total Nutrient Intakes, Second Day	Total Nutrient Intakes		8	2013-2014											nutrient	2	DRXTVB6
DR2TVB6	DRXTVB6	Vitamin B6 (mg)	Vitamin B6 (mg)	DR2TOT_I	Dietary Interview - Total Nutrient Intakes, Second Day	Total Nutrient Intakes		9	2015-2016											nutrient	2	DRXTVB6
DR2TVB6	DRXTVB6	Vitamin B6 (mg)	Vitamin B6 (mg)	DR2TOT_J	Dietary Interview - Total Nutrient Intakes, Second Day	Total Nutrient Intakes		10	2017-2018											nutrient	2	DRXTVB6
DRPNVB6	DRXTVB6	Vitamin B6 (mg)	Vitamin B6 (mg)	examdr	NHANES III - Total Nutrient Intakes	Total Nutrient Intakes		-1	1988-1994	1	DR1TVB6	88888	"88888" → NA							nutrient	1	DRXTVB6
NCPNVB6	NCPNVB6	Vitamin B6 (mg)	Vitamin B6 (mg)	examdr	NHANES III - Total Nutrient Intakes	Total Nutrient Intakes		-1	1988-1994			88888								nutrient	#N/A	NCPNVB6
DRPNVC	DRXTVC	Vitamin C (mg)	Vitamin C (mg)	examdr	NHANES III - Total Nutrient Intakes	Total Nutrient Intakes		-1	1988-1994	1	DR1TVC	8888	"8888" → NA							nutrient	1	DRXTVC
NCPNVC	NCPNVC	Vitamin C (mg)	Vitamin C (mg)	examdr	NHANES III - Total Nutrient Intakes	Total Nutrient Intakes		-1	1988-1994			8888								nutrient	#N/A	NCPNVC
DRXTVC	DRXTVC	Vitamin C (mg)	Vitamin C (mg)	DRXTOT	Dietary Interview - Total Nutrient Intakes	Total Nutrient Intakes		1	1999-2000	1	DR1TVC									nutrient	1	DRXTVC
DRXTVC	DRXTVC	Vitamin C (mg)	Vitamin C (mg)	DRXTOT_B	Dietary Interview - Total Nutrient Intakes	Total Nutrient Intakes		2	2001-2002	1	DR1TVC									nutrient	1	DRXTVC
DR1TVC	DRXTVC	Vitamin C (mg)	Vitamin C (mg)	DR1TOT_C	Dietary Interview - Total Nutrient Intakes, First Day	Total Nutrient Intakes		3	2003-2004											nutrient	1	DRXTVC
DR1TVC	DRXTVC	Vitamin C (mg)	Vitamin C (mg)	DR1TOT_F	Dietary Interview - Total Nutrient Intakes, First Day	Total Nutrient Intakes		6	2009-2010											nutrient	1	DRXTVC
DR1TVC	DRXTVC	Vitamin C (mg)	Vitamin C (mg)	DR1TOT_E	Dietary Interview - Total Nutrient Intakes, First Day	Total Nutrient Intakes		5	2007-2008											nutrient	1	DRXTVC
DR1TVC	DRXTVC	Vitamin C (mg)	Vitamin C (mg)	DR1TOT_G	Dietary Interview - Total Nutrient Intakes, First Day	Total Nutrient Intakes		7	2011-2012											nutrient	1	DRXTVC
DR1TVC	DRXTVC	Vitamin C (mg)	Vitamin C (mg)	DR1TOT_D	Dietary Interview - Total Nutrient Intakes, First Day	Total Nutrient Intakes		4	2005-2006											nutrient	1	DRXTVC
DR1TVC	DRXTVC	Vitamin C (mg)	Vitamin C (mg)	DR1TOT_H	Dietary Interview - Total Nutrient Intakes, First Day	Total Nutrient Intakes		8	2013-2014											nutrient	1	DRXTVC
DR1TVC	DRXTVC	Vitamin C (mg)	Vitamin C (mg)	DR1TOT_I	Dietary Interview - Total Nutrient Intakes, First Day	Total Nutrient Intakes		9	2015-2016											nutrient	1	DRXTVC
DR1TVC	DRXTVC	Vitamin C (mg)	Vitamin C (mg)	DR1TOT_J	Dietary Interview - Total Nutrient Intakes, First Day	Total Nutrient Intakes		10	2017-2018											nutrient	1	DRXTVC
DR2TVC	DRXTVC	Vitamin C (mg)	Vitamin C (mg)	DR2TOT_C	Dietary Interview - Total Nutrient Intakes, Second Day	Total Nutrient Intakes		3	2003-2004											nutrient	2	DRXTVC
DR2TVC	DRXTVC	Vitamin C (mg)	Vitamin C (mg)	DR2TOT_F	Dietary Interview - Total Nutrient Intakes, Second Day	Total Nutrient Intakes		6	2009-2010											nutrient	2	DRXTVC
DR2TVC	DRXTVC	Vitamin C (mg)	Vitamin C (mg)	DR2TOT_E	Dietary Interview - Total Nutrient Intakes, Second Day	Total Nutrient Intakes		5	2007-2008											nutrient	2	DRXTVC
DR2TVC	DRXTVC	Vitamin C (mg)	Vitamin C (mg)	DR2TOT_G	Dietary Interview - Total Nutrient Intakes, Second Day	Total Nutrient Intakes		7	2011-2012											nutrient	2	DRXTVC
DR2TVC	DRXTVC	Vitamin C (mg)	Vitamin C (mg)	DR2TOT_D	Dietary Interview - Total Nutrient Intakes, Second Day	Total Nutrient Intakes		4	2005-2006											nutrient	2	DRXTVC
DR2TVC	DRXTVC	Vitamin C (mg)	Vitamin C (mg)	DR2TOT_H	Dietary Interview - Total Nutrient Intakes, Second Day	Total Nutrient Intakes		8	2013-2014											nutrient	2	DRXTVC
DR2TVC	DRXTVC	Vitamin C (mg)	Vitamin C (mg)	DR2TOT_I	Dietary Interview - Total Nutrient Intakes, Second Day	Total Nutrient Intakes		9	2015-2016											nutrient	2	DRXTVC
DR2TVC	DRXTVC	Vitamin C (mg)	Vitamin C (mg)	DR2TOT_J	Dietary Interview - Total Nutrient Intakes, Second Day	Total Nutrient Intakes		10	2017-2018											nutrient	2	DRXTVC
DR1TVD	DRXTVD	Vitamin D (D2 + D3) (mcg)	Vitamin D (D2 + D3) (mcg)	DR1TOT_F	Dietary Interview - Total Nutrient Intakes, First Day	Total Nutrient Intakes		6	2009-2010											nutrient	1	DRXTVD
DR1TVD	DRXTVD	Vitamin D (D2 + D3) (mcg)	Vitamin D (D2 + D3) (mcg)	DR1TOT_E	Dietary Interview - Total Nutrient Intakes, First Day	Total Nutrient Intakes		5	2007-2008											nutrient	1	DRXTVD
DR1TVD	DRXTVD	Vitamin D (D2 + D3) (mcg)	Vitamin D (D2 + D3) (mcg)	DR1TOT_G	Dietary Interview - Total Nutrient Intakes, First Day	Total Nutrient Intakes		7	2011-2012											nutrient	1	DRXTVD
DR1TVD	DRXTVD	Vitamin D (D2 + D3) (mcg)	Vitamin D (D2 + D3) (mcg)	DR1TOT_H	Dietary Interview - Total Nutrient Intakes, First Day	Total Nutrient Intakes		8	2013-2014											nutrient	1	DRXTVD
DR1TVD	DRXTVD	Vitamin D (D2 + D3) (mcg)	Vitamin D (D2 + D3) (mcg)	DR1TOT_I	Dietary Interview - Total Nutrient Intakes, First Day	Total Nutrient Intakes		9	2015-2016											nutrient	1	DRXTVD
DR1TVD	DRXTVD	Vitamin D (D2 + D3) (mcg)	Vitamin D (D2 + D3) (mcg)	DR1TOT_J	Dietary Interview - Total Nutrient Intakes, First Day	Total Nutrient Intakes		10	2017-2018											nutrient	1	DRXTVD
DR2TVD	DRXTVD	Vitamin D (D2 + D3) (mcg)	Vitamin D (D2 + D3) (mcg)	DR2TOT_F	Dietary Interview - Total Nutrient Intakes, Second Day	Total Nutrient Intakes		6	2009-2010											nutrient	2	DRXTVD
DR2TVD	DRXTVD	Vitamin D (D2 + D3) (mcg)	Vitamin D (D2 + D3) (mcg)	DR2TOT_E	Dietary Interview - Total Nutrient Intakes, Second Day	Total Nutrient Intakes		5	2007-2008											nutrient	2	DRXTVD
DR2TVD	DRXTVD	Vitamin D (D2 + D3) (mcg)	Vitamin D (D2 + D3) (mcg)	DR2TOT_G	Dietary Interview - Total Nutrient Intakes, Second Day	Total Nutrient Intakes		7	2011-2012											nutrient	2	DRXTVD
DR2TVD	DRXTVD	Vitamin D (D2 + D3) (mcg)	Vitamin D (D2 + D3) (mcg)	DR2TOT_H	Dietary Interview - Total Nutrient Intakes, Second Day	Total Nutrient Intakes		8	2013-2014											nutrient	2	DRXTVD
DR2TVD	DRXTVD	Vitamin D (D2 + D3) (mcg)	Vitamin D (D2 + D3) (mcg)	DR2TOT_I	Dietary Interview - Total Nutrient Intakes, Second Day	Total Nutrient Intakes		9	2015-2016											nutrient	2	DRXTVD
DR2TVD	DRXTVD	Vitamin D (D2 + D3) (mcg)	Vitamin D (D2 + D3) (mcg)	DR2TOT_J	Dietary Interview - Total Nutrient Intakes, Second Day	Total Nutrient Intakes		10	2017-2018											nutrient	2	DRXTVD
NCPNVD	DRXTVD	Vitamin D (D2 + D3) (mcg)	Vitamin D (D2 + D3) (mcg)	examdr	NHANES III - Total Nutrient Intakes	Total Nutrient Intakes		-1	1988-1994	1	DR1TVD	88888	"88888" → NA							nutrient	1	DRXTVD
DRXTVE	DRXTATOC	Vitamin E (Alpha-Tocopherol Equivalents) (mg)	Vitamin E as alpha-tocopherol (mg)	DRXTOT	Dietary Interview - Total Nutrient Intakes	Total Nutrient Intakes		1	1999-2000	1	DR1TATOC									nutrient	1	DRXTATOC
DRXTATOC	DRXTATOC	Vitamin E as alpha-tocopherol (mg)	Vitamin E as alpha-tocopherol (mg)	DRXTOT_B	Dietary Interview - Total Nutrient Intakes	Total Nutrient Intakes		2	2001-2002	1	DR1TATOC									nutrient	1	DRXTATOC
DR1TATOC	DRXTATOC	Vitamin E as alpha-tocopherol (mg)	Vitamin E as alpha-tocopherol (mg)	DR1TOT_C	Dietary Interview - Total Nutrient Intakes, First Day	Total Nutrient Intakes		3	2003-2004											nutrient	1	DRXTATOC
DR1TATOC	DRXTATOC	Vitamin E as alpha-tocopherol (mg)	Vitamin E as alpha-tocopherol (mg)	DR1TOT_F	Dietary Interview - Total Nutrient Intakes, First Day	Total Nutrient Intakes		6	2009-2010											nutrient	1	DRXTATOC
DR1TATOC	DRXTATOC	Vitamin E as alpha-tocopherol (mg)	Vitamin E as alpha-tocopherol (mg)	DR1TOT_E	Dietary Interview - Total Nutrient Intakes, First Day	Total Nutrient Intakes		5	2007-2008											nutrient	1	DRXTATOC
DR1TATOC	DRXTATOC	Vitamin E as alpha-tocopherol (mg)	Vitamin E as alpha-tocopherol (mg)	DR1TOT_G	Dietary Interview - Total Nutrient Intakes, First Day	Total Nutrient Intakes		7	2011-2012											nutrient	1	DRXTATOC
DR1TATOC	DRXTATOC	Vitamin E as alpha-tocopherol (mg)	Vitamin E as alpha-tocopherol (mg)	DR1TOT_D	Dietary Interview - Total Nutrient Intakes, First Day	Total Nutrient Intakes		4	2005-2006											nutrient	1	DRXTATOC
DR1TATOC	DRXTATOC	Vitamin E as alpha-tocopherol (mg)	Vitamin E as alpha-tocopherol (mg)	DR1TOT_H	Dietary Interview - Total Nutrient Intakes, First Day	Total Nutrient Intakes		8	2013-2014											nutrient	1	DRXTATOC
DR1TATOC	DRXTATOC	Vitamin E as alpha-tocopherol (mg)	Vitamin E as alpha-tocopherol (mg)	DR1TOT_I	Dietary Interview - Total Nutrient Intakes, First Day	Total Nutrient Intakes		9	2015-2016											nutrient	1	DRXTATOC
DR1TATOC	DRXTATOC	Vitamin E as alpha-tocopherol (mg)	Vitamin E as alpha-tocopherol (mg)	DR1TOT_J	Dietary Interview - Total Nutrient Intakes, First Day	Total Nutrient Intakes		10	2017-2018											nutrient	1	DRXTATOC
DR2TATOC	DRXTATOC	Vitamin E as alpha-tocopherol (mg)	Vitamin E as alpha-tocopherol (mg)	DR2TOT_C	Dietary Interview - Total Nutrient Intakes, Second Day	Total Nutrient Intakes		3	2003-2004											nutrient	2	DRXTATOC
DR2TATOC	DRXTATOC	Vitamin E as alpha-tocopherol (mg)	Vitamin E as alpha-tocopherol (mg)	DR2TOT_F	Dietary Interview - Total Nutrient Intakes, Second Day	Total Nutrient Intakes		6	2009-2010											nutrient	2	DRXTATOC
DR2TATOC	DRXTATOC	Vitamin E as alpha-tocopherol (mg)	Vitamin E as alpha-tocopherol (mg)	DR2TOT_E	Dietary Interview - Total Nutrient Intakes, Second Day	Total Nutrient Intakes		5	2007-2008											nutrient	2	DRXTATOC
DR2TATOC	DRXTATOC	Vitamin E as alpha-tocopherol (mg)	Vitamin E as alpha-tocopherol (mg)	DR2TOT_G	Dietary Interview - Total Nutrient Intakes, Second Day	Total Nutrient Intakes		7	2011-2012											nutrient	2	DRXTATOC
DR2TATOC	DRXTATOC	Vitamin E as alpha-tocopherol (mg)	Vitamin E as alpha-tocopherol (mg)	DR2TOT_D	Dietary Interview - Total Nutrient Intakes, Second Day	Total Nutrient Intakes		4	2005-2006											nutrient	2	DRXTATOC
DR2TATOC	DRXTATOC	Vitamin E as alpha-tocopherol (mg)	Vitamin E as alpha-tocopherol (mg)	DR2TOT_H	Dietary Interview - Total Nutrient Intakes, Second Day	Total Nutrient Intakes		8	2013-2014											nutrient	2	DRXTATOC
DR2TATOC	DRXTATOC	Vitamin E as alpha-tocopherol (mg)	Vitamin E as alpha-tocopherol (mg)	DR2TOT_I	Dietary Interview - Total Nutrient Intakes, Second Day	Total Nutrient Intakes		9	2015-2016											nutrient	2	DRXTATOC
DR2TATOC	DRXTATOC	Vitamin E as alpha-tocopherol (mg)	Vitamin E as alpha-tocopherol (mg)	DR2TOT_J	Dietary Interview - Total Nutrient Intakes, Second Day	Total Nutrient Intakes		10	2017-2018											nutrient	2	DRXTATOC
DRXTVK	DRXTVK	Vitamin K (mcg)	Vitamin K (mcg)	DRXTOT_B	Dietary Interview - Total Nutrient Intakes	Total Nutrient Intakes		2	2001-2002	1	DR1TVK									nutrient	1	DRXTVK
DR1TVK	DRXTVK	Vitamin K (mcg)	Vitamin K (mcg)	DR1TOT_C	Dietary Interview - Total Nutrient Intakes, First Day	Total Nutrient Intakes		3	2003-2004											nutrient	1	DRXTVK
DR1TVK	DRXTVK	Vitamin K (mcg)	Vitamin K (mcg)	DR1TOT_F	Dietary Interview - Total Nutrient Intakes, First Day	Total Nutrient Intakes		6	2009-2010											nutrient	1	DRXTVK
DR1TVK	DRXTVK	Vitamin K (mcg)	Vitamin K (mcg)	DR1TOT_E	Dietary Interview - Total Nutrient Intakes, First Day	Total Nutrient Intakes		5	2007-2008											nutrient	1	DRXTVK
DR1TVK	DRXTVK	Vitamin K (mcg)	Vitamin K (mcg)	DR1TOT_G	Dietary Interview - Total Nutrient Intakes, First Day	Total Nutrient Intakes		7	2011-2012											nutrient	1	DRXTVK
DR1TVK	DRXTVK	Vitamin K (mcg)	Vitamin K (mcg)	DR1TOT_D	Dietary Interview - Total Nutrient Intakes, First Day	Total Nutrient Intakes		4	2005-2006											nutrient	1	DRXTVK
DR1TVK	DRXTVK	Vitamin K (mcg)	Vitamin K (mcg)	DR1TOT_H	Dietary Interview - Total Nutrient Intakes, First Day	Total Nutrient Intakes		8	2013-2014											nutrient	1	DRXTVK
DR1TVK	DRXTVK	Vitamin K (mcg)	Vitamin K (mcg)	DR1TOT_I	Dietary Interview - Total Nutrient Intakes, First Day	Total Nutrient Intakes		9	2015-2016											nutrient	1	DRXTVK
DR1TVK	DRXTVK	Vitamin K (mcg)	Vitamin K (mcg)	DR1TOT_J	Dietary Interview - Total Nutrient Intakes, First Day	Total Nutrient Intakes		10	2017-2018											nutrient	1	DRXTVK
DR2TVK	DRXTVK	Vitamin K (mcg)	Vitamin K (mcg)	DR2TOT_C	Dietary Interview - Total Nutrient Intakes, Second Day	Total Nutrient Intakes		3	2003-2004											nutrient	2	DRXTVK
DR2TVK	DRXTVK	Vitamin K (mcg)	Vitamin K (mcg)	DR2TOT_F	Dietary Interview - Total Nutrient Intakes, Second Day	Total Nutrient Intakes		6	2009-2010											nutrient	2	DRXTVK
DR2TVK	DRXTVK	Vitamin K (mcg)	Vitamin K (mcg)	DR2TOT_E	Dietary Interview - Total Nutrient Intakes, Second Day	Total Nutrient Intakes		5	2007-2008											nutrient	2	DRXTVK
DR2TVK	DRXTVK	Vitamin K (mcg)	Vitamin K (mcg)	DR2TOT_G	Dietary Interview - Total Nutrient Intakes, Second Day	Total Nutrient Intakes		7	2011-2012											nutrient	2	DRXTVK
DR2TVK	DRXTVK	Vitamin K (mcg)	Vitamin K (mcg)	DR2TOT_D	Dietary Interview - Total Nutrient Intakes, Second Day	Total Nutrient Intakes		4	2005-2006											nutrient	2	DRXTVK
DR2TVK	DRXTVK	Vitamin K (mcg)	Vitamin K (mcg)	DR2TOT_H	Dietary Interview - Total Nutrient Intakes, Second Day	Total Nutrient Intakes		8	2013-2014											nutrient	2	DRXTVK
DR2TVK	DRXTVK	Vitamin K (mcg)	Vitamin K (mcg)	DR2TOT_I	Dietary Interview - Total Nutrient Intakes, Second Day	Total Nutrient Intakes		9	2015-2016											nutrient	2	DRXTVK
DR2TVK	DRXTVK	Vitamin K (mcg)	Vitamin K (mcg)	DR2TOT_J	Dietary Interview - Total Nutrient Intakes, Second Day	Total Nutrient Intakes		10	2017-2018											nutrient	2	DRXTVK
DRD370S	DRD370S	Walleye eaten during the past 30 days	Walleye eaten during the past 30 days	DRXTOT	Dietary Interview - Total Nutrient Intakes	Fish & Shellfish		1	1999-2000											fish&shellfish	1	DRD370S
DRD370S	DRD370S	Walleye eaten during the past 30 days	Walleye eaten during the past 30 days	DRXTOT_B	Dietary Interview - Total Nutrient Intakes	Fish & Shellfish		2	2001-2002											fish&shellfish	1	DRD370S
DRD370S	DRD370S	Walleye eaten during the past 30 days	Walleye eaten during the past 30 days	DR1TOT_C	Dietary Interview - Total Nutrient Intakes, First Day	Fish & Shellfish		3	2003-2004											fish&shellfish	1	DRD370S
DRD370S	DRD370S	Walleye eaten during the past 30 days	Walleye eaten during the past 30 days	DR1TOT_F	Dietary Interview - Total Nutrient Intakes, First Day	Fish & Shellfish		6	2009-2010											fish&shellfish	1	DRD370S
DRD370S	DRD370S	Walleye eaten during the past 30 days	Walleye eaten during the past 30 days	DR1TOT_E	Dietary Interview - Total Nutrient Intakes, First Day	Fish & Shellfish		5	2007-2008											fish&shellfish	1	DRD370S
DRD370S	DRD370S	Walleye eaten during the past 30 days	Walleye eaten during the past 30 days	DR1TOT_G	Dietary Interview - Total Nutrient Intakes, First Day	Fish & Shellfish		7	2011-2012											fish&shellfish	1	DRD370S
DRD370S	DRD370S	Walleye eaten during the past 30 days	Walleye eaten during the past 30 days	DR1TOT_D	Dietary Interview - Total Nutrient Intakes, First Day	Fish & Shellfish		4	2005-2006											fish&shellfish	1	DRD370S
DRD370S	DRD370S	Walleye eaten during the past 30 days	Walleye eaten during the past 30 days	DR1TOT_H	Dietary Interview - Total Nutrient Intakes, First Day	Fish & Shellfish		8	2013-2014											fish&shellfish	1	DRD370S
DRD370S	DRD370S	Walleye eaten during the past 30 days	Walleye eaten during the past 30 days	DR1TOT_I	Dietary Interview - Total Nutrient Intakes, First Day	Fish & Shellfish		9	2015-2016											fish&shellfish	1	DRD370S
DRD370S	DRD370S	Walleye eaten during the past 30 days	Walleye eaten during the past 30 days	DR1TOT_J	Dietary Interview - Total Nutrient Intakes, First Day	Fish & Shellfish		10	2017-2018											fish&shellfish	1	DRD370S
DRD300	DRX.300	Was the amount of food that {you/NAME} ate yesterday much more than usual, usual, or much less than usual?	Was the amount of food that {you/NAME} ate yesterday much more than usual, usual, or much less than usual?	DRXTOT_B	Dietary Interview - Total Nutrient Intakes	Diet Behaviors		2	2001-2002	1	DR1.300									diet	1	DRX.300
DRQ300	DRX.300	Was the amount of food that {you/NAME} ate yesterday much more than usual, usual, or much less than usual?	Was the amount of food that {you/NAME} ate yesterday much more than usual, usual, or much less than usual?	DRXTOT	Dietary Interview - Total Nutrient Intakes	Diet Behaviors		1	1999-2000	1	DR1.300									diet	1	DRX.300
DR1.300	DRX.300	Was the amount of food that {you/NAME} ate yesterday much more than usual, usual, or much less than usual?	Was the amount of food that {you/NAME} ate yesterday much more than usual, usual, or much less than usual?	DR1TOT_C	Dietary Interview - Total Nutrient Intakes, First Day	Diet Behaviors		3	2003-2004											diet	1	DRX.300
DR1.300	DRX.300	Was the amount of food that {you/NAME} ate yesterday much more than usual, usual, or much less than usual?	Was the amount of food that {you/NAME} ate yesterday much more than usual, usual, or much less than usual?	DR1TOT_F	Dietary Interview - Total Nutrient Intakes, First Day	Diet Behaviors		6	2009-2010											diet	1	DRX.300
DR1.300	DRX.300	Was the amount of food that {you/NAME} ate yesterday much more than usual, usual, or much less than usual?	Was the amount of food that {you/NAME} ate yesterday much more than usual, usual, or much less than usual?	DR1TOT_E	Dietary Interview - Total Nutrient Intakes, First Day	Diet Behaviors		5	2007-2008											diet	1	DRX.300
DR1.300	DRX.300	Was the amount of food that {you/NAME} ate yesterday much more than usual, usual, or much less than usual?	Was the amount of food that {you/NAME} ate yesterday much more than usual, usual, or much less than usual?	DR1TOT_G	Dietary Interview - Total Nutrient Intakes, First Day	Diet Behaviors		7	2011-2012											diet	1	DRX.300
DR1.300	DRX.300	Was the amount of food that {you/NAME} ate yesterday much more than usual, usual, or much less than usual?	Was the amount of food that {you/NAME} ate yesterday much more than usual, usual, or much less than usual?	DR1TOT_D	Dietary Interview - Total Nutrient Intakes, First Day	Diet Behaviors		4	2005-2006											diet	1	DRX.300
DR1.300	DRX.300	Was the amount of food that {you/NAME} ate yesterday much more than usual, usual, or much less than usual?	Was the amount of food that {you/NAME} ate yesterday much more than usual, usual, or much less than usual?	DR1TOT_H	Dietary Interview - Total Nutrient Intakes, First Day	Diet Behaviors		8	2013-2014											diet	1	DRX.300
DR1.300	DRX.300	Was the amount of food that {you/NAME} ate yesterday much more than usual, usual, or much less than usual?	Was the amount of food that {you/NAME} ate yesterday much more than usual, usual, or much less than usual?	DR1TOT_I	Dietary Interview - Total Nutrient Intakes, First Day	Diet Behaviors		9	2015-2016											diet	1	DRX.300
DR1.300	DRX.300	Was the amount of food that {you/NAME} ate yesterday much more than usual, usual, or much less than usual?	Was the amount of food that {you/NAME} ate yesterday much more than usual, usual, or much less than usual?	DR1TOT_J	Dietary Interview - Total Nutrient Intakes, First Day	Diet Behaviors		10	2017-2018											diet	1	DRX.300
DR2.300	DRX.300	Was the amount of food that {you/NAME} ate yesterday much more than usual, usual, or much less than usual?	Was the amount of food that {you/NAME} ate yesterday much more than usual, usual, or much less than usual?	DR2TOT_C	Dietary Interview - Total Nutrient Intakes, Second Day	Diet Behaviors		3	2003-2004											diet	2	DRX.300
DR2.300	DRX.300	Was the amount of food that {you/NAME} ate yesterday much more than usual, usual, or much less than usual?	Was the amount of food that {you/NAME} ate yesterday much more than usual, usual, or much less than usual?	DR2TOT_F	Dietary Interview - Total Nutrient Intakes, Second Day	Diet Behaviors		6	2009-2010											diet	2	DRX.300
DR2.300	DRX.300	Was the amount of food that {you/NAME} ate yesterday much more than usual, usual, or much less than usual?	Was the amount of food that {you/NAME} ate yesterday much more than usual, usual, or much less than usual?	DR2TOT_E	Dietary Interview - Total Nutrient Intakes, Second Day	Diet Behaviors		5	2007-2008											diet	2	DRX.300
DR2.300	DRX.300	Was the amount of food that {you/NAME} ate yesterday much more than usual, usual, or much less than usual?	Was the amount of food that {you/NAME} ate yesterday much more than usual, usual, or much less than usual?	DR2TOT_G	Dietary Interview - Total Nutrient Intakes, Second Day	Diet Behaviors		7	2011-2012											diet	2	DRX.300
DR2.300	DRX.300	Was the amount of food that {you/NAME} ate yesterday much more than usual, usual, or much less than usual?	Was the amount of food that {you/NAME} ate yesterday much more than usual, usual, or much less than usual?	DR2TOT_D	Dietary Interview - Total Nutrient Intakes, Second Day	Diet Behaviors		4	2005-2006											diet	2	DRX.300
DR2.300	DRX.300	Was the amount of food that {you/NAME} ate yesterday much more than usual, usual, or much less than usual?	Was the amount of food that {you/NAME} ate yesterday much more than usual, usual, or much less than usual?	DR2TOT_H	Dietary Interview - Total Nutrient Intakes, Second Day	Diet Behaviors		8	2013-2014											diet	2	DRX.300
DR2.300	DRX.300	Was the amount of food that {you/NAME} ate yesterday much more than usual, usual, or much less than usual?	Was the amount of food that {you/NAME} ate yesterday much more than usual, usual, or much less than usual?	DR2TOT_I	Dietary Interview - Total Nutrient Intakes, Second Day	Diet Behaviors		9	2015-2016											diet	2	DRX.300
DR2.300	DRX.300	Was the amount of food that {you/NAME} ate yesterday much more than usual, usual, or much less than usual?	Was the amount of food that {you/NAME} ate yesterday much more than usual, usual, or much less than usual?	DR2TOT_J	Dietary Interview - Total Nutrient Intakes, Second Day	Diet Behaviors		10	2017-2018											diet	2	DRX.300
NCPNIFIB	NCPNIFIB	Water insoluble dietary fiber (gm)	Water insoluble dietary fiber (gm)	examdr	NHANES III - Total Nutrient Intakes	Total Nutrient Intakes		-1	1988-1994			88888								nutrient	#N/A	NCPNIFIB
NCPNSFIB	NCPNSFIB	Water soluble dietary fiber (gm)	Water soluble dietary fiber (gm)	examdr	NHANES III - Total Nutrient Intakes	Total Nutrient Intakes		-1	1988-1994			8888								nutrient	#N/A	NCPNSFIB
DRQSDT8	DRQSDT8	Weight gain/ muscle building diet	Weight gain/ muscle building diet	DR1TOT_C	Dietary Interview - Total Nutrient Intakes, First Day	Diet Behaviors		3	2003-2004											diet	1	DRQSDT8
DRQSDT8	DRQSDT8	Weight gain/ muscle building diet	Weight gain/ muscle building diet	DR1TOT_F	Dietary Interview - Total Nutrient Intakes, First Day	Diet Behaviors		6	2009-2010											diet	1	DRQSDT8
DRQSDT8	DRQSDT8	Weight gain/ muscle building diet	Weight gain/ muscle building diet	DR1TOT_E	Dietary Interview - Total Nutrient Intakes, First Day	Diet Behaviors		5	2007-2008											diet	1	DRQSDT8
DRQSDT8	DRQSDT8	Weight gain/ muscle building diet	Weight gain/ muscle building diet	DR1TOT_G	Dietary Interview - Total Nutrient Intakes, First Day	Diet Behaviors		7	2011-2012											diet	1	DRQSDT8
DRQSDT8	DRQSDT8	Weight gain/ muscle building diet	Weight gain/ muscle building diet	DR1TOT_D	Dietary Interview - Total Nutrient Intakes, First Day	Diet Behaviors		4	2005-2006											diet	1	DRQSDT8
DRQSDT8	DRQSDT8	Weight gain/ muscle building diet	Weight gain/ muscle building diet	DR1TOT_H	Dietary Interview - Total Nutrient Intakes, First Day	Diet Behaviors		8	2013-2014											diet	1	DRQSDT8
DRQSDT8	DRQSDT8	Weight gain/ muscle building diet	Weight gain/ muscle building diet	DR1TOT_I	Dietary Interview - Total Nutrient Intakes, First Day	Diet Behaviors		9	2015-2016											diet	1	DRQSDT8
DRQSDT8	DRQSDT8	Weight gain/ muscle building diet	Weight gain/ muscle building diet	DR1TOT_J	Dietary Interview - Total Nutrient Intakes, First Day	Diet Behaviors		10	2017-2018											diet	1	DRQSDT8
DRQSDT1	DRQSDT1	Weight loss/low cal/low carb/hi pro diet	Weight loss/low cal/low carb/hi pro diet	DR1TOT_C	Dietary Interview - Total Nutrient Intakes, First Day	Diet Behaviors		3	2003-2004											diet	1	DRQSDT1
DRQSDT1	DRQSDT1	Weight loss/low cal/low carb/hi pro diet	Weight loss/low cal/low carb/hi pro diet	DR1TOT_F	Dietary Interview - Total Nutrient Intakes, First Day	Diet Behaviors		6	2009-2010											diet	1	DRQSDT1
DRQSDT1	DRQSDT1	Weight loss/low cal/low carb/hi pro diet	Weight loss/low cal/low carb/hi pro diet	DR1TOT_E	Dietary Interview - Total Nutrient Intakes, First Day	Diet Behaviors		5	2007-2008											diet	1	DRQSDT1
DRQSDT1	DRQSDT1	Weight loss/low cal/low carb/hi pro diet	Weight loss/low cal/low carb/hi pro diet	DR1TOT_G	Dietary Interview - Total Nutrient Intakes, First Day	Diet Behaviors		7	2011-2012											diet	1	DRQSDT1
DRQSDT1	DRQSDT1	Weight loss/low cal/low carb/hi pro diet	Weight loss/low cal/low carb/hi pro diet	DR1TOT_D	Dietary Interview - Total Nutrient Intakes, First Day	Diet Behaviors		4	2005-2006											diet	1	DRQSDT1
DRQSDT1	DRQSDT1	Weight loss/low cal/low carb/hi pro diet	Weight loss/low cal/low carb/hi pro diet	DR1TOT_H	Dietary Interview - Total Nutrient Intakes, First Day	Diet Behaviors		8	2013-2014											diet	1	DRQSDT1
DRQSDT1	DRQSDT1	Weight loss/low cal/low carb/hi pro diet	Weight loss/low cal/low carb/hi pro diet	DR1TOT_I	Dietary Interview - Total Nutrient Intakes, First Day	Diet Behaviors		9	2015-2016											diet	1	DRQSDT1
DRQSDT1	DRQSDT1	Weight loss/low cal/low carb/hi pro diet	Weight loss/low cal/low carb/hi pro diet	DR1TOT_J	Dietary Interview - Total Nutrient Intakes, First Day	Diet Behaviors		10	2017-2018											diet	1	DRQSDT1
DBQ095	DBQ095Z	What type of salt {do you/does SP} usually add to {your/his/her/SP's} food at the table? Would you say . . .	Type of salt you usually add at table	DRXTOT_B	Dietary Interview - Total Nutrient Intakes	Salt		2	2001-2002	1	DBQ095Z		categories changed							salt	1	DBQ095Z
DBQ095Z	DBQ095Z	What type of salt {do you/does SP} usually add to {your/his/her/SP's} food at the table? Would you say . . .	Type of salt you usually add at table	DR1TOT_C	Dietary Interview - Total Nutrient Intakes, First Day	Salt		3	2003-2004											salt	1	DBQ095Z
DBQ095Z	DBQ095Z	What type of salt {do you/does SP} usually add to {your/his/her/SP's} food at the table? Would you say . . .	Type of salt you usually add at table	DR1TOT_F	Dietary Interview - Total Nutrient Intakes, First Day	Salt		6	2009-2010											salt	1	DBQ095Z
DBQ095Z	DBQ095Z	What type of salt {do you/does SP} usually add to {your/his/her/SP's} food at the table? Would you say . . .	Type of salt you usually add at table	DR1TOT_E	Dietary Interview - Total Nutrient Intakes, First Day	Salt		5	2007-2008											salt	1	DBQ095Z
DBQ095Z	DBQ095Z	What type of salt {do you/does SP} usually add to {your/his/her/SP's} food at the table? Would you say . . .	Type of salt you usually add at table	DR1TOT_G	Dietary Interview - Total Nutrient Intakes, First Day	Salt		7	2011-2012											salt	1	DBQ095Z
DBQ095Z	DBQ095Z	What type of salt {do you/does SP} usually add to {your/his/her/SP's} food at the table? Would you say . . .	Type of salt you usually add at table	DR1TOT_D	Dietary Interview - Total Nutrient Intakes, First Day	Salt		4	2005-2006											salt	1	DBQ095Z
DBQ095Z	DBQ095Z	What type of salt {do you/does SP} usually add to {your/his/her/SP's} food at the table? Would you say . . .	Type of salt you usually add at table	DR1TOT_H	Dietary Interview - Total Nutrient Intakes, First Day	Salt		8	2013-2014											salt	1	DBQ095Z
DBQ095Z	DBQ095Z	What type of salt {do you/does SP} usually add to {your/his/her/SP's} food at the table? Would you say . . .	Type of salt you usually add at table	DR1TOT_I	Dietary Interview - Total Nutrient Intakes, First Day	Salt		9	2015-2016											salt	1	DBQ095Z
DBQ095Z	DBQ095Z	What type of salt {do you/does SP} usually add to {your/his/her/SP's} food at the table? Would you say . . .	Type of salt you usually add at table	DR1TOT_J	Dietary Interview - Total Nutrient Intakes, First Day	Salt		10	2017-2018											salt	1	DBQ095Z
DR1SKY	DRXSKY	What type of salt was it? (Was it ordinary or sea salt, lite salt, or a salt substitute?)	What type of salt was it? (Was it ordinary or sea salt, lite salt, or a salt substitute?)	DR1TOT_J	Dietary Interview - Total Nutrient Intakes, First Day	Salt		10	2017-2018											salt	1	DRXSKY
DR1SKY	DRXSKY	What type of salt was it? (Was it ordinary or sea salt, lite salt, or a salt substitute?)	What type of salt was it? (Was it ordinary or sea salt, lite salt, or a salt substitute?)	DR1TOT_H	Dietary Interview - Total Nutrient Intakes, First Day	Salt		8	2013-2014											salt	1	DRXSKY
DR1SKY	DRXSKY	What type of salt was it? (Was it ordinary or sea salt, lite salt, or a salt substitute?)	What type of salt was it? (Was it ordinary or sea salt, lite salt, or a salt substitute?)	DR1TOT_I	Dietary Interview - Total Nutrient Intakes, First Day	Salt		9	2015-2016											salt	1	DRXSKY
DR2SKY	DRXSKY	What type of salt was it? (Was it ordinary or sea salt, lite salt, or a salt substitute?)	What type of salt was it? (Was it ordinary or sea salt, lite salt, or a salt substitute?)	DR2TOT_J	Dietary Interview - Total Nutrient Intakes, Second Day	Salt		10	2017-2018											salt	2	DRXSKY
DR2SKY	DRXSKY	What type of salt was it? (Was it ordinary or sea salt, lite salt, or a salt substitute?)	What type of salt was it? (Was it ordinary or sea salt, lite salt, or a salt substitute?)	DR2TOT_H	Dietary Interview - Total Nutrient Intakes, Second Day	Salt		8	2013-2014											salt	2	DRXSKY
DR2SKY	DRXSKY	What type of salt was it? (Was it ordinary or sea salt, lite salt, or a salt substitute?)	What type of salt was it? (Was it ordinary or sea salt, lite salt, or a salt substitute?)	DR2TOT_I	Dietary Interview - Total Nutrient Intakes, Second Day	Salt		9	2015-2016											salt	2	DRXSKY
DR1T_V_STARCHY_POTATO	DRXT_V_STARCHY_POTATO	White potatoes (cup eq.)	White potatoes (cup eq.)	fped_dr1tot_0506.sas7bdat	FPED	Food Patterns Equivalents		4	2005-2006											FPED	1	DRXT_V_STARCHY_POTATO
DR1T_V_STARCHY_POTATO	DRXT_V_STARCHY_POTATO	White potatoes (cup eq.)	White potatoes (cup eq.)	fped_dr1tot_0708.sas7bdat	FPED	Food Patterns Equivalents		5	2007-2008											FPED	1	DRXT_V_STARCHY_POTATO
DR1T_V_STARCHY_POTATO	DRXT_V_STARCHY_POTATO	White potatoes (cup eq.)	White potatoes (cup eq.)	fped_dr1tot_0910.sas7bdat	FPED	Food Patterns Equivalents		6	2009-2010											FPED	1	DRXT_V_STARCHY_POTATO
DR1T_V_STARCHY_POTATO	DRXT_V_STARCHY_POTATO	White potatoes (cup eq.)	White potatoes (cup eq.)	fped_dr1tot_1112.sas7bdat	FPED	Food Patterns Equivalents		7	2011-2012											FPED	1	DRXT_V_STARCHY_POTATO
DR1T_V_STARCHY_POTATO	DRXT_V_STARCHY_POTATO	White potatoes (cup eq.)	White potatoes (cup eq.)	fped_dr1tot_1314.sas7bdat	FPED	Food Patterns Equivalents		8	2013-2014											FPED	1	DRXT_V_STARCHY_POTATO
DR1T_V_STARCHY_POTATO	DRXT_V_STARCHY_POTATO	White potatoes (cup eq.)	White potatoes (cup eq.)	fped_dr1tot_1516.sas7bdat	FPED	Food Patterns Equivalents		9	2015-2016											FPED	1	DRXT_V_STARCHY_POTATO
DR1T_V_STARCHY_POTATO	DRXT_V_STARCHY_POTATO	White potatoes (cup eq.)	White potatoes (cup eq.)	fped_dr1tot_1718.sas7bdat	FPED	Food Patterns Equivalents		10	2017-2018											FPED	1	DRXT_V_STARCHY_POTATO
DR2T_V_STARCHY_POTATO	DRXT_V_STARCHY_POTATO	White potatoes (cup eq.)	White potatoes (cup eq.)	fped_dr2tot_0506.sas7bdat	FPED	Food Patterns Equivalents		4	2005-2006											FPED	2	DRXT_V_STARCHY_POTATO
DR2T_V_STARCHY_POTATO	DRXT_V_STARCHY_POTATO	White potatoes (cup eq.)	White potatoes (cup eq.)	fped_dr2tot_0708.sas7bdat	FPED	Food Patterns Equivalents		5	2007-2008											FPED	2	DRXT_V_STARCHY_POTATO
DR2T_V_STARCHY_POTATO	DRXT_V_STARCHY_POTATO	White potatoes (cup eq.)	White potatoes (cup eq.)	fped_dr2tot_0910.sas7bdat	FPED	Food Patterns Equivalents		6	2009-2010											FPED	2	DRXT_V_STARCHY_POTATO
DR2T_V_STARCHY_POTATO	DRXT_V_STARCHY_POTATO	White potatoes (cup eq.)	White potatoes (cup eq.)	fped_dr2tot_1112.sas7bdat	FPED	Food Patterns Equivalents		7	2011-2012											FPED	2	DRXT_V_STARCHY_POTATO
DR2T_V_STARCHY_POTATO	DRXT_V_STARCHY_POTATO	White potatoes (cup eq.)	White potatoes (cup eq.)	fped_dr2tot_1314.sas7bdat	FPED	Food Patterns Equivalents		8	2013-2014											FPED	2	DRXT_V_STARCHY_POTATO
DR2T_V_STARCHY_POTATO	DRXT_V_STARCHY_POTATO	White potatoes (cup eq.)	White potatoes (cup eq.)	fped_dr2tot_1516.sas7bdat	FPED	Food Patterns Equivalents		9	2015-2016											FPED	2	DRXT_V_STARCHY_POTATO
DR2T_V_STARCHY_POTATO	DRXT_V_STARCHY_POTATO	White potatoes (cup eq.)	White potatoes (cup eq.)	fped_dr2tot_1718.sas7bdat	FPED	Food Patterns Equivalents		10	2017-2018											FPED	2	DRXT_V_STARCHY_POTATO
DR1HELPD	DRXHELP	Who helped in responding for this interview	Who helped in responding for this interview	DR1TOT_C	Dietary Interview - Total Nutrient Intakes, First Day	Dietary Interview		3	2003-2004	1	DR1HELP		categories changed							survey	1	DRXHELP
DR1HELPD	DRXHELP	Who helped in responding for this interview	Who helped in responding for this interview	DR1TOT_F	Dietary Interview - Total Nutrient Intakes, First Day	Dietary Interview		6	2009-2010	1	DR1HELP		categories changed							survey	1	DRXHELP
DR1HELPD	DRXHELP	Who helped in responding for this interview	Who helped in responding for this interview	DR1TOT_E	Dietary Interview - Total Nutrient Intakes, First Day	Dietary Interview		5	2007-2008	1	DR1HELP		categories changed							survey	1	DRXHELP
DR1HELPD	DRXHELP	Who helped in responding for this interview	Who helped in responding for this interview	DR1TOT_G	Dietary Interview - Total Nutrient Intakes, First Day	Dietary Interview		7	2011-2012	1	DR1HELP		categories changed							survey	1	DRXHELP
DR1HELPD	DRXHELP	Who helped in responding for this interview	Who helped in responding for this interview	DR1TOT_D	Dietary Interview - Total Nutrient Intakes, First Day	Dietary Interview		4	2005-2006	1	DR1HELP		categories changed							survey	1	DRXHELP
DR1HELPD	DRXHELP	Who helped in responding for this interview	Who helped in responding for this interview	DR1TOT_H	Dietary Interview - Total Nutrient Intakes, First Day	Dietary Interview		8	2013-2014	1	DR1HELP		categories changed							survey	1	DRXHELP
DR1HELP	DRXHELP	Who helped in responding for this interview	Who helped in responding for this interview	DR1TOT_I	Dietary Interview - Total Nutrient Intakes, First Day	Dietary Interview		9	2015-2016											survey	1	DRXHELP
DR1HELP	DRXHELP	Who helped in responding for this interview	Who helped in responding for this interview	DR1TOT_J	Dietary Interview - Total Nutrient Intakes, First Day	Dietary Interview		10	2017-2018											survey	1	DRXHELP
DR2HELPD	DRXHELP	Who helped in responding for this interview	Who helped in responding for this interview	DR2TOT_C	Dietary Interview - Total Nutrient Intakes, Second Day	Dietary Interview		3	2003-2004	1	DR2HELP		categories changed							survey	2	DRXHELP
DR2HELPD	DRXHELP	Who helped in responding for this interview	Who helped in responding for this interview	DR2TOT_F	Dietary Interview - Total Nutrient Intakes, Second Day	Dietary Interview		6	2009-2010	1	DR2HELP		categories changed							survey	2	DRXHELP
DR2HELPD	DRXHELP	Who helped in responding for this interview	Who helped in responding for this interview	DR2TOT_E	Dietary Interview - Total Nutrient Intakes, Second Day	Dietary Interview		5	2007-2008	1	DR2HELP		categories changed							survey	2	DRXHELP
DR2HELPD	DRXHELP	Who helped in responding for this interview	Who helped in responding for this interview	DR2TOT_G	Dietary Interview - Total Nutrient Intakes, Second Day	Dietary Interview		7	2011-2012	1	DR2HELP		categories changed							survey	2	DRXHELP
DR2HELPD	DRXHELP	Who helped in responding for this interview	Who helped in responding for this interview	DR2TOT_D	Dietary Interview - Total Nutrient Intakes, Second Day	Dietary Interview		4	2005-2006	1	DR2HELP		categories changed							survey	2	DRXHELP
DR2HELPD	DRXHELP	Who helped in responding for this interview	Who helped in responding for this interview	DR2TOT_H	Dietary Interview - Total Nutrient Intakes, Second Day	Dietary Interview		8	2013-2014	1	DR2HELP		categories changed							survey	2	DRXHELP
DR2HELP	DRXHELP	Who helped in responding for this interview	Who helped in responding for this interview	DR2TOT_I	Dietary Interview - Total Nutrient Intakes, Second Day	Dietary Interview		9	2015-2016											survey	2	DRXHELP
DR2HELP	DRXHELP	Who helped in responding for this interview	Who helped in responding for this interview	DR2TOT_J	Dietary Interview - Total Nutrient Intakes, Second Day	Dietary Interview		10	2017-2018											survey	2	DRXHELP
DRPRESP	DRXMRESP	Who was the main respondent for this interview?	Who was the main respondent for this interview?	examdr	NHANES III - Total Nutrient Intakes	Dietary Interview		-1	1988-1994	1	DR1MRESP	8	categories changed							survey	1	DRXMRESP
DRARESP	DRXMRESP	Who was the main respondent for this interview?	Who was the main respondent for this interview?	DRXTOT	Dietary Interview - Total Nutrient Intakes	Dietary Interview		1	1999-2000	1	DR1MRESP		categories changed							survey	1	DRXMRESP
DRDRESP	DRXMRESP	Who was the main respondent for this interview?	Who was the main respondent for this interview?	DRXTOT_B	Dietary Interview - Total Nutrient Intakes	Dietary Interview		2	2001-2002	1	DR1MRESP		categories changed							survey	1	DRXMRESP
DR1MNRSP	DRXMRESP	Who was the main respondent for this interview?	Who was the main respondent for this interview?	DR1TOT_C	Dietary Interview - Total Nutrient Intakes, First Day	Dietary Interview		3	2003-2004	1	DR1MRESP		categories changed							survey	1	DRXMRESP
DR1MNRSP	DRXMRESP	Who was the main respondent for this interview?	Who was the main respondent for this interview?	DR1TOT_F	Dietary Interview - Total Nutrient Intakes, First Day	Dietary Interview		6	2009-2010	1	DR1MRESP		categories changed							survey	1	DRXMRESP
DR1MNRSP	DRXMRESP	Who was the main respondent for this interview?	Who was the main respondent for this interview?	DR1TOT_E	Dietary Interview - Total Nutrient Intakes, First Day	Dietary Interview		5	2007-2008	1	DR1MRESP		categories changed							survey	1	DRXMRESP
DR1MNRSP	DRXMRESP	Who was the main respondent for this interview?	Who was the main respondent for this interview?	DR1TOT_G	Dietary Interview - Total Nutrient Intakes, First Day	Dietary Interview		7	2011-2012	1	DR1MRESP		categories changed							survey	1	DRXMRESP
DR1MNRSP	DRXMRESP	Who was the main respondent for this interview?	Who was the main respondent for this interview?	DR1TOT_D	Dietary Interview - Total Nutrient Intakes, First Day	Dietary Interview		4	2005-2006	1	DR1MRESP		categories changed							survey	1	DRXMRESP
DR1MNRSP	DRXMRESP	Who was the main respondent for this interview?	Who was the main respondent for this interview?	DR1TOT_H	Dietary Interview - Total Nutrient Intakes, First Day	Dietary Interview		8	2013-2014	1	DR1MRESP		categories changed							survey	1	DRXMRESP
DR1MRESP	DRXMRESP	Who was the main respondent for this interview?	Who was the main respondent for this interview?	DR1TOT_I	Dietary Interview - Total Nutrient Intakes, First Day	Dietary Interview		9	2015-2016											survey	1	DRXMRESP
DR1MRESP	DRXMRESP	Who was the main respondent for this interview?	Who was the main respondent for this interview?	DR1TOT_J	Dietary Interview - Total Nutrient Intakes, First Day	Dietary Interview		10	2017-2018											survey	1	DRXMRESP
DR2MNRSP	DRXMRESP	Who was the main respondent for this interview?	Who was the main respondent for this interview?	DR2TOT_C	Dietary Interview - Total Nutrient Intakes, Second Day	Dietary Interview		3	2003-2004	1	DR2MRESP		categories changed							survey	2	DRXMRESP
DR2MNRSP	DRXMRESP	Who was the main respondent for this interview?	Who was the main respondent for this interview?	DR2TOT_F	Dietary Interview - Total Nutrient Intakes, Second Day	Dietary Interview		6	2009-2010	1	DR2MRESP		categories changed							survey	2	DRXMRESP
DR2MNRSP	DRXMRESP	Who was the main respondent for this interview?	Who was the main respondent for this interview?	DR2TOT_E	Dietary Interview - Total Nutrient Intakes, Second Day	Dietary Interview		5	2007-2008	1	DR2MRESP		categories changed							survey	2	DRXMRESP
DR2MNRSP	DRXMRESP	Who was the main respondent for this interview?	Who was the main respondent for this interview?	DR2TOT_G	Dietary Interview - Total Nutrient Intakes, Second Day	Dietary Interview		7	2011-2012	1	DR2MRESP		categories changed							survey	2	DRXMRESP
DR2MNRSP	DRXMRESP	Who was the main respondent for this interview?	Who was the main respondent for this interview?	DR2TOT_D	Dietary Interview - Total Nutrient Intakes, Second Day	Dietary Interview		4	2005-2006	1	DR2MRESP		categories changed							survey	2	DRXMRESP
DR2MNRSP	DRXMRESP	Who was the main respondent for this interview?	Who was the main respondent for this interview?	DR2TOT_H	Dietary Interview - Total Nutrient Intakes, Second Day	Dietary Interview		8	2013-2014	1	DR2MRESP		categories changed							survey	2	DRXMRESP
DR2MRESP	DRXMRESP	Who was the main respondent for this interview?	Who was the main respondent for this interview?	DR2TOT_I	Dietary Interview - Total Nutrient Intakes, Second Day	Dietary Interview		9	2015-2016											survey	2	DRXMRESP
DR2MRESP	DRXMRESP	Who was the main respondent for this interview?	Who was the main respondent for this interview?	DR2TOT_J	Dietary Interview - Total Nutrient Intakes, Second Day	Dietary Interview		10	2017-2018											survey	2	DRXMRESP
DR1T_D_YOGURT	DRXT_D_YOGURT	Yogurt (cup eq.)	Yogurt (cup eq.)	fped_dr1tot_0506.sas7bdat	FPED	Food Patterns Equivalents		4	2005-2006											FPED	1	DRXT_D_YOGURT
DR1T_D_YOGURT	DRXT_D_YOGURT	Yogurt (cup eq.)	Yogurt (cup eq.)	fped_dr1tot_0708.sas7bdat	FPED	Food Patterns Equivalents		5	2007-2008											FPED	1	DRXT_D_YOGURT
DR1T_D_YOGURT	DRXT_D_YOGURT	Yogurt (cup eq.)	Yogurt (cup eq.)	fped_dr1tot_0910.sas7bdat	FPED	Food Patterns Equivalents		6	2009-2010											FPED	1	DRXT_D_YOGURT
DR1T_D_YOGURT	DRXT_D_YOGURT	Yogurt (cup eq.)	Yogurt (cup eq.)	fped_dr1tot_1112.sas7bdat	FPED	Food Patterns Equivalents		7	2011-2012											FPED	1	DRXT_D_YOGURT
DR1T_D_YOGURT	DRXT_D_YOGURT	Yogurt (cup eq.)	Yogurt (cup eq.)	fped_dr1tot_1314.sas7bdat	FPED	Food Patterns Equivalents		8	2013-2014											FPED	1	DRXT_D_YOGURT
DR1T_D_YOGURT	DRXT_D_YOGURT	Yogurt (cup eq.)	Yogurt (cup eq.)	fped_dr1tot_1516.sas7bdat	FPED	Food Patterns Equivalents		9	2015-2016											FPED	1	DRXT_D_YOGURT
DR1T_D_YOGURT	DRXT_D_YOGURT	Yogurt (cup eq.)	Yogurt (cup eq.)	fped_dr1tot_1718.sas7bdat	FPED	Food Patterns Equivalents		10	2017-2018											FPED	1	DRXT_D_YOGURT
DR2T_D_YOGURT	DRXT_D_YOGURT	Yogurt (cup eq.)	Yogurt (cup eq.)	fped_dr2tot_0506.sas7bdat	FPED	Food Patterns Equivalents		4	2005-2006											FPED	2	DRXT_D_YOGURT
DR2T_D_YOGURT	DRXT_D_YOGURT	Yogurt (cup eq.)	Yogurt (cup eq.)	fped_dr2tot_0708.sas7bdat	FPED	Food Patterns Equivalents		5	2007-2008											FPED	2	DRXT_D_YOGURT
DR2T_D_YOGURT	DRXT_D_YOGURT	Yogurt (cup eq.)	Yogurt (cup eq.)	fped_dr2tot_0910.sas7bdat	FPED	Food Patterns Equivalents		6	2009-2010											FPED	2	DRXT_D_YOGURT
DR2T_D_YOGURT	DRXT_D_YOGURT	Yogurt (cup eq.)	Yogurt (cup eq.)	fped_dr2tot_1112.sas7bdat	FPED	Food Patterns Equivalents		7	2011-2012											FPED	2	DRXT_D_YOGURT
DR2T_D_YOGURT	DRXT_D_YOGURT	Yogurt (cup eq.)	Yogurt (cup eq.)	fped_dr2tot_1314.sas7bdat	FPED	Food Patterns Equivalents		8	2013-2014											FPED	2	DRXT_D_YOGURT
DR2T_D_YOGURT	DRXT_D_YOGURT	Yogurt (cup eq.)	Yogurt (cup eq.)	fped_dr2tot_1516.sas7bdat	FPED	Food Patterns Equivalents		9	2015-2016											FPED	2	DRXT_D_YOGURT
DR2T_D_YOGURT	DRXT_D_YOGURT	Yogurt (cup eq.)	Yogurt (cup eq.)	fped_dr2tot_1718.sas7bdat	FPED	Food Patterns Equivalents		10	2017-2018											FPED	2	DRXT_D_YOGURT
DRXTZINC	DRXTZINC	Zinc (mg)	Zinc (mg)	DRXTOT	Dietary Interview - Total Nutrient Intakes	Total Nutrient Intakes		1	1999-2000	1	DR1TZINC									nutrient	1	DRXTZINC
DRXTZINC	DRXTZINC	Zinc (mg)	Zinc (mg)	DRXTOT_B	Dietary Interview - Total Nutrient Intakes	Total Nutrient Intakes		2	2001-2002	1	DR1TZINC									nutrient	1	DRXTZINC
DR1TZINC	DRXTZINC	Zinc (mg)	Zinc (mg)	DR1TOT_C	Dietary Interview - Total Nutrient Intakes, First Day	Total Nutrient Intakes		3	2003-2004											nutrient	1	DRXTZINC
DR1TZINC	DRXTZINC	Zinc (mg)	Zinc (mg)	DR1TOT_F	Dietary Interview - Total Nutrient Intakes, First Day	Total Nutrient Intakes		6	2009-2010											nutrient	1	DRXTZINC
DR1TZINC	DRXTZINC	Zinc (mg)	Zinc (mg)	DR1TOT_E	Dietary Interview - Total Nutrient Intakes, First Day	Total Nutrient Intakes		5	2007-2008											nutrient	1	DRXTZINC
DR1TZINC	DRXTZINC	Zinc (mg)	Zinc (mg)	DR1TOT_G	Dietary Interview - Total Nutrient Intakes, First Day	Total Nutrient Intakes		7	2011-2012											nutrient	1	DRXTZINC
DR1TZINC	DRXTZINC	Zinc (mg)	Zinc (mg)	DR1TOT_D	Dietary Interview - Total Nutrient Intakes, First Day	Total Nutrient Intakes		4	2005-2006											nutrient	1	DRXTZINC
DR1TZINC	DRXTZINC	Zinc (mg)	Zinc (mg)	DR1TOT_H	Dietary Interview - Total Nutrient Intakes, First Day	Total Nutrient Intakes		8	2013-2014											nutrient	1	DRXTZINC
DR1TZINC	DRXTZINC	Zinc (mg)	Zinc (mg)	DR1TOT_I	Dietary Interview - Total Nutrient Intakes, First Day	Total Nutrient Intakes		9	2015-2016											nutrient	1	DRXTZINC
DR1TZINC	DRXTZINC	Zinc (mg)	Zinc (mg)	DR1TOT_J	Dietary Interview - Total Nutrient Intakes, First Day	Total Nutrient Intakes		10	2017-2018											nutrient	1	DRXTZINC
DR2TZINC	DRXTZINC	Zinc (mg)	Zinc (mg)	DR2TOT_C	Dietary Interview - Total Nutrient Intakes, Second Day	Total Nutrient Intakes		3	2003-2004											nutrient	2	DRXTZINC
DR2TZINC	DRXTZINC	Zinc (mg)	Zinc (mg)	DR2TOT_F	Dietary Interview - Total Nutrient Intakes, Second Day	Total Nutrient Intakes		6	2009-2010											nutrient	2	DRXTZINC
DR2TZINC	DRXTZINC	Zinc (mg)	Zinc (mg)	DR2TOT_E	Dietary Interview - Total Nutrient Intakes, Second Day	Total Nutrient Intakes		5	2007-2008											nutrient	2	DRXTZINC
DR2TZINC	DRXTZINC	Zinc (mg)	Zinc (mg)	DR2TOT_G	Dietary Interview - Total Nutrient Intakes, Second Day	Total Nutrient Intakes		7	2011-2012											nutrient	2	DRXTZINC
DR2TZINC	DRXTZINC	Zinc (mg)	Zinc (mg)	DR2TOT_D	Dietary Interview - Total Nutrient Intakes, Second Day	Total Nutrient Intakes		4	2005-2006											nutrient	2	DRXTZINC
DR2TZINC	DRXTZINC	Zinc (mg)	Zinc (mg)	DR2TOT_H	Dietary Interview - Total Nutrient Intakes, Second Day	Total Nutrient Intakes		8	2013-2014											nutrient	2	DRXTZINC
DR2TZINC	DRXTZINC	Zinc (mg)	Zinc (mg)	DR2TOT_I	Dietary Interview - Total Nutrient Intakes, Second Day	Total Nutrient Intakes		9	2015-2016											nutrient	2	DRXTZINC
DR2TZINC	DRXTZINC	Zinc (mg)	Zinc (mg)	DR2TOT_J	Dietary Interview - Total Nutrient Intakes, Second Day	Total Nutrient Intakes		10	2017-2018											nutrient	2	DRXTZINC
DRPNZINC	DRXTZINC	Zinc (mg)	Zinc (mg)	examdr	NHANES III - Total Nutrient Intakes	Total Nutrient Intakes		-1	1988-1994	1	DR1TZINC	888888	"888888" → NA							nutrient	1	DRXTZINC
NCPNZINC	NCPNZINC	Zinc (mg)	Zinc (mg)	examdr	NHANES III - Total Nutrient Intakes	Total Nutrient Intakes		-1	1988-1994			888888								nutrient	#N/A	NCPNZINC

### Sheet: Table S8-Dietary Categories
codename_original	categories_num	categories_description	new_categories	new_categories_description	cycle_-1	cycle_1	cycle_2	cycle_3	cycle_4	cycle_5	cycle_6	cycle_7	cycle_8	cycle_9	cycle_10	corrected_codename_2day_separate	new_codename
DRD030	1	Breakfast	1	Breakfast		x										DR1.030Z
DRD030	2	Brunch	2	Brunch		x										DR1.030Z
DRD030	3	Lunch	3	Lunch		x										DR1.030Z
DRD030	4	Snack/beverage	4	Snack/beverage		x										DR1.030Z
DRD030	5	Dinner/supper	5	Dinner/supper		x										DR1.030Z
DRD030	6	Infant feeding	6	Infant feeding		x										DR1.030Z
DRD030	7	Extended consumption	7	Extended consumption		x										DR1.030Z
DRD030	8	Other	8	Other		x										DR1.030Z
DRD030	9	Desayuno (Spanish)	9	Desayuno (Spanish)		x										DR1.030Z
DRD030	10	Almuerzo (Spanish)	10	Almuerzo (Spanish)		x										DR1.030Z
DRD030	11	Comida (Spanish)	11	Comida (Spanish)		x										DR1.030Z
DRD030	12	Merienda (Spanish)	12	Merienda (Spanish)		x										DR1.030Z
DRD030	13	Cena (Spanish)	13	Cena (Spanish)		x										DR1.030Z
DRD030	14	Entre comida/bebida (Spanish)	14	Entre comida/bebida (Spanish)		x										DR1.030Z
DRD030	15	Bocadillo (Spanish)	15	Bocadillo (Spanish)		x										DR1.030Z
DRD030	16	Botana (Spanish)	16	Botana (Spanish)		x										DR1.030Z
DRD030	99	Don't know	99	Don't know		x										DR1.030Z
DRD030Z	1	Breakfast	1	Breakfast			x									DR1.030Z
DRD030Z	2	Lunch	2	Lunch			x									DR1.030Z
DRD030Z	3	Dinner/supper	3	Dinner/supper			x									DR1.030Z
DRD030Z	5	Brunch	5	Brunch			x									DR1.030Z
DRD030Z	6	Snack/beverage	6	Snack/beverage			x									DR1.030Z
DRD030Z	8	Infant feeding	8	Infant feeding			x									DR1.030Z
DRD030Z	9	Extended consumption	9	Extended consumption			x									DR1.030Z
DRD030Z	10	Desayano (Spanish)	10	Desayano (Spanish)			x									DR1.030Z
DRD030Z	11	Almuerzo (Spanish)	11	Almuerzo (Spanish)			x									DR1.030Z
DRD030Z	12	Comida (Spanish)	12	Comida (Spanish)			x									DR1.030Z
DRD030Z	13	Merienda (Spanish)	13	Merienda (Spanish)			x									DR1.030Z
DRD030Z	14	Cena (Spanish)	14	Cena (Spanish)			x									DR1.030Z
DRD030Z	15	Entre comida/bebida/tentempie (Spanish)	15	Entre comida/bebida/tentempie (Spanish)			x									DR1.030Z
DRD030Z	16	Botana (Spanish)	16	Botana (Spanish)			x									DR1.030Z
DRD030Z	17	Bocadillo (Spanish)	17	Bocadillo (Spanish)			x									DR1.030Z
DRD030Z	91	Other	91	Other			x									DR1.030Z
DRD030Z	99	Don't know	99	Don't know			x									DR1.030Z
DR1.030Z	1	Breakfast	1	Breakfast				x	x	x	x	x	x	x	x	DR1.030Z
DR1.030Z	2	Lunch	2	Lunch				x	x	x	x	x	x	x	x	DR1.030Z
DR1.030Z	3	Dinner	3	Dinner				x	x	x	x	x	x	x	x	DR1.030Z
DR1.030Z	4	Supper	4	Supper				x	x	x	x	x	x	x	x	DR1.030Z
DR1.030Z	5	Brunch	5	Brunch				x	x	x	x	x	x	x	x	DR1.030Z
DR1.030Z	6	Snack	6	Snack				x	x	x	x	x	x	x	x	DR1.030Z
DR1.030Z	7	Drink	7	Drink				x	x	x	x	x	x	x	x	DR1.030Z
DR1.030Z	8	Infant feeding	8	Infant feeding				x	x	x	x	x	x	x	x	DR1.030Z
DR1.030Z	9	Extended consumption	9	Extended consumption				x	x	x	x	x	x	x	x	DR1.030Z
DR1.030Z	10	Desayano (breakfast)	10	Desayano (breakfast)				x	x	x	x	x	x	x	x	DR1.030Z
DR1.030Z	11	Almuerzo (breakfast)	11	Almuerzo (breakfast)				x	x	x	x	x	x	x	x	DR1.030Z
DR1.030Z	12	Comida (lunch)	12	Comida (lunch)				x	x	x	x	x	x	x	x	DR1.030Z
DR1.030Z	13	Merienda (snack)	13	Merienda (snack)				x	x	x	x	x	x	x	x	DR1.030Z
DR1.030Z	14	Cena (dinner)	14	Cena (dinner)				x	x	x	x	x	x	x	x	DR1.030Z
DR1.030Z	15	Entre comida (snack)	15	Entre comida (snack)				x	x	x	x	x	x	x	x	DR1.030Z
DR1.030Z	16	Botana (snack)	16	Botana (snack)				x	x	x	x	x	x	x	x	DR1.030Z
DR1.030Z	17	Bocadillo (snack)	17	Bocadillo (snack)				x	x	x	x	x	x	x	x	DR1.030Z
DR1.030Z	18	Tentempie (snack)	18	Tentempie (snack)				x	x	x	x	x	x	x	x	DR1.030Z
DR1.030Z	19	Bebida (drink)	19	Bebida (drink)				x	x	x	x	x	x	x	x	DR1.030Z
DR1.030Z	91	Other	91	Other				x	x	x	x	x	x	x	x	DR1.030Z
DR1.030Z	99	Don't know	99	Don't know				x	x	x	x	x	x	x	x	DR1.030Z
DRDCCMTY	0	Non-combination food	0	Non-combination food		x										DR1CCMTX
DRDCCMTY	1	Baby food combo	90	Other mixtures		x										DR1CCMTX
DRDCCMTY	2	Dried beans w/adds	9	Dried beans and vegetable w/ additions		x										DR1CCMTX
DRDCCMTY	3	Beverage combo	1	Beverage w/ additions		x										DR1CCMTX
DRDCCMTY	4	Bread/baked products w/adds	3	Bread/baked products w/ additions		x										DR1CCMTX
DRDCCMTY	5	Cereal mix/cereal w/adds	2	Cereal w/ additions		x										DR1CCMTX
DRDCCMTY	6	Chips w/adds	14	Chips w/ additions		x										DR1CCMTX
DRDCCMTY	7	Crackers w/adds	90	Other mixtures		x										DR1CCMTX
DRDCCMTY	8	Desserts w/adds	90	Other mixtures		x										DR1CCMTX
DRDCCMTY	9	Eggs w/adds	90	Other mixtures		x										DR1CCMTX
DRDCCMTY	10	Fish w/adds	12	Meat, poultry, fish		x										DR1CCMTX
DRDCCMTY	11	Frozen meal	7	Frozen meals		x										DR1CCMTX
DRDCCMTY	12	Fruit combo	10	Fruit w/ additions		x										DR1CCMTX
DRDCCMTY	13	Grains w/adds	90	Other mixtures		x										DR1CCMTX
DRDCCMTY	14	Meat w/adds	12	Meat, poultry, fish		x										DR1CCMTX
DRDCCMTY	15	Mixed dish	90	Other mixtures		x										DR1CCMTX
DRDCCMTY	17	Poultry w/adds	12	Meat, poultry, fish		x										DR1CCMTX
DRDCCMTY	18	Salads (greens based)	4	Salad		x										DR1CCMTX
DRDCCMTY	19	Salads (non-greens based)	4	Salad		x										DR1CCMTX
DRDCCMTY	20	Sandwiches	5	Sandwiches		x										DR1CCMTX
DRDCCMTY	21	Soup combo	6	Soup		x										DR1CCMTX
DRDCCMTY	22	Tortilla w/adds	11	Tortilla products		x										DR1CCMTX
DRDCCMTY	23	Vegetable combo	9	Dried beans and vegetable w/ additions		x										DR1CCMTX
DRDCCMTY	90	Other foods eaten together	90	Other mixtures		x										DR1CCMTX
DRDCCMTZ	0	Non-combination food	0	Non-combination food			x									DR1CCMTX
DRDCCMTZ	1	Beverage w/ adds	1	Beverage w/ adds			x									DR1CCMTX
DRDCCMTZ	2	Cereal w/ adds	2	Cereal w/ adds			x									DR1CCMTX
DRDCCMTZ	3	Bread/baked products w/ adds	3	Bread/baked products w/ adds			x									DR1CCMTX
DRDCCMTZ	4	Salad	4	Salad			x									DR1CCMTX
DRDCCMTZ	5	Sandwiches	5	Sandwiches			x									DR1CCMTX
DRDCCMTZ	6	Soup	6	Soup			x									DR1CCMTX
DRDCCMTZ	7	Frozen meals	7	Frozen meals			x									DR1CCMTX
DRDCCMTZ	8	Ice cream/frozen yogurt w/ additions	8	Ice cream/frozen yogurt w/ additions			x									DR1CCMTX
DRDCCMTZ	9	Dried beans and vegetable w/ adds	9	Dried beans and vegetable w/ adds			x									DR1CCMTX
DRDCCMTZ	10	Fruit w/ adds	10	Fruit w/ adds			x									DR1CCMTX
DRDCCMTZ	11	Tortilla Products	11	Tortilla Products			x									DR1CCMTX
DRDCCMTZ	12	Meat, poultry, fish	12	Meat, poultry, fish			x									DR1CCMTX
DRDCCMTZ	13	Lunchables	13	Lunchables			x									DR1CCMTX
DRDCCMTZ	90	Other mixtures	90	Other mixtures			x									DR1CCMTX
DR1CCMTX	0	Non-combination food	0	Non-combination food				x	x	x	x	x	x	x	x	DR1CCMTX
DR1CCMTX	1	Beverage w/ additions	1	Beverage w/ additions				x	x	x	x	x	x	x	x	DR1CCMTX
DR1CCMTX	2	Cereal w/ additions	2	Cereal w/ additions				x	x	x	x	x	x	x	x	DR1CCMTX
DR1CCMTX	3	Bread/baked products w/ additions	3	Bread/baked products w/ additions				x	x	x	x	x	x	x	x	DR1CCMTX
DR1CCMTX	4	Salad	4	Salad				x	x	x	x	x	x	x	x	DR1CCMTX
DR1CCMTX	5	Sandwiches	5	Sandwiches				x	x	x	x	x	x	x	x	DR1CCMTX
DR1CCMTX	6	Soup	6	Soup				x	x	x	x	x	x	x	x	DR1CCMTX
DR1CCMTX	7	Frozen meals	7	Frozen meals				x	x	x	x	x	x	x	x	DR1CCMTX
DR1CCMTX	8	Ice cream/frozen yogurt w/ additions	8	Ice cream/frozen yogurt w/ additions				x	x	x	x	x	x	x	x	DR1CCMTX
DR1CCMTX	9	Dried beans and vegetable w/ additions	9	Dried beans and vegetable w/ additions				x	x	x	x	x	x	x	x	DR1CCMTX
DR1CCMTX	10	Fruit w/ additions	10	Fruit w/ additions				x	x	x	x	x	x	x	x	DR1CCMTX
DR1CCMTX	11	Tortilla products	11	Tortilla products				x	x	x	x	x	x	x	x	DR1CCMTX
DR1CCMTX	12	Meat, poultry, fish	12	Meat, poultry, fish				x	x	x	x	x	x	x	x	DR1CCMTX
DR1CCMTX	13	Lunchables	13	Lunchables				x	x	x	x	x	x	x	x	DR1CCMTX
DR1CCMTX	14	Chips w/ additions	14	Chips w/ additions				x	x	x	x	x	x	x	x	DR1CCMTX
DR1CCMTX	90	Other mixtures	90	Other mixtures				x	x	x	x	x	x	x	x	DR1CCMTX
DRPSTAT	1	Reliable and complete	1	Reliable and met the minimum criteria	x											DR1DRSTZ	DRXDRSTZ
DRPSTAT	2	Reliable, but incomplete	2	Not reliable or not met the minimum criteria	x											DR1DRSTZ	DRXDRSTZ
DRPSTAT	3	Unreliable	2	Not reliable or not met the minimum criteria	x											DR1DRSTZ	DRXDRSTZ
DRPSTAT	4	Interview lost due to computer malfunction or file transfer problem	9	Interview lost due to computer malfunction or file transfer problem	x											DR1DRSTZ	DRXDRSTZ
DRPSTAT	5	Breastfeeding infant or child	4	Reported consuming breast-milk	x											DR1DRSTZ	DRXDRSTZ
DRPSTAT	8	Blank but applicable	88	Blank but applicable	x											DR1DRSTZ	DRXDRSTZ
DRDDRSTS	1	Reliable and meet minimum criteria	1	Reliable and met the minimum criteria		x										DR1DRSTZ	DRXDRSTZ
DRDDRSTS	2	Reliable but not meet minimum criteria	2	Not reliable or not met the minimum criteria		x										DR1DRSTZ	DRXDRSTZ
DRDDRSTS	3	Not reliable	2	Not reliable or not met the minimum criteria		x										DR1DRSTZ	DRXDRSTZ
DRDDRSTS	4	Breast-fed infant or child	4	Reported consuming breast-milk		x										DR1DRSTZ	DRXDRSTZ
DRDDRSTS	5	Not done	5	Not done		x										DR1DRSTZ	DRXDRSTZ
DRDDRSTZ	1	Reliable and met the minimum criteria	1	Reliable and met the minimum criteria			x									DR1DRSTZ	DRXDRSTZ
DRDDRSTZ	2	Not reliable or not met the minimum criteria	2	Not reliable or not met the minimum criteria			x									DR1DRSTZ	DRXDRSTZ
DRDDRSTZ	4	Reported consuming breast-milk	4	Reported consuming breast-milk			x									DR1DRSTZ	DRXDRSTZ
DRDDRSTZ	5	Not done	5	Not done			x									DR1DRSTZ	DRXDRSTZ
DR1DRSTZ	1	Reliable and met the minimum criteria	1	Reliable and met the minimum criteria				x	x	x	x	x	x	x	x	DR1DRSTZ	DRXDRSTZ
DR1DRSTZ	2	Not reliable or not met the minimum criteria	2	Not reliable or not met the minimum criteria				x	x	x	x	x	x	x	x	DR1DRSTZ	DRXDRSTZ
DR1DRSTZ	4	Reported consuming breast-milk	4	Reported consuming breast-milk				x	x	x	x	x	x	x	x	DR1DRSTZ	DRXDRSTZ
DR1DRSTZ	5	Not done	5	Not done				x	x	x	x	x	x	x	x	DR1DRSTZ	DRXDRSTZ
DRD040	1	Boat	2	No		x										DR1.040Z
DRD040	2	Self serve buffet	2	No		x										DR1.040Z
DRD040	3	Cafeteria	2	No		x										DR1.040Z
DRD040	4	Car	2	No		x										DR1.040Z
DRD040	5	Community feeding program	2	No		x										DR1.040Z
DRD040	6	Deli	2	No		x										DR1.040Z
DRD040	7	Fast food	2	No		x										DR1.040Z
DRD040	8	Friend's house	2	No		x										DR1.040Z
DRD040	9	Home	1	Yes (home)		x										DR1.040Z
DRD040	11	Plane	2	No		x										DR1.040Z
DRD040	12	Restaurant	2	No		x										DR1.040Z
DRD040	13	School	2	No		x										DR1.040Z
DRD040	14	Someone else's house	2	No		x										DR1.040Z
DRD040	15	Store	2	No		x										DR1.040Z
DRD040	16	Take out	2	No		x										DR1.040Z
DRD040	17	Work	2	No		x										DR1.040Z
DRD040	18	Day camp	2	No		x										DR1.040Z
DRD040	19	Day care	2	No		x										DR1.040Z
DRD040	90	Other	2	No		x										DR1.040Z
DRD040Z	1	Yes (home)	1	Yes (home)			x									DR1.040Z
DRD040Z	2	No	2	No			x									DR1.040Z
DR1.040Z	1	Yes (home)	1	Yes (home)				x	x	x	x	x	x	x	x	DR1.040Z
DR1.040Z	2	No	2	No				x	x	x	x	x	x	x	x	DR1.040Z
DR1.040Z	7	Refused	7	Refused				x	x	x	x	x	x	x	x	DR1.040Z
DR1.040Z	9	Don't know	9	Don't know				x	x	x	x	x	x	x	x	DR1.040Z
DR1TWS	1	Community supply	1	Community supply				x	x	x	x	x	x	x		DR1TWSZ	DRXTWSZ
DR1TWS	2	Well or rain cistern	91	Other				x	x	x	x	x	x	x		DR1TWSZ	DRXTWSZ
DR1TWS	3	Spring	91	Other				x	x	x	x	x	x	x		DR1TWSZ	DRXTWSZ
DR1TWS	4	Don't drink tap water	4	Don't drink tap water					x	x	x	x	x	x		DR1TWSZ	DRXTWSZ
DR1TWS	91	Other	91	Other				x	x	x	x	x	x	x		DR1TWSZ	DRXTWSZ
DR1TWS	99	Don't know	99	Don't know				x	x	x	x	x	x	x		DR1TWSZ	DRXTWSZ
DR1TWSZ	1	Community supply	1	Community supply											x	DR1TWSZ	DRXTWSZ
DR1TWSZ	4	Don't drink tap water	4	Don't drink tap water											x	DR1TWSZ	DRXTWSZ
DR1TWSZ	91	Other	91	Other											x	DR1TWSZ	DRXTWSZ
DR1TWSZ	99	Don't know	99	Don't know											x	DR1TWSZ	DRXTWSZ
DRPQ3	0	None	4	Doesn't use or add salt products at the table	x											DBQ095Z	DBQ095Z
DRPQ3	2	Ordinary salt	1	Ordinary salt [includes regular iodized salt, sea salt and seasoning salts made with regular salt]	x											DBQ095Z	DBQ095Z
DRPQ3	3	Lite salt	2	Lite salt	x											DBQ095Z	DBQ095Z
DRPQ3	4	Salt substitute	3	Salt substitute	x											DBQ095Z	DBQ095Z
DRPQ3	8	Blank but applicable	88	Blank but applicable	x											DBQ095Z	DBQ095Z
DRPQ3	9	Don't know	99	Don't know	x											DBQ095Z	DBQ095Z
DBQ095	1	Ordinary salt [includes regular iodized salt, sea salt and seasoning salts made with regular salt]	1	Ordinary salt [includes regular iodized salt, sea salt and seasoning salts made with regular salt]			x									DBQ095Z	DBQ095Z
DBQ095	2	Lite salt	2	Lite salt			x									DBQ095Z	DBQ095Z
DBQ095	3	Salt substitute	3	Salt substitute			x									DBQ095Z	DBQ095Z
DBQ095	4	Doesn't use or add salt products at the table	4	Doesn't use or add salt products at the table			x									DBQ095Z	DBQ095Z
DBQ095	7	Refused	7	Refused			x									DBQ095Z	DBQ095Z
DBQ095	9	Don't know	99	Don't know			x									DBQ095Z	DBQ095Z
DBQ095Z	1	Ordinary salt [includes regular iodized salt, sea salt and seasoning salts made with regular salt]	1	Ordinary salt [includes regular iodized salt, sea salt and seasoning salts made with regular salt]				x	x	x	x	x	x	x	x	DBQ095Z	DBQ095Z
DBQ095Z	2	Lite salt	2	Lite salt				x	x	x	x	x	x	x	x	DBQ095Z	DBQ095Z
DBQ095Z	3	Salt substitute	3	Salt substitute				x	x	x	x	x	x	x	x	DBQ095Z	DBQ095Z
DBQ095Z	4	Doesn't use or add salt products at the table	4	Doesn't use or add salt products at the table				x	x	x	x	x	x	x	x	DBQ095Z	DBQ095Z
DBQ095Z	91	Other	91	Other				x	x	x	x	x	x	x	x	DBQ095Z	DBQ095Z
DBQ095Z	99	Don't know	99	Don't know				x	x	x	x	x	x	x	x	DBQ095Z	DBQ095Z
DR1HELPD	1	SP	1	SP				x	x	x	x	x	x			DR1HELP	DRXHELP
DR1HELPD	2	Mother of SP	4	Parent of SP				x	x	x	x	x	x			DR1HELP	DRXHELP
DR1HELPD	3	Father of SP	4	Parent of SP				x	x	x	x	x	x			DR1HELP	DRXHELP
DR1HELPD	4	Wife of SP	5	Spouse of SP				x	x	x	x	x	x			DR1HELP	DRXHELP
DR1HELPD	5	Husband of SP	5	Spouse of SP				x	x	x	x	x	x			DR1HELP	DRXHELP
DR1HELPD	6	Daughter of SP	6	Child of SP				x	x	x	x	x	x			DR1HELP	DRXHELP
DR1HELPD	7	Son of SP	6	Child of SP				x	x	x	x	x	x			DR1HELP	DRXHELP
DR1HELPD	8	Grandparent of SP	7	Grandparent of SP				x	x	x	x	x	x			DR1HELP	DRXHELP
DR1HELPD	9	Friend, Partner, Non Relative	8	Friend, Partner, Non Relative				x	x	x	x	x	x			DR1HELP	DRXHELP
DR1HELPD	10	Translator, not a HH member	9	Translator, not a HH member				x	x	x	x	x	x			DR1HELP	DRXHELP
DR1HELPD	11	Child care provider, Caretaker	10	Child care provider, Caretaker				x	x	x	x	x	x			DR1HELP	DRXHELP
DR1HELPD	12	Other Relative	11	Other Relative				x	x	x	x	x	x			DR1HELP	DRXHELP
DR1HELPD	13	No one	12	No One				x	x	x	x	x	x			DR1HELP	DRXHELP
DR1HELPD	14	Other specify	14	Other specify				x	x	x	x	x	x			DR1HELP	DRXHELP
DR1HELPD	77	Refused	77	Refused				x	x	x	x	x	x			DR1HELP	DRXHELP
DR1HELPD	99	Don't know	99	Don't know				x	x	x	x	x	x			DR1HELP	DRXHELP
DR1HELP	1	SP	1	SP										x	x	DR1HELP	DRXHELP
DR1HELP	4	Parent of SP	4	Parent of SP										x	x	DR1HELP	DRXHELP
DR1HELP	5	Spouse of SP	5	Spouse of SP										x	x	DR1HELP	DRXHELP
DR1HELP	6	Child of SP	6	Child of SP										x	x	DR1HELP	DRXHELP
DR1HELP	7	Grandparent of SP	7	Grandparent of SP										x	x	DR1HELP	DRXHELP
DR1HELP	8	Friend, Partner, Non Relative	8	Friend, Partner, Non Relative										x	x	DR1HELP	DRXHELP
DR1HELP	9	Translator, not a HH member	9	Translator, not a HH member										x	x	DR1HELP	DRXHELP
DR1HELP	10	Child care provider, Caretaker	10	Child care provider, Caretaker										x	x	DR1HELP	DRXHELP
DR1HELP	11	Other Relative	11	Other Relative										x	x	DR1HELP	DRXHELP
DR1HELP	12	No One	12	No One										x	x	DR1HELP	DRXHELP
DR1HELP	77	Refused	77	Refused										x	x	DR1HELP	DRXHELP
DR1HELP	99	Don't know	99	Don't know										x	x	DR1HELP	DRXHELP
DRPRESP	1	Examinee, i.e. self-reported	1	SP	x											DR1MRESP	DRXMRESP
DRPRESP	2	Proxy	97	Proxy	x											DR1MRESP	DRXMRESP
DRPRESP	3	Examinee and proxy	98	SP and proxy	x											DR1MRESP	DRXMRESP
DRPRESP	8	Blank but applicable	88	Blank but applicable	x											DR1MRESP	DRXMRESP
DRARESP	1	SP	1	SP		x										DR1MRESP	DRXMRESP
DRARESP	2	Proxy	97	Proxy		x										DR1MRESP	DRXMRESP
DRARESP	3	SP and proxy	98	SP and proxy		x										DR1MRESP	DRXMRESP
DRDRESP	1	SP	1	SP			x									DR1MRESP	DRXMRESP
DRDRESP	2	Proxy	97	Proxy			x									DR1MRESP	DRXMRESP
DRDRESP	3	SP and proxy	98	SP and proxy			x									DR1MRESP	DRXMRESP
DR1MNRSP	1	SP	1	SP				x	x	x	x	x	x			DR1MRESP	DRXMRESP
DR1MNRSP	2	Mother of SP	2	Mother of SP				x	x	x	x	x	x			DR1MRESP	DRXMRESP
DR1MNRSP	3	Father of SP	3	Father of SP				x	x	x	x	x	x			DR1MRESP	DRXMRESP
DR1MNRSP	4	Wife of SP	5	Spouse of SP				x	x	x	x	x	x			DR1MRESP	DRXMRESP
DR1MNRSP	5	Husband of SP	5	Spouse of SP				x	x	x	x	x	x			DR1MRESP	DRXMRESP
DR1MNRSP	6	Daughter of SP	6	Child of SP				x	x	x	x	x	x			DR1MRESP	DRXMRESP
DR1MNRSP	7	Son of SP	6	Child of SP				x	x	x	x	x	x			DR1MRESP	DRXMRESP
DR1MNRSP	8	Grandparent of SP	7	Grandparent of SP				x	x	x	x	x	x			DR1MRESP	DRXMRESP
DR1MNRSP	9	Friend, Partner, Non Relative	8	Friend, Partner, Non Relative				x	x	x	x	x	x			DR1MRESP	DRXMRESP
DR1MNRSP	10	Translator, not a HH member	9	Translator, not a HH member				x	x	x	x	x	x			DR1MRESP	DRXMRESP
DR1MNRSP	11	Child care provider, Caretaker	10	Child care provider, Caretaker				x	x	x	x	x	x			DR1MRESP	DRXMRESP
DR1MNRSP	12	Other Relative	11	Other Relative				x	x	x	x	x	x			DR1MRESP	DRXMRESP
DR1MNRSP	13	Other specify	14	Other specify				x								DR1MRESP	DRXMRESP
DR1MNRSP	14	Other specify	14	Other specify					x	x	x	x	x			DR1MRESP	DRXMRESP
DR1MNRSP	77	Refused	77	Refused				x	x	x	x	x	x			DR1MRESP	DRXMRESP
DR1MNRSP	99	Don't know	99	Don't know				x	x	x	x	x	x			DR1MRESP	DRXMRESP
DR1MRESP	1	SP	1	SP										x	x	DR1MRESP	DRXMRESP
DR1MRESP	2	Mother of SP	2	Mother of SP										x	x	DR1MRESP	DRXMRESP
DR1MRESP	3	Father of SP	3	Father of SP										x	x	DR1MRESP	DRXMRESP
DR1MRESP	5	Spouse of SP	5	Spouse of SP										x	x	DR1MRESP	DRXMRESP
DR1MRESP	6	Child of SP	6	Child of SP										x	x	DR1MRESP	DRXMRESP
DR1MRESP	7	Grandparent of SP	7	Grandparent of SP										x	x	DR1MRESP	DRXMRESP
DR1MRESP	8	Friend, Partner, Non Relative	8	Friend, Partner, Non Relative										x	x	DR1MRESP	DRXMRESP
DR1MRESP	9	Translator, not a HH member	9	Translator, not a HH member										x	x	DR1MRESP	DRXMRESP
DR1MRESP	10	Child care provider, Caretaker	10	Child care provider, Caretaker										x	x	DR1MRESP	DRXMRESP
DR1MRESP	11	Other Relative	11	Other Relative										x	x	DR1MRESP	DRXMRESP
DR1MRESP	77	Refused	77	Refused										x	x	DR1MRESP	DRXMRESP
DR1MRESP	99	Don't know	99	Don't know										x	x	DR1MRESP	DRXMRESP
DR2TWS	1	Community supply	1	Community supply				x	x	x	x	x	x	x		DR2TWSZ	DRXTWSZ
DR2TWS	2	Well or rain cistern	91	Other				x	x	x	x	x	x	x		DR2TWSZ	DRXTWSZ
DR2TWS	3	Spring	91	Other				x	x	x	x	x	x	x		DR2TWSZ	DRXTWSZ
DR2TWS	4	Don't drink tap water	4	Don't drink tap water					x	x	x	x	x	x		DR2TWSZ	DRXTWSZ
DR2TWS	91	Other	91	Other				x	x	x	x	x	x	x		DR2TWSZ	DRXTWSZ
DR2TWS	99	Don't know	99	Don't know				x	x	x	x	x	x	x		DR2TWSZ	DRXTWSZ
DR2TWSZ	1	Community supply	1	Community supply											x	DR2TWSZ	DRXTWSZ
DR2TWSZ	4	Don't drink tap water	4	Don't drink tap water											x	DR2TWSZ	DRXTWSZ
DR2TWSZ	91	Other	91	Other											x	DR2TWSZ	DRXTWSZ
DR2TWSZ	99	Don't know	99	Don't know											x	DR2TWSZ	DRXTWSZ
DR2HELPD	1	SP	1	SP				x	x	x	x	x	x			DR2HELP	DRXHELP
DR2HELPD	2	Mother of SP	4	Parent of SP				x	x	x	x	x	x			DR2HELP	DRXHELP
DR2HELPD	3	Father of SP	4	Parent of SP				x	x	x	x	x	x			DR2HELP	DRXHELP
DR2HELPD	4	Wife of SP	5	Spouse of SP				x	x	x	x	x	x			DR2HELP	DRXHELP
DR2HELPD	5	Husband of SP	5	Spouse of SP				x	x	x	x	x	x			DR2HELP	DRXHELP
DR2HELPD	6	Daughter of SP	6	Child of SP				x	x	x	x	x	x			DR2HELP	DRXHELP
DR2HELPD	7	Son of SP	6	Child of SP				x	x	x	x	x	x			DR2HELP	DRXHELP
DR2HELPD	8	Grandparent of SP	7	Grandparent of SP				x	x	x	x	x	x			DR2HELP	DRXHELP
DR2HELPD	9	Friend, Partner, Non Relative	8	Friend, Partner, Non Relative				x	x	x	x	x	x			DR2HELP	DRXHELP
DR2HELPD	10	Translator, not a HH member	9	Translator, not a HH member				x	x	x	x	x	x			DR2HELP	DRXHELP
DR2HELPD	11	Child care provider, Caretaker	10	Child care provider, Caretaker				x	x	x	x	x	x			DR2HELP	DRXHELP
DR2HELPD	12	Other Relative	11	Other Relative				x	x	x	x	x	x			DR2HELP	DRXHELP
DR2HELPD	13	No one	12	No One				x	x	x	x	x	x			DR2HELP	DRXHELP
DR2HELPD	14	Other specify	14	Other specify				x	x	x	x	x	x			DR2HELP	DRXHELP
DR2HELPD	77	Refused	77	Refused				x	x	x	x	x	x			DR2HELP	DRXHELP
DR2HELPD	99	Don't know	99	Don't know				x	x	x	x	x	x			DR2HELP	DRXHELP
DR2HELP	1	SP	1	SP										x	x	DR2HELP	DRXHELP
DR2HELP	4	Parent of SP	4	Parent of SP										x	x	DR2HELP	DRXHELP
DR2HELP	5	Spouse of SP	5	Spouse of SP										x	x	DR2HELP	DRXHELP
DR2HELP	6	Child of SP	6	Child of SP										x	x	DR2HELP	DRXHELP
DR2HELP	7	Grandparent of SP	7	Grandparent of SP										x	x	DR2HELP	DRXHELP
DR2HELP	8	Friend, Partner, Non Relative	8	Friend, Partner, Non Relative										x	x	DR2HELP	DRXHELP
DR2HELP	9	Translator, not a HH member	9	Translator, not a HH member										x	x	DR2HELP	DRXHELP
DR2HELP	10	Child care provider, Caretaker	10	Child care provider, Caretaker										x	x	DR2HELP	DRXHELP
DR2HELP	11	Other Relative	11	Other Relative										x	x	DR2HELP	DRXHELP
DR2HELP	12	No One	12	No One										x	x	DR2HELP	DRXHELP
DR2HELP	77	Refused	77	Refused										x	x	DR2HELP	DRXHELP
DR2HELP	99	Don't know	99	Don't know										x	x	DR2HELP	DRXHELP
DR2MNRSP	1	SP	1	SP				x	x	x	x	x	x			DR2MRESP	DRXMRESP
DR2MNRSP	2	Mother of SP	2	Mother of SP				x	x	x	x	x	x			DR2MRESP	DRXMRESP
DR2MNRSP	3	Father of SP	3	Father of SP				x	x	x	x	x	x			DR2MRESP	DRXMRESP
DR2MNRSP	4	Wife of SP	5	Spouse of SP				x	x	x	x	x	x			DR2MRESP	DRXMRESP
DR2MNRSP	5	Husband of SP	5	Spouse of SP				x	x	x	x	x	x			DR2MRESP	DRXMRESP
DR2MNRSP	6	Daughter of SP	6	Child of SP				x	x	x	x	x	x			DR2MRESP	DRXMRESP
DR2MNRSP	7	Son of SP	6	Child of SP				x	x	x	x	x	x			DR2MRESP	DRXMRESP
DR2MNRSP	8	Grandparent of SP	7	Grandparent of SP				x	x	x	x	x	x			DR2MRESP	DRXMRESP
DR2MNRSP	9	Friend, Partner, Non Relative	8	Friend, Partner, Non Relative				x	x	x	x	x	x			DR2MRESP	DRXMRESP
DR2MNRSP	10	Translator, not a HH member	9	Translator, not a HH member				x	x	x	x	x	x			DR2MRESP	DRXMRESP
DR2MNRSP	11	Child care provider, Caretaker	10	Child care provider, Caretaker				x	x	x	x	x	x			DR2MRESP	DRXMRESP
DR2MNRSP	12	Other Relative	11	Other Relative				x	x	x	x	x	x			DR2MRESP	DRXMRESP
DR2MNRSP	13	Other specify	14	Other specify				x								DR2MRESP	DRXMRESP
DR2MNRSP	14	Other specify	14	Other specify					x	x	x	x	x			DR2MRESP	DRXMRESP
DR2MNRSP	77	Refused	77	Refused				x	x	x	x	x	x			DR2MRESP	DRXMRESP
DR2MNRSP	99	Don't know	99	Don't know				x	x	x	x	x	x			DR2MRESP	DRXMRESP
DR2MRESP	1	SP	1	SP										x	x	DR2MRESP	DRXMRESP
DR2MRESP	2	Mother of SP	2	Mother of SP										x	x	DR2MRESP	DRXMRESP
DR2MRESP	3	Father of SP	3	Father of SP										x	x	DR2MRESP	DRXMRESP
DR2MRESP	5	Spouse of SP	5	Spouse of SP										x	x	DR2MRESP	DRXMRESP
DR2MRESP	6	Child of SP	6	Child of SP										x	x	DR2MRESP	DRXMRESP
DR2MRESP	7	Grandparent of SP	7	Grandparent of SP										x	x	DR2MRESP	DRXMRESP
DR2MRESP	8	Friend, Partner, Non Relative	8	Friend, Partner, Non Relative										x	x	DR2MRESP	DRXMRESP
DR2MRESP	9	Translator, not a HH member	9	Translator, not a HH member										x	x	DR2MRESP	DRXMRESP
DR2MRESP	10	Child care provider, Caretaker	10	Child care provider, Caretaker										x	x	DR2MRESP	DRXMRESP
DR2MRESP	11	Other Relative	11	Other Relative										x	x	DR2MRESP	DRXMRESP
DR2MRESP	77	Refused	77	Refused										x	x	DR2MRESP	DRXMRESP
DR2MRESP	99	Don't know	99	Don't know										x	x	DR2MRESP	DRXMRESP
DRPQ4	1	Rarely	1	Rarely	x											DBD100	DBD100
DRPQ4	2	Occasionally	2	Occasionally	x											DBD100	DBD100
DRPQ4	3	Very often	3	Very often	x											DBD100	DBD100
DRPQ4	8	Blank but applicable	88	Blank but applicable	x											DBD100	DBD100
DRPQ4	9	Don't know	9	Don't know	x											DBD100	DBD100
DBD100	1	Rarely	1	Rarely			x	x	x	x	x	x	x	x	x	DBD100	DBD100
DBD100	2	Occasionally	2	Occasionally			x	x	x	x	x	x	x	x	x	DBD100	DBD100
DBD100	3	Very often	3	Very often			x	x	x	x	x	x	x	x	x	DBD100	DBD100
DBD100	7	Refused	7	Refused			x	x	x	x	x	x	x	x	x	DBD100	DBD100
DBD100	9	Don't know	9	Don't know			x	x	x	x	x	x	x	x	x	DBD100	DBD100
DRDDRSTS	1	Reliable and meet minimum criteria	1	Reliable and met the minimum criteria		x										DR1DRSTZ	DRXDRSTZ
DRDDRSTS	2	Reliable but not meet minimum criteria	2	Not reliable or not met the minimum criteria		x										DR1DRSTZ	DRXDRSTZ
DRDDRSTS	3	Not reliable	2	Not reliable or not met the minimum criteria		x										DR1DRSTZ	DRXDRSTZ
DRDDRSTS	4	Breast-fed infant or child	4	Reported consuming breast-milk		x										DR1DRSTZ	DRXDRSTZ
DRDDRSTS	5	Not done	5	Not done		x										DR1DRSTZ	DRXDRSTZ
DRDDRSTZ	1	Reliable and met the minimum criteria	1	Reliable and met the minimum criteria			x									DR1DRSTZ	DRXDRSTZ
DRDDRSTZ	2	Not reliable or not met the minimum criteria	2	Not reliable or not met the minimum criteria			x									DR1DRSTZ	DRXDRSTZ
DRDDRSTZ	4	Reported consuming breast-milk	4	Reported consuming breast-milk			x									DR1DRSTZ	DRXDRSTZ
DRDDRSTZ	5	Not done	5	Not done			x									DR1DRSTZ	DRXDRSTZ
DR1DRSTZ	1	Reliable and met the minimum criteria	1	Reliable and met the minimum criteria				x	x	x	x	x	x	x	x	DR1DRSTZ	DRXDRSTZ
DR1DRSTZ	2	Not reliable or not met the minimum criteria	2	Not reliable or not met the minimum criteria				x	x	x	x	x	x	x	x	DR1DRSTZ	DRXDRSTZ
DR1DRSTZ	4	Reported consuming breast-milk	4	Reported consuming breast-milk				x	x	x	x	x	x	x	x	DR1DRSTZ	DRXDRSTZ
DR1DRSTZ	5	Not done	5	Not done				x	x	x	x	x	x	x	x	DR1DRSTZ	DRXDRSTZ

### Sheet: Table S9-Medications
variable_codename	variable_codename_use	variable_description	variable_description_use	file_name	file_summary	file_category	SDDSRVYR	year	codename_change	corrected_variable_codename	codename_note	year_coder_updated	convert_to_NA
HQKX2B	RXDCOUNT	Number of prescription medicines taken	Number of prescription medicines taken	PUPREMED	Prescription Medications	Prescription Medications	-1	1988-1994 Questionnaire	1	RXDCOUNT		2022	88
RXD295	RXDCOUNT	The number of prescription medicines reported	Number of prescription medicines taken	RXQ_RX	Prescription Medications	Prescription Medications	1	1999-2000 Questionnaire	1	RXDCOUNT		2022
RXD295	RXDCOUNT	The number of prescription medicines reported	Number of prescription medicines taken	RXQ_RX_B	Prescription Medications	Prescription Medications	2	2001-2002 Questionnaire	1	RXDCOUNT		2022
HQKX9D	HQKX9D	Primary drug class code	Primary drug class code	PUPREMED	Prescription Medications	Prescription Medications	-1	1988-1994 Questionnaire			Prescription medication drug codes are linked by Cerner Multum, Inc. to their Lexicon generic drug descriptions in the RXQ_DRUG file; redundant variable	2022	8888, 9999
HQKX9E	HQKX9E	Secondary drug class code	Secondary drug class code	PUPREMED	Prescription Medications	Prescription Medications	-1	1988-1994 Questionnaire			Prescription medication drug codes are linked by Cerner Multum, Inc. to their Lexicon generic drug descriptions in the RXQ_DRUG file; redundant variable	2022	8888, 9999
HQKX9F	HQKX9F	Tertiary drug class code	Tertiary drug class code	PUPREMED	Prescription Medications	Prescription Medications	-1	1988-1994 Questionnaire			Prescription medication drug codes are linked by Cerner Multum, Inc. to their Lexicon generic drug descriptions in the RXQ_DRUG file; redundant variable	2022	8888, 9999
HQRXCODE	HQRXCODE	Prescription medicine product code	Prescription medicine product code	PUPREMED	Prescription Medications	Prescription Medications	-1	1988-1994 Questionnaire			Prescription medication product codes are linked by Cerner Multum, Inc. to their Lexicon generic drug code; redundant variable	2022	88888, 99999
HQKX11A	HQKX11A	ICD-9-CM code	ICD-9-CM code	PUPREMED	Prescription Medications	Prescription Medications	-1	1988-1994 Questionnaire			Optional: convert ICD-9-CM codes to ICD-10-CM codes	2022	888888, 999999
FDACODE1	FDACODE1	FDA/NDC therapeutic drug class codes	FDA/NDC therapeutic drug class codes	RXQ_RX	Prescription Medications	Prescription Medications	1	1999-2000 Questionnaire			Already incorporated by Multum Lexicon Cerner Corporation; redundant variable	2022
FDACODE1	FDACODE1	FDA/NDC therapeutic drug class code	FDA/NDC therapeutic drug class codes	RXQ_RX_B	Prescription Medications	Prescription Medications	2	2001-2002 Questionnaire			Already incorporated by Multum Lexicon Cerner Corporation; redundant variable	2022
FDACODE2	FDACODE2	FDA/NDC therapeutic drug class codes	FDA/NDC therapeutic drug class codes	RXQ_RX	Prescription Medications	Prescription Medications	1	1999-2000 Questionnaire			Already incorporated by Multum Lexicon Cerner Corporation; redundant variable	2022
FDACODE2	FDACODE2	FDA/NDC therapeutic drug class code	FDA/NDC therapeutic drug class codes	RXQ_RX_B	Prescription Medications	Prescription Medications	2	2001-2002 Questionnaire			Already incorporated by Multum Lexicon Cerner Corporation; redundant variable	2022
FDACODE3	FDACODE3	FDA/NDC therapeutic drug class codes	FDA/NDC therapeutic drug class codes	RXQ_RX	Prescription Medications	Prescription Medications	1	1999-2000 Questionnaire			Already incorporated by Multum Lexicon Cerner Corporation; redundant variable	2022
FDACODE3	FDACODE3	FDA/NDC therapeutic drug class code	FDA/NDC therapeutic drug class codes	RXQ_RX_B	Prescription Medications	Prescription Medications	2	2001-2002 Questionnaire			Already incorporated by Multum Lexicon Cerner Corporation; redundant variable	2022
FDACODE4	FDACODE4	FDA/NDC therapeutic drug class codes	FDA/NDC therapeutic drug class codes	RXQ_RX	Prescription Medications	Prescription Medications	1	1999-2000 Questionnaire			Already incorporated by Multum Lexicon Cerner Corporation; redundant variable	2022
FDACODE4	FDACODE4	FDA/NDC therapeutic drug class code	FDA/NDC therapeutic drug class codes	RXQ_RX_B	Prescription Medications	Prescription Medications	2	2001-2002 Questionnaire			Already incorporated by Multum Lexicon Cerner Corporation; redundant variable	2022
FDACODE5	FDACODE5	FDA/NDC therapeutic drug class codes	FDA/NDC therapeutic drug class codes	RXQ_RX	Prescription Medications	Prescription Medications	1	1999-2000 Questionnaire			Already incorporated by Multum Lexicon Cerner Corporation; redundant variable	2022
FDACODE5	FDACODE5	FDA/NDC therapeutic drug class code	FDA/NDC therapeutic drug class codes	RXQ_RX_B	Prescription Medications	Prescription Medications	2	2001-2002 Questionnaire			Already incorporated by Multum Lexicon Cerner Corporation; redundant variable	2022
FDACODE6	FDACODE6	FDA/NDC therapeutic drug class codes	FDA/NDC therapeutic drug class codes	RXQ_RX	Prescription Medications	Prescription Medications	1	1999-2000 Questionnaire			Already incorporated by Multum Lexicon Cerner Corporation; redundant variable	2022
FDACODE6	FDACODE6	FDA/NDC therapeutic drug class code	FDA/NDC therapeutic drug class codes	RXQ_RX_B	Prescription Medications	Prescription Medications	2	2001-2002 Questionnaire			Already incorporated by Multum Lexicon Cerner Corporation; redundant variable	2022
NHCODE	NHCODE	Generic ingredient code	Generic ingredient code	RXQ_RX	Prescription Medications	Prescription Medications	1	1999-2000 Questionnaire			Prescription medication drug codes are linked by Cerner Multum, Inc. to their Lexicon generic drug descriptions in the RXQ_DRUG file; redundant variable	2022
NHCODE	NHCODE	Generic ingredient code	Generic ingredient code	RXQ_RX_B	Prescription Medications	Prescription Medications	2	2001-2002 Questionnaire			Prescription medication drug codes are linked by Cerner Multum, Inc. to their Lexicon generic drug descriptions in the RXQ_DRUG file; redundant variable	2022
RXD240B	RXD240B	Standard generic ingredient name	Standard generic ingredient name	RXQ_RX	Prescription Medications	Prescription Medications	1	1999-2000 Questionnaire			Prescription medication drug codes are linked by Cerner Multum, Inc. to their Lexicon generic drug descriptions in the RXQ_DRUG file; redundant variable	2022
RXD240B	RXD240B	Standard generic ingredient name	Standard generic ingredient name	RXQ_RX_B	Prescription Medications	Prescription Medications	2	2001-2002 Questionnaire			Prescription medication drug codes are linked by Cerner Multum, Inc. to their Lexicon generic drug descriptions in the RXQ_DRUG file; redundant variable	2022
RXDCOUNT	RXDCOUNT	The number of prescription medicines reported	Number of prescription medicines taken	RXQ_RX_C	Prescription Medications	Prescription Medications	3	2003-2004 Questionnaire				2022
RXDCOUNT	RXDCOUNT	The number of prescription medicines reported	Number of prescription medicines taken	RXQ_RX_D	Prescription Medications	Prescription Medications	4	2005-2006 Questionnaire				2022
RXDCOUNT	RXDCOUNT	The number of prescription medicines reported	Number of prescription medicines taken	RXQ_RX_E	Prescription Medications	Prescription Medications	5	2007-2008 Questionnaire				2022
RXDCOUNT	RXDCOUNT	The number of prescription medicines reported	Number of prescription medicines taken	RXQ_RX_F	Prescription Medications	Prescription Medications	6	2009-2010 Questionnaire				2022
RXDCOUNT	RXDCOUNT	The number of prescription medicines reported	Number of prescription medicines taken	RXQ_RX_G	Prescription Medications	Prescription Medications	7	2011-2012 Questionnaire				2022
RXDCOUNT	RXDCOUNT	The number of prescription medicines reported.	Number of prescription medicines taken	RXQ_RX_H	Prescription Medications	Prescription Medications	8	2013-2014 Questionnaire				2022
RXDCOUNT	RXDCOUNT	The number of prescription medicines reported.	Number of prescription medicines taken	RXQ_RX_I	Prescription Medications	Prescription Medications	9	2015-2016 Questionnaire				2022
RXDCOUNT	RXDCOUNT	The number of prescription medicines reported.	Number of prescription medicines taken	RXQ_RX_J	Prescription Medications	Prescription Medications	10	2017-2018 Questionnaire				2022
HQKX12S	RXDDAYS	For how long have you been taking this medicine? (days)	For how long have you been using or taking {PRODUCT NAME}?	PUPREMED	Prescription Medications	Prescription Medications	-1	1988-1994 Questionnaire	1	RXDDAYS		2022	88888
RXD260	RXDDAYS	For how long {have/has} {you/SP} been using or taking {PRODUCT NAME}? (days)	For how long have you been using or taking {PRODUCT NAME}?	RXQ_RX	Prescription Medications	Prescription Medications	1	1999-2000 Questionnaire	1	RXDDAYS		2022
RXDDAYS	RXDDAYS	For how long have you been using or taking {PRODUCT NAME}?	For how long have you been using or taking {PRODUCT NAME}?	RXQ_RX_C	Prescription Medications	Prescription Medications	3	2003-2004 Questionnaire				2022
RXDDAYS	RXDDAYS	For how long have you been using or taking {PRODUCT NAME}?	For how long have you been using or taking {PRODUCT NAME}?	RXQ_RX_D	Prescription Medications	Prescription Medications	4	2005-2006 Questionnaire				2022
RXDDAYS	RXDDAYS	For how long have you been using or taking {PRODUCT NAME}?	For how long have you been using or taking {PRODUCT NAME}?	RXQ_RX_E	Prescription Medications	Prescription Medications	5	2007-2008 Questionnaire				2022
RXDDAYS	RXDDAYS	For how long have you been using or taking {PRODUCT NAME}?	For how long have you been using or taking {PRODUCT NAME}?	RXQ_RX_F	Prescription Medications	Prescription Medications	6	2009-2010 Questionnaire				2022
RXDDAYS	RXDDAYS	For how long have you been using or taking {PRODUCT NAME}?	For how long have you been using or taking {PRODUCT NAME}?	RXQ_RX_G	Prescription Medications	Prescription Medications	7	2011-2012 Questionnaire				2022
RXDDAYS	RXDDAYS	For how long have you been using or taking {PRODUCT NAME}?	For how long have you been using or taking {PRODUCT NAME}?	RXQ_RX_H	Prescription Medications	Prescription Medications	8	2013-2014 Questionnaire				2022
RXDDAYS	RXDDAYS	For how long have you been using or taking {PRODUCT NAME}?	For how long have you been using or taking {PRODUCT NAME}?	RXQ_RX_I	Prescription Medications	Prescription Medications	9	2015-2016 Questionnaire				2022
RXDDAYS	RXDDAYS	For how long have you been using or taking {PRODUCT NAME}?	For how long have you been using or taking {PRODUCT NAME}?	RXQ_RX_J	Prescription Medications	Prescription Medications	10	2017-2018 Questionnaire				2022
RXD260	RXDDAYS	For how long {have/has} {you/SP} been using or taking {PRODUCT NAME}? (days)	For how long have you been using or taking {PRODUCT NAME}?	RXQ_RX_B	Prescription Medications	Prescription Medications	2	2001-2002 Questionnaire	1	RXDDAYS		2022
HQKX1B	RXDUSE	Have you taken or used any prescription medicines in the past month?	In the past month have you used or taken medication for which a prescription is needed?	PUPREMED	Prescription Medications	Prescription Medications	-1	1988-1994 Questionnaire	1	RXDUSE		2022	8
RXDDRGID	RXDDRGID	Generic drug code	Generic drug code	PUPREMED	Prescription Medications	Prescription Medications	-1	1988-1994 Questionnaire				2022
RXDDRGID	RXDDRGID	Generic drug code	Generic drug code	RXQ_RX	Prescription Medications	Prescription Medications	1	1999-2000 Questionnaire				2022
RXDDRGID	RXDDRGID	Generic drug code	Generic drug code	RXQ_RX_B	Prescription Medications	Prescription Medications	2	2001-2002 Questionnaire				2022
RXDDRGID	RXDDRGID	Generic drug code	Generic drug code	RXQ_RX_C	Prescription Medications	Prescription Medications	3	2003-2004 Questionnaire				2022
RXDDRGID	RXDDRGID	Generic drug code	Generic drug code	RXQ_RX_D	Prescription Medications	Prescription Medications	4	2005-2006 Questionnaire				2022
RXDDRGID	RXDDRGID	Generic drug code	Generic drug code	RXQ_RX_E	Prescription Medications	Prescription Medications	5	2007-2008 Questionnaire				2022
RXDDRGID	RXDDRGID	Generic drug code	Generic drug code	RXQ_RX_F	Prescription Medications	Prescription Medications	6	2009-2010 Questionnaire				2022
RXDDRGID	RXDDRGID	Generic drug code	Generic drug code	RXQ_RX_G	Prescription Medications	Prescription Medications	7	2011-2012 Questionnaire				2022
RXDDRGID	RXDDRGID	Generic drug code.	Generic drug code	RXQ_RX_H	Prescription Medications	Prescription Medications	8	2013-2014 Questionnaire				2022
RXDDRGID	RXDDRGID	Generic drug code.	Generic drug code	RXQ_RX_I	Prescription Medications	Prescription Medications	9	2015-2016 Questionnaire				2022
RXDDRGID	RXDDRGID	Generic drug code.	Generic drug code	RXQ_RX_J	Prescription Medications	Prescription Medications	10	2017-2018 Questionnaire				2022
RXDDRUG	RXDDRUG	Generic drug name	Generic drug name.	RXQ_RX_C	Prescription Medications	Prescription Medications	3	2003-2004 Questionnaire				2022
RXDDRUG	RXDDRUG	Generic drug name	Generic drug name.	RXQ_RX_D	Prescription Medications	Prescription Medications	4	2005-2006 Questionnaire				2022
RXDDRUG	RXDDRUG	Generic drug name	Generic drug name.	RXQ_RX_E	Prescription Medications	Prescription Medications	5	2007-2008 Questionnaire				2022
RXDDRUG	RXDDRUG	Generic drug name	Generic drug name.	RXQ_RX_F	Prescription Medications	Prescription Medications	6	2009-2010 Questionnaire				2022
RXDDRUG	RXDDRUG	Generic drug name	Generic drug name.	RXQ_RX_G	Prescription Medications	Prescription Medications	7	2011-2012 Questionnaire				2022
RXDDRUG	RXDDRUG	Generic drug name.	Generic drug name.	RXQ_RX_H	Prescription Medications	Prescription Medications	8	2013-2014 Questionnaire				2022
RXDDRUG	RXDDRUG	Generic drug name.	Generic drug name.	RXQ_RX_I	Prescription Medications	Prescription Medications	9	2015-2016 Questionnaire				2022
RXDDRUG	RXDDRUG	Generic drug name.	Generic drug name.	RXQ_RX_J	Prescription Medications	Prescription Medications	10	2017-2018 Questionnaire				2022
RXDRSC1	RXDRSC1	ICD-10-CM code 1.	ICD-10-CM code 1.	RXQ_RX_H	Prescription Medications	Prescription Medications	8	2013-2014 Questionnaire				2022
RXDRSC1	RXDRSC1	ICD-10-CM code 1.	ICD-10-CM code 1.	RXQ_RX_I	Prescription Medications	Prescription Medications	9	2015-2016 Questionnaire				2022
RXDRSC1	RXDRSC1	ICD-10-CM code 1.	ICD-10-CM code 1.	RXQ_RX_J	Prescription Medications	Prescription Medications	10	2017-2018 Questionnaire				2022
RXDRSC2	RXDRSC2	ICD-10-CM code 2.	ICD-10-CM code 2.	RXQ_RX_H	Prescription Medications	Prescription Medications	8	2013-2014 Questionnaire				2022
RXDRSC2	RXDRSC2	ICD-10-CM code 2.	ICD-10-CM code 2.	RXQ_RX_I	Prescription Medications	Prescription Medications	9	2015-2016 Questionnaire				2022
RXDRSC2	RXDRSC2	ICD-10-CM code 2.	ICD-10-CM code 2.	RXQ_RX_J	Prescription Medications	Prescription Medications	10	2017-2018 Questionnaire				2022
RXDRSC3	RXDRSC3	ICD-10-CM code 3.	ICD-10-CM code 3.	RXQ_RX_H	Prescription Medications	Prescription Medications	8	2013-2014 Questionnaire				2022
RXDRSC3	RXDRSC3	ICD-10-CM code 3.	ICD-10-CM code 3.	RXQ_RX_I	Prescription Medications	Prescription Medications	9	2015-2016 Questionnaire				2022
RXDRSC3	RXDRSC3	ICD-10-CM code 3.	ICD-10-CM code 3.	RXQ_RX_J	Prescription Medications	Prescription Medications	10	2017-2018 Questionnaire				2022
RXDRSD1	RXDRSD1	ICD-10-CM code 1 description.	ICD-10-CM code 1 description.	RXQ_RX_H	Prescription Medications	Prescription Medications	8	2013-2014 Questionnaire				2022
RXDRSD1	RXDRSD1	ICD-10-CM code 1 description.	ICD-10-CM code 1 description.	RXQ_RX_I	Prescription Medications	Prescription Medications	9	2015-2016 Questionnaire				2022
RXDRSD1	RXDRSD1	ICD-10-CM code 1 description.	ICD-10-CM code 1 description.	RXQ_RX_J	Prescription Medications	Prescription Medications	10	2017-2018 Questionnaire				2022
RXDRSD2	RXDRSD2	ICD-10-CM code 2 description.	ICD-10-CM code 2 description.	RXQ_RX_H	Prescription Medications	Prescription Medications	8	2013-2014 Questionnaire				2022
RXDRSD2	RXDRSD2	ICD-10-CM code 2 description.	ICD-10-CM code 2 description.	RXQ_RX_I	Prescription Medications	Prescription Medications	9	2015-2016 Questionnaire				2022
RXDRSD2	RXDRSD2	ICD-10-CM code 2 description.	ICD-10-CM code 2 description.	RXQ_RX_J	Prescription Medications	Prescription Medications	10	2017-2018 Questionnaire				2022
RXDRSD3	RXDRSD3	ICD-10-CM code 3 description.	ICD-10-CM code 3 description.	RXQ_RX_H	Prescription Medications	Prescription Medications	8	2013-2014 Questionnaire				2022
RXDRSD3	RXDRSD3	ICD-10-CM code 3 description.	ICD-10-CM code 3 description.	RXQ_RX_I	Prescription Medications	Prescription Medications	9	2015-2016 Questionnaire				2022
RXDRSD3	RXDRSD3	ICD-10-CM code 3 description.	ICD-10-CM code 3 description.	RXQ_RX_J	Prescription Medications	Prescription Medications	10	2017-2018 Questionnaire				2022
RXDUSE	RXDUSE	In the past month have you used or taken medication for which a prescription is needed? Do not include prescription vitamins or minerals you may have already told me about.	In the past month have you used or taken medication for which a prescription is needed?	RXQ_RX_C	Prescription Medications	Prescription Medications	3	2003-2004 Questionnaire				2022
RXDUSE	RXDUSE	In the past month have you used or taken medication for which a prescription is needed? Do not include prescription vitamins or minerals you may have already told me about.	In the past month have you used or taken medication for which a prescription is needed?	RXQ_RX_D	Prescription Medications	Prescription Medications	4	2005-2006 Questionnaire				2022
RXDUSE	RXDUSE	In the past month have you used or taken medication for which a prescription is needed? Do not include prescription vitamins or minerals you may have already told me about.	In the past month have you used or taken medication for which a prescription is needed?	RXQ_RX_E	Prescription Medications	Prescription Medications	5	2007-2008 Questionnaire				2022
RXDUSE	RXDUSE	In the past month have you used or taken medication for which a prescription is needed? Do not include prescription vitamins or minerals you may have already told me about.	In the past month have you used or taken medication for which a prescription is needed?	RXQ_RX_F	Prescription Medications	Prescription Medications	6	2009-2010 Questionnaire				2022
RXDUSE	RXDUSE	In the past 30 days, have you used or taken medication for which a prescription is needed? Do not include prescription vitamins or minerals you may have already told me about.	In the past month have you used or taken medication for which a prescription is needed?	RXQ_RX_G	Prescription Medications	Prescription Medications	7	2011-2012 Questionnaire				2022
RXDUSE	RXDUSE	In the past 30 days, have you used or taken medication for which a prescription is needed? Do not include prescription vitamins or minerals you may have already told me about.	In the past month have you used or taken medication for which a prescription is needed?	RXQ_RX_H	Prescription Medications	Prescription Medications	8	2013-2014 Questionnaire				2022
RXDUSE	RXDUSE	In the past 30 days, have you used or taken medication for which a prescription is needed? Do not include prescription vitamins or minerals you may have already told me about.	In the past month have you used or taken medication for which a prescription is needed?	RXQ_RX_I	Prescription Medications	Prescription Medications	9	2015-2016 Questionnaire				2022
RXDUSE	RXDUSE	In the past 30 days, have you used or taken medication for which a prescription is needed? Do not include prescription vitamins or minerals you may have already told me about.	In the past month have you used or taken medication for which a prescription is needed?	RXQ_RX_J	Prescription Medications	Prescription Medications	10	2017-2018 Questionnaire				2022
RXD030	RXDUSE	In the past month, {have you/has SP} used or taken medication for which a prescription is needed? Do not include prescription vitamins or minerals you may have already told me about.	In the past month have you used or taken medication for which a prescription is needed?	RXQ_RX	Prescription Medications	Prescription Medications	1	1999-2000 Questionnaire	1	RXDUSE		2022
RXD030	RXDUSE	In the past month, {have you/has SP} used or taken medication for which a prescription is needed? Do not include prescription vitamins or minerals you may have already told me about.	In the past month have you used or taken medication for which a prescription is needed?	RXQ_RX_B	Prescription Medications	Prescription Medications	2	2001-2002 Questionnaire	1	RXDUSE		2022
RXQ280	RXQ280	How many canisters of {PRODUCT NAME} {have you/has SP} used in the past month? Would you say . . .	How many canisters of {PRODUCT NAME} {have you/has SP} used in the past month? Would you say . . .	RXQ_RX	Prescription Medications	Prescription Medications	1	1999-2000 Questionnaire			Can be mapped with RXQ_DRUG_180-ADRENERGIC BRONCHODILATORS	2022
RXQSEEN	RXQSEEN	Was prescription container seen by interviewer?	Was prescription container seen by interviewer?	RXQ_RX_C	Prescription Medications	Prescription Medications	3	2003-2004 Questionnaire				2022
RXQSEEN	RXQSEEN	Was prescription container seen by interviewer?	Was prescription container seen by interviewer?	RXQ_RX_D	Prescription Medications	Prescription Medications	4	2005-2006 Questionnaire				2022
RXQSEEN	RXQSEEN	Was prescription container seen by interviewer?	Was prescription container seen by interviewer?	RXQ_RX_E	Prescription Medications	Prescription Medications	5	2007-2008 Questionnaire				2022
RXQSEEN	RXQSEEN	Was prescription container seen by interviewer?	Was prescription container seen by interviewer?	RXQ_RX_F	Prescription Medications	Prescription Medications	6	2009-2010 Questionnaire				2022
RXQSEEN	RXQSEEN	Was prescription container seen by interviewer?	Was prescription container seen by interviewer?	RXQ_RX_G	Prescription Medications	Prescription Medications	7	2011-2012 Questionnaire				2022
RXQSEEN	RXQSEEN	Was prescription container seen by interviewer?	Was prescription container seen by interviewer?	RXQ_RX_H	Prescription Medications	Prescription Medications	8	2013-2014 Questionnaire				2022
RXQSEEN	RXQSEEN	Was prescription container seen by interviewer?	Was prescription container seen by interviewer?	RXQ_RX_I	Prescription Medications	Prescription Medications	9	2015-2016 Questionnaire				2022
RXQSEEN	RXQSEEN	Was prescription container seen by interviewer?	Was prescription container seen by interviewer?	RXQ_RX_J	Prescription Medications	Prescription Medications	10	2017-2018 Questionnaire				2022
RXQ250	RXQSEEN	Prescription container seen by interviewer	Was prescription container seen by interviewer?	RXQ_RX	Prescription Medications	Prescription Medications	1	1999-2000 Questionnaire	1	RXQSEEN		2022
RXQ250	RXQSEEN	Prescription container seen by interviewer	Was prescription container seen by interviewer?	RXQ_RX_B	Prescription Medications	Prescription Medications	2	2001-2002 Questionnaire	1	RXQSEEN		2022
RXDDCI1A	RXDDCI1A	DRUG CATEGORY ID - CATEGORY 1, LEVEL 1	DRUG CATEGORY ID - CATEGORY 1, LEVEL 1	RXQ_DRUG	Prescription Medications - Drug Information	Prescription Medications		1988-2018 Questionnaire			Consistent for all cycles; documentation refers to same link: https://wwwn.cdc.gov/Nchs/Nhanes/1999-2000/RXQ_DRUG.htm	2022
RXDDCI1B	RXDDCI1B	DRUG CATEGORY ID - CATEGORY 1, LEVEL 2	DRUG CATEGORY ID - CATEGORY 1, LEVEL 2	RXQ_DRUG	Prescription Medications - Drug Information	Prescription Medications		1988-2018 Questionnaire			Consistent for all cycles; documentation refers to same link: https://wwwn.cdc.gov/Nchs/Nhanes/1999-2000/RXQ_DRUG.htm	2022
RXDDCI1C	RXDDCI1C	DRUG CATEGORY ID - CATEGORY 1, LEVEL 3	DRUG CATEGORY ID - CATEGORY 1, LEVEL 3	RXQ_DRUG	Prescription Medications - Drug Information	Prescription Medications		1988-2018 Questionnaire			Consistent for all cycles; documentation refers to same link: https://wwwn.cdc.gov/Nchs/Nhanes/1999-2000/RXQ_DRUG.htm	2022
RXDDCI2A	RXDDCI2A	DRUG CATEGORY ID - CATEGORY 2, LEVEL 1	DRUG CATEGORY ID - CATEGORY 2, LEVEL 1	RXQ_DRUG	Prescription Medications - Drug Information	Prescription Medications		1988-2018 Questionnaire			Consistent for all cycles; documentation refers to same link: https://wwwn.cdc.gov/Nchs/Nhanes/1999-2000/RXQ_DRUG.htm	2022
RXDDCI2B	RXDDCI2B	DRUG CATEGORY ID - CATEGORY 2, LEVEL 2	DRUG CATEGORY ID - CATEGORY 2, LEVEL 2	RXQ_DRUG	Prescription Medications - Drug Information	Prescription Medications		1988-2018 Questionnaire			Consistent for all cycles; documentation refers to same link: https://wwwn.cdc.gov/Nchs/Nhanes/1999-2000/RXQ_DRUG.htm	2022
RXDDCI2C	RXDDCI2C	DRUG CATEGORY ID - CATEGORY 2, LEVEL 3	DRUG CATEGORY ID - CATEGORY 2, LEVEL 3	RXQ_DRUG	Prescription Medications - Drug Information	Prescription Medications		1988-2018 Questionnaire			Consistent for all cycles; documentation refers to same link: https://wwwn.cdc.gov/Nchs/Nhanes/1999-2000/RXQ_DRUG.htm	2022
RXDDCI3A	RXDDCI3A	DRUG CATEGORY ID - CATEGORY 3, LEVEL 1	DRUG CATEGORY ID - CATEGORY 3, LEVEL 1	RXQ_DRUG	Prescription Medications - Drug Information	Prescription Medications		1988-2018 Questionnaire			Consistent for all cycles; documentation refers to same link: https://wwwn.cdc.gov/Nchs/Nhanes/1999-2000/RXQ_DRUG.htm	2022
RXDDCI3B	RXDDCI3B	DRUG CATEGORY ID - CATEGORY 3, LEVEL 2	DRUG CATEGORY ID - CATEGORY 3, LEVEL 2	RXQ_DRUG	Prescription Medications - Drug Information	Prescription Medications		1988-2018 Questionnaire			Consistent for all cycles; documentation refers to same link: https://wwwn.cdc.gov/Nchs/Nhanes/1999-2000/RXQ_DRUG.htm	2022
RXDDCI3C	RXDDCI3C	DRUG CATEGORY ID - CATEGORY 3, LEVEL 3	DRUG CATEGORY ID - CATEGORY 3, LEVEL 3	RXQ_DRUG	Prescription Medications - Drug Information	Prescription Medications		1988-2018 Questionnaire			Consistent for all cycles; documentation refers to same link: https://wwwn.cdc.gov/Nchs/Nhanes/1999-2000/RXQ_DRUG.htm	2022
RXDDCI4A	RXDDCI4A	DRUG CATEGORY ID - CATEGORY 4, LEVEL 1	DRUG CATEGORY ID - CATEGORY 4, LEVEL 1	RXQ_DRUG	Prescription Medications - Drug Information	Prescription Medications		1988-2018 Questionnaire			Consistent for all cycles; documentation refers to same link: https://wwwn.cdc.gov/Nchs/Nhanes/1999-2000/RXQ_DRUG.htm	2022
RXDDCI4B	RXDDCI4B	DRUG CATEGORY ID - CATEGORY 4, LEVEL 2	DRUG CATEGORY ID - CATEGORY 4, LEVEL 2	RXQ_DRUG	Prescription Medications - Drug Information	Prescription Medications		1988-2018 Questionnaire			Consistent for all cycles; documentation refers to same link: https://wwwn.cdc.gov/Nchs/Nhanes/1999-2000/RXQ_DRUG.htm	2022
RXDDCI4C	RXDDCI4C	DRUG CATEGORY ID - CATEGORY 4, LEVEL 3	DRUG CATEGORY ID - CATEGORY 4, LEVEL 3	RXQ_DRUG	Prescription Medications - Drug Information	Prescription Medications		1988-2018 Questionnaire			Consistent for all cycles; documentation refers to same link: https://wwwn.cdc.gov/Nchs/Nhanes/1999-2000/RXQ_DRUG.htm	2022
RXDDCN1A	RXDDCN1A	DRUG CATEGORY NAME - CATEGORY 1, LEVEL 1	DRUG CATEGORY NAME - CATEGORY 1, LEVEL 1	RXQ_DRUG	Prescription Medications - Drug Information	Prescription Medications		1988-2018 Questionnaire			Consistent for all cycles; documentation refers to same link: https://wwwn.cdc.gov/Nchs/Nhanes/1999-2000/RXQ_DRUG.htm	2022
RXDDCN1B	RXDDCN1B	DRUG CATEGORY NAME - CATEGORY 1, LEVEL 2	DRUG CATEGORY NAME - CATEGORY 1, LEVEL 2	RXQ_DRUG	Prescription Medications - Drug Information	Prescription Medications		1988-2018 Questionnaire			Consistent for all cycles; documentation refers to same link: https://wwwn.cdc.gov/Nchs/Nhanes/1999-2000/RXQ_DRUG.htm	2022
RXDDCN1C	RXDDCN1C	DRUG CATEGORY NAME - CATEGORY 1, LEVEL 3	DRUG CATEGORY NAME - CATEGORY 1, LEVEL 3	RXQ_DRUG	Prescription Medications - Drug Information	Prescription Medications		1988-2018 Questionnaire			Consistent for all cycles; documentation refers to same link: https://wwwn.cdc.gov/Nchs/Nhanes/1999-2000/RXQ_DRUG.htm	2022
RXDDCN2A	RXDDCN2A	DRUG CATEGORY NAME - CATEGORY 2, LEVEL 1	DRUG CATEGORY NAME - CATEGORY 2, LEVEL 1	RXQ_DRUG	Prescription Medications - Drug Information	Prescription Medications		1988-2018 Questionnaire			Consistent for all cycles; documentation refers to same link: https://wwwn.cdc.gov/Nchs/Nhanes/1999-2000/RXQ_DRUG.htm	2022
RXDDCN2B	RXDDCN2B	DRUG CATEGORY NAME - CATEGORY 2, LEVEL 2	DRUG CATEGORY NAME - CATEGORY 2, LEVEL 2	RXQ_DRUG	Prescription Medications - Drug Information	Prescription Medications		1988-2018 Questionnaire			Consistent for all cycles; documentation refers to same link: https://wwwn.cdc.gov/Nchs/Nhanes/1999-2000/RXQ_DRUG.htm	2022
RXDDCN2C	RXDDCN2C	DRUG CATEGORY NAME - CATEGORY 2, LEVEL 3	DRUG CATEGORY NAME - CATEGORY 2, LEVEL 3	RXQ_DRUG	Prescription Medications - Drug Information	Prescription Medications		1988-2018 Questionnaire			Consistent for all cycles; documentation refers to same link: https://wwwn.cdc.gov/Nchs/Nhanes/1999-2000/RXQ_DRUG.htm	2022
RXDDCN3A	RXDDCN3A	DRUG CATEGORY NAME - CATEGORY 3, LEVEL 1	DRUG CATEGORY NAME - CATEGORY 3, LEVEL 1	RXQ_DRUG	Prescription Medications - Drug Information	Prescription Medications		1988-2018 Questionnaire			Consistent for all cycles; documentation refers to same link: https://wwwn.cdc.gov/Nchs/Nhanes/1999-2000/RXQ_DRUG.htm	2022
RXDDCN3B	RXDDCN3B	DRUG CATEGORY NAME - CATEGORY 3, LEVEL 2	DRUG CATEGORY NAME - CATEGORY 3, LEVEL 2	RXQ_DRUG	Prescription Medications - Drug Information	Prescription Medications		1988-2018 Questionnaire			Consistent for all cycles; documentation refers to same link: https://wwwn.cdc.gov/Nchs/Nhanes/1999-2000/RXQ_DRUG.htm	2022
RXDDCN3C	RXDDCN3C	DRUG CATEGORY NAME - CATEGORY 3, LEVEL 3	DRUG CATEGORY NAME - CATEGORY 3, LEVEL 3	RXQ_DRUG	Prescription Medications - Drug Information	Prescription Medications		1988-2018 Questionnaire			Consistent for all cycles; documentation refers to same link: https://wwwn.cdc.gov/Nchs/Nhanes/1999-2000/RXQ_DRUG.htm	2022
RXDDCN4A	RXDDCN4A	DRUG CATEGORY NAME - CATEGORY 4, LEVEL 1	DRUG CATEGORY NAME - CATEGORY 4, LEVEL 1	RXQ_DRUG	Prescription Medications - Drug Information	Prescription Medications		1988-2018 Questionnaire			Consistent for all cycles; documentation refers to same link: https://wwwn.cdc.gov/Nchs/Nhanes/1999-2000/RXQ_DRUG.htm	2022
RXDDCN4B	RXDDCN4B	DRUG CATEGORY NAME - CATEGORY 4, LEVEL 2	DRUG CATEGORY NAME - CATEGORY 4, LEVEL 2	RXQ_DRUG	Prescription Medications - Drug Information	Prescription Medications		1988-2018 Questionnaire			Consistent for all cycles; documentation refers to same link: https://wwwn.cdc.gov/Nchs/Nhanes/1999-2000/RXQ_DRUG.htm	2022
RXDDCN4C	RXDDCN4C	DRUG CATEGORY NAME - CATEGORY 4, LEVEL 3	DRUG CATEGORY NAME - CATEGORY 4, LEVEL 3	RXQ_DRUG	Prescription Medications - Drug Information	Prescription Medications		1988-2018 Questionnaire			Consistent for all cycles; documentation refers to same link: https://wwwn.cdc.gov/Nchs/Nhanes/1999-2000/RXQ_DRUG.htm	2022
RXDDRGID	RXDDRGID	GENERIC DRUG CODE	Generic drug code	RXQ_DRUG	Prescription Medications - Drug Information	Prescription Medications		1988-2018 Questionnaire			Consistent for all cycles; documentation refers to same link: https://wwwn.cdc.gov/Nchs/Nhanes/1999-2000/RXQ_DRUG.htm	2022
RXDDRUG	RXDDRUG	GENERIC DRUG NAME	Generic drug name.	RXQ_DRUG	Prescription Medications - Drug Information	Prescription Medications		1988-2018 Questionnaire			Consistent for all cycles; documentation refers to same link: https://wwwn.cdc.gov/Nchs/Nhanes/1999-2000/RXQ_DRUG.htm	2022
RXDICI1A	RXDICI1A	INGREDIENT CATEGORY ID - CATEGORY 1, LEVEL 1	INGREDIENT CATEGORY ID - CATEGORY 1, LEVEL 1	RXQ_DRUG	Prescription Medications - Drug Information	Prescription Medications		1988-2018 Questionnaire			Consistent for all cycles; documentation refers to same link: https://wwwn.cdc.gov/Nchs/Nhanes/1999-2000/RXQ_DRUG.htm	2022
RXDICI1B	RXDICI1B	INGREDIENT CATEGORY ID - CATEGORY 1, LEVEL 2	INGREDIENT CATEGORY ID - CATEGORY 1, LEVEL 2	RXQ_DRUG	Prescription Medications - Drug Information	Prescription Medications		1988-2018 Questionnaire			Consistent for all cycles; documentation refers to same link: https://wwwn.cdc.gov/Nchs/Nhanes/1999-2000/RXQ_DRUG.htm	2022
RXDICI1C	RXDICI1C	INGREDIENT CATEGORY ID - CATEGORY 1, LEVEL 3	INGREDIENT CATEGORY ID - CATEGORY 1, LEVEL 3	RXQ_DRUG	Prescription Medications - Drug Information	Prescription Medications		1988-2018 Questionnaire			Consistent for all cycles; documentation refers to same link: https://wwwn.cdc.gov/Nchs/Nhanes/1999-2000/RXQ_DRUG.htm	2022
RXDICI2A	RXDICI2A	INGREDIENT CATEGORY ID - CATEGORY 2, LEVEL 1	INGREDIENT CATEGORY ID - CATEGORY 2, LEVEL 1	RXQ_DRUG	Prescription Medications - Drug Information	Prescription Medications		1988-2018 Questionnaire			Consistent for all cycles; documentation refers to same link: https://wwwn.cdc.gov/Nchs/Nhanes/1999-2000/RXQ_DRUG.htm	2022
RXDICI2B	RXDICI2B	INGREDIENT CATEGORY ID - CATEGORY 2, LEVEL 2	INGREDIENT CATEGORY ID - CATEGORY 2, LEVEL 2	RXQ_DRUG	Prescription Medications - Drug Information	Prescription Medications		1988-2018 Questionnaire			Consistent for all cycles; documentation refers to same link: https://wwwn.cdc.gov/Nchs/Nhanes/1999-2000/RXQ_DRUG.htm	2022
RXDICI2C	RXDICI2C	INGREDIENT CATEGORY ID - CATEGORY 2, LEVEL 3	INGREDIENT CATEGORY ID - CATEGORY 2, LEVEL 3	RXQ_DRUG	Prescription Medications - Drug Information	Prescription Medications		1988-2018 Questionnaire			Consistent for all cycles; documentation refers to same link: https://wwwn.cdc.gov/Nchs/Nhanes/1999-2000/RXQ_DRUG.htm	2022
RXDICI3A	RXDICI3A	INGREDIENT CATEGORY ID - CATEGORY 3, LEVEL 1	INGREDIENT CATEGORY ID - CATEGORY 3, LEVEL 1	RXQ_DRUG	Prescription Medications - Drug Information	Prescription Medications		1988-2018 Questionnaire			Consistent for all cycles; documentation refers to same link: https://wwwn.cdc.gov/Nchs/Nhanes/1999-2000/RXQ_DRUG.htm	2022
RXDICI3B	RXDICI3B	INGREDIENT CATEGORY ID - CATEGORY 3, LEVEL 2	INGREDIENT CATEGORY ID - CATEGORY 3, LEVEL 2	RXQ_DRUG	Prescription Medications - Drug Information	Prescription Medications		1988-2018 Questionnaire			Consistent for all cycles; documentation refers to same link: https://wwwn.cdc.gov/Nchs/Nhanes/1999-2000/RXQ_DRUG.htm	2022
RXDICI3C	RXDICI3C	INGREDIENT CATEGORY ID - CATEGORY 3, LEVEL 3	INGREDIENT CATEGORY ID - CATEGORY 3, LEVEL 3	RXQ_DRUG	Prescription Medications - Drug Information	Prescription Medications		1988-2018 Questionnaire			Consistent for all cycles; documentation refers to same link: https://wwwn.cdc.gov/Nchs/Nhanes/1999-2000/RXQ_DRUG.htm	2022
RXDICI4A	RXDICI4A	INGREDIENT CATEGORY ID - CATEGORY 4, LEVEL 1	INGREDIENT CATEGORY ID - CATEGORY 4, LEVEL 1	RXQ_DRUG	Prescription Medications - Drug Information	Prescription Medications		1988-2018 Questionnaire			Consistent for all cycles; documentation refers to same link: https://wwwn.cdc.gov/Nchs/Nhanes/1999-2000/RXQ_DRUG.htm	2022
RXDICI4B	RXDICI4B	INGREDIENT CATEGORY ID - CATEGORY 4, LEVEL 2	INGREDIENT CATEGORY ID - CATEGORY 4, LEVEL 2	RXQ_DRUG	Prescription Medications - Drug Information	Prescription Medications		1988-2018 Questionnaire			Consistent for all cycles; documentation refers to same link: https://wwwn.cdc.gov/Nchs/Nhanes/1999-2000/RXQ_DRUG.htm	2022
RXDICI4C	RXDICI4C	INGREDIENT CATEGORY ID - CATEGORY 4, LEVEL 3	INGREDIENT CATEGORY ID - CATEGORY 4, LEVEL 3	RXQ_DRUG	Prescription Medications - Drug Information	Prescription Medications		1988-2018 Questionnaire			Consistent for all cycles; documentation refers to same link: https://wwwn.cdc.gov/Nchs/Nhanes/1999-2000/RXQ_DRUG.htm	2022
RXDICI5A	RXDICI5A	INGREDIENT CATEGORY ID - CATEGORY 5, LEVEL 1	INGREDIENT CATEGORY ID - CATEGORY 5, LEVEL 1	RXQ_DRUG	Prescription Medications - Drug Information	Prescription Medications		1988-2018 Questionnaire			Consistent for all cycles; documentation refers to same link: https://wwwn.cdc.gov/Nchs/Nhanes/1999-2000/RXQ_DRUG.htm	2022
RXDICI5B	RXDICI5B	INGREDIENT CATEGORY ID - CATEGORY 5, LEVEL 2	INGREDIENT CATEGORY ID - CATEGORY 5, LEVEL 2	RXQ_DRUG	Prescription Medications - Drug Information	Prescription Medications		1988-2018 Questionnaire			Consistent for all cycles; documentation refers to same link: https://wwwn.cdc.gov/Nchs/Nhanes/1999-2000/RXQ_DRUG.htm	2022
RXDICI5C	RXDICI5C	INGREDIENT CATEGORY ID - CATEGORY 5, LEVEL 3	INGREDIENT CATEGORY ID - CATEGORY 5, LEVEL 3	RXQ_DRUG	Prescription Medications - Drug Information	Prescription Medications		1988-2018 Questionnaire			Consistent for all cycles; documentation refers to same link: https://wwwn.cdc.gov/Nchs/Nhanes/1999-2000/RXQ_DRUG.htm	2022
RXDICI6A	RXDICI6A	INGREDIENT CATEGORY ID - CATEGORY 6, LEVEL 1	INGREDIENT CATEGORY ID - CATEGORY 6, LEVEL 1	RXQ_DRUG	Prescription Medications - Drug Information	Prescription Medications		1988-2018 Questionnaire			Consistent for all cycles; documentation refers to same link: https://wwwn.cdc.gov/Nchs/Nhanes/1999-2000/RXQ_DRUG.htm	2022
RXDICI6B	RXDICI6B	INGREDIENT CATEGORY ID - CATEGORY 6, LEVEL 2	INGREDIENT CATEGORY ID - CATEGORY 6, LEVEL 2	RXQ_DRUG	Prescription Medications - Drug Information	Prescription Medications		1988-2018 Questionnaire			Consistent for all cycles; documentation refers to same link: https://wwwn.cdc.gov/Nchs/Nhanes/1999-2000/RXQ_DRUG.htm	2022
RXDICI6C	RXDICI6C	INGREDIENT CATEGORY ID - CATEGORY 6, LEVEL 3	INGREDIENT CATEGORY ID - CATEGORY 6, LEVEL 3	RXQ_DRUG	Prescription Medications - Drug Information	Prescription Medications		1988-2018 Questionnaire			Consistent for all cycles; documentation refers to same link: https://wwwn.cdc.gov/Nchs/Nhanes/1999-2000/RXQ_DRUG.htm	2022
RXDICN1A	RXDICN1A	INGREDIENT CATEGORY NAME - CATEGORY 1, LEVEL 1	INGREDIENT CATEGORY NAME - CATEGORY 1, LEVEL 1	RXQ_DRUG	Prescription Medications - Drug Information	Prescription Medications		1988-2018 Questionnaire			Consistent for all cycles; documentation refers to same link: https://wwwn.cdc.gov/Nchs/Nhanes/1999-2000/RXQ_DRUG.htm	2022
RXDICN1B	RXDICN1B	INGREDIENT CATEGORY NAME - CATEGORY 1, LEVEL 2	INGREDIENT CATEGORY NAME - CATEGORY 1, LEVEL 2	RXQ_DRUG	Prescription Medications - Drug Information	Prescription Medications		1988-2018 Questionnaire			Consistent for all cycles; documentation refers to same link: https://wwwn.cdc.gov/Nchs/Nhanes/1999-2000/RXQ_DRUG.htm	2022
RXDICN1C	RXDICN1C	INGREDIENT CATEGORY NAME - CATEGORY 1, LEVEL 3	INGREDIENT CATEGORY NAME - CATEGORY 1, LEVEL 3	RXQ_DRUG	Prescription Medications - Drug Information	Prescription Medications		1988-2018 Questionnaire			Consistent for all cycles; documentation refers to same link: https://wwwn.cdc.gov/Nchs/Nhanes/1999-2000/RXQ_DRUG.htm	2022
RXDICN2A	RXDICN2A	INGREDIENT CATEGORY NAME - CATEGORY 2, LEVEL 1	INGREDIENT CATEGORY NAME - CATEGORY 2, LEVEL 1	RXQ_DRUG	Prescription Medications - Drug Information	Prescription Medications		1988-2018 Questionnaire			Consistent for all cycles; documentation refers to same link: https://wwwn.cdc.gov/Nchs/Nhanes/1999-2000/RXQ_DRUG.htm	2022
RXDICN2B	RXDICN2B	INGREDIENT CATEGORY NAME - CATEGORY 2, LEVEL 2	INGREDIENT CATEGORY NAME - CATEGORY 2, LEVEL 2	RXQ_DRUG	Prescription Medications - Drug Information	Prescription Medications		1988-2018 Questionnaire			Consistent for all cycles; documentation refers to same link: https://wwwn.cdc.gov/Nchs/Nhanes/1999-2000/RXQ_DRUG.htm	2022
RXDICN2C	RXDICN2C	INGREDIENT CATEGORY NAME - CATEGORY 2, LEVEL 3	INGREDIENT CATEGORY NAME - CATEGORY 2, LEVEL 3	RXQ_DRUG	Prescription Medications - Drug Information	Prescription Medications		1988-2018 Questionnaire			Consistent for all cycles; documentation refers to same link: https://wwwn.cdc.gov/Nchs/Nhanes/1999-2000/RXQ_DRUG.htm	2022
RXDICN3A	RXDICN3A	INGREDIENT CATEGORY NAME - CATEGORY 3, LEVEL 1	INGREDIENT CATEGORY NAME - CATEGORY 3, LEVEL 1	RXQ_DRUG	Prescription Medications - Drug Information	Prescription Medications		1988-2018 Questionnaire			Consistent for all cycles; documentation refers to same link: https://wwwn.cdc.gov/Nchs/Nhanes/1999-2000/RXQ_DRUG.htm	2022
RXDICN3B	RXDICN3B	INGREDIENT CATEGORY NAME - CATEGORY 3, LEVEL 2	INGREDIENT CATEGORY NAME - CATEGORY 3, LEVEL 2	RXQ_DRUG	Prescription Medications - Drug Information	Prescription Medications		1988-2018 Questionnaire			Consistent for all cycles; documentation refers to same link: https://wwwn.cdc.gov/Nchs/Nhanes/1999-2000/RXQ_DRUG.htm	2022
RXDICN3C	RXDICN3C	INGREDIENT CATEGORY NAME - CATEGORY 3, LEVEL 3	INGREDIENT CATEGORY NAME - CATEGORY 3, LEVEL 3	RXQ_DRUG	Prescription Medications - Drug Information	Prescription Medications		1988-2018 Questionnaire			Consistent for all cycles; documentation refers to same link: https://wwwn.cdc.gov/Nchs/Nhanes/1999-2000/RXQ_DRUG.htm	2022
RXDICN4A	RXDICN4A	INGREDIENT CATEGORY NAME - CATEGORY 4, LEVEL 1	INGREDIENT CATEGORY NAME - CATEGORY 4, LEVEL 1	RXQ_DRUG	Prescription Medications - Drug Information	Prescription Medications		1988-2018 Questionnaire			Consistent for all cycles; documentation refers to same link: https://wwwn.cdc.gov/Nchs/Nhanes/1999-2000/RXQ_DRUG.htm	2022
RXDICN4B	RXDICN4B	INGREDIENT CATEGORY NAME - CATEGORY 4, LEVEL 2	INGREDIENT CATEGORY NAME - CATEGORY 4, LEVEL 2	RXQ_DRUG	Prescription Medications - Drug Information	Prescription Medications		1988-2018 Questionnaire			Consistent for all cycles; documentation refers to same link: https://wwwn.cdc.gov/Nchs/Nhanes/1999-2000/RXQ_DRUG.htm	2022
RXDICN4C	RXDICN4C	INGREDIENT CATEGORY NAME - CATEGORY 4, LEVEL 3	INGREDIENT CATEGORY NAME - CATEGORY 4, LEVEL 3	RXQ_DRUG	Prescription Medications - Drug Information	Prescription Medications		1988-2018 Questionnaire			Consistent for all cycles; documentation refers to same link: https://wwwn.cdc.gov/Nchs/Nhanes/1999-2000/RXQ_DRUG.htm	2022
RXDICN5A	RXDICN5A	INGREDIENT CATEGORY NAME - CATEGORY 5, LEVEL 1	INGREDIENT CATEGORY NAME - CATEGORY 5, LEVEL 1	RXQ_DRUG	Prescription Medications - Drug Information	Prescription Medications		1988-2018 Questionnaire			Consistent for all cycles; documentation refers to same link: https://wwwn.cdc.gov/Nchs/Nhanes/1999-2000/RXQ_DRUG.htm	2022
RXDICN5B	RXDICN5B	INGREDIENT CATEGORY NAME - CATEGORY 5, LEVEL 2	INGREDIENT CATEGORY NAME - CATEGORY 5, LEVEL 2	RXQ_DRUG	Prescription Medications - Drug Information	Prescription Medications		1988-2018 Questionnaire			Consistent for all cycles; documentation refers to same link: https://wwwn.cdc.gov/Nchs/Nhanes/1999-2000/RXQ_DRUG.htm	2022
RXDICN5C	RXDICN5C	INGREDIENT CATEGORY NAME - CATEGORY 5, LEVEL 3	INGREDIENT CATEGORY NAME - CATEGORY 5, LEVEL 3	RXQ_DRUG	Prescription Medications - Drug Information	Prescription Medications		1988-2018 Questionnaire			Consistent for all cycles; documentation refers to same link: https://wwwn.cdc.gov/Nchs/Nhanes/1999-2000/RXQ_DRUG.htm	2022
RXDICN6A	RXDICN6A	INGREDIENT CATEGORY NAME - CATEGORY 6, LEVEL 1	INGREDIENT CATEGORY NAME - CATEGORY 6, LEVEL 1	RXQ_DRUG	Prescription Medications - Drug Information	Prescription Medications		1988-2018 Questionnaire			Consistent for all cycles; documentation refers to same link: https://wwwn.cdc.gov/Nchs/Nhanes/1999-2000/RXQ_DRUG.htm	2022
RXDICN6B	RXDICN6B	INGREDIENT CATEGORY NAME - CATEGORY 6, LEVEL 2	INGREDIENT CATEGORY NAME - CATEGORY 6, LEVEL 2	RXQ_DRUG	Prescription Medications - Drug Information	Prescription Medications		1988-2018 Questionnaire			Consistent for all cycles; documentation refers to same link: https://wwwn.cdc.gov/Nchs/Nhanes/1999-2000/RXQ_DRUG.htm	2022
RXDICN6C	RXDICN6C	INGREDIENT CATEGORY NAME - CATEGORY 6, LEVEL 3	INGREDIENT CATEGORY NAME - CATEGORY 6, LEVEL 3	RXQ_DRUG	Prescription Medications - Drug Information	Prescription Medications		1988-2018 Questionnaire			Consistent for all cycles; documentation refers to same link: https://wwwn.cdc.gov/Nchs/Nhanes/1999-2000/RXQ_DRUG.htm	2022
RXDINGFL	RXDINGFL	SINGLE/MULTIPLE INGREDIENT DRUG	SINGLE/MULTIPLE INGREDIENT DRUG	RXQ_DRUG	Prescription Medications - Drug Information	Prescription Medications		1988-2018 Questionnaire			Consistent for all cycles; documentation refers to same link: https://wwwn.cdc.gov/Nchs/Nhanes/1999-2000/RXQ_DRUG.htm	2022

### Sheet: Table S10-Drug Code Dictionary
RXDDRGID	RXDDRUG	RXDINGFL	RXDDCI1A	RXDDCI1B	RXDDCI1C	RXDDCI2A	RXDDCI2B	RXDDCI2C	RXDDCI3A	RXDDCI3B	RXDDCI3C	RXDDCI4A	RXDDCI4B	RXDDCI4C	RXDICI1A	RXDICI1B	RXDICI1C	RXDICI2A	RXDICI2B	RXDICI2C	RXDICI3A	RXDICI3B	RXDICI3C	RXDICI4A	RXDICI4B	RXDICI4C	RXDICI5A	RXDICI5B	RXDICI5C	RXDICI6A	RXDICI6B	RXDICI6C	RXDDCN1A	RXDDCN1B	RXDDCN1C	RXDDCN2A	RXDDCN2B	RXDDCN2C	RXDDCN3A	RXDDCN3B	RXDDCN3C	RXDDCN4A	RXDDCN4B	RXDDCN4C	RXDICN1A	RXDICN1B	RXDICN1C	RXDICN2A	RXDICN2B	RXDICN2C	RXDICN3A	RXDICN3B	RXDICN3C	RXDICN4A	RXDICN4B	RXDICN4C	RXDICN5A	RXDICN5B	RXDICN5C	RXDICN6A	RXDICN6B	RXDICN6C
a10061	BILE SALTS; PANCREATIN; PEPSIN	2	87	96	NA	NA	NA	NA	NA	NA	NA	NA	NA	NA	87	91	NA	87	92	NA	NA	NA	NA	NA	NA	NA	NA	NA	NA	NA	NA	NA	GASTROINTESTINAL AGENTS	MISCELLANEOUS GI AGENTS	NA	NA	NA	NA	NA	NA	NA	NA	NA	NA	GASTROINTESTINAL AGENTS	DIGESTIVE ENZYMES	NA	GASTROINTESTINAL AGENTS	GALLSTONE SOLUBILIZING AGENTS	NA	NA	NA	NA	NA	NA	NA	NA	NA	NA	NA	NA	NA
a10129	CALCIUM IODIDE; CODEINE	2	122	124	NA	NA	NA	NA	NA	NA	NA	NA	NA	NA	57	58	60	105	110	NA	NA	NA	NA	NA	NA	NA	NA	NA	NA	NA	NA	NA	RESPIRATORY AGENTS	ANTITUSSIVES	NA	NA	NA	NA	NA	NA	NA	NA	NA	NA	CENTRAL NERVOUS SYSTEM AGENTS	ANALGESICS	NARCOTIC ANALGESICS	MISCELLANEOUS AGENTS	MISCELLANEOUS UNCATEGORIZED AGENTS	NA	NA	NA	NA	NA	NA	NA	NA	NA	NA	NA	NA	NA
a10899	ESTRADIOL; ESTRIOL; ESTRONE	2	97	101	187	NA	NA	NA	NA	NA	NA	NA	NA	NA	97	101	183	97	101	187	NA	NA	NA	NA	NA	NA	NA	NA	NA	NA	NA	NA	HORMONES/HORMONE MODIFIERS	SEX HORMONES	MISCELLANEOUS SEX HORMONES	NA	NA	NA	NA	NA	NA	NA	NA	NA	HORMONES/HORMONE MODIFIERS	SEX HORMONES	ESTROGENS	HORMONES/HORMONE MODIFIERS	SEX HORMONES	MISCELLANEOUS SEX HORMONES	NA	NA	NA	NA	NA	NA	NA	NA	NA	NA	NA	NA
a10900	ESTRADIOL; ESTRIOL	2	97	101	187	NA	NA	NA	NA	NA	NA	NA	NA	NA	97	101	183	NA	NA	NA	NA	NA	NA	NA	NA	NA	NA	NA	NA	NA	NA	NA	HORMONES/HORMONE MODIFIERS	SEX HORMONES	MISCELLANEOUS SEX HORMONES	NA	NA	NA	NA	NA	NA	NA	NA	NA	HORMONES/HORMONE MODIFIERS	SEX HORMONES	ESTROGENS	NA	NA	NA	NA	NA	NA	NA	NA	NA	NA	NA	NA	NA	NA	NA
a11077	HYDROCHLOROTHIAZIDE; LABETALOL	2	40	55	472	NA	NA	NA	NA	NA	NA	NA	NA	NA	40	47	275	40	49	156	NA	NA	NA	NA	NA	NA	NA	NA	NA	NA	NA	NA	CARDIOVASCULAR AGENTS	ANTIHYPERTENSIVE COMBINATIONS	BETA BLOCKERS WITH THIAZIDES	NA	NA	NA	NA	NA	NA	NA	NA	NA	CARDIOVASCULAR AGENTS	BETA-ADRENERGIC BLOCKING AGENTS	BETA BLOCKERS, NON-CARDIOSELECTIVE	CARDIOVASCULAR AGENTS	DIURETICS	THIAZIDE AND THIAZIDE-LIKE DIURETICS	NA	NA	NA	NA	NA	NA	NA	NA	NA	NA	NA	NA
a11122	ACETAMINOPHEN; CHLORZOXAZONE	2	57	73	179	NA	NA	NA	NA	NA	NA	NA	NA	NA	57	58	59	57	73	178	NA	NA	NA	NA	NA	NA	NA	NA	NA	NA	NA	NA	CENTRAL NERVOUS SYSTEM AGENTS	MUSCLE RELAXANTS	SKELETAL MUSCLE RELAXANT COMBINATIONS	NA	NA	NA	NA	NA	NA	NA	NA	NA	CENTRAL NERVOUS SYSTEM AGENTS	ANALGESICS	MISCELLANEOUS ANALGESICS	CENTRAL NERVOUS SYSTEM AGENTS	MUSCLE RELAXANTS	SKELETAL MUSCLE RELAXANTS	NA	NA	NA	NA	NA	NA	NA	NA	NA	NA	NA	NA
a11179	IODINATED GLYCEROL; THEOPHYLLINE	2	122	131	NA	NA	NA	NA	NA	NA	NA	NA	NA	NA	122	125	126	122	128	NA	NA	NA	NA	NA	NA	NA	NA	NA	NA	NA	NA	NA	RESPIRATORY AGENTS	ANTIASTHMATIC COMBINATIONS	NA	NA	NA	NA	NA	NA	NA	NA	NA	NA	RESPIRATORY AGENTS	BRONCHODILATORS	METHYLXANTHINES	RESPIRATORY AGENTS	EXPECTORANTS	NA	NA	NA	NA	NA	NA	NA	NA	NA	NA	NA	NA	NA
a11273	DEXTROMETHORPHAN; IODINATED GLYCEROL	2	122	132	NA	NA	NA	NA	NA	NA	NA	NA	NA	NA	122	124	NA	122	128	NA	NA	NA	NA	NA	NA	NA	NA	NA	NA	NA	NA	NA	RESPIRATORY AGENTS	UPPER RESPIRATORY COMBINATIONS	NA	NA	NA	NA	NA	NA	NA	NA	NA	NA	RESPIRATORY AGENTS	ANTITUSSIVES	NA	RESPIRATORY AGENTS	EXPECTORANTS	NA	NA	NA	NA	NA	NA	NA	NA	NA	NA	NA	NA	NA
a11284	ETHINYL ESTRADIOL; FERROUS FUMARATE; NORETHINDRONE	2	97	101	102	NA	NA	NA	NA	NA	NA	NA	NA	NA	97	101	183	97	101	185	115	116	NA	NA	NA	NA	NA	NA	NA	NA	NA	NA	HORMONES/HORMONE MODIFIERS	SEX HORMONES	CONTRACEPTIVES	NA	NA	NA	NA	NA	NA	NA	NA	NA	HORMONES/HORMONE MODIFIERS	SEX HORMONES	ESTROGENS	HORMONES/HORMONE MODIFIERS	SEX HORMONES	PROGESTINS	NUTRITIONAL PRODUCTS	IRON PRODUCTS	NA	NA	NA	NA	NA	NA	NA	NA	NA	NA
a11457	CYANOCOBALAMIN; PYRIDOXINE; THIAMINE	2	115	119	NA	NA	NA	NA	NA	NA	NA	NA	NA	NA	115	119	NA	NA	NA	NA	NA	NA	NA	NA	NA	NA	NA	NA	NA	NA	NA	NA	NUTRITIONAL PRODUCTS	VITAMINS	NA	NA	NA	NA	NA	NA	NA	NA	NA	NA	NUTRITIONAL PRODUCTS	VITAMINS	NA	NA	NA	NA	NA	NA	NA	NA	NA	NA	NA	NA	NA	NA	NA	NA
a11518	CONJUGATED ESTROGENS; PROGESTERONE	2	97	101	186	NA	NA	NA	NA	NA	NA	NA	NA	NA	97	101	183	97	101	185	NA	NA	NA	NA	NA	NA	NA	NA	NA	NA	NA	NA	HORMONES/HORMONE MODIFIERS	SEX HORMONES	SEX HORMONE COMBINATIONS	NA	NA	NA	NA	NA	NA	NA	NA	NA	HORMONES/HORMONE MODIFIERS	SEX HORMONES	ESTROGENS	HORMONES/HORMONE MODIFIERS	SEX HORMONES	PROGESTINS	NA	NA	NA	NA	NA	NA	NA	NA	NA	NA	NA	NA
a11692	AMYLASE; LIPASE; PROTEASE	2	87	91	NA	NA	NA	NA	NA	NA	NA	NA	NA	NA	87	91	NA	87	96	NA	NA	NA	NA	NA	NA	NA	NA	NA	NA	NA	NA	NA	GASTROINTESTINAL AGENTS	DIGESTIVE ENZYMES	NA	NA	NA	NA	NA	NA	NA	NA	NA	NA	GASTROINTESTINAL AGENTS	DIGESTIVE ENZYMES	NA	GASTROINTESTINAL AGENTS	MISCELLANEOUS GI AGENTS	NA	NA	NA	NA	NA	NA	NA	NA	NA	NA	NA	NA	NA
a51865	DIPHENIDOL	1	57	65	198	NA	NA	NA	NA	NA	NA	NA	NA	NA	57	65	198	NA	NA	NA	NA	NA	NA	NA	NA	NA	NA	NA	NA	NA	NA	NA	CENTRAL NERVOUS SYSTEM AGENTS	ANTIEMETIC/ANTIVERTIGO AGENTS	MISCELLANEOUS ANTIEMETICS	NA	NA	NA	NA	NA	NA	NA	NA	NA	CENTRAL NERVOUS SYSTEM AGENTS	ANTIEMETIC/ANTIVERTIGO AGENTS	MISCELLANEOUS ANTIEMETICS	NA	NA	NA	NA	NA	NA	NA	NA	NA	NA	NA	NA	NA	NA	NA
a52024	ENCAINIDE	1	40	46	NA	NA	NA	NA	NA	NA	NA	NA	NA	NA	40	46	NA	NA	NA	NA	NA	NA	NA	NA	NA	NA	NA	NA	NA	NA	NA	NA	CARDIOVASCULAR AGENTS	ANTIARRHYTHMIC AGENTS	NA	NA	NA	NA	NA	NA	NA	NA	NA	NA	CARDIOVASCULAR AGENTS	ANTIARRHYTHMIC AGENTS	NA	NA	NA	NA	NA	NA	NA	NA	NA	NA	NA	NA	NA	NA	NA	NA
a52060	ERYTHRITYL TETRANITRATE	1	40	53	NA	NA	NA	NA	NA	NA	NA	NA	NA	NA	40	53	NA	NA	NA	NA	NA	NA	NA	NA	NA	NA	NA	NA	NA	NA	NA	NA	CARDIOVASCULAR AGENTS	VASODILATORS	NA	NA	NA	NA	NA	NA	NA	NA	NA	NA	CARDIOVASCULAR AGENTS	VASODILATORS	NA	NA	NA	NA	NA	NA	NA	NA	NA	NA	NA	NA	NA	NA	NA	NA
a52445	GLUTETHIMIDE	1	57	67	70	NA	NA	NA	NA	NA	NA	NA	NA	NA	57	67	70	NA	NA	NA	NA	NA	NA	NA	NA	NA	NA	NA	NA	NA	NA	NA	CENTRAL NERVOUS SYSTEM AGENTS	ANXIOLYTICS, SEDATIVES, AND HYPNOTICS	MISCELLANEOUS ANXIOLYTICS, SEDATIVES AND HYPNOTICS	NA	NA	NA	NA	NA	NA	NA	NA	NA	CENTRAL NERVOUS SYSTEM AGENTS	ANXIOLYTICS, SEDATIVES, AND HYPNOTICS	MISCELLANEOUS ANXIOLYTICS, SEDATIVES AND HYPNOTICS	NA	NA	NA	NA	NA	NA	NA	NA	NA	NA	NA	NA	NA	NA	NA
a53990	NYLIDRIN HYDROCHLORIDE	1	40	53	NA	NA	NA	NA	NA	NA	NA	NA	NA	NA	40	53	NA	NA	NA	NA	NA	NA	NA	NA	NA	NA	NA	NA	NA	NA	NA	NA	CARDIOVASCULAR AGENTS	VASODILATORS	NA	NA	NA	NA	NA	NA	NA	NA	NA	NA	CARDIOVASCULAR AGENTS	VASODILATORS	NA	NA	NA	NA	NA	NA	NA	NA	NA	NA	NA	NA	NA	NA	NA	NA
a54115	OXYGEN	1	105	110	NA	NA	NA	NA	NA	NA	NA	NA	NA	NA	105	110	NA	NA	NA	NA	NA	NA	NA	NA	NA	NA	NA	NA	NA	NA	NA	NA	MISCELLANEOUS AGENTS	MISCELLANEOUS UNCATEGORIZED AGENTS	NA	NA	NA	NA	NA	NA	NA	NA	NA	NA	MISCELLANEOUS AGENTS	MISCELLANEOUS UNCATEGORIZED AGENTS	NA	NA	NA	NA	NA	NA	NA	NA	NA	NA	NA	NA	NA	NA	NA	NA
a54760	PRAZEPAM	1	57	67	69	NA	NA	NA	NA	NA	NA	NA	NA	NA	57	67	69	NA	NA	NA	NA	NA	NA	NA	NA	NA	NA	NA	NA	NA	NA	NA	CENTRAL NERVOUS SYSTEM AGENTS	ANXIOLYTICS, SEDATIVES, AND HYPNOTICS	BENZODIAZEPINES	NA	NA	NA	NA	NA	NA	NA	NA	NA	CENTRAL NERVOUS SYSTEM AGENTS	ANXIOLYTICS, SEDATIVES, AND HYPNOTICS	BENZODIAZEPINES	NA	NA	NA	NA	NA	NA	NA	NA	NA	NA	NA	NA	NA	NA	NA
a55465	STANNOUS FLUORIDE	1	133	146	NA	NA	NA	NA	NA	NA	NA	NA	NA	NA	133	146	NA	NA	NA	NA	NA	NA	NA	NA	NA	NA	NA	NA	NA	NA	NA	NA	TOPICAL AGENTS	MOUTH AND THROAT PRODUCTS	NA	NA	NA	NA	NA	NA	NA	NA	NA	NA	TOPICAL AGENTS	MOUTH AND THROAT PRODUCTS	NA	NA	NA	NA	NA	NA	NA	NA	NA	NA	NA	NA	NA	NA	NA	NA
a55548	SULFAMETHAZINE	1	1	15	NA	NA	NA	NA	NA	NA	NA	NA	NA	NA	1	15	NA	NA	NA	NA	NA	NA	NA	NA	NA	NA	NA	NA	NA	NA	NA	NA	ANTI-INFECTIVES	SULFONAMIDES	NA	NA	NA	NA	NA	NA	NA	NA	NA	NA	ANTI-INFECTIVES	SULFONAMIDES	NA	NA	NA	NA	NA	NA	NA	NA	NA	NA	NA	NA	NA	NA	NA	NA
a55570	SULFAPYRIDINE	1	1	15	NA	NA	NA	NA	NA	NA	NA	NA	NA	NA	1	15	NA	NA	NA	NA	NA	NA	NA	NA	NA	NA	NA	NA	NA	NA	NA	NA	ANTI-INFECTIVES	SULFONAMIDES	NA	NA	NA	NA	NA	NA	NA	NA	NA	NA	ANTI-INFECTIVES	SULFONAMIDES	NA	NA	NA	NA	NA	NA	NA	NA	NA	NA	NA	NA	NA	NA	NA	NA
a55820	THYROGLOBULIN	1	97	103	NA	NA	NA	NA	NA	NA	NA	NA	NA	NA	97	103	NA	NA	NA	NA	NA	NA	NA	NA	NA	NA	NA	NA	NA	NA	NA	NA	HORMONES/HORMONE MODIFIERS	THYROID HORMONES	NA	NA	NA	NA	NA	NA	NA	NA	NA	NA	HORMONES/HORMONE MODIFIERS	THYROID HORMONES	NA	NA	NA	NA	NA	NA	NA	NA	NA	NA	NA	NA	NA	NA	NA	NA
a56545	NITRAZEPAM	1	57	67	69	NA	NA	NA	NA	NA	NA	NA	NA	NA	57	67	69	NA	NA	NA	NA	NA	NA	NA	NA	NA	NA	NA	NA	NA	NA	NA	CENTRAL NERVOUS SYSTEM AGENTS	ANXIOLYTICS, SEDATIVES, AND HYPNOTICS	BENZODIAZEPINES	NA	NA	NA	NA	NA	NA	NA	NA	NA	CENTRAL NERVOUS SYSTEM AGENTS	ANXIOLYTICS, SEDATIVES, AND HYPNOTICS	BENZODIAZEPINES	NA	NA	NA	NA	NA	NA	NA	NA	NA	NA	NA	NA	NA	NA	NA
a57014	ERYTHROPOIETIN	1	28	36	NA	NA	NA	NA	NA	NA	NA	NA	NA	NA	28	36	NA	NA	NA	NA	NA	NA	NA	NA	NA	NA	NA	NA	NA	NA	NA	NA	BIOLOGICALS	ERYTHROPOIESIS-STIMULATING AGENTS	NA	NA	NA	NA	NA	NA	NA	NA	NA	NA	BIOLOGICALS	ERYTHROPOIESIS-STIMULATING AGENTS	NA	NA	NA	NA	NA	NA	NA	NA	NA	NA	NA	NA	NA	NA	NA	NA
a59812	DOMPERIDONE	1	57	65	198	NA	NA	NA	NA	NA	NA	NA	NA	NA	57	65	198	NA	NA	NA	NA	NA	NA	NA	NA	NA	NA	NA	NA	NA	NA	NA	CENTRAL NERVOUS SYSTEM AGENTS	ANTIEMETIC/ANTIVERTIGO AGENTS	MISCELLANEOUS ANTIEMETICS	NA	NA	NA	NA	NA	NA	NA	NA	NA	CENTRAL NERVOUS SYSTEM AGENTS	ANTIEMETIC/ANTIVERTIGO AGENTS	MISCELLANEOUS ANTIEMETICS	NA	NA	NA	NA	NA	NA	NA	NA	NA	NA	NA	NA	NA	NA	NA
a70010	SEROTONIN	1	242	249	209	NA	NA	NA	NA	NA	NA	NA	NA	NA	242	249	209	NA	NA	NA	NA	NA	NA	NA	NA	NA	NA	NA	NA	NA	NA	NA	PSYCHOTHERAPEUTIC AGENTS	ANTIDEPRESSANTS	TRICYCLIC ANTIDEPRESSANTS	NA	NA	NA	NA	NA	NA	NA	NA	NA	PSYCHOTHERAPEUTIC AGENTS	ANTIDEPRESSANTS	TRICYCLIC ANTIDEPRESSANTS	NA	NA	NA	NA	NA	NA	NA	NA	NA	NA	NA	NA	NA	NA	NA
a70248	ESTRIOL	1	97	101	183	NA	NA	NA	NA	NA	NA	NA	NA	NA	97	101	183	NA	NA	NA	NA	NA	NA	NA	NA	NA	NA	NA	NA	NA	NA	NA	HORMONES/HORMONE MODIFIERS	SEX HORMONES	ESTROGENS	NA	NA	NA	NA	NA	NA	NA	NA	NA	HORMONES/HORMONE MODIFIERS	SEX HORMONES	ESTROGENS	NA	NA	NA	NA	NA	NA	NA	NA	NA	NA	NA	NA	NA	NA	NA
a70444	CINNARIZINE	1	122	123	NA	NA	NA	NA	NA	NA	NA	NA	NA	NA	122	123	NA	NA	NA	NA	NA	NA	NA	NA	NA	NA	NA	NA	NA	NA	NA	NA	RESPIRATORY AGENTS	ANTIHISTAMINES	NA	NA	NA	NA	NA	NA	NA	NA	NA	NA	RESPIRATORY AGENTS	ANTIHISTAMINES	NA	NA	NA	NA	NA	NA	NA	NA	NA	NA	NA	NA	NA	NA	NA	NA
a70491	HYOSCYNAMINE SULFATE	1	87	355	89	NA	NA	NA	NA	NA	NA	NA	NA	NA	87	355	89	NA	NA	NA	NA	NA	NA	NA	NA	NA	NA	NA	NA	NA	NA	NA	GASTROINTESTINAL AGENTS	FUNCTIONAL BOWEL DISORDER AGENTS	ANTICHOLINERGICS/ANTISPASMODICS	NA	NA	NA	NA	NA	NA	NA	NA	NA	GASTROINTESTINAL AGENTS	FUNCTIONAL BOWEL DISORDER AGENTS	ANTICHOLINERGICS/ANTISPASMODICS	NA	NA	NA	NA	NA	NA	NA	NA	NA	NA	NA	NA	NA	NA	NA
a70573	PENTAERYTHRITOL TETRANITRATE	1	40	53	NA	NA	NA	NA	NA	NA	NA	NA	NA	NA	40	53	NA	NA	NA	NA	NA	NA	NA	NA	NA	NA	NA	NA	NA	NA	NA	NA	CARDIOVASCULAR AGENTS	VASODILATORS	NA	NA	NA	NA	NA	NA	NA	NA	NA	NA	CARDIOVASCULAR AGENTS	VASODILATORS	NA	NA	NA	NA	NA	NA	NA	NA	NA	NA	NA	NA	NA	NA	NA	NA
a70987	SQUARIC ACID	1	105	110	NA	NA	NA	NA	NA	NA	NA	NA	NA	NA	105	110	NA	NA	NA	NA	NA	NA	NA	NA	NA	NA	NA	NA	NA	NA	NA	NA	MISCELLANEOUS AGENTS	MISCELLANEOUS UNCATEGORIZED AGENTS	NA	NA	NA	NA	NA	NA	NA	NA	NA	NA	MISCELLANEOUS AGENTS	MISCELLANEOUS UNCATEGORIZED AGENTS	NA	NA	NA	NA	NA	NA	NA	NA	NA	NA	NA	NA	NA	NA	NA	NA
a71066	DEFLAZACORT	1	97	98	301	NA	NA	NA	NA	NA	NA	NA	NA	NA	97	98	301	NA	NA	NA	NA	NA	NA	NA	NA	NA	NA	NA	NA	NA	NA	NA	HORMONES/HORMONE MODIFIERS	ADRENAL CORTICAL STEROIDS	GLUCOCORTICOIDS	NA	NA	NA	NA	NA	NA	NA	NA	NA	HORMONES/HORMONE MODIFIERS	ADRENAL CORTICAL STEROIDS	GLUCOCORTICOIDS	NA	NA	NA	NA	NA	NA	NA	NA	NA	NA	NA	NA	NA	NA	NA
c00001	ANTI-INFECTIVES - UNSPECIFIED	0	1	NA	NA	NA	NA	NA	NA	NA	NA	NA	NA	NA	1	NA	NA	NA	NA	NA	NA	NA	NA	NA	NA	NA	NA	NA	NA	NA	NA	NA	ANTI-INFECTIVES	NA	NA	NA	NA	NA	NA	NA	NA	NA	NA	NA	ANTI-INFECTIVES	NA	NA	NA	NA	NA	NA	NA	NA	NA	NA	NA	NA	NA	NA	NA	NA	NA
c00004	ANTIFUNGALS - UNSPECIFIED	0	1	4	NA	NA	NA	NA	NA	NA	NA	NA	NA	NA	1	4	NA	NA	NA	NA	NA	NA	NA	NA	NA	NA	NA	NA	NA	NA	NA	NA	ANTI-INFECTIVES	ANTIFUNGALS	NA	NA	NA	NA	NA	NA	NA	NA	NA	NA	ANTI-INFECTIVES	ANTIFUNGALS	NA	NA	NA	NA	NA	NA	NA	NA	NA	NA	NA	NA	NA	NA	NA	NA
c00017	URINARY ANTI-INFECTIVES - UNSPECIFIED	0	1	17	NA	NA	NA	NA	NA	NA	NA	NA	NA	NA	1	17	NA	NA	NA	NA	NA	NA	NA	NA	NA	NA	NA	NA	NA	NA	NA	NA	ANTI-INFECTIVES	URINARY ANTI-INFECTIVES	NA	NA	NA	NA	NA	NA	NA	NA	NA	NA	ANTI-INFECTIVES	URINARY ANTI-INFECTIVES	NA	NA	NA	NA	NA	NA	NA	NA	NA	NA	NA	NA	NA	NA	NA	NA
c00019	ANTIHYPERLIPIDEMIC AGENTS - UNSPECIFIED	0	358	19	NA	NA	NA	NA	NA	NA	NA	NA	NA	NA	358	19	NA	NA	NA	NA	NA	NA	NA	NA	NA	NA	NA	NA	NA	NA	NA	NA	METABOLIC AGENTS	ANTIHYPERLIPIDEMIC AGENTS	NA	NA	NA	NA	NA	NA	NA	NA	NA	NA	METABOLIC AGENTS	ANTIHYPERLIPIDEMIC AGENTS	NA	NA	NA	NA	NA	NA	NA	NA	NA	NA	NA	NA	NA	NA	NA	NA
c00020	ANTINEOPLASTICS - UNSPECIFIED	0	20	NA	NA	NA	NA	NA	NA	NA	NA	NA	NA	NA	20	NA	NA	NA	NA	NA	NA	NA	NA	NA	NA	NA	NA	NA	NA	NA	NA	NA	ANTINEOPLASTICS	NA	NA	NA	NA	NA	NA	NA	NA	NA	NA	NA	ANTINEOPLASTICS	NA	NA	NA	NA	NA	NA	NA	NA	NA	NA	NA	NA	NA	NA	NA	NA	NA
c00039	MISCELLANEOUS BIOLOGICALS - UNSPECIFIED	0	254	39	NA	NA	NA	NA	NA	NA	NA	NA	NA	NA	254	39	NA	NA	NA	NA	NA	NA	NA	NA	NA	NA	NA	NA	NA	NA	NA	NA	IMMUNOLOGIC AGENTS	MISCELLANEOUS BIOLOGICALS	NA	NA	NA	NA	NA	NA	NA	NA	NA	NA	IMMUNOLOGIC AGENTS	MISCELLANEOUS BIOLOGICALS	NA	NA	NA	NA	NA	NA	NA	NA	NA	NA	NA	NA	NA	NA	NA	NA
c00040	CARDIOVASCULAR AGENTS - UNSPECIFIED	0	40	NA	NA	NA	NA	NA	NA	NA	NA	NA	NA	NA	40	NA	NA	NA	NA	NA	NA	NA	NA	NA	NA	NA	NA	NA	NA	NA	NA	NA	CARDIOVASCULAR AGENTS	NA	NA	NA	NA	NA	NA	NA	NA	NA	NA	NA	CARDIOVASCULAR AGENTS	NA	NA	NA	NA	NA	NA	NA	NA	NA	NA	NA	NA	NA	NA	NA	NA	NA
c00047	BETA-ADRENERGIC BLOCKING AGENTS - UNSPECIFIED	0	40	47	NA	NA	NA	NA	NA	NA	NA	NA	NA	NA	40	47	NA	NA	NA	NA	NA	NA	NA	NA	NA	NA	NA	NA	NA	NA	NA	NA	CARDIOVASCULAR AGENTS	BETA-ADRENERGIC BLOCKING AGENTS	NA	NA	NA	NA	NA	NA	NA	NA	NA	NA	CARDIOVASCULAR AGENTS	BETA-ADRENERGIC BLOCKING AGENTS	NA	NA	NA	NA	NA	NA	NA	NA	NA	NA	NA	NA	NA	NA	NA	NA
c00049	DIURETICS - UNSPECIFIED	0	40	49	NA	NA	NA	NA	NA	NA	NA	NA	NA	NA	40	49	NA	NA	NA	NA	NA	NA	NA	NA	NA	NA	NA	NA	NA	NA	NA	NA	CARDIOVASCULAR AGENTS	DIURETICS	NA	NA	NA	NA	NA	NA	NA	NA	NA	NA	CARDIOVASCULAR AGENTS	DIURETICS	NA	NA	NA	NA	NA	NA	NA	NA	NA	NA	NA	NA	NA	NA	NA	NA
c00055	ANTIHYPERTENSIVE COMBINATIONS - UNSPECIFIED	0	40	55	NA	NA	NA	NA	NA	NA	NA	NA	NA	NA	40	55	NA	NA	NA	NA	NA	NA	NA	NA	NA	NA	NA	NA	NA	NA	NA	NA	CARDIOVASCULAR AGENTS	ANTIHYPERTENSIVE COMBINATIONS	NA	NA	NA	NA	NA	NA	NA	NA	NA	NA	CARDIOVASCULAR AGENTS	ANTIHYPERTENSIVE COMBINATIONS	NA	NA	NA	NA	NA	NA	NA	NA	NA	NA	NA	NA	NA	NA	NA	NA
c00057	CENTRAL NERVOUS SYSTEM AGENTS - UNSPECIFIED	0	57	NA	NA	NA	NA	NA	NA	NA	NA	NA	NA	NA	57	NA	NA	NA	NA	NA	NA	NA	NA	NA	NA	NA	NA	NA	NA	NA	NA	NA	CENTRAL NERVOUS SYSTEM AGENTS	NA	NA	NA	NA	NA	NA	NA	NA	NA	NA	NA	CENTRAL NERVOUS SYSTEM AGENTS	NA	NA	NA	NA	NA	NA	NA	NA	NA	NA	NA	NA	NA	NA	NA	NA	NA
c00058	ANALGESICS - UNSPECIFIED	0	57	58	NA	NA	NA	NA	NA	NA	NA	NA	NA	NA	57	58	NA	NA	NA	NA	NA	NA	NA	NA	NA	NA	NA	NA	NA	NA	NA	NA	CENTRAL NERVOUS SYSTEM AGENTS	ANALGESICS	NA	NA	NA	NA	NA	NA	NA	NA	NA	NA	CENTRAL NERVOUS SYSTEM AGENTS	ANALGESICS	NA	NA	NA	NA	NA	NA	NA	NA	NA	NA	NA	NA	NA	NA	NA	NA
c00059	MISCELLANEOUS ANALGESICS - UNSPECIFIED	0	57	58	59	NA	NA	NA	NA	NA	NA	NA	NA	NA	57	58	59	NA	NA	NA	NA	NA	NA	NA	NA	NA	NA	NA	NA	NA	NA	NA	CENTRAL NERVOUS SYSTEM AGENTS	ANALGESICS	MISCELLANEOUS ANALGESICS	NA	NA	NA	NA	NA	NA	NA	NA	NA	CENTRAL NERVOUS SYSTEM AGENTS	ANALGESICS	MISCELLANEOUS ANALGESICS	NA	NA	NA	NA	NA	NA	NA	NA	NA	NA	NA	NA	NA	NA	NA
c00061	NONSTEROIDAL ANTI-INFLAMMATORY AGENTS - UNSPECIFIED	0	57	58	61	NA	NA	NA	NA	NA	NA	NA	NA	NA	57	58	61	NA	NA	NA	NA	NA	NA	NA	NA	NA	NA	NA	NA	NA	NA	NA	CENTRAL NERVOUS SYSTEM AGENTS	ANALGESICS	NONSTEROIDAL ANTI-INFLAMMATORY AGENTS	NA	NA	NA	NA	NA	NA	NA	NA	NA	CENTRAL NERVOUS SYSTEM AGENTS	ANALGESICS	NONSTEROIDAL ANTI-INFLAMMATORY AGENTS	NA	NA	NA	NA	NA	NA	NA	NA	NA	NA	NA	NA	NA	NA	NA
c00067	ANXIOLYTICS, SEDATIVES, AND HYPNOTICS - UNSPECIFIED	0	57	67	NA	NA	NA	NA	NA	NA	NA	NA	NA	NA	57	67	NA	NA	NA	NA	NA	NA	NA	NA	NA	NA	NA	NA	NA	NA	NA	NA	CENTRAL NERVOUS SYSTEM AGENTS	ANXIOLYTICS, SEDATIVES, AND HYPNOTICS	NA	NA	NA	NA	NA	NA	NA	NA	NA	NA	CENTRAL NERVOUS SYSTEM AGENTS	ANXIOLYTICS, SEDATIVES, AND HYPNOTICS	NA	NA	NA	NA	NA	NA	NA	NA	NA	NA	NA	NA	NA	NA	NA	NA
c00071	CNS STIMULANTS - UNSPECIFIED	0	57	71	NA	NA	NA	NA	NA	NA	NA	NA	NA	NA	57	71	NA	NA	NA	NA	NA	NA	NA	NA	NA	NA	NA	NA	NA	NA	NA	NA	CENTRAL NERVOUS SYSTEM AGENTS	CNS STIMULANTS	NA	NA	NA	NA	NA	NA	NA	NA	NA	NA	CENTRAL NERVOUS SYSTEM AGENTS	CNS STIMULANTS	NA	NA	NA	NA	NA	NA	NA	NA	NA	NA	NA	NA	NA	NA	NA	NA
c00073	MUSCLE RELAXANTS - UNSPECIFIED	0	57	73	NA	NA	NA	NA	NA	NA	NA	NA	NA	NA	57	73	NA	NA	NA	NA	NA	NA	NA	NA	NA	NA	NA	NA	NA	NA	NA	NA	CENTRAL NERVOUS SYSTEM AGENTS	MUSCLE RELAXANTS	NA	NA	NA	NA	NA	NA	NA	NA	NA	NA	CENTRAL NERVOUS SYSTEM AGENTS	MUSCLE RELAXANTS	NA	NA	NA	NA	NA	NA	NA	NA	NA	NA	NA	NA	NA	NA	NA	NA
c00087	GASTROINTESTINAL AGENTS - UNSPECIFIED	0	87	NA	NA	NA	NA	NA	NA	NA	NA	NA	NA	NA	87	NA	NA	NA	NA	NA	NA	NA	NA	NA	NA	NA	NA	NA	NA	NA	NA	NA	GASTROINTESTINAL AGENTS	NA	NA	NA	NA	NA	NA	NA	NA	NA	NA	NA	GASTROINTESTINAL AGENTS	NA	NA	NA	NA	NA	NA	NA	NA	NA	NA	NA	NA	NA	NA	NA	NA	NA
c00088	ANTACIDS - UNSPECIFIED	0	87	88	NA	NA	NA	NA	NA	NA	NA	NA	NA	NA	87	88	NA	NA	NA	NA	NA	NA	NA	NA	NA	NA	NA	NA	NA	NA	NA	NA	GASTROINTESTINAL AGENTS	ANTACIDS	NA	NA	NA	NA	NA	NA	NA	NA	NA	NA	GASTROINTESTINAL AGENTS	ANTACIDS	NA	NA	NA	NA	NA	NA	NA	NA	NA	NA	NA	NA	NA	NA	NA	NA
c00090	ANTIDIARRHEALS - UNSPECIFIED	0	87	90	NA	NA	NA	NA	NA	NA	NA	NA	NA	NA	87	90	NA	NA	NA	NA	NA	NA	NA	NA	NA	NA	NA	NA	NA	NA	NA	NA	GASTROINTESTINAL AGENTS	ANTIDIARRHEALS	NA	NA	NA	NA	NA	NA	NA	NA	NA	NA	GASTROINTESTINAL AGENTS	ANTIDIARRHEALS	NA	NA	NA	NA	NA	NA	NA	NA	NA	NA	NA	NA	NA	NA	NA	NA
c00096	MISCELLANEOUS GI AGENTS - UNSPECIFIED	0	87	96	NA	NA	NA	NA	NA	NA	NA	NA	NA	NA	87	96	NA	NA	NA	NA	NA	NA	NA	NA	NA	NA	NA	NA	NA	NA	NA	NA	GASTROINTESTINAL AGENTS	MISCELLANEOUS GI AGENTS	NA	NA	NA	NA	NA	NA	NA	NA	NA	NA	GASTROINTESTINAL AGENTS	MISCELLANEOUS GI AGENTS	NA	NA	NA	NA	NA	NA	NA	NA	NA	NA	NA	NA	NA	NA	NA	NA
c00097	HORMONES/HORMONE MODIFIERS - UNSPECIFIED	0	97	NA	NA	NA	NA	NA	NA	NA	NA	NA	NA	NA	97	NA	NA	NA	NA	NA	NA	NA	NA	NA	NA	NA	NA	NA	NA	NA	NA	NA	HORMONES/HORMONE MODIFIERS	NA	NA	NA	NA	NA	NA	NA	NA	NA	NA	NA	HORMONES/HORMONE MODIFIERS	NA	NA	NA	NA	NA	NA	NA	NA	NA	NA	NA	NA	NA	NA	NA	NA	NA
c00098	ADRENAL CORTICAL STEROIDS - UNSPECIFIED	0	97	98	NA	NA	NA	NA	NA	NA	NA	NA	NA	NA	97	98	NA	NA	NA	NA	NA	NA	NA	NA	NA	NA	NA	NA	NA	NA	NA	NA	HORMONES/HORMONE MODIFIERS	ADRENAL CORTICAL STEROIDS	NA	NA	NA	NA	NA	NA	NA	NA	NA	NA	HORMONES/HORMONE MODIFIERS	ADRENAL CORTICAL STEROIDS	NA	NA	NA	NA	NA	NA	NA	NA	NA	NA	NA	NA	NA	NA	NA	NA
c00099	ANTIDIABETIC AGENTS - UNSPECIFIED	0	358	99	NA	NA	NA	NA	NA	NA	NA	NA	NA	NA	358	99	NA	NA	NA	NA	NA	NA	NA	NA	NA	NA	NA	NA	NA	NA	NA	NA	METABOLIC AGENTS	ANTIDIABETIC AGENTS	NA	NA	NA	NA	NA	NA	NA	NA	NA	NA	METABOLIC AGENTS	ANTIDIABETIC AGENTS	NA	NA	NA	NA	NA	NA	NA	NA	NA	NA	NA	NA	NA	NA	NA	NA
c00101	SEX HORMONES - UNSPECIFIED	0	97	101	NA	NA	NA	NA	NA	NA	NA	NA	NA	NA	97	101	NA	NA	NA	NA	NA	NA	NA	NA	NA	NA	NA	NA	NA	NA	NA	NA	HORMONES/HORMONE MODIFIERS	SEX HORMONES	NA	NA	NA	NA	NA	NA	NA	NA	NA	NA	HORMONES/HORMONE MODIFIERS	SEX HORMONES	NA	NA	NA	NA	NA	NA	NA	NA	NA	NA	NA	NA	NA	NA	NA	NA
c00102	CONTRACEPTIVES - UNSPECIFIED	0	97	101	102	NA	NA	NA	NA	NA	NA	NA	NA	NA	97	101	102	NA	NA	NA	NA	NA	NA	NA	NA	NA	NA	NA	NA	NA	NA	NA	HORMONES/HORMONE MODIFIERS	SEX HORMONES	CONTRACEPTIVES	NA	NA	NA	NA	NA	NA	NA	NA	NA	HORMONES/HORMONE MODIFIERS	SEX HORMONES	CONTRACEPTIVES	NA	NA	NA	NA	NA	NA	NA	NA	NA	NA	NA	NA	NA	NA	NA
c00103	THYROID HORMONES - UNSPECIFIED	0	97	103	NA	NA	NA	NA	NA	NA	NA	NA	NA	NA	97	103	NA	NA	NA	NA	NA	NA	NA	NA	NA	NA	NA	NA	NA	NA	NA	NA	HORMONES/HORMONE MODIFIERS	THYROID HORMONES	NA	NA	NA	NA	NA	NA	NA	NA	NA	NA	HORMONES/HORMONE MODIFIERS	THYROID HORMONES	NA	NA	NA	NA	NA	NA	NA	NA	NA	NA	NA	NA	NA	NA	NA	NA
c00110	MISCELLANEOUS UNCATEGORIZED AGENTS - UNSPECIFIED	0	105	110	NA	NA	NA	NA	NA	NA	NA	NA	NA	NA	105	110	NA	NA	NA	NA	NA	NA	NA	NA	NA	NA	NA	NA	NA	NA	NA	NA	MISCELLANEOUS AGENTS	MISCELLANEOUS UNCATEGORIZED AGENTS	NA	NA	NA	NA	NA	NA	NA	NA	NA	NA	MISCELLANEOUS AGENTS	MISCELLANEOUS UNCATEGORIZED AGENTS	NA	NA	NA	NA	NA	NA	NA	NA	NA	NA	NA	NA	NA	NA	NA	NA
c00117	MINERALS AND ELECTROLYTES - UNSPECIFIED	0	115	117	NA	NA	NA	NA	NA	NA	NA	NA	NA	NA	115	117	NA	NA	NA	NA	NA	NA	NA	NA	NA	NA	NA	NA	NA	NA	NA	NA	NUTRITIONAL PRODUCTS	MINERALS AND ELECTROLYTES	NA	NA	NA	NA	NA	NA	NA	NA	NA	NA	NUTRITIONAL PRODUCTS	MINERALS AND ELECTROLYTES	NA	NA	NA	NA	NA	NA	NA	NA	NA	NA	NA	NA	NA	NA	NA	NA
c00122	RESPIRATORY AGENTS - UNSPECIFIED	0	122	NA	NA	NA	NA	NA	NA	NA	NA	NA	NA	NA	122	NA	NA	NA	NA	NA	NA	NA	NA	NA	NA	NA	NA	NA	NA	NA	NA	NA	RESPIRATORY AGENTS	NA	NA	NA	NA	NA	NA	NA	NA	NA	NA	NA	RESPIRATORY AGENTS	NA	NA	NA	NA	NA	NA	NA	NA	NA	NA	NA	NA	NA	NA	NA	NA	NA
c00123	ANTIHISTAMINES - UNSPECIFIED	0	122	123	NA	NA	NA	NA	NA	NA	NA	NA	NA	NA	122	123	NA	NA	NA	NA	NA	NA	NA	NA	NA	NA	NA	NA	NA	NA	NA	NA	RESPIRATORY AGENTS	ANTIHISTAMINES	NA	NA	NA	NA	NA	NA	NA	NA	NA	NA	RESPIRATORY AGENTS	ANTIHISTAMINES	NA	NA	NA	NA	NA	NA	NA	NA	NA	NA	NA	NA	NA	NA	NA	NA
c00130	RESPIRATORY INHALANT PRODUCTS - UNSPECIFIED	0	122	130	NA	NA	NA	NA	NA	NA	NA	NA	NA	NA	122	130	NA	NA	NA	NA	NA	NA	NA	NA	NA	NA	NA	NA	NA	NA	NA	NA	RESPIRATORY AGENTS	RESPIRATORY INHALANT PRODUCTS	NA	NA	NA	NA	NA	NA	NA	NA	NA	NA	RESPIRATORY AGENTS	RESPIRATORY INHALANT PRODUCTS	NA	NA	NA	NA	NA	NA	NA	NA	NA	NA	NA	NA	NA	NA	NA	NA
c00131	ANTIASTHMATIC COMBINATIONS - UNSPECIFIED	0	122	131	NA	NA	NA	NA	NA	NA	NA	NA	NA	NA	122	131	NA	NA	NA	NA	NA	NA	NA	NA	NA	NA	NA	NA	NA	NA	NA	NA	RESPIRATORY AGENTS	ANTIASTHMATIC COMBINATIONS	NA	NA	NA	NA	NA	NA	NA	NA	NA	NA	RESPIRATORY AGENTS	ANTIASTHMATIC COMBINATIONS	NA	NA	NA	NA	NA	NA	NA	NA	NA	NA	NA	NA	NA	NA	NA	NA
c00133	TOPICAL AGENTS - UNSPECIFIED	0	133	NA	NA	NA	NA	NA	NA	NA	NA	NA	NA	NA	133	NA	NA	NA	NA	NA	NA	NA	NA	NA	NA	NA	NA	NA	NA	NA	NA	NA	TOPICAL AGENTS	NA	NA	NA	NA	NA	NA	NA	NA	NA	NA	NA	TOPICAL AGENTS	NA	NA	NA	NA	NA	NA	NA	NA	NA	NA	NA	NA	NA	NA	NA	NA	NA
c00136	DERMATOLOGICAL AGENTS - UNSPECIFIED	0	133	136	NA	NA	NA	NA	NA	NA	NA	NA	NA	NA	133	136	NA	NA	NA	NA	NA	NA	NA	NA	NA	NA	NA	NA	NA	NA	NA	NA	TOPICAL AGENTS	DERMATOLOGICAL AGENTS	NA	NA	NA	NA	NA	NA	NA	NA	NA	NA	TOPICAL AGENTS	DERMATOLOGICAL AGENTS	NA	NA	NA	NA	NA	NA	NA	NA	NA	NA	NA	NA	NA	NA	NA	NA
c00138	TOPICAL STEROIDS - UNSPECIFIED	0	133	136	138	NA	NA	NA	NA	NA	NA	NA	NA	NA	133	136	138	NA	NA	NA	NA	NA	NA	NA	NA	NA	NA	NA	NA	NA	NA	NA	TOPICAL AGENTS	DERMATOLOGICAL AGENTS	TOPICAL STEROIDS	NA	NA	NA	NA	NA	NA	NA	NA	NA	TOPICAL AGENTS	DERMATOLOGICAL AGENTS	TOPICAL STEROIDS	NA	NA	NA	NA	NA	NA	NA	NA	NA	NA	NA	NA	NA	NA	NA
c00146	MOUTH AND THROAT PRODUCTS - UNSPECIFIED	0	133	146	NA	NA	NA	NA	NA	NA	NA	NA	NA	NA	133	146	NA	NA	NA	NA	NA	NA	NA	NA	NA	NA	NA	NA	NA	NA	NA	NA	TOPICAL AGENTS	MOUTH AND THROAT PRODUCTS	NA	NA	NA	NA	NA	NA	NA	NA	NA	NA	TOPICAL AGENTS	MOUTH AND THROAT PRODUCTS	NA	NA	NA	NA	NA	NA	NA	NA	NA	NA	NA	NA	NA	NA	NA	NA
c00147	OPHTHALMIC PREPARATIONS - UNSPECIFIED	0	133	147	NA	NA	NA	NA	NA	NA	NA	NA	NA	NA	133	147	NA	NA	NA	NA	NA	NA	NA	NA	NA	NA	NA	NA	NA	NA	NA	NA	TOPICAL AGENTS	OPHTHALMIC PREPARATIONS	NA	NA	NA	NA	NA	NA	NA	NA	NA	NA	TOPICAL AGENTS	OPHTHALMIC PREPARATIONS	NA	NA	NA	NA	NA	NA	NA	NA	NA	NA	NA	NA	NA	NA	NA	NA
c00148	OTIC PREPARATIONS - UNSPECIFIED	0	133	148	NA	NA	NA	NA	NA	NA	NA	NA	NA	NA	133	148	NA	NA	NA	NA	NA	NA	NA	NA	NA	NA	NA	NA	NA	NA	NA	NA	TOPICAL AGENTS	OTIC PREPARATIONS	NA	NA	NA	NA	NA	NA	NA	NA	NA	NA	TOPICAL AGENTS	OTIC PREPARATIONS	NA	NA	NA	NA	NA	NA	NA	NA	NA	NA	NA	NA	NA	NA	NA	NA
c00156	THIAZIDE AND THIAZIDE-LIKE DIURETICS - UNSPECIFIED	0	40	49	156	NA	NA	NA	NA	NA	NA	NA	NA	NA	40	49	156	NA	NA	NA	NA	NA	NA	NA	NA	NA	NA	NA	NA	NA	NA	NA	CARDIOVASCULAR AGENTS	DIURETICS	THIAZIDE AND THIAZIDE-LIKE DIURETICS	NA	NA	NA	NA	NA	NA	NA	NA	NA	CARDIOVASCULAR AGENTS	DIURETICS	THIAZIDE AND THIAZIDE-LIKE DIURETICS	NA	NA	NA	NA	NA	NA	NA	NA	NA	NA	NA	NA	NA	NA	NA
c00163	OPHTHALMIC ANTI-INFECTIVES - UNSPECIFIED	0	133	147	163	NA	NA	NA	NA	NA	NA	NA	NA	NA	133	147	163	NA	NA	NA	NA	NA	NA	NA	NA	NA	NA	NA	NA	NA	NA	NA	TOPICAL AGENTS	OPHTHALMIC PREPARATIONS	OPHTHALMIC ANTI-INFECTIVES	NA	NA	NA	NA	NA	NA	NA	NA	NA	TOPICAL AGENTS	OPHTHALMIC PREPARATIONS	OPHTHALMIC ANTI-INFECTIVES	NA	NA	NA	NA	NA	NA	NA	NA	NA	NA	NA	NA	NA	NA	NA
c00164	OPHTHALMIC GLAUCOMA AGENTS - UNSPECIFIED	0	133	147	164	NA	NA	NA	NA	NA	NA	NA	NA	NA	133	147	164	NA	NA	NA	NA	NA	NA	NA	NA	NA	NA	NA	NA	NA	NA	NA	TOPICAL AGENTS	OPHTHALMIC PREPARATIONS	OPHTHALMIC GLAUCOMA AGENTS	NA	NA	NA	NA	NA	NA	NA	NA	NA	TOPICAL AGENTS	OPHTHALMIC PREPARATIONS	OPHTHALMIC GLAUCOMA AGENTS	NA	NA	NA	NA	NA	NA	NA	NA	NA	NA	NA	NA	NA	NA	NA
c00167	OPHTHALMIC ANTI-INFLAMMATORY AGENTS - UNSPECIFIED	0	133	147	167	NA	NA	NA	NA	NA	NA	NA	NA	NA	133	147	167	NA	NA	NA	NA	NA	NA	NA	NA	NA	NA	NA	NA	NA	NA	NA	TOPICAL AGENTS	OPHTHALMIC PREPARATIONS	OPHTHALMIC ANTI-INFLAMMATORY AGENTS	NA	NA	NA	NA	NA	NA	NA	NA	NA	TOPICAL AGENTS	OPHTHALMIC PREPARATIONS	OPHTHALMIC ANTI-INFLAMMATORY AGENTS	NA	NA	NA	NA	NA	NA	NA	NA	NA	NA	NA	NA	NA	NA	NA
c00169	MISCELLANEOUS OPHTHALMIC AGENTS - UNSPECIFIED	0	133	147	169	NA	NA	NA	NA	NA	NA	NA	NA	NA	133	147	169	NA	NA	NA	NA	NA	NA	NA	NA	NA	NA	NA	NA	NA	NA	NA	TOPICAL AGENTS	OPHTHALMIC PREPARATIONS	MISCELLANEOUS OPHTHALMIC AGENTS	NA	NA	NA	NA	NA	NA	NA	NA	NA	TOPICAL AGENTS	OPHTHALMIC PREPARATIONS	MISCELLANEOUS OPHTHALMIC AGENTS	NA	NA	NA	NA	NA	NA	NA	NA	NA	NA	NA	NA	NA	NA	NA
c00173	HMG-COA REDUCTASE INHIBITORS - UNSPECIFIED	0	358	19	173	NA	NA	NA	NA	NA	NA	NA	NA	NA	358	19	173	NA	NA	NA	NA	NA	NA	NA	NA	NA	NA	NA	NA	NA	NA	NA	METABOLIC AGENTS	ANTIHYPERLIPIDEMIC AGENTS	HMG-COA REDUCTASE INHIBITORS (STATINS)	NA	NA	NA	NA	NA	NA	NA	NA	NA	METABOLIC AGENTS	ANTIHYPERLIPIDEMIC AGENTS	HMG-COA REDUCTASE INHIBITORS (STATINS)	NA	NA	NA	NA	NA	NA	NA	NA	NA	NA	NA	NA	NA	NA	NA
c00183	ESTROGENS - UNSPECIFIED	0	97	101	183	NA	NA	NA	NA	NA	NA	NA	NA	NA	97	101	183	NA	NA	NA	NA	NA	NA	NA	NA	NA	NA	NA	NA	NA	NA	NA	HORMONES/HORMONE MODIFIERS	SEX HORMONES	ESTROGENS	NA	NA	NA	NA	NA	NA	NA	NA	NA	HORMONES/HORMONE MODIFIERS	SEX HORMONES	ESTROGENS	NA	NA	NA	NA	NA	NA	NA	NA	NA	NA	NA	NA	NA	NA	NA
c00186	SEX HORMONES COMBINATION - UNSPECIFIED	0	97	101	186	NA	NA	NA	NA	NA	NA	NA	NA	NA	97	101	186	NA	NA	NA	NA	NA	NA	NA	NA	NA	NA	NA	NA	NA	NA	NA	HORMONES/HORMONE MODIFIERS	SEX HORMONES	SEX HORMONE COMBINATIONS	NA	NA	NA	NA	NA	NA	NA	NA	NA	HORMONES/HORMONE MODIFIERS	SEX HORMONES	SEX HORMONE COMBINATIONS	NA	NA	NA	NA	NA	NA	NA	NA	NA	NA	NA	NA	NA	NA	NA
c00193	ANTIMIGRAINE AGENTS - UNSPECIFIED	0	57	58	193	NA	NA	NA	NA	NA	NA	NA	NA	NA	57	58	193	NA	NA	NA	NA	NA	NA	NA	NA	NA	NA	NA	NA	NA	NA	NA	CENTRAL NERVOUS SYSTEM AGENTS	ANALGESICS	ANTIMIGRAINE AGENTS	NA	NA	NA	NA	NA	NA	NA	NA	NA	CENTRAL NERVOUS SYSTEM AGENTS	ANALGESICS	ANTIMIGRAINE AGENTS	NA	NA	NA	NA	NA	NA	NA	NA	NA	NA	NA	NA	NA	NA	NA
c00194	ANTIGOUT AGENTS - UNSPECIFIED	0	358	194	NA	NA	NA	NA	NA	NA	NA	NA	NA	NA	358	194	NA	NA	NA	NA	NA	NA	NA	NA	NA	NA	NA	NA	NA	NA	NA	NA	METABOLIC AGENTS	ANTIGOUT AGENTS	NA	NA	NA	NA	NA	NA	NA	NA	NA	NA	METABOLIC AGENTS	ANTIGOUT AGENTS	NA	NA	NA	NA	NA	NA	NA	NA	NA	NA	NA	NA	NA	NA	NA	NA
c00242	PSYCHOTHERAPEUTIC AGENTS - UNSPECIFIED	0	242	NA	NA	NA	NA	NA	NA	NA	NA	NA	NA	NA	242	NA	NA	NA	NA	NA	NA	NA	NA	NA	NA	NA	NA	NA	NA	NA	NA	NA	PSYCHOTHERAPEUTIC AGENTS	NA	NA	NA	NA	NA	NA	NA	NA	NA	NA	NA	PSYCHOTHERAPEUTIC AGENTS	NA	NA	NA	NA	NA	NA	NA	NA	NA	NA	NA	NA	NA	NA	NA	NA	NA
c00249	ANTIDEPRESSANTS - UNSPECIFIED	0	242	249	NA	NA	NA	NA	NA	NA	NA	NA	NA	NA	242	249	NA	NA	NA	NA	NA	NA	NA	NA	NA	NA	NA	NA	NA	NA	NA	NA	PSYCHOTHERAPEUTIC AGENTS	ANTIDEPRESSANTS	NA	NA	NA	NA	NA	NA	NA	NA	NA	NA	PSYCHOTHERAPEUTIC AGENTS	ANTIDEPRESSANTS	NA	NA	NA	NA	NA	NA	NA	NA	NA	NA	NA	NA	NA	NA	NA	NA
c00250	MONOAMINE OXIDASE INHIBITORS - UNSPECIFIED	0	242	249	250	NA	NA	NA	NA	NA	NA	NA	NA	NA	242	249	250	NA	NA	NA	NA	NA	NA	NA	NA	NA	NA	NA	NA	NA	NA	NA	PSYCHOTHERAPEUTIC AGENTS	ANTIDEPRESSANTS	MONOAMINE OXIDASE INHIBITORS	NA	NA	NA	NA	NA	NA	NA	NA	NA	PSYCHOTHERAPEUTIC AGENTS	ANTIDEPRESSANTS	MONOAMINE OXIDASE INHIBITORS	NA	NA	NA	NA	NA	NA	NA	NA	NA	NA	NA	NA	NA	NA	NA
c00251	ANTIPSYCHOTICS - UNSPECIFIED	0	242	251	NA	NA	NA	NA	NA	NA	NA	NA	NA	NA	242	251	NA	NA	NA	NA	NA	NA	NA	NA	NA	NA	NA	NA	NA	NA	NA	NA	PSYCHOTHERAPEUTIC AGENTS	ANTIPSYCHOTICS	NA	NA	NA	NA	NA	NA	NA	NA	NA	NA	PSYCHOTHERAPEUTIC AGENTS	ANTIPSYCHOTICS	NA	NA	NA	NA	NA	NA	NA	NA	NA	NA	NA	NA	NA	NA	NA	NA
c00253	ANOREXIANTS - UNSPECIFIED	0	57	253	NA	NA	NA	NA	NA	NA	NA	NA	NA	NA	57	253	NA	NA	NA	NA	NA	NA	NA	NA	NA	NA	NA	NA	NA	NA	NA	NA	CENTRAL NERVOUS SYSTEM AGENTS	ANOREXIANTS	NA	NA	NA	NA	NA	NA	NA	NA	NA	NA	CENTRAL NERVOUS SYSTEM AGENTS	ANOREXIANTS	NA	NA	NA	NA	NA	NA	NA	NA	NA	NA	NA	NA	NA	NA	NA	NA
c00254	IMMUNOLOGIC AGENTS - UNSPECIFIED	0	254	NA	NA	NA	NA	NA	NA	NA	NA	NA	NA	NA	254	NA	NA	NA	NA	NA	NA	NA	NA	NA	NA	NA	NA	NA	NA	NA	NA	NA	IMMUNOLOGIC AGENTS	NA	NA	NA	NA	NA	NA	NA	NA	NA	NA	NA	IMMUNOLOGIC AGENTS	NA	NA	NA	NA	NA	NA	NA	NA	NA	NA	NA	NA	NA	NA	NA	NA	NA
c00264	URINARY ANTISPASMODICS - UNSPECIFIED	0	113	264	NA	NA	NA	NA	NA	NA	NA	NA	NA	NA	113	264	NA	NA	NA	NA	NA	NA	NA	NA	NA	NA	NA	NA	NA	NA	NA	NA	GENITOURINARY TRACT AGENTS	URINARY ANTISPASMODICS	NA	NA	NA	NA	NA	NA	NA	NA	NA	NA	GENITOURINARY TRACT AGENTS	URINARY ANTISPASMODICS	NA	NA	NA	NA	NA	NA	NA	NA	NA	NA	NA	NA	NA	NA	NA	NA
c00267	OPHTHALMIC ANTIHISTAMINES AND DECONGESTANTS - UNSPECIFIED	0	133	147	267	NA	NA	NA	NA	NA	NA	NA	NA	NA	133	147	267	NA	NA	NA	NA	NA	NA	NA	NA	NA	NA	NA	NA	NA	NA	NA	TOPICAL AGENTS	OPHTHALMIC PREPARATIONS	OPHTHALMIC ANTIHISTAMINES AND DECONGESTANTS	NA	NA	NA	NA	NA	NA	NA	NA	NA	TOPICAL AGENTS	OPHTHALMIC PREPARATIONS	OPHTHALMIC ANTIHISTAMINES AND DECONGESTANTS	NA	NA	NA	NA	NA	NA	NA	NA	NA	NA	NA	NA	NA	NA	NA
d00001	ACYCLOVIR	1	1	7	229	NA	NA	NA	NA	NA	NA	NA	NA	NA	1	7	229	NA	NA	NA	NA	NA	NA	NA	NA	NA	NA	NA	NA	NA	NA	NA	ANTI-INFECTIVES	ANTIVIRAL AGENTS	PURINE NUCLEOSIDES	NA	NA	NA	NA	NA	NA	NA	NA	NA	ANTI-INFECTIVES	ANTIVIRAL AGENTS	PURINE NUCLEOSIDES	NA	NA	NA	NA	NA	NA	NA	NA	NA	NA	NA	NA	NA	NA	NA
d00002	AMIODARONE	1	40	46	387	NA	NA	NA	NA	NA	NA	NA	NA	NA	40	46	387	NA	NA	NA	NA	NA	NA	NA	NA	NA	NA	NA	NA	NA	NA	NA	CARDIOVASCULAR AGENTS	ANTIARRHYTHMIC AGENTS	GROUP III ANTIARRHYTHMICS	NA	NA	NA	NA	NA	NA	NA	NA	NA	CARDIOVASCULAR AGENTS	ANTIARRHYTHMIC AGENTS	GROUP III ANTIARRHYTHMICS	NA	NA	NA	NA	NA	NA	NA	NA	NA	NA	NA	NA	NA	NA	NA
d00003	AMPICILLIN	1	1	13	224	NA	NA	NA	NA	NA	NA	NA	NA	NA	1	13	224	NA	NA	NA	NA	NA	NA	NA	NA	NA	NA	NA	NA	NA	NA	NA	ANTI-INFECTIVES	PENICILLINS	AMINOPENICILLINS	NA	NA	NA	NA	NA	NA	NA	NA	NA	ANTI-INFECTIVES	PENICILLINS	AMINOPENICILLINS	NA	NA	NA	NA	NA	NA	NA	NA	NA	NA	NA	NA	NA	NA	NA
d00004	ATENOLOL	1	40	47	274	NA	NA	NA	NA	NA	NA	NA	NA	NA	40	47	274	NA	NA	NA	NA	NA	NA	NA	NA	NA	NA	NA	NA	NA	NA	NA	CARDIOVASCULAR AGENTS	BETA-ADRENERGIC BLOCKING AGENTS	BETA BLOCKERS, CARDIOSELECTIVE	NA	NA	NA	NA	NA	NA	NA	NA	NA	CARDIOVASCULAR AGENTS	BETA-ADRENERGIC BLOCKING AGENTS	BETA BLOCKERS, CARDIOSELECTIVE	NA	NA	NA	NA	NA	NA	NA	NA	NA	NA	NA	NA	NA	NA	NA
d00006	CAPTOPRIL	1	40	42	NA	NA	NA	NA	NA	NA	NA	NA	NA	NA	40	42	NA	NA	NA	NA	NA	NA	NA	NA	NA	NA	NA	NA	NA	NA	NA	NA	CARDIOVASCULAR AGENTS	ANGIOTENSIN CONVERTING ENZYME (ACE) INHIBITORS	NA	NA	NA	NA	NA	NA	NA	NA	NA	NA	CARDIOVASCULAR AGENTS	ANGIOTENSIN CONVERTING ENZYME (ACE) INHIBITORS	NA	NA	NA	NA	NA	NA	NA	NA	NA	NA	NA	NA	NA	NA	NA	NA
d00011	CIPROFLOXACIN	1	1	14	NA	NA	NA	NA	NA	NA	NA	NA	NA	NA	1	14	NA	NA	NA	NA	NA	NA	NA	NA	NA	NA	NA	NA	NA	NA	NA	NA	ANTI-INFECTIVES	QUINOLONES	NA	NA	NA	NA	NA	NA	NA	NA	NA	NA	ANTI-INFECTIVES	QUINOLONES	NA	NA	NA	NA	NA	NA	NA	NA	NA	NA	NA	NA	NA	NA	NA	NA
d00012	CODEINE	1	57	58	60	122	124	NA	NA	NA	NA	NA	NA	NA	57	58	60	122	124	NA	NA	NA	NA	NA	NA	NA	NA	NA	NA	NA	NA	NA	CENTRAL NERVOUS SYSTEM AGENTS	ANALGESICS	NARCOTIC ANALGESICS	RESPIRATORY AGENTS	ANTITUSSIVES	NA	NA	NA	NA	NA	NA	NA	CENTRAL NERVOUS SYSTEM AGENTS	ANALGESICS	NARCOTIC ANALGESICS	RESPIRATORY AGENTS	ANTITUSSIVES	NA	NA	NA	NA	NA	NA	NA	NA	NA	NA	NA	NA	NA
d00013	ENALAPRIL	1	40	42	NA	NA	NA	NA	NA	NA	NA	NA	NA	NA	40	42	NA	NA	NA	NA	NA	NA	NA	NA	NA	NA	NA	NA	NA	NA	NA	NA	CARDIOVASCULAR AGENTS	ANGIOTENSIN CONVERTING ENZYME (ACE) INHIBITORS	NA	NA	NA	NA	NA	NA	NA	NA	NA	NA	CARDIOVASCULAR AGENTS	ANGIOTENSIN CONVERTING ENZYME (ACE) INHIBITORS	NA	NA	NA	NA	NA	NA	NA	NA	NA	NA	NA	NA	NA	NA	NA	NA
d00014	GENTAMICIN	1	1	18	NA	NA	NA	NA	NA	NA	NA	NA	NA	NA	1	18	NA	NA	NA	NA	NA	NA	NA	NA	NA	NA	NA	NA	NA	NA	NA	NA	ANTI-INFECTIVES	AMINOGLYCOSIDES	NA	NA	NA	NA	NA	NA	NA	NA	NA	NA	ANTI-INFECTIVES	AMINOGLYCOSIDES	NA	NA	NA	NA	NA	NA	NA	NA	NA	NA	NA	NA	NA	NA	NA	NA
d00015	IBUPROFEN	1	57	58	61	NA	NA	NA	NA	NA	NA	NA	NA	NA	57	58	61	NA	NA	NA	NA	NA	NA	NA	NA	NA	NA	NA	NA	NA	NA	NA	CENTRAL NERVOUS SYSTEM AGENTS	ANALGESICS	NONSTEROIDAL ANTI-INFLAMMATORY AGENTS	NA	NA	NA	NA	NA	NA	NA	NA	NA	CENTRAL NERVOUS SYSTEM AGENTS	ANALGESICS	NONSTEROIDAL ANTI-INFLAMMATORY AGENTS	NA	NA	NA	NA	NA	NA	NA	NA	NA	NA	NA	NA	NA	NA	NA
d00016	LABETALOL	1	40	47	275	NA	NA	NA	NA	NA	NA	NA	NA	NA	40	47	275	NA	NA	NA	NA	NA	NA	NA	NA	NA	NA	NA	NA	NA	NA	NA	CARDIOVASCULAR AGENTS	BETA-ADRENERGIC BLOCKING AGENTS	BETA BLOCKERS, NON-CARDIOSELECTIVE	NA	NA	NA	NA	NA	NA	NA	NA	NA	CARDIOVASCULAR AGENTS	BETA-ADRENERGIC BLOCKING AGENTS	BETA BLOCKERS, NON-CARDIOSELECTIVE	NA	NA	NA	NA	NA	NA	NA	NA	NA	NA	NA	NA	NA	NA	NA
d00017	MEPERIDINE	1	57	58	60	NA	NA	NA	NA	NA	NA	NA	NA	NA	57	58	60	NA	NA	NA	NA	NA	NA	NA	NA	NA	NA	NA	NA	NA	NA	NA	CENTRAL NERVOUS SYSTEM AGENTS	ANALGESICS	NARCOTIC ANALGESICS	NA	NA	NA	NA	NA	NA	NA	NA	NA	CENTRAL NERVOUS SYSTEM AGENTS	ANALGESICS	NARCOTIC ANALGESICS	NA	NA	NA	NA	NA	NA	NA	NA	NA	NA	NA	NA	NA	NA	NA
d00018	NADOLOL	1	40	47	275	NA	NA	NA	NA	NA	NA	NA	NA	NA	40	47	275	NA	NA	NA	NA	NA	NA	NA	NA	NA	NA	NA	NA	NA	NA	NA	CARDIOVASCULAR AGENTS	BETA-ADRENERGIC BLOCKING AGENTS	BETA BLOCKERS, NON-CARDIOSELECTIVE	NA	NA	NA	NA	NA	NA	NA	NA	NA	CARDIOVASCULAR AGENTS	BETA-ADRENERGIC BLOCKING AGENTS	BETA BLOCKERS, NON-CARDIOSELECTIVE	NA	NA	NA	NA	NA	NA	NA	NA	NA	NA	NA	NA	NA	NA	NA
d00019	NAPROXEN	1	57	58	61	NA	NA	NA	NA	NA	NA	NA	NA	NA	57	58	61	NA	NA	NA	NA	NA	NA	NA	NA	NA	NA	NA	NA	NA	NA	NA	CENTRAL NERVOUS SYSTEM AGENTS	ANALGESICS	NONSTEROIDAL ANTI-INFLAMMATORY AGENTS	NA	NA	NA	NA	NA	NA	NA	NA	NA	CENTRAL NERVOUS SYSTEM AGENTS	ANALGESICS	NONSTEROIDAL ANTI-INFLAMMATORY AGENTS	NA	NA	NA	NA	NA	NA	NA	NA	NA	NA	NA	NA	NA	NA	NA
d00020	QUINIDINE	1	40	46	385	NA	NA	NA	NA	NA	NA	NA	NA	NA	40	46	385	NA	NA	NA	NA	NA	NA	NA	NA	NA	NA	NA	NA	NA	NA	NA	CARDIOVASCULAR AGENTS	ANTIARRHYTHMIC AGENTS	GROUP I ANTIARRHYTHMICS	NA	NA	NA	NA	NA	NA	NA	NA	NA	CARDIOVASCULAR AGENTS	ANTIARRHYTHMIC AGENTS	GROUP I ANTIARRHYTHMICS	NA	NA	NA	NA	NA	NA	NA	NA	NA	NA	NA	NA	NA	NA	NA
d00021	RANITIDINE	1	87	94	NA	NA	NA	NA	NA	NA	NA	NA	NA	NA	87	94	NA	NA	NA	NA	NA	NA	NA	NA	NA	NA	NA	NA	NA	NA	NA	NA	GASTROINTESTINAL AGENTS	H2 ANTAGONISTS	NA	NA	NA	NA	NA	NA	NA	NA	NA	NA	GASTROINTESTINAL AGENTS	H2 ANTAGONISTS	NA	NA	NA	NA	NA	NA	NA	NA	NA	NA	NA	NA	NA	NA	NA	NA
d00022	WARFARIN	1	81	82	262	NA	NA	NA	NA	NA	NA	NA	NA	NA	81	82	262	NA	NA	NA	NA	NA	NA	NA	NA	NA	NA	NA	NA	NA	NA	NA	COAGULATION MODIFIERS	ANTICOAGULANTS	COUMARINS AND INDANEDIONES	NA	NA	NA	NA	NA	NA	NA	NA	NA	COAGULATION MODIFIERS	ANTICOAGULANTS	COUMARINS AND INDANEDIONES	NA	NA	NA	NA	NA	NA	NA	NA	NA	NA	NA	NA	NA	NA	NA
d00023	ALLOPURINOL	1	358	194	NA	358	289	NA	NA	NA	NA	NA	NA	NA	358	194	NA	358	289	NA	NA	NA	NA	NA	NA	NA	NA	NA	NA	NA	NA	NA	METABOLIC AGENTS	ANTIGOUT AGENTS	NA	METABOLIC AGENTS	ANTIHYPERURICEMIC AGENTS	NA	NA	NA	NA	NA	NA	NA	METABOLIC AGENTS	ANTIGOUT AGENTS	NA	METABOLIC AGENTS	ANTIHYPERURICEMIC AGENTS	NA	NA	NA	NA	NA	NA	NA	NA	NA	NA	NA	NA	NA
d00024	AZATHIOPRINE	1	105	192	NA	254	104	445	NA	NA	NA	NA	NA	NA	105	192	NA	254	104	445	NA	NA	NA	NA	NA	NA	NA	NA	NA	NA	NA	NA	MISCELLANEOUS AGENTS	ANTIRHEUMATICS	NA	IMMUNOLOGIC AGENTS	IMMUNOSUPPRESSIVE AGENTS	OTHER IMMUNOSUPPRESSANTS	NA	NA	NA	NA	NA	NA	MISCELLANEOUS AGENTS	ANTIRHEUMATICS	NA	IMMUNOLOGIC AGENTS	IMMUNOSUPPRESSIVE AGENTS	OTHER IMMUNOSUPPRESSANTS	NA	NA	NA	NA	NA	NA	NA	NA	NA	NA	NA	NA
d00025	CHLORAMPHENICOL	1	1	12	NA	NA	NA	NA	NA	NA	NA	NA	NA	NA	1	12	NA	NA	NA	NA	NA	NA	NA	NA	NA	NA	NA	NA	NA	NA	NA	NA	ANTI-INFECTIVES	MISCELLANEOUS ANTIBIOTICS	NA	NA	NA	NA	NA	NA	NA	NA	NA	NA	ANTI-INFECTIVES	MISCELLANEOUS ANTIBIOTICS	NA	NA	NA	NA	NA	NA	NA	NA	NA	NA	NA	NA	NA	NA	NA	NA
d00026	FENOPROFEN	1	57	58	61	NA	NA	NA	NA	NA	NA	NA	NA	NA	57	58	61	NA	NA	NA	NA	NA	NA	NA	NA	NA	NA	NA	NA	NA	NA	NA	CENTRAL NERVOUS SYSTEM AGENTS	ANALGESICS	NONSTEROIDAL ANTI-INFLAMMATORY AGENTS	NA	NA	NA	NA	NA	NA	NA	NA	NA	CENTRAL NERVOUS SYSTEM AGENTS	ANALGESICS	NONSTEROIDAL ANTI-INFLAMMATORY AGENTS	NA	NA	NA	NA	NA	NA	NA	NA	NA	NA	NA	NA	NA	NA	NA
d00027	HALOPERIDOL	1	242	251	77	NA	NA	NA	NA	NA	NA	NA	NA	NA	242	251	77	NA	NA	NA	NA	NA	NA	NA	NA	NA	NA	NA	NA	NA	NA	NA	PSYCHOTHERAPEUTIC AGENTS	ANTIPSYCHOTICS	MISCELLANEOUS ANTIPSYCHOTIC AGENTS	NA	NA	NA	NA	NA	NA	NA	NA	NA	PSYCHOTHERAPEUTIC AGENTS	ANTIPSYCHOTICS	MISCELLANEOUS ANTIPSYCHOTIC AGENTS	NA	NA	NA	NA	NA	NA	NA	NA	NA	NA	NA	NA	NA	NA	NA
d00028	KETOPROFEN	1	57	58	61	NA	NA	NA	NA	NA	NA	NA	NA	NA	57	58	61	NA	NA	NA	NA	NA	NA	NA	NA	NA	NA	NA	NA	NA	NA	NA	CENTRAL NERVOUS SYSTEM AGENTS	ANALGESICS	NONSTEROIDAL ANTI-INFLAMMATORY AGENTS	NA	NA	NA	NA	NA	NA	NA	NA	NA	CENTRAL NERVOUS SYSTEM AGENTS	ANALGESICS	NONSTEROIDAL ANTI-INFLAMMATORY AGENTS	NA	NA	NA	NA	NA	NA	NA	NA	NA	NA	NA	NA	NA	NA	NA
d00031	PROBENECID	1	358	194	NA	NA	NA	NA	NA	NA	NA	NA	NA	NA	358	194	NA	NA	NA	NA	NA	NA	NA	NA	NA	NA	NA	NA	NA	NA	NA	NA	METABOLIC AGENTS	ANTIGOUT AGENTS	NA	NA	NA	NA	NA	NA	NA	NA	NA	NA	METABOLIC AGENTS	ANTIGOUT AGENTS	NA	NA	NA	NA	NA	NA	NA	NA	NA	NA	NA	NA	NA	NA	NA	NA
d00032	PROPRANOLOL	1	40	46	386	40	47	275	NA	NA	NA	NA	NA	NA	40	46	386	40	47	275	NA	NA	NA	NA	NA	NA	NA	NA	NA	NA	NA	NA	CARDIOVASCULAR AGENTS	ANTIARRHYTHMIC AGENTS	GROUP II ANTIARRHYTHMICS	CARDIOVASCULAR AGENTS	BETA-ADRENERGIC BLOCKING AGENTS	BETA BLOCKERS, NON-CARDIOSELECTIVE	NA	NA	NA	NA	NA	NA	CARDIOVASCULAR AGENTS	ANTIARRHYTHMIC AGENTS	GROUP II ANTIARRHYTHMICS	CARDIOVASCULAR AGENTS	BETA-ADRENERGIC BLOCKING AGENTS	BETA BLOCKERS, NON-CARDIOSELECTIVE	NA	NA	NA	NA	NA	NA	NA	NA	NA	NA	NA	NA
d00033	SULINDAC	1	57	58	61	NA	NA	NA	NA	NA	NA	NA	NA	NA	57	58	61	NA	NA	NA	NA	NA	NA	NA	NA	NA	NA	NA	NA	NA	NA	NA	CENTRAL NERVOUS SYSTEM AGENTS	ANALGESICS	NONSTEROIDAL ANTI-INFLAMMATORY AGENTS	NA	NA	NA	NA	NA	NA	NA	NA	NA	CENTRAL NERVOUS SYSTEM AGENTS	ANALGESICS	NONSTEROIDAL ANTI-INFLAMMATORY AGENTS	NA	NA	NA	NA	NA	NA	NA	NA	NA	NA	NA	NA	NA	NA	NA
d00034	ZIDOVUDINE	1	1	7	176	NA	NA	NA	NA	NA	NA	NA	NA	NA	1	7	176	NA	NA	NA	NA	NA	NA	NA	NA	NA	NA	NA	NA	NA	NA	NA	ANTI-INFECTIVES	ANTIVIRAL AGENTS	NRTIS	NA	NA	NA	NA	NA	NA	NA	NA	NA	ANTI-INFECTIVES	ANTIVIRAL AGENTS	NRTIS	NA	NA	NA	NA	NA	NA	NA	NA	NA	NA	NA	NA	NA	NA	NA
d00035	CHLOROQUINE	1	1	2	NA	1	5	238	NA	NA	NA	NA	NA	NA	1	2	NA	1	5	238	NA	NA	NA	NA	NA	NA	NA	NA	NA	NA	NA	NA	ANTI-INFECTIVES	AMEBICIDES	NA	ANTI-INFECTIVES	ANTIMALARIAL AGENTS	ANTIMALARIAL QUINOLINES	NA	NA	NA	NA	NA	NA	ANTI-INFECTIVES	AMEBICIDES	NA	ANTI-INFECTIVES	ANTIMALARIAL AGENTS	ANTIMALARIAL QUINOLINES	NA	NA	NA	NA	NA	NA	NA	NA	NA	NA	NA	NA
d00036	CYCLOPHOSPHAMIDE	1	20	21	NA	NA	NA	NA	NA	NA	NA	NA	NA	NA	20	21	NA	NA	NA	NA	NA	NA	NA	NA	NA	NA	NA	NA	NA	NA	NA	NA	ANTINEOPLASTICS	ALKYLATING AGENTS	NA	NA	NA	NA	NA	NA	NA	NA	NA	NA	ANTINEOPLASTICS	ALKYLATING AGENTS	NA	NA	NA	NA	NA	NA	NA	NA	NA	NA	NA	NA	NA	NA	NA	NA
d00037	DOXYCYCLINE	1	1	5	239	1	16	NA	NA	NA	NA	NA	NA	NA	1	5	239	1	16	NA	NA	NA	NA	NA	NA	NA	NA	NA	NA	NA	NA	NA	ANTI-INFECTIVES	ANTIMALARIAL AGENTS	MISCELLANEOUS ANTIMALARIALS	ANTI-INFECTIVES	TETRACYCLINES	NA	NA	NA	NA	NA	NA	NA	ANTI-INFECTIVES	ANTIMALARIAL AGENTS	MISCELLANEOUS ANTIMALARIALS	ANTI-INFECTIVES	TETRACYCLINES	NA	NA	NA	NA	NA	NA	NA	NA	NA	NA	NA	NA	NA
d00039	INDOMETHACIN	1	57	58	61	NA	NA	NA	NA	NA	NA	NA	NA	NA	57	58	61	NA	NA	NA	NA	NA	NA	NA	NA	NA	NA	NA	NA	NA	NA	NA	CENTRAL NERVOUS SYSTEM AGENTS	ANALGESICS	NONSTEROIDAL ANTI-INFLAMMATORY AGENTS	NA	NA	NA	NA	NA	NA	NA	NA	NA	CENTRAL NERVOUS SYSTEM AGENTS	ANALGESICS	NONSTEROIDAL ANTI-INFLAMMATORY AGENTS	NA	NA	NA	NA	NA	NA	NA	NA	NA	NA	NA	NA	NA	NA	NA
d00040	OXAZEPAM	1	57	67	69	NA	NA	NA	NA	NA	NA	NA	NA	NA	57	67	69	NA	NA	NA	NA	NA	NA	NA	NA	NA	NA	NA	NA	NA	NA	NA	CENTRAL NERVOUS SYSTEM AGENTS	ANXIOLYTICS, SEDATIVES, AND HYPNOTICS	BENZODIAZEPINES	NA	NA	NA	NA	NA	NA	NA	NA	NA	CENTRAL NERVOUS SYSTEM AGENTS	ANXIOLYTICS, SEDATIVES, AND HYPNOTICS	BENZODIAZEPINES	NA	NA	NA	NA	NA	NA	NA	NA	NA	NA	NA	NA	NA	NA	NA
d00041	TETRACYCLINE	1	1	16	NA	NA	NA	NA	NA	NA	NA	NA	NA	NA	1	16	NA	NA	NA	NA	NA	NA	NA	NA	NA	NA	NA	NA	NA	NA	NA	NA	ANTI-INFECTIVES	TETRACYCLINES	NA	NA	NA	NA	NA	NA	NA	NA	NA	NA	ANTI-INFECTIVES	TETRACYCLINES	NA	NA	NA	NA	NA	NA	NA	NA	NA	NA	NA	NA	NA	NA	NA	NA
d00042	CHLORPROPAMIDE	1	358	99	213	NA	NA	NA	NA	NA	NA	NA	NA	NA	358	99	213	NA	NA	NA	NA	NA	NA	NA	NA	NA	NA	NA	NA	NA	NA	NA	METABOLIC AGENTS	ANTIDIABETIC AGENTS	SULFONYLUREAS	NA	NA	NA	NA	NA	NA	NA	NA	NA	METABOLIC AGENTS	ANTIDIABETIC AGENTS	SULFONYLUREAS	NA	NA	NA	NA	NA	NA	NA	NA	NA	NA	NA	NA	NA	NA	NA
d00043	CLINDAMYCIN	1	1	240	NA	NA	NA	NA	NA	NA	NA	NA	NA	NA	1	240	NA	NA	NA	NA	NA	NA	NA	NA	NA	NA	NA	NA	NA	NA	NA	NA	ANTI-INFECTIVES	LINCOMYCIN DERIVATIVES	NA	NA	NA	NA	NA	NA	NA	NA	NA	NA	ANTI-INFECTIVES	LINCOMYCIN DERIVATIVES	NA	NA	NA	NA	NA	NA	NA	NA	NA	NA	NA	NA	NA	NA	NA	NA
d00044	CLONIDINE	1	40	44	NA	NA	NA	NA	NA	NA	NA	NA	NA	NA	40	44	NA	NA	NA	NA	NA	NA	NA	NA	NA	NA	NA	NA	NA	NA	NA	NA	CARDIOVASCULAR AGENTS	ANTIADRENERGIC AGENTS, CENTRALLY ACTING	NA	NA	NA	NA	NA	NA	NA	NA	NA	NA	CARDIOVASCULAR AGENTS	ANTIADRENERGIC AGENTS, CENTRALLY ACTING	NA	NA	NA	NA	NA	NA	NA	NA	NA	NA	NA	NA	NA	NA	NA	NA
d00045	DILTIAZEM	1	40	46	388	40	48	NA	NA	NA	NA	NA	NA	NA	40	46	388	40	48	NA	NA	NA	NA	NA	NA	NA	NA	NA	NA	NA	NA	NA	CARDIOVASCULAR AGENTS	ANTIARRHYTHMIC AGENTS	GROUP IV ANTIARRHYTHMICS	CARDIOVASCULAR AGENTS	CALCIUM CHANNEL BLOCKING AGENTS	NA	NA	NA	NA	NA	NA	NA	CARDIOVASCULAR AGENTS	ANTIARRHYTHMIC AGENTS	GROUP IV ANTIARRHYTHMICS	CARDIOVASCULAR AGENTS	CALCIUM CHANNEL BLOCKING AGENTS	NA	NA	NA	NA	NA	NA	NA	NA	NA	NA	NA	NA	NA
d00046	ERYTHROMYCIN	1	1	11	304	NA	NA	NA	NA	NA	NA	NA	NA	NA	1	11	304	NA	NA	NA	NA	NA	NA	NA	NA	NA	NA	NA	NA	NA	NA	NA	ANTI-INFECTIVES	MACROLIDE DERIVATIVES	MACROLIDES	NA	NA	NA	NA	NA	NA	NA	NA	NA	ANTI-INFECTIVES	MACROLIDE DERIVATIVES	MACROLIDES	NA	NA	NA	NA	NA	NA	NA	NA	NA	NA	NA	NA	NA	NA	NA
d00047	RIFAMPIN	1	1	6	232	NA	NA	NA	NA	NA	NA	NA	NA	NA	1	6	232	NA	NA	NA	NA	NA	NA	NA	NA	NA	NA	NA	NA	NA	NA	NA	ANTI-INFECTIVES	ANTITUBERCULOSIS AGENTS	RIFAMYCIN DERIVATIVES	NA	NA	NA	NA	NA	NA	NA	NA	NA	ANTI-INFECTIVES	ANTITUBERCULOSIS AGENTS	RIFAMYCIN DERIVATIVES	NA	NA	NA	NA	NA	NA	NA	NA	NA	NA	NA	NA	NA	NA	NA
d00048	VERAPAMIL	1	40	46	388	40	48	NA	NA	NA	NA	NA	NA	NA	40	46	388	40	48	NA	NA	NA	NA	NA	NA	NA	NA	NA	NA	NA	NA	NA	CARDIOVASCULAR AGENTS	ANTIARRHYTHMIC AGENTS	GROUP IV ANTIARRHYTHMICS	CARDIOVASCULAR AGENTS	CALCIUM CHANNEL BLOCKING AGENTS	NA	NA	NA	NA	NA	NA	NA	CARDIOVASCULAR AGENTS	ANTIARRHYTHMIC AGENTS	GROUP IV ANTIARRHYTHMICS	CARDIOVASCULAR AGENTS	CALCIUM CHANNEL BLOCKING AGENTS	NA	NA	NA	NA	NA	NA	NA	NA	NA	NA	NA	NA	NA
d00050	METHADONE	1	57	58	60	NA	NA	NA	NA	NA	NA	NA	NA	NA	57	58	60	NA	NA	NA	NA	NA	NA	NA	NA	NA	NA	NA	NA	NA	NA	NA	CENTRAL NERVOUS SYSTEM AGENTS	ANALGESICS	NARCOTIC ANALGESICS	NA	NA	NA	NA	NA	NA	NA	NA	NA	CENTRAL NERVOUS SYSTEM AGENTS	ANALGESICS	NARCOTIC ANALGESICS	NA	NA	NA	NA	NA	NA	NA	NA	NA	NA	NA	NA	NA	NA	NA
d00051	NIFEDIPINE	1	40	48	NA	NA	NA	NA	NA	NA	NA	NA	NA	NA	40	48	NA	NA	NA	NA	NA	NA	NA	NA	NA	NA	NA	NA	NA	NA	NA	NA	CARDIOVASCULAR AGENTS	CALCIUM CHANNEL BLOCKING AGENTS	NA	NA	NA	NA	NA	NA	NA	NA	NA	NA	CARDIOVASCULAR AGENTS	CALCIUM CHANNEL BLOCKING AGENTS	NA	NA	NA	NA	NA	NA	NA	NA	NA	NA	NA	NA	NA	NA	NA	NA
d00052	CEFTRIAXONE	1	1	9	161	NA	NA	NA	NA	NA	NA	NA	NA	NA	1	9	161	NA	NA	NA	NA	NA	NA	NA	NA	NA	NA	NA	NA	NA	NA	NA	ANTI-INFECTIVES	CEPHALOSPORINS	THIRD GENERATION CEPHALOSPORINS	NA	NA	NA	NA	NA	NA	NA	NA	NA	ANTI-INFECTIVES	CEPHALOSPORINS	THIRD GENERATION CEPHALOSPORINS	NA	NA	NA	NA	NA	NA	NA	NA	NA	NA	NA	NA	NA	NA	NA
d00053	CEPHRADINE	1	1	9	159	NA	NA	NA	NA	NA	NA	NA	NA	NA	1	9	159	NA	NA	NA	NA	NA	NA	NA	NA	NA	NA	NA	NA	NA	NA	NA	ANTI-INFECTIVES	CEPHALOSPORINS	FIRST GENERATION CEPHALOSPORINS	NA	NA	NA	NA	NA	NA	NA	NA	NA	ANTI-INFECTIVES	CEPHALOSPORINS	FIRST GENERATION CEPHALOSPORINS	NA	NA	NA	NA	NA	NA	NA	NA	NA	NA	NA	NA	NA	NA	NA
d00054	TOLMETIN	1	57	58	61	NA	NA	NA	NA	NA	NA	NA	NA	NA	57	58	61	NA	NA	NA	NA	NA	NA	NA	NA	NA	NA	NA	NA	NA	NA	NA	CENTRAL NERVOUS SYSTEM AGENTS	ANALGESICS	NONSTEROIDAL ANTI-INFLAMMATORY AGENTS	NA	NA	NA	NA	NA	NA	NA	NA	NA	CENTRAL NERVOUS SYSTEM AGENTS	ANALGESICS	NONSTEROIDAL ANTI-INFLAMMATORY AGENTS	NA	NA	NA	NA	NA	NA	NA	NA	NA	NA	NA	NA	NA	NA	NA
d00056	CEFUROXIME	1	1	9	160	NA	NA	NA	NA	NA	NA	NA	NA	NA	1	9	160	NA	NA	NA	NA	NA	NA	NA	NA	NA	NA	NA	NA	NA	NA	NA	ANTI-INFECTIVES	CEPHALOSPORINS	SECOND GENERATION CEPHALOSPORINS	NA	NA	NA	NA	NA	NA	NA	NA	NA	ANTI-INFECTIVES	CEPHALOSPORINS	SECOND GENERATION CEPHALOSPORINS	NA	NA	NA	NA	NA	NA	NA	NA	NA	NA	NA	NA	NA	NA	NA
d00058	CARBAMAZEPINE	1	57	64	311	NA	NA	NA	NA	NA	NA	NA	NA	NA	57	64	311	NA	NA	NA	NA	NA	NA	NA	NA	NA	NA	NA	NA	NA	NA	NA	CENTRAL NERVOUS SYSTEM AGENTS	ANTICONVULSANTS	DIBENZAZEPINE ANTICONVULSANTS	NA	NA	NA	NA	NA	NA	NA	NA	NA	CENTRAL NERVOUS SYSTEM AGENTS	ANTICONVULSANTS	DIBENZAZEPINE ANTICONVULSANTS	NA	NA	NA	NA	NA	NA	NA	NA	NA	NA	NA	NA	NA	NA	NA
d00059	LIDOCAINE	1	40	46	385	105	109	NA	NA	NA	NA	NA	NA	NA	40	46	385	105	109	NA	NA	NA	NA	NA	NA	NA	NA	NA	NA	NA	NA	NA	CARDIOVASCULAR AGENTS	ANTIARRHYTHMIC AGENTS	GROUP I ANTIARRHYTHMICS	MISCELLANEOUS AGENTS	LOCAL INJECTABLE ANESTHETICS	NA	NA	NA	NA	NA	NA	NA	CARDIOVASCULAR AGENTS	ANTIARRHYTHMIC AGENTS	GROUP I ANTIARRHYTHMICS	MISCELLANEOUS AGENTS	LOCAL INJECTABLE ANESTHETICS	NA	NA	NA	NA	NA	NA	NA	NA	NA	NA	NA	NA	NA
d00060	METHOTREXATE	1	20	23	NA	105	192	NA	105	270	NA	254	104	445	20	23	NA	105	192	NA	105	270	NA	254	104	445	NA	NA	NA	NA	NA	NA	ANTINEOPLASTICS	ANTIMETABOLITES	NA	MISCELLANEOUS AGENTS	ANTIRHEUMATICS	NA	MISCELLANEOUS AGENTS	ANTIPSORIATICS	NA	IMMUNOLOGIC AGENTS	IMMUNOSUPPRESSIVE AGENTS	OTHER IMMUNOSUPPRESSANTS	ANTINEOPLASTICS	ANTIMETABOLITES	NA	MISCELLANEOUS AGENTS	ANTIRHEUMATICS	NA	MISCELLANEOUS AGENTS	ANTIPSORIATICS	NA	IMMUNOLOGIC AGENTS	IMMUNOSUPPRESSIVE AGENTS	OTHER IMMUNOSUPPRESSANTS	NA	NA	NA	NA	NA	NA
d00061	LITHIUM	1	242	504	NA	NA	NA	NA	NA	NA	NA	NA	NA	NA	242	504	NA	NA	NA	NA	NA	NA	NA	NA	NA	NA	NA	NA	NA	NA	NA	NA	PSYCHOTHERAPEUTIC AGENTS	ANTIMANIC AGENTS	NA	NA	NA	NA	NA	NA	NA	NA	NA	NA	PSYCHOTHERAPEUTIC AGENTS	ANTIMANIC AGENTS	NA	NA	NA	NA	NA	NA	NA	NA	NA	NA	NA	NA	NA	NA	NA	NA
d00064	CHLORPROMAZINE	1	57	65	196	242	251	210	NA	NA	NA	NA	NA	NA	57	65	196	242	251	210	NA	NA	NA	NA	NA	NA	NA	NA	NA	NA	NA	NA	CENTRAL NERVOUS SYSTEM AGENTS	ANTIEMETIC/ANTIVERTIGO AGENTS	PHENOTHIAZINE ANTIEMETICS	PSYCHOTHERAPEUTIC AGENTS	ANTIPSYCHOTICS	PHENOTHIAZINE ANTIPSYCHOTICS	NA	NA	NA	NA	NA	NA	CENTRAL NERVOUS SYSTEM AGENTS	ANTIEMETIC/ANTIVERTIGO AGENTS	PHENOTHIAZINE ANTIEMETICS	PSYCHOTHERAPEUTIC AGENTS	ANTIPSYCHOTICS	PHENOTHIAZINE ANTIPSYCHOTICS	NA	NA	NA	NA	NA	NA	NA	NA	NA	NA	NA	NA
d00068	ETHAMBUTOL	1	1	6	234	NA	NA	NA	NA	NA	NA	NA	NA	NA	1	6	234	NA	NA	NA	NA	NA	NA	NA	NA	NA	NA	NA	NA	NA	NA	NA	ANTI-INFECTIVES	ANTITUBERCULOSIS AGENTS	MISCELLANEOUS ANTITUBERCULOSIS AGENTS	NA	NA	NA	NA	NA	NA	NA	NA	NA	ANTI-INFECTIVES	ANTITUBERCULOSIS AGENTS	MISCELLANEOUS ANTITUBERCULOSIS AGENTS	NA	NA	NA	NA	NA	NA	NA	NA	NA	NA	NA	NA	NA	NA	NA
d00069	TOBRAMYCIN	1	1	18	NA	122	130	407	NA	NA	NA	NA	NA	NA	1	18	NA	122	130	407	NA	NA	NA	NA	NA	NA	NA	NA	NA	NA	NA	NA	ANTI-INFECTIVES	AMINOGLYCOSIDES	NA	RESPIRATORY AGENTS	RESPIRATORY INHALANT PRODUCTS	INHALED ANTI-INFECTIVES	NA	NA	NA	NA	NA	NA	ANTI-INFECTIVES	AMINOGLYCOSIDES	NA	RESPIRATORY AGENTS	RESPIRATORY INHALANT PRODUCTS	INHALED ANTI-INFECTIVES	NA	NA	NA	NA	NA	NA	NA	NA	NA	NA	NA	NA
d00070	FUROSEMIDE	1	40	49	154	NA	NA	NA	NA	NA	NA	NA	NA	NA	40	49	154	NA	NA	NA	NA	NA	NA	NA	NA	NA	NA	NA	NA	NA	NA	NA	CARDIOVASCULAR AGENTS	DIURETICS	LOOP DIURETICS	NA	NA	NA	NA	NA	NA	NA	NA	NA	CARDIOVASCULAR AGENTS	DIURETICS	LOOP DIURETICS	NA	NA	NA	NA	NA	NA	NA	NA	NA	NA	NA	NA	NA	NA	NA
d00071	FLUCONAZOLE	1	1	4	236	NA	NA	NA	NA	NA	NA	NA	NA	NA	1	4	236	NA	NA	NA	NA	NA	NA	NA	NA	NA	NA	NA	NA	NA	NA	NA	ANTI-INFECTIVES	ANTIFUNGALS	AZOLE ANTIFUNGALS	NA	NA	NA	NA	NA	NA	NA	NA	NA	ANTI-INFECTIVES	ANTIFUNGALS	AZOLE ANTIFUNGALS	NA	NA	NA	NA	NA	NA	NA	NA	NA	NA	NA	NA	NA	NA	NA
d00072	CEFIXIME	1	1	9	161	NA	NA	NA	NA	NA	NA	NA	NA	NA	1	9	161	NA	NA	NA	NA	NA	NA	NA	NA	NA	NA	NA	NA	NA	NA	NA	ANTI-INFECTIVES	CEPHALOSPORINS	THIRD GENERATION CEPHALOSPORINS	NA	NA	NA	NA	NA	NA	NA	NA	NA	ANTI-INFECTIVES	CEPHALOSPORINS	THIRD GENERATION CEPHALOSPORINS	NA	NA	NA	NA	NA	NA	NA	NA	NA	NA	NA	NA	NA	NA	NA
d00073	CEFPROZIL	1	1	9	160	NA	NA	NA	NA	NA	NA	NA	NA	NA	1	9	160	NA	NA	NA	NA	NA	NA	NA	NA	NA	NA	NA	NA	NA	NA	NA	ANTI-INFECTIVES	CEPHALOSPORINS	SECOND GENERATION CEPHALOSPORINS	NA	NA	NA	NA	NA	NA	NA	NA	NA	ANTI-INFECTIVES	CEPHALOSPORINS	SECOND GENERATION CEPHALOSPORINS	NA	NA	NA	NA	NA	NA	NA	NA	NA	NA	NA	NA	NA	NA	NA
d00074	CEFOPERAZONE	1	1	9	161	NA	NA	NA	NA	NA	NA	NA	NA	NA	1	9	161	NA	NA	NA	NA	NA	NA	NA	NA	NA	NA	NA	NA	NA	NA	NA	ANTI-INFECTIVES	CEPHALOSPORINS	THIRD GENERATION CEPHALOSPORINS	NA	NA	NA	NA	NA	NA	NA	NA	NA	ANTI-INFECTIVES	CEPHALOSPORINS	THIRD GENERATION CEPHALOSPORINS	NA	NA	NA	NA	NA	NA	NA	NA	NA	NA	NA	NA	NA	NA	NA
d00075	PROCAINAMIDE	1	40	46	385	NA	NA	NA	NA	NA	NA	NA	NA	NA	40	46	385	NA	NA	NA	NA	NA	NA	NA	NA	NA	NA	NA	NA	NA	NA	NA	CARDIOVASCULAR AGENTS	ANTIARRHYTHMIC AGENTS	GROUP I ANTIARRHYTHMICS	NA	NA	NA	NA	NA	NA	NA	NA	NA	CARDIOVASCULAR AGENTS	ANTIARRHYTHMIC AGENTS	GROUP I ANTIARRHYTHMICS	NA	NA	NA	NA	NA	NA	NA	NA	NA	NA	NA	NA	NA	NA	NA
d00078	DIDANOSINE	1	1	7	176	NA	NA	NA	NA	NA	NA	NA	NA	NA	1	7	176	NA	NA	NA	NA	NA	NA	NA	NA	NA	NA	NA	NA	NA	NA	NA	ANTI-INFECTIVES	ANTIVIRAL AGENTS	NRTIS	NA	NA	NA	NA	NA	NA	NA	NA	NA	ANTI-INFECTIVES	ANTIVIRAL AGENTS	NRTIS	NA	NA	NA	NA	NA	NA	NA	NA	NA	NA	NA	NA	NA	NA	NA
d00079	CYCLOSPORINE	1	254	104	441	NA	NA	NA	NA	NA	NA	NA	NA	NA	254	104	441	NA	NA	NA	NA	NA	NA	NA	NA	NA	NA	NA	NA	NA	NA	NA	IMMUNOLOGIC AGENTS	IMMUNOSUPPRESSIVE AGENTS	CALCINEURIN INHIBITORS	NA	NA	NA	NA	NA	NA	NA	NA	NA	IMMUNOLOGIC AGENTS	IMMUNOSUPPRESSIVE AGENTS	CALCINEURIN INHIBITORS	NA	NA	NA	NA	NA	NA	NA	NA	NA	NA	NA	NA	NA	NA	NA
d00080	CEFADROXIL	1	1	9	159	NA	NA	NA	NA	NA	NA	NA	NA	NA	1	9	159	NA	NA	NA	NA	NA	NA	NA	NA	NA	NA	NA	NA	NA	NA	NA	ANTI-INFECTIVES	CEPHALOSPORINS	FIRST GENERATION CEPHALOSPORINS	NA	NA	NA	NA	NA	NA	NA	NA	NA	ANTI-INFECTIVES	CEPHALOSPORINS	FIRST GENERATION CEPHALOSPORINS	NA	NA	NA	NA	NA	NA	NA	NA	NA	NA	NA	NA	NA	NA	NA
d00081	CEFACLOR	1	1	9	160	NA	NA	NA	NA	NA	NA	NA	NA	NA	1	9	160	NA	NA	NA	NA	NA	NA	NA	NA	NA	NA	NA	NA	NA	NA	NA	ANTI-INFECTIVES	CEPHALOSPORINS	SECOND GENERATION CEPHALOSPORINS	NA	NA	NA	NA	NA	NA	NA	NA	NA	ANTI-INFECTIVES	CEPHALOSPORINS	SECOND GENERATION CEPHALOSPORINS	NA	NA	NA	NA	NA	NA	NA	NA	NA	NA	NA	NA	NA	NA	NA
d00083	VALPROIC ACID	1	57	64	345	NA	NA	NA	NA	NA	NA	NA	NA	NA	57	64	345	NA	NA	NA	NA	NA	NA	NA	NA	NA	NA	NA	NA	NA	NA	NA	CENTRAL NERVOUS SYSTEM AGENTS	ANTICONVULSANTS	FATTY ACID DERIVATIVE ANTICONVULSANTS	NA	NA	NA	NA	NA	NA	NA	NA	NA	CENTRAL NERVOUS SYSTEM AGENTS	ANTICONVULSANTS	FATTY ACID DERIVATIVE ANTICONVULSANTS	NA	NA	NA	NA	NA	NA	NA	NA	NA	NA	NA	NA	NA	NA	NA
d00084	PREDNISOLONE	1	97	98	301	NA	NA	NA	NA	NA	NA	NA	NA	NA	97	98	301	NA	NA	NA	NA	NA	NA	NA	NA	NA	NA	NA	NA	NA	NA	NA	HORMONES/HORMONE MODIFIERS	ADRENAL CORTICAL STEROIDS	GLUCOCORTICOIDS	NA	NA	NA	NA	NA	NA	NA	NA	NA	HORMONES/HORMONE MODIFIERS	ADRENAL CORTICAL STEROIDS	GLUCOCORTICOIDS	NA	NA	NA	NA	NA	NA	NA	NA	NA	NA	NA	NA	NA	NA	NA
d00085	RIBAVIRIN	1	1	7	229	122	130	407	NA	NA	NA	NA	NA	NA	1	7	229	122	130	407	NA	NA	NA	NA	NA	NA	NA	NA	NA	NA	NA	NA	ANTI-INFECTIVES	ANTIVIRAL AGENTS	PURINE NUCLEOSIDES	RESPIRATORY AGENTS	RESPIRATORY INHALANT PRODUCTS	INHALED ANTI-INFECTIVES	NA	NA	NA	NA	NA	NA	ANTI-INFECTIVES	ANTIVIRAL AGENTS	PURINE NUCLEOSIDES	RESPIRATORY AGENTS	RESPIRATORY INHALANT PRODUCTS	INHALED ANTI-INFECTIVES	NA	NA	NA	NA	NA	NA	NA	NA	NA	NA	NA	NA
d00086	AMANTADINE	1	1	7	228	57	66	276	NA	NA	NA	NA	NA	NA	1	7	228	57	66	276	NA	NA	NA	NA	NA	NA	NA	NA	NA	NA	NA	NA	ANTI-INFECTIVES	ANTIVIRAL AGENTS	ADAMANTANE ANTIVIRALS	CENTRAL NERVOUS SYSTEM AGENTS	ANTIPARKINSON AGENTS	DOPAMINERGIC ANTIPARKINSONISM AGENTS	NA	NA	NA	NA	NA	NA	ANTI-INFECTIVES	ANTIVIRAL AGENTS	ADAMANTANE ANTIVIRALS	CENTRAL NERVOUS SYSTEM AGENTS	ANTIPARKINSON AGENTS	DOPAMINERGIC ANTIPARKINSONISM AGENTS	NA	NA	NA	NA	NA	NA	NA	NA	NA	NA	NA	NA
d00087	AMIKACIN	1	1	18	NA	NA	NA	NA	NA	NA	NA	NA	NA	NA	1	18	NA	NA	NA	NA	NA	NA	NA	NA	NA	NA	NA	NA	NA	NA	NA	NA	ANTI-INFECTIVES	AMINOGLYCOSIDES	NA	NA	NA	NA	NA	NA	NA	NA	NA	NA	ANTI-INFECTIVES	AMINOGLYCOSIDES	NA	NA	NA	NA	NA	NA	NA	NA	NA	NA	NA	NA	NA	NA	NA	NA
d00088	AMOXICILLIN	1	1	13	224	NA	NA	NA	NA	NA	NA	NA	NA	NA	1	13	224	NA	NA	NA	NA	NA	NA	NA	NA	NA	NA	NA	NA	NA	NA	NA	ANTI-INFECTIVES	PENICILLINS	AMINOPENICILLINS	NA	NA	NA	NA	NA	NA	NA	NA	NA	ANTI-INFECTIVES	PENICILLINS	AMINOPENICILLINS	NA	NA	NA	NA	NA	NA	NA	NA	NA	NA	NA	NA	NA	NA	NA
d00089	AMOXICILLIN; CLAVULANATE	2	1	13	225	NA	NA	NA	NA	NA	NA	NA	NA	NA	1	13	224	1	13	225	NA	NA	NA	NA	NA	NA	NA	NA	NA	NA	NA	NA	ANTI-INFECTIVES	PENICILLINS	PENICILLINS/BETA-LACTAMASE INHIBITORS	NA	NA	NA	NA	NA	NA	NA	NA	NA	ANTI-INFECTIVES	PENICILLINS	AMINOPENICILLINS	ANTI-INFECTIVES	PENICILLINS	PENICILLINS/BETA-LACTAMASE INHIBITORS	NA	NA	NA	NA	NA	NA	NA	NA	NA	NA	NA	NA
d00091	AZITHROMYCIN	1	1	11	304	NA	NA	NA	NA	NA	NA	NA	NA	NA	1	11	304	NA	NA	NA	NA	NA	NA	NA	NA	NA	NA	NA	NA	NA	NA	NA	ANTI-INFECTIVES	MACROLIDE DERIVATIVES	MACROLIDES	NA	NA	NA	NA	NA	NA	NA	NA	NA	ANTI-INFECTIVES	MACROLIDE DERIVATIVES	MACROLIDES	NA	NA	NA	NA	NA	NA	NA	NA	NA	NA	NA	NA	NA	NA	NA
d00095	CEFPODOXIME	1	1	9	161	NA	NA	NA	NA	NA	NA	NA	NA	NA	1	9	161	NA	NA	NA	NA	NA	NA	NA	NA	NA	NA	NA	NA	NA	NA	NA	ANTI-INFECTIVES	CEPHALOSPORINS	THIRD GENERATION CEPHALOSPORINS	NA	NA	NA	NA	NA	NA	NA	NA	NA	ANTI-INFECTIVES	CEPHALOSPORINS	THIRD GENERATION CEPHALOSPORINS	NA	NA	NA	NA	NA	NA	NA	NA	NA	NA	NA	NA	NA	NA	NA
d00096	CEPHALEXIN	1	1	9	159	NA	NA	NA	NA	NA	NA	NA	NA	NA	1	9	159	NA	NA	NA	NA	NA	NA	NA	NA	NA	NA	NA	NA	NA	NA	NA	ANTI-INFECTIVES	CEPHALOSPORINS	FIRST GENERATION CEPHALOSPORINS	NA	NA	NA	NA	NA	NA	NA	NA	NA	ANTI-INFECTIVES	CEPHALOSPORINS	FIRST GENERATION CEPHALOSPORINS	NA	NA	NA	NA	NA	NA	NA	NA	NA	NA	NA	NA	NA	NA	NA
d00097	CLARITHROMYCIN	1	1	11	304	NA	NA	NA	NA	NA	NA	NA	NA	NA	1	11	304	NA	NA	NA	NA	NA	NA	NA	NA	NA	NA	NA	NA	NA	NA	NA	ANTI-INFECTIVES	MACROLIDE DERIVATIVES	MACROLIDES	NA	NA	NA	NA	NA	NA	NA	NA	NA	ANTI-INFECTIVES	MACROLIDE DERIVATIVES	MACROLIDES	NA	NA	NA	NA	NA	NA	NA	NA	NA	NA	NA	NA	NA	NA	NA
d00098	DAPSONE	1	1	10	NA	NA	NA	NA	NA	NA	NA	NA	NA	NA	1	10	NA	NA	NA	NA	NA	NA	NA	NA	NA	NA	NA	NA	NA	NA	NA	NA	ANTI-INFECTIVES	LEPROSTATICS	NA	NA	NA	NA	NA	NA	NA	NA	NA	NA	ANTI-INFECTIVES	LEPROSTATICS	NA	NA	NA	NA	NA	NA	NA	NA	NA	NA	NA	NA	NA	NA	NA	NA
d00100	GRISEOFULVIN	1	1	4	237	NA	NA	NA	NA	NA	NA	NA	NA	NA	1	4	237	NA	NA	NA	NA	NA	NA	NA	NA	NA	NA	NA	NA	NA	NA	NA	ANTI-INFECTIVES	ANTIFUNGALS	MISCELLANEOUS ANTIFUNGALS	NA	NA	NA	NA	NA	NA	NA	NA	NA	ANTI-INFECTIVES	ANTIFUNGALS	MISCELLANEOUS ANTIFUNGALS	NA	NA	NA	NA	NA	NA	NA	NA	NA	NA	NA	NA	NA	NA	NA
d00101	ISONIAZID	1	1	6	457	NA	NA	NA	NA	NA	NA	NA	NA	NA	1	6	457	NA	NA	NA	NA	NA	NA	NA	NA	NA	NA	NA	NA	NA	NA	NA	ANTI-INFECTIVES	ANTITUBERCULOSIS AGENTS	HYDRAZIDE DERIVATIVES	NA	NA	NA	NA	NA	NA	NA	NA	NA	ANTI-INFECTIVES	ANTITUBERCULOSIS AGENTS	HYDRAZIDE DERIVATIVES	NA	NA	NA	NA	NA	NA	NA	NA	NA	NA	NA	NA	NA	NA	NA
d00102	ITRACONAZOLE	1	1	4	236	NA	NA	NA	NA	NA	NA	NA	NA	NA	1	4	236	NA	NA	NA	NA	NA	NA	NA	NA	NA	NA	NA	NA	NA	NA	NA	ANTI-INFECTIVES	ANTIFUNGALS	AZOLE ANTIFUNGALS	NA	NA	NA	NA	NA	NA	NA	NA	NA	ANTI-INFECTIVES	ANTIFUNGALS	AZOLE ANTIFUNGALS	NA	NA	NA	NA	NA	NA	NA	NA	NA	NA	NA	NA	NA	NA	NA
d00103	KETOCONAZOLE	1	1	4	236	NA	NA	NA	NA	NA	NA	NA	NA	NA	1	4	236	NA	NA	NA	NA	NA	NA	NA	NA	NA	NA	NA	NA	NA	NA	NA	ANTI-INFECTIVES	ANTIFUNGALS	AZOLE ANTIFUNGALS	NA	NA	NA	NA	NA	NA	NA	NA	NA	ANTI-INFECTIVES	ANTIFUNGALS	AZOLE ANTIFUNGALS	NA	NA	NA	NA	NA	NA	NA	NA	NA	NA	NA	NA	NA	NA	NA
d00105	LORACARBEF	1	1	9	160	NA	NA	NA	NA	NA	NA	NA	NA	NA	1	9	160	NA	NA	NA	NA	NA	NA	NA	NA	NA	NA	NA	NA	NA	NA	NA	ANTI-INFECTIVES	CEPHALOSPORINS	SECOND GENERATION CEPHALOSPORINS	NA	NA	NA	NA	NA	NA	NA	NA	NA	ANTI-INFECTIVES	CEPHALOSPORINS	SECOND GENERATION CEPHALOSPORINS	NA	NA	NA	NA	NA	NA	NA	NA	NA	NA	NA	NA	NA	NA	NA
d00106	METHENAMINE	1	1	17	NA	NA	NA	NA	NA	NA	NA	NA	NA	NA	1	17	NA	NA	NA	NA	NA	NA	NA	NA	NA	NA	NA	NA	NA	NA	NA	NA	ANTI-INFECTIVES	URINARY ANTI-INFECTIVES	NA	NA	NA	NA	NA	NA	NA	NA	NA	NA	ANTI-INFECTIVES	URINARY ANTI-INFECTIVES	NA	NA	NA	NA	NA	NA	NA	NA	NA	NA	NA	NA	NA	NA	NA	NA
d00108	METRONIDAZOLE	1	1	2	NA	1	12	NA	NA	NA	NA	NA	NA	NA	1	2	NA	1	12	NA	NA	NA	NA	NA	NA	NA	NA	NA	NA	NA	NA	NA	ANTI-INFECTIVES	AMEBICIDES	NA	ANTI-INFECTIVES	MISCELLANEOUS ANTIBIOTICS	NA	NA	NA	NA	NA	NA	NA	ANTI-INFECTIVES	AMEBICIDES	NA	ANTI-INFECTIVES	MISCELLANEOUS ANTIBIOTICS	NA	NA	NA	NA	NA	NA	NA	NA	NA	NA	NA	NA	NA
d00110	MINOCYCLINE	1	1	16	NA	NA	NA	NA	NA	NA	NA	NA	NA	NA	1	16	NA	NA	NA	NA	NA	NA	NA	NA	NA	NA	NA	NA	NA	NA	NA	NA	ANTI-INFECTIVES	TETRACYCLINES	NA	NA	NA	NA	NA	NA	NA	NA	NA	NA	ANTI-INFECTIVES	TETRACYCLINES	NA	NA	NA	NA	NA	NA	NA	NA	NA	NA	NA	NA	NA	NA	NA	NA
d00112	NITROFURANTOIN	1	1	17	NA	NA	NA	NA	NA	NA	NA	NA	NA	NA	1	17	NA	NA	NA	NA	NA	NA	NA	NA	NA	NA	NA	NA	NA	NA	NA	NA	ANTI-INFECTIVES	URINARY ANTI-INFECTIVES	NA	NA	NA	NA	NA	NA	NA	NA	NA	NA	ANTI-INFECTIVES	URINARY ANTI-INFECTIVES	NA	NA	NA	NA	NA	NA	NA	NA	NA	NA	NA	NA	NA	NA	NA	NA
d00113	NORFLOXACIN	1	1	14	NA	NA	NA	NA	NA	NA	NA	NA	NA	NA	1	14	NA	NA	NA	NA	NA	NA	NA	NA	NA	NA	NA	NA	NA	NA	NA	NA	ANTI-INFECTIVES	QUINOLONES	NA	NA	NA	NA	NA	NA	NA	NA	NA	NA	ANTI-INFECTIVES	QUINOLONES	NA	NA	NA	NA	NA	NA	NA	NA	NA	NA	NA	NA	NA	NA	NA	NA
d00114	OFLOXACIN	1	1	14	NA	NA	NA	NA	NA	NA	NA	NA	NA	NA	1	14	NA	NA	NA	NA	NA	NA	NA	NA	NA	NA	NA	NA	NA	NA	NA	NA	ANTI-INFECTIVES	QUINOLONES	NA	NA	NA	NA	NA	NA	NA	NA	NA	NA	ANTI-INFECTIVES	QUINOLONES	NA	NA	NA	NA	NA	NA	NA	NA	NA	NA	NA	NA	NA	NA	NA	NA
d00115	OXACILLIN	1	1	13	222	NA	NA	NA	NA	NA	NA	NA	NA	NA	1	13	222	NA	NA	NA	NA	NA	NA	NA	NA	NA	NA	NA	NA	NA	NA	NA	ANTI-INFECTIVES	PENICILLINS	PENICILLINASE RESISTANT PENICILLINS	NA	NA	NA	NA	NA	NA	NA	NA	NA	ANTI-INFECTIVES	PENICILLINS	PENICILLINASE RESISTANT PENICILLINS	NA	NA	NA	NA	NA	NA	NA	NA	NA	NA	NA	NA	NA	NA	NA
d00116	PENICILLIN	1	1	13	226	NA	NA	NA	NA	NA	NA	NA	NA	NA	1	13	226	NA	NA	NA	NA	NA	NA	NA	NA	NA	NA	NA	NA	NA	NA	NA	ANTI-INFECTIVES	PENICILLINS	NATURAL PENICILLINS	NA	NA	NA	NA	NA	NA	NA	NA	NA	ANTI-INFECTIVES	PENICILLINS	NATURAL PENICILLINS	NA	NA	NA	NA	NA	NA	NA	NA	NA	NA	NA	NA	NA	NA	NA
d00117	PYRAZINAMIDE	1	1	6	234	NA	NA	NA	NA	NA	NA	NA	NA	NA	1	6	234	NA	NA	NA	NA	NA	NA	NA	NA	NA	NA	NA	NA	NA	NA	NA	ANTI-INFECTIVES	ANTITUBERCULOSIS AGENTS	MISCELLANEOUS ANTITUBERCULOSIS AGENTS	NA	NA	NA	NA	NA	NA	NA	NA	NA	ANTI-INFECTIVES	ANTITUBERCULOSIS AGENTS	MISCELLANEOUS ANTITUBERCULOSIS AGENTS	NA	NA	NA	NA	NA	NA	NA	NA	NA	NA	NA	NA	NA	NA	NA
d00119	SULFAMETHOXAZOLE	1	1	15	NA	NA	NA	NA	NA	NA	NA	NA	NA	NA	1	15	NA	NA	NA	NA	NA	NA	NA	NA	NA	NA	NA	NA	NA	NA	NA	NA	ANTI-INFECTIVES	SULFONAMIDES	NA	NA	NA	NA	NA	NA	NA	NA	NA	NA	ANTI-INFECTIVES	SULFONAMIDES	NA	NA	NA	NA	NA	NA	NA	NA	NA	NA	NA	NA	NA	NA	NA	NA
d00120	SULFISOXAZOLE	1	1	15	NA	NA	NA	NA	NA	NA	NA	NA	NA	NA	1	15	NA	NA	NA	NA	NA	NA	NA	NA	NA	NA	NA	NA	NA	NA	NA	NA	ANTI-INFECTIVES	SULFONAMIDES	NA	NA	NA	NA	NA	NA	NA	NA	NA	NA	ANTI-INFECTIVES	SULFONAMIDES	NA	NA	NA	NA	NA	NA	NA	NA	NA	NA	NA	NA	NA	NA	NA	NA
d00123	TRIMETHOPRIM	1	1	17	NA	NA	NA	NA	NA	NA	NA	NA	NA	NA	1	17	NA	NA	NA	NA	NA	NA	NA	NA	NA	NA	NA	NA	NA	NA	NA	NA	ANTI-INFECTIVES	URINARY ANTI-INFECTIVES	NA	NA	NA	NA	NA	NA	NA	NA	NA	NA	ANTI-INFECTIVES	URINARY ANTI-INFECTIVES	NA	NA	NA	NA	NA	NA	NA	NA	NA	NA	NA	NA	NA	NA	NA	NA
d00124	SULFAMETHOXAZOLE; TRIMETHOPRIM	2	1	15	NA	NA	NA	NA	NA	NA	NA	NA	NA	NA	1	15	NA	1	17	NA	NA	NA	NA	NA	NA	NA	NA	NA	NA	NA	NA	NA	ANTI-INFECTIVES	SULFONAMIDES	NA	NA	NA	NA	NA	NA	NA	NA	NA	NA	ANTI-INFECTIVES	SULFONAMIDES	NA	ANTI-INFECTIVES	URINARY ANTI-INFECTIVES	NA	NA	NA	NA	NA	NA	NA	NA	NA	NA	NA	NA	NA
d00125	VANCOMYCIN	1	1	406	NA	NA	NA	NA	NA	NA	NA	NA	NA	NA	1	406	NA	NA	NA	NA	NA	NA	NA	NA	NA	NA	NA	NA	NA	NA	NA	NA	ANTI-INFECTIVES	GLYCOPEPTIDE ANTIBIOTICS	NA	NA	NA	NA	NA	NA	NA	NA	NA	NA	ANTI-INFECTIVES	GLYCOPEPTIDE ANTIBIOTICS	NA	NA	NA	NA	NA	NA	NA	NA	NA	NA	NA	NA	NA	NA	NA	NA
d00127	ZALCITABINE	1	1	7	176	NA	NA	NA	NA	NA	NA	NA	NA	NA	1	7	176	NA	NA	NA	NA	NA	NA	NA	NA	NA	NA	NA	NA	NA	NA	NA	ANTI-INFECTIVES	ANTIVIRAL AGENTS	NRTIS	NA	NA	NA	NA	NA	NA	NA	NA	NA	ANTI-INFECTIVES	ANTIVIRAL AGENTS	NRTIS	NA	NA	NA	NA	NA	NA	NA	NA	NA	NA	NA	NA	NA	NA	NA
d00128	ACEBUTOLOL	1	40	46	386	40	47	274	NA	NA	NA	NA	NA	NA	40	46	386	40	47	274	NA	NA	NA	NA	NA	NA	NA	NA	NA	NA	NA	NA	CARDIOVASCULAR AGENTS	ANTIARRHYTHMIC AGENTS	GROUP II ANTIARRHYTHMICS	CARDIOVASCULAR AGENTS	BETA-ADRENERGIC BLOCKING AGENTS	BETA BLOCKERS, CARDIOSELECTIVE	NA	NA	NA	NA	NA	NA	CARDIOVASCULAR AGENTS	ANTIARRHYTHMIC AGENTS	GROUP II ANTIARRHYTHMICS	CARDIOVASCULAR AGENTS	BETA-ADRENERGIC BLOCKING AGENTS	BETA BLOCKERS, CARDIOSELECTIVE	NA	NA	NA	NA	NA	NA	NA	NA	NA	NA	NA	NA
d00129	DIAZOXIDE	1	40	41	NA	358	293	NA	NA	NA	NA	NA	NA	NA	40	41	NA	358	293	NA	NA	NA	NA	NA	NA	NA	NA	NA	NA	NA	NA	NA	CARDIOVASCULAR AGENTS	AGENTS FOR HYPERTENSIVE EMERGENCIES	NA	METABOLIC AGENTS	GLUCOSE ELEVATING AGENTS	NA	NA	NA	NA	NA	NA	NA	CARDIOVASCULAR AGENTS	AGENTS FOR HYPERTENSIVE EMERGENCIES	NA	METABOLIC AGENTS	GLUCOSE ELEVATING AGENTS	NA	NA	NA	NA	NA	NA	NA	NA	NA	NA	NA	NA	NA
d00130	GUANABENZ	1	40	44	NA	NA	NA	NA	NA	NA	NA	NA	NA	NA	40	44	NA	NA	NA	NA	NA	NA	NA	NA	NA	NA	NA	NA	NA	NA	NA	NA	CARDIOVASCULAR AGENTS	ANTIADRENERGIC AGENTS, CENTRALLY ACTING	NA	NA	NA	NA	NA	NA	NA	NA	NA	NA	CARDIOVASCULAR AGENTS	ANTIADRENERGIC AGENTS, CENTRALLY ACTING	NA	NA	NA	NA	NA	NA	NA	NA	NA	NA	NA	NA	NA	NA	NA	NA
d00131	GUANETHIDINE	1	40	43	NA	NA	NA	NA	NA	NA	NA	NA	NA	NA	40	43	NA	NA	NA	NA	NA	NA	NA	NA	NA	NA	NA	NA	NA	NA	NA	NA	CARDIOVASCULAR AGENTS	ANTIADRENERGIC AGENTS, PERIPHERALLY ACTING	NA	NA	NA	NA	NA	NA	NA	NA	NA	NA	CARDIOVASCULAR AGENTS	ANTIADRENERGIC AGENTS, PERIPHERALLY ACTING	NA	NA	NA	NA	NA	NA	NA	NA	NA	NA	NA	NA	NA	NA	NA	NA
d00132	HYDRALAZINE	1	40	53	NA	NA	NA	NA	NA	NA	NA	NA	NA	NA	40	53	NA	NA	NA	NA	NA	NA	NA	NA	NA	NA	NA	NA	NA	NA	NA	NA	CARDIOVASCULAR AGENTS	VASODILATORS	NA	NA	NA	NA	NA	NA	NA	NA	NA	NA	CARDIOVASCULAR AGENTS	VASODILATORS	NA	NA	NA	NA	NA	NA	NA	NA	NA	NA	NA	NA	NA	NA	NA	NA
d00133	METHYLDOPA	1	40	44	NA	NA	NA	NA	NA	NA	NA	NA	NA	NA	40	44	NA	NA	NA	NA	NA	NA	NA	NA	NA	NA	NA	NA	NA	NA	NA	NA	CARDIOVASCULAR AGENTS	ANTIADRENERGIC AGENTS, CENTRALLY ACTING	NA	NA	NA	NA	NA	NA	NA	NA	NA	NA	CARDIOVASCULAR AGENTS	ANTIADRENERGIC AGENTS, CENTRALLY ACTING	NA	NA	NA	NA	NA	NA	NA	NA	NA	NA	NA	NA	NA	NA	NA	NA
d00134	METOPROLOL	1	40	47	274	NA	NA	NA	NA	NA	NA	NA	NA	NA	40	47	274	NA	NA	NA	NA	NA	NA	NA	NA	NA	NA	NA	NA	NA	NA	NA	CARDIOVASCULAR AGENTS	BETA-ADRENERGIC BLOCKING AGENTS	BETA BLOCKERS, CARDIOSELECTIVE	NA	NA	NA	NA	NA	NA	NA	NA	NA	CARDIOVASCULAR AGENTS	BETA-ADRENERGIC BLOCKING AGENTS	BETA BLOCKERS, CARDIOSELECTIVE	NA	NA	NA	NA	NA	NA	NA	NA	NA	NA	NA	NA	NA	NA	NA
d00135	MINOXIDIL	1	40	53	NA	NA	NA	NA	NA	NA	NA	NA	NA	NA	40	53	NA	NA	NA	NA	NA	NA	NA	NA	NA	NA	NA	NA	NA	NA	NA	NA	CARDIOVASCULAR AGENTS	VASODILATORS	NA	NA	NA	NA	NA	NA	NA	NA	NA	NA	CARDIOVASCULAR AGENTS	VASODILATORS	NA	NA	NA	NA	NA	NA	NA	NA	NA	NA	NA	NA	NA	NA	NA	NA
d00137	PINDOLOL	1	40	47	275	NA	NA	NA	NA	NA	NA	NA	NA	NA	40	47	275	NA	NA	NA	NA	NA	NA	NA	NA	NA	NA	NA	NA	NA	NA	NA	CARDIOVASCULAR AGENTS	BETA-ADRENERGIC BLOCKING AGENTS	BETA BLOCKERS, NON-CARDIOSELECTIVE	NA	NA	NA	NA	NA	NA	NA	NA	NA	CARDIOVASCULAR AGENTS	BETA-ADRENERGIC BLOCKING AGENTS	BETA BLOCKERS, NON-CARDIOSELECTIVE	NA	NA	NA	NA	NA	NA	NA	NA	NA	NA	NA	NA	NA	NA	NA
d00138	PRAZOSIN	1	40	43	NA	NA	NA	NA	NA	NA	NA	NA	NA	NA	40	43	NA	NA	NA	NA	NA	NA	NA	NA	NA	NA	NA	NA	NA	NA	NA	NA	CARDIOVASCULAR AGENTS	ANTIADRENERGIC AGENTS, PERIPHERALLY ACTING	NA	NA	NA	NA	NA	NA	NA	NA	NA	NA	CARDIOVASCULAR AGENTS	ANTIADRENERGIC AGENTS, PERIPHERALLY ACTING	NA	NA	NA	NA	NA	NA	NA	NA	NA	NA	NA	NA	NA	NA	NA	NA
d00139	TIMOLOL	1	40	47	275	NA	NA	NA	NA	NA	NA	NA	NA	NA	40	47	275	NA	NA	NA	NA	NA	NA	NA	NA	NA	NA	NA	NA	NA	NA	NA	CARDIOVASCULAR AGENTS	BETA-ADRENERGIC BLOCKING AGENTS	BETA BLOCKERS, NON-CARDIOSELECTIVE	NA	NA	NA	NA	NA	NA	NA	NA	NA	CARDIOVASCULAR AGENTS	BETA-ADRENERGIC BLOCKING AGENTS	BETA BLOCKERS, NON-CARDIOSELECTIVE	NA	NA	NA	NA	NA	NA	NA	NA	NA	NA	NA	NA	NA	NA	NA
d00140	CIMETIDINE	1	87	94	NA	NA	NA	NA	NA	NA	NA	NA	NA	NA	87	94	NA	NA	NA	NA	NA	NA	NA	NA	NA	NA	NA	NA	NA	NA	NA	NA	GASTROINTESTINAL AGENTS	H2 ANTAGONISTS	NA	NA	NA	NA	NA	NA	NA	NA	NA	NA	GASTROINTESTINAL AGENTS	H2 ANTAGONISTS	NA	NA	NA	NA	NA	NA	NA	NA	NA	NA	NA	NA	NA	NA	NA	NA
d00141	FAMOTIDINE	1	87	94	NA	NA	NA	NA	NA	NA	NA	NA	NA	NA	87	94	NA	NA	NA	NA	NA	NA	NA	NA	NA	NA	NA	NA	NA	NA	NA	NA	GASTROINTESTINAL AGENTS	H2 ANTAGONISTS	NA	NA	NA	NA	NA	NA	NA	NA	NA	NA	GASTROINTESTINAL AGENTS	H2 ANTAGONISTS	NA	NA	NA	NA	NA	NA	NA	NA	NA	NA	NA	NA	NA	NA	NA	NA
d00142	THEOPHYLLINE	1	122	125	126	NA	NA	NA	NA	NA	NA	NA	NA	NA	122	125	126	NA	NA	NA	NA	NA	NA	NA	NA	NA	NA	NA	NA	NA	NA	NA	RESPIRATORY AGENTS	BRONCHODILATORS	METHYLXANTHINES	NA	NA	NA	NA	NA	NA	NA	NA	NA	RESPIRATORY AGENTS	BRONCHODILATORS	METHYLXANTHINES	NA	NA	NA	NA	NA	NA	NA	NA	NA	NA	NA	NA	NA	NA	NA
d00143	PHENYTOIN	1	40	46	385	57	64	199	NA	NA	NA	NA	NA	NA	40	46	385	57	64	199	NA	NA	NA	NA	NA	NA	NA	NA	NA	NA	NA	NA	CARDIOVASCULAR AGENTS	ANTIARRHYTHMIC AGENTS	GROUP I ANTIARRHYTHMICS	CENTRAL NERVOUS SYSTEM AGENTS	ANTICONVULSANTS	HYDANTOIN ANTICONVULSANTS	NA	NA	NA	NA	NA	NA	CARDIOVASCULAR AGENTS	ANTIARRHYTHMIC AGENTS	GROUP I ANTIARRHYTHMICS	CENTRAL NERVOUS SYSTEM AGENTS	ANTICONVULSANTS	HYDANTOIN ANTICONVULSANTS	NA	NA	NA	NA	NA	NA	NA	NA	NA	NA	NA	NA
d00144	NORTRIPTYLINE	1	242	249	209	NA	NA	NA	NA	NA	NA	NA	NA	NA	242	249	209	NA	NA	NA	NA	NA	NA	NA	NA	NA	NA	NA	NA	NA	NA	NA	PSYCHOTHERAPEUTIC AGENTS	ANTIDEPRESSANTS	TRICYCLIC ANTIDEPRESSANTS	NA	NA	NA	NA	NA	NA	NA	NA	NA	PSYCHOTHERAPEUTIC AGENTS	ANTIDEPRESSANTS	TRICYCLIC ANTIDEPRESSANTS	NA	NA	NA	NA	NA	NA	NA	NA	NA	NA	NA	NA	NA	NA	NA
d00145	DESIPRAMINE	1	242	249	209	NA	NA	NA	NA	NA	NA	NA	NA	NA	242	249	209	NA	NA	NA	NA	NA	NA	NA	NA	NA	NA	NA	NA	NA	NA	NA	PSYCHOTHERAPEUTIC AGENTS	ANTIDEPRESSANTS	TRICYCLIC ANTIDEPRESSANTS	NA	NA	NA	NA	NA	NA	NA	NA	NA	PSYCHOTHERAPEUTIC AGENTS	ANTIDEPRESSANTS	TRICYCLIC ANTIDEPRESSANTS	NA	NA	NA	NA	NA	NA	NA	NA	NA	NA	NA	NA	NA	NA	NA
d00146	AMITRIPTYLINE	1	242	249	209	NA	NA	NA	NA	NA	NA	NA	NA	NA	242	249	209	NA	NA	NA	NA	NA	NA	NA	NA	NA	NA	NA	NA	NA	NA	NA	PSYCHOTHERAPEUTIC AGENTS	ANTIDEPRESSANTS	TRICYCLIC ANTIDEPRESSANTS	NA	NA	NA	NA	NA	NA	NA	NA	NA	PSYCHOTHERAPEUTIC AGENTS	ANTIDEPRESSANTS	TRICYCLIC ANTIDEPRESSANTS	NA	NA	NA	NA	NA	NA	NA	NA	NA	NA	NA	NA	NA	NA	NA
d00147	CHLORAL HYDRATE	1	57	67	70	NA	NA	NA	NA	NA	NA	NA	NA	NA	57	67	70	NA	NA	NA	NA	NA	NA	NA	NA	NA	NA	NA	NA	NA	NA	NA	CENTRAL NERVOUS SYSTEM AGENTS	ANXIOLYTICS, SEDATIVES, AND HYPNOTICS	MISCELLANEOUS ANXIOLYTICS, SEDATIVES AND HYPNOTICS	NA	NA	NA	NA	NA	NA	NA	NA	NA	CENTRAL NERVOUS SYSTEM AGENTS	ANXIOLYTICS, SEDATIVES, AND HYPNOTICS	MISCELLANEOUS ANXIOLYTICS, SEDATIVES AND HYPNOTICS	NA	NA	NA	NA	NA	NA	NA	NA	NA	NA	NA	NA	NA	NA	NA
d00148	DIAZEPAM	1	57	64	203	57	67	69	NA	NA	NA	NA	NA	NA	57	64	203	57	67	69	NA	NA	NA	NA	NA	NA	NA	NA	NA	NA	NA	NA	CENTRAL NERVOUS SYSTEM AGENTS	ANTICONVULSANTS	BENZODIAZEPINE ANTICONVULSANTS	CENTRAL NERVOUS SYSTEM AGENTS	ANXIOLYTICS, SEDATIVES, AND HYPNOTICS	BENZODIAZEPINES	NA	NA	NA	NA	NA	NA	CENTRAL NERVOUS SYSTEM AGENTS	ANTICONVULSANTS	BENZODIAZEPINE ANTICONVULSANTS	CENTRAL NERVOUS SYSTEM AGENTS	ANXIOLYTICS, SEDATIVES, AND HYPNOTICS	BENZODIAZEPINES	NA	NA	NA	NA	NA	NA	NA	NA	NA	NA	NA	NA
d00149	LORAZEPAM	1	57	64	203	57	65	198	57	67	69	NA	NA	NA	57	64	203	57	65	198	57	67	69	NA	NA	NA	NA	NA	NA	NA	NA	NA	CENTRAL NERVOUS SYSTEM AGENTS	ANTICONVULSANTS	BENZODIAZEPINE ANTICONVULSANTS	CENTRAL NERVOUS SYSTEM AGENTS	ANTIEMETIC/ANTIVERTIGO AGENTS	MISCELLANEOUS ANTIEMETICS	CENTRAL NERVOUS SYSTEM AGENTS	ANXIOLYTICS, SEDATIVES, AND HYPNOTICS	BENZODIAZEPINES	NA	NA	NA	CENTRAL NERVOUS SYSTEM AGENTS	ANTICONVULSANTS	BENZODIAZEPINE ANTICONVULSANTS	CENTRAL NERVOUS SYSTEM AGENTS	ANTIEMETIC/ANTIVERTIGO AGENTS	MISCELLANEOUS ANTIEMETICS	CENTRAL NERVOUS SYSTEM AGENTS	ANXIOLYTICS, SEDATIVES, AND HYPNOTICS	BENZODIAZEPINES	NA	NA	NA	NA	NA	NA	NA	NA	NA
d00150	COLCHICINE	1	358	194	NA	NA	NA	NA	NA	NA	NA	NA	NA	NA	358	194	NA	NA	NA	NA	NA	NA	NA	NA	NA	NA	NA	NA	NA	NA	NA	NA	METABOLIC AGENTS	ANTIGOUT AGENTS	NA	NA	NA	NA	NA	NA	NA	NA	NA	NA	METABOLIC AGENTS	ANTIGOUT AGENTS	NA	NA	NA	NA	NA	NA	NA	NA	NA	NA	NA	NA	NA	NA	NA	NA
d00152	CLOXACILLIN	1	1	13	222	NA	NA	NA	NA	NA	NA	NA	NA	NA	1	13	222	NA	NA	NA	NA	NA	NA	NA	NA	NA	NA	NA	NA	NA	NA	NA	ANTI-INFECTIVES	PENICILLINS	PENICILLINASE RESISTANT PENICILLINS	NA	NA	NA	NA	NA	NA	NA	NA	NA	ANTI-INFECTIVES	PENICILLINS	PENICILLINASE RESISTANT PENICILLINS	NA	NA	NA	NA	NA	NA	NA	NA	NA	NA	NA	NA	NA	NA	NA
d00153	DICLOXACILLIN	1	1	13	222	NA	NA	NA	NA	NA	NA	NA	NA	NA	1	13	222	NA	NA	NA	NA	NA	NA	NA	NA	NA	NA	NA	NA	NA	NA	NA	ANTI-INFECTIVES	PENICILLINS	PENICILLINASE RESISTANT PENICILLINS	NA	NA	NA	NA	NA	NA	NA	NA	NA	ANTI-INFECTIVES	PENICILLINS	PENICILLINASE RESISTANT PENICILLINS	NA	NA	NA	NA	NA	NA	NA	NA	NA	NA	NA	NA	NA	NA	NA
d00154	MEBENDAZOLE	1	1	3	NA	NA	NA	NA	NA	NA	NA	NA	NA	NA	1	3	NA	NA	NA	NA	NA	NA	NA	NA	NA	NA	NA	NA	NA	NA	NA	NA	ANTI-INFECTIVES	ANTHELMINTICS	NA	NA	NA	NA	NA	NA	NA	NA	NA	NA	ANTI-INFECTIVES	ANTHELMINTICS	NA	NA	NA	NA	NA	NA	NA	NA	NA	NA	NA	NA	NA	NA	NA	NA
d00155	MICONAZOLE	1	1	4	236	NA	NA	NA	NA	NA	NA	NA	NA	NA	1	4	236	NA	NA	NA	NA	NA	NA	NA	NA	NA	NA	NA	NA	NA	NA	NA	ANTI-INFECTIVES	ANTIFUNGALS	AZOLE ANTIFUNGALS	NA	NA	NA	NA	NA	NA	NA	NA	NA	ANTI-INFECTIVES	ANTIFUNGALS	AZOLE ANTIFUNGALS	NA	NA	NA	NA	NA	NA	NA	NA	NA	NA	NA	NA	NA	NA	NA
d00158	QUINACRINE	1	1	5	238	NA	NA	NA	NA	NA	NA	NA	NA	NA	1	5	238	NA	NA	NA	NA	NA	NA	NA	NA	NA	NA	NA	NA	NA	NA	NA	ANTI-INFECTIVES	ANTIMALARIAL AGENTS	ANTIMALARIAL QUINOLINES	NA	NA	NA	NA	NA	NA	NA	NA	NA	ANTI-INFECTIVES	ANTIMALARIAL AGENTS	ANTIMALARIAL QUINOLINES	NA	NA	NA	NA	NA	NA	NA	NA	NA	NA	NA	NA	NA	NA	NA
d00161	ACETAZOLAMIDE	1	40	49	157	57	64	351	NA	NA	NA	NA	NA	NA	40	49	157	57	64	351	NA	NA	NA	NA	NA	NA	NA	NA	NA	NA	NA	NA	CARDIOVASCULAR AGENTS	DIURETICS	CARBONIC ANHYDRASE INHIBITORS	CENTRAL NERVOUS SYSTEM AGENTS	ANTICONVULSANTS	CARBONIC ANHYDRASE INHIBITOR ANTICONVULSANTS	NA	NA	NA	NA	NA	NA	CARDIOVASCULAR AGENTS	DIURETICS	CARBONIC ANHYDRASE INHIBITORS	CENTRAL NERVOUS SYSTEM AGENTS	ANTICONVULSANTS	CARBONIC ANHYDRASE INHIBITOR ANTICONVULSANTS	NA	NA	NA	NA	NA	NA	NA	NA	NA	NA	NA	NA
d00162	ACETOHEXAMIDE	1	358	99	213	NA	NA	NA	NA	NA	NA	NA	NA	NA	358	99	213	NA	NA	NA	NA	NA	NA	NA	NA	NA	NA	NA	NA	NA	NA	NA	METABOLIC AGENTS	ANTIDIABETIC AGENTS	SULFONYLUREAS	NA	NA	NA	NA	NA	NA	NA	NA	NA	METABOLIC AGENTS	ANTIDIABETIC AGENTS	SULFONYLUREAS	NA	NA	NA	NA	NA	NA	NA	NA	NA	NA	NA	NA	NA	NA	NA
d00168	ALPRAZOLAM	1	57	67	69	NA	NA	NA	NA	NA	NA	NA	NA	NA	57	67	69	NA	NA	NA	NA	NA	NA	NA	NA	NA	NA	NA	NA	NA	NA	NA	CENTRAL NERVOUS SYSTEM AGENTS	ANXIOLYTICS, SEDATIVES, AND HYPNOTICS	BENZODIAZEPINES	NA	NA	NA	NA	NA	NA	NA	NA	NA	CENTRAL NERVOUS SYSTEM AGENTS	ANXIOLYTICS, SEDATIVES, AND HYPNOTICS	BENZODIAZEPINES	NA	NA	NA	NA	NA	NA	NA	NA	NA	NA	NA	NA	NA	NA	NA
d00169	AMILORIDE	1	40	49	155	NA	NA	NA	NA	NA	NA	NA	NA	NA	40	49	155	NA	NA	NA	NA	NA	NA	NA	NA	NA	NA	NA	NA	NA	NA	NA	CARDIOVASCULAR AGENTS	DIURETICS	POTASSIUM-SPARING DIURETICS	NA	NA	NA	NA	NA	NA	NA	NA	NA	CARDIOVASCULAR AGENTS	DIURETICS	POTASSIUM-SPARING DIURETICS	NA	NA	NA	NA	NA	NA	NA	NA	NA	NA	NA	NA	NA	NA	NA
d00170	ASPIRIN	1	57	58	62	81	83	211	NA	NA	NA	NA	NA	NA	57	58	62	81	83	211	NA	NA	NA	NA	NA	NA	NA	NA	NA	NA	NA	NA	CENTRAL NERVOUS SYSTEM AGENTS	ANALGESICS	SALICYLATES	COAGULATION MODIFIERS	ANTIPLATELET AGENTS	PLATELET AGGREGATION INHIBITORS	NA	NA	NA	NA	NA	NA	CENTRAL NERVOUS SYSTEM AGENTS	ANALGESICS	SALICYLATES	COAGULATION MODIFIERS	ANTIPLATELET AGENTS	PLATELET AGGREGATION INHIBITORS	NA	NA	NA	NA	NA	NA	NA	NA	NA	NA	NA	NA
d00172	INAMRINONE	1	40	50	NA	NA	NA	NA	NA	NA	NA	NA	NA	NA	40	50	NA	NA	NA	NA	NA	NA	NA	NA	NA	NA	NA	NA	NA	NA	NA	NA	CARDIOVASCULAR AGENTS	INOTROPIC AGENTS	NA	NA	NA	NA	NA	NA	NA	NA	NA	NA	CARDIOVASCULAR AGENTS	INOTROPIC AGENTS	NA	NA	NA	NA	NA	NA	NA	NA	NA	NA	NA	NA	NA	NA	NA	NA
d00174	ATROPINE	1	40	430	NA	87	355	89	105	106	NA	NA	NA	NA	40	430	NA	87	355	89	105	106	NA	NA	NA	NA	NA	NA	NA	NA	NA	NA	CARDIOVASCULAR AGENTS	ANTICHOLINERGIC CHRONOTROPIC AGENTS	NA	GASTROINTESTINAL AGENTS	FUNCTIONAL BOWEL DISORDER AGENTS	ANTICHOLINERGICS/ANTISPASMODICS	MISCELLANEOUS AGENTS	ANTIDOTES	NA	NA	NA	NA	CARDIOVASCULAR AGENTS	ANTICHOLINERGIC CHRONOTROPIC AGENTS	NA	GASTROINTESTINAL AGENTS	FUNCTIONAL BOWEL DISORDER AGENTS	ANTICHOLINERGICS/ANTISPASMODICS	MISCELLANEOUS AGENTS	ANTIDOTES	NA	NA	NA	NA	NA	NA	NA	NA	NA	NA
d00175	BENZTROPINE	1	57	66	205	NA	NA	NA	NA	NA	NA	NA	NA	NA	57	66	205	NA	NA	NA	NA	NA	NA	NA	NA	NA	NA	NA	NA	NA	NA	NA	CENTRAL NERVOUS SYSTEM AGENTS	ANTIPARKINSON AGENTS	ANTICHOLINERGIC ANTIPARKINSON AGENTS	NA	NA	NA	NA	NA	NA	NA	NA	NA	CENTRAL NERVOUS SYSTEM AGENTS	ANTIPARKINSON AGENTS	ANTICHOLINERGIC ANTIPARKINSON AGENTS	NA	NA	NA	NA	NA	NA	NA	NA	NA	NA	NA	NA	NA	NA	NA
d00176	BETAXOLOL	1	40	47	274	NA	NA	NA	NA	NA	NA	NA	NA	NA	40	47	274	NA	NA	NA	NA	NA	NA	NA	NA	NA	NA	NA	NA	NA	NA	NA	CARDIOVASCULAR AGENTS	BETA-ADRENERGIC BLOCKING AGENTS	BETA BLOCKERS, CARDIOSELECTIVE	NA	NA	NA	NA	NA	NA	NA	NA	NA	CARDIOVASCULAR AGENTS	BETA-ADRENERGIC BLOCKING AGENTS	BETA BLOCKERS, CARDIOSELECTIVE	NA	NA	NA	NA	NA	NA	NA	NA	NA	NA	NA	NA	NA	NA	NA
d00178	BROMOCRIPTINE	1	57	66	276	97	377	NA	NA	NA	NA	NA	NA	NA	57	66	276	97	377	NA	NA	NA	NA	NA	NA	NA	NA	NA	NA	NA	NA	NA	CENTRAL NERVOUS SYSTEM AGENTS	ANTIPARKINSON AGENTS	DOPAMINERGIC ANTIPARKINSONISM AGENTS	HORMONES/HORMONE MODIFIERS	PROLACTIN INHIBITORS	NA	NA	NA	NA	NA	NA	NA	CENTRAL NERVOUS SYSTEM AGENTS	ANTIPARKINSON AGENTS	DOPAMINERGIC ANTIPARKINSONISM AGENTS	HORMONES/HORMONE MODIFIERS	PROLACTIN INHIBITORS	NA	NA	NA	NA	NA	NA	NA	NA	NA	NA	NA	NA	NA
d00179	BUMETANIDE	1	40	49	154	NA	NA	NA	NA	NA	NA	NA	NA	NA	40	49	154	NA	NA	NA	NA	NA	NA	NA	NA	NA	NA	NA	NA	NA	NA	NA	CARDIOVASCULAR AGENTS	DIURETICS	LOOP DIURETICS	NA	NA	NA	NA	NA	NA	NA	NA	NA	CARDIOVASCULAR AGENTS	DIURETICS	LOOP DIURETICS	NA	NA	NA	NA	NA	NA	NA	NA	NA	NA	NA	NA	NA	NA	NA
d00181	BUPROPION	1	105	320	NA	242	249	76	NA	NA	NA	NA	NA	NA	105	320	NA	242	249	76	NA	NA	NA	NA	NA	NA	NA	NA	NA	NA	NA	NA	MISCELLANEOUS AGENTS	SMOKING CESSATION AGENTS	NA	PSYCHOTHERAPEUTIC AGENTS	ANTIDEPRESSANTS	MISCELLANEOUS ANTIDEPRESSANTS	NA	NA	NA	NA	NA	NA	MISCELLANEOUS AGENTS	SMOKING CESSATION AGENTS	NA	PSYCHOTHERAPEUTIC AGENTS	ANTIDEPRESSANTS	MISCELLANEOUS ANTIDEPRESSANTS	NA	NA	NA	NA	NA	NA	NA	NA	NA	NA	NA	NA
d00182	BUSPIRONE	1	57	67	70	NA	NA	NA	NA	NA	NA	NA	NA	NA	57	67	70	NA	NA	NA	NA	NA	NA	NA	NA	NA	NA	NA	NA	NA	NA	NA	CENTRAL NERVOUS SYSTEM AGENTS	ANXIOLYTICS, SEDATIVES, AND HYPNOTICS	MISCELLANEOUS ANXIOLYTICS, SEDATIVES AND HYPNOTICS	NA	NA	NA	NA	NA	NA	NA	NA	NA	CENTRAL NERVOUS SYSTEM AGENTS	ANXIOLYTICS, SEDATIVES, AND HYPNOTICS	MISCELLANEOUS ANXIOLYTICS, SEDATIVES AND HYPNOTICS	NA	NA	NA	NA	NA	NA	NA	NA	NA	NA	NA	NA	NA	NA	NA
d00184	CARBIDOPA	1	57	66	276	NA	NA	NA	NA	NA	NA	NA	NA	NA	57	66	276	NA	NA	NA	NA	NA	NA	NA	NA	NA	NA	NA	NA	NA	NA	NA	CENTRAL NERVOUS SYSTEM AGENTS	ANTIPARKINSON AGENTS	DOPAMINERGIC ANTIPARKINSONISM AGENTS	NA	NA	NA	NA	NA	NA	NA	NA	NA	CENTRAL NERVOUS SYSTEM AGENTS	ANTIPARKINSON AGENTS	DOPAMINERGIC ANTIPARKINSONISM AGENTS	NA	NA	NA	NA	NA	NA	NA	NA	NA	NA	NA	NA	NA	NA	NA
d00185	CARBOPLATIN	1	20	21	NA	NA	NA	NA	NA	NA	NA	NA	NA	NA	20	21	NA	NA	NA	NA	NA	NA	NA	NA	NA	NA	NA	NA	NA	NA	NA	NA	ANTINEOPLASTICS	ALKYLATING AGENTS	NA	NA	NA	NA	NA	NA	NA	NA	NA	NA	ANTINEOPLASTICS	ALKYLATING AGENTS	NA	NA	NA	NA	NA	NA	NA	NA	NA	NA	NA	NA	NA	NA	NA	NA
d00188	CHLORAMBUCIL	1	20	21	NA	NA	NA	NA	NA	NA	NA	NA	NA	NA	20	21	NA	NA	NA	NA	NA	NA	NA	NA	NA	NA	NA	NA	NA	NA	NA	NA	ANTINEOPLASTICS	ALKYLATING AGENTS	NA	NA	NA	NA	NA	NA	NA	NA	NA	NA	ANTINEOPLASTICS	ALKYLATING AGENTS	NA	NA	NA	NA	NA	NA	NA	NA	NA	NA	NA	NA	NA	NA	NA	NA
d00189	CHLORDIAZEPOXIDE	1	57	67	69	NA	NA	NA	NA	NA	NA	NA	NA	NA	57	67	69	NA	NA	NA	NA	NA	NA	NA	NA	NA	NA	NA	NA	NA	NA	NA	CENTRAL NERVOUS SYSTEM AGENTS	ANXIOLYTICS, SEDATIVES, AND HYPNOTICS	BENZODIAZEPINES	NA	NA	NA	NA	NA	NA	NA	NA	NA	CENTRAL NERVOUS SYSTEM AGENTS	ANXIOLYTICS, SEDATIVES, AND HYPNOTICS	BENZODIAZEPINES	NA	NA	NA	NA	NA	NA	NA	NA	NA	NA	NA	NA	NA	NA	NA
d00190	CHLOROTHIAZIDE	1	40	49	156	NA	NA	NA	NA	NA	NA	NA	NA	NA	40	49	156	NA	NA	NA	NA	NA	NA	NA	NA	NA	NA	NA	NA	NA	NA	NA	CARDIOVASCULAR AGENTS	DIURETICS	THIAZIDE AND THIAZIDE-LIKE DIURETICS	NA	NA	NA	NA	NA	NA	NA	NA	NA	CARDIOVASCULAR AGENTS	DIURETICS	THIAZIDE AND THIAZIDE-LIKE DIURETICS	NA	NA	NA	NA	NA	NA	NA	NA	NA	NA	NA	NA	NA	NA	NA
d00191	CHLORPHENIRAMINE	1	122	123	NA	NA	NA	NA	NA	NA	NA	NA	NA	NA	122	123	NA	NA	NA	NA	NA	NA	NA	NA	NA	NA	NA	NA	NA	NA	NA	NA	RESPIRATORY AGENTS	ANTIHISTAMINES	NA	NA	NA	NA	NA	NA	NA	NA	NA	NA	RESPIRATORY AGENTS	ANTIHISTAMINES	NA	NA	NA	NA	NA	NA	NA	NA	NA	NA	NA	NA	NA	NA	NA	NA
d00192	CHLORTHALIDONE	1	40	49	156	NA	NA	NA	NA	NA	NA	NA	NA	NA	40	49	156	NA	NA	NA	NA	NA	NA	NA	NA	NA	NA	NA	NA	NA	NA	NA	CARDIOVASCULAR AGENTS	DIURETICS	THIAZIDE AND THIAZIDE-LIKE DIURETICS	NA	NA	NA	NA	NA	NA	NA	NA	NA	CARDIOVASCULAR AGENTS	DIURETICS	THIAZIDE AND THIAZIDE-LIKE DIURETICS	NA	NA	NA	NA	NA	NA	NA	NA	NA	NA	NA	NA	NA	NA	NA
d00193	CHOLESTYRAMINE	1	358	19	252	NA	NA	NA	NA	NA	NA	NA	NA	NA	358	19	252	NA	NA	NA	NA	NA	NA	NA	NA	NA	NA	NA	NA	NA	NA	NA	METABOLIC AGENTS	ANTIHYPERLIPIDEMIC AGENTS	BILE ACID SEQUESTRANTS	NA	NA	NA	NA	NA	NA	NA	NA	NA	METABOLIC AGENTS	ANTIHYPERLIPIDEMIC AGENTS	BILE ACID SEQUESTRANTS	NA	NA	NA	NA	NA	NA	NA	NA	NA	NA	NA	NA	NA	NA	NA
d00195	CISPLATIN	1	20	21	NA	NA	NA	NA	NA	NA	NA	NA	NA	NA	20	21	NA	NA	NA	NA	NA	NA	NA	NA	NA	NA	NA	NA	NA	NA	NA	NA	ANTINEOPLASTICS	ALKYLATING AGENTS	NA	NA	NA	NA	NA	NA	NA	NA	NA	NA	ANTINEOPLASTICS	ALKYLATING AGENTS	NA	NA	NA	NA	NA	NA	NA	NA	NA	NA	NA	NA	NA	NA	NA	NA
d00196	CLOFIBRATE	1	358	19	241	NA	NA	NA	NA	NA	NA	NA	NA	NA	358	19	241	NA	NA	NA	NA	NA	NA	NA	NA	NA	NA	NA	NA	NA	NA	NA	METABOLIC AGENTS	ANTIHYPERLIPIDEMIC AGENTS	FIBRIC ACID DERIVATIVES	NA	NA	NA	NA	NA	NA	NA	NA	NA	METABOLIC AGENTS	ANTIHYPERLIPIDEMIC AGENTS	FIBRIC ACID DERIVATIVES	NA	NA	NA	NA	NA	NA	NA	NA	NA	NA	NA	NA	NA	NA	NA
d00197	CLONAZEPAM	1	57	64	203	57	67	69	NA	NA	NA	NA	NA	NA	57	64	203	57	67	69	NA	NA	NA	NA	NA	NA	NA	NA	NA	NA	NA	NA	CENTRAL NERVOUS SYSTEM AGENTS	ANTICONVULSANTS	BENZODIAZEPINE ANTICONVULSANTS	CENTRAL NERVOUS SYSTEM AGENTS	ANXIOLYTICS, SEDATIVES, AND HYPNOTICS	BENZODIAZEPINES	NA	NA	NA	NA	NA	NA	CENTRAL NERVOUS SYSTEM AGENTS	ANTICONVULSANTS	BENZODIAZEPINE ANTICONVULSANTS	CENTRAL NERVOUS SYSTEM AGENTS	ANXIOLYTICS, SEDATIVES, AND HYPNOTICS	BENZODIAZEPINES	NA	NA	NA	NA	NA	NA	NA	NA	NA	NA	NA	NA
d00198	CLORAZEPATE	1	57	67	69	NA	NA	NA	NA	NA	NA	NA	NA	NA	57	67	69	NA	NA	NA	NA	NA	NA	NA	NA	NA	NA	NA	NA	NA	NA	NA	CENTRAL NERVOUS SYSTEM AGENTS	ANXIOLYTICS, SEDATIVES, AND HYPNOTICS	BENZODIAZEPINES	NA	NA	NA	NA	NA	NA	NA	NA	NA	CENTRAL NERVOUS SYSTEM AGENTS	ANXIOLYTICS, SEDATIVES, AND HYPNOTICS	BENZODIAZEPINES	NA	NA	NA	NA	NA	NA	NA	NA	NA	NA	NA	NA	NA	NA	NA
d00199	CLOZAPINE	1	242	251	341	NA	NA	NA	NA	NA	NA	NA	NA	NA	242	251	341	NA	NA	NA	NA	NA	NA	NA	NA	NA	NA	NA	NA	NA	NA	NA	PSYCHOTHERAPEUTIC AGENTS	ANTIPSYCHOTICS	ATYPICAL ANTIPSYCHOTICS	NA	NA	NA	NA	NA	NA	NA	NA	NA	PSYCHOTHERAPEUTIC AGENTS	ANTIPSYCHOTICS	ATYPICAL ANTIPSYCHOTICS	NA	NA	NA	NA	NA	NA	NA	NA	NA	NA	NA	NA	NA	NA	NA
d00200	CROMOLYN	1	122	130	298	NA	NA	NA	NA	NA	NA	NA	NA	NA	122	130	298	NA	NA	NA	NA	NA	NA	NA	NA	NA	NA	NA	NA	NA	NA	NA	RESPIRATORY AGENTS	RESPIRATORY INHALANT PRODUCTS	MAST CELL STABILIZERS	NA	NA	NA	NA	NA	NA	NA	NA	NA	RESPIRATORY AGENTS	RESPIRATORY INHALANT PRODUCTS	MAST CELL STABILIZERS	NA	NA	NA	NA	NA	NA	NA	NA	NA	NA	NA	NA	NA	NA	NA
d00204	DANAZOL	1	97	413	NA	NA	NA	NA	NA	NA	NA	NA	NA	NA	97	413	NA	NA	NA	NA	NA	NA	NA	NA	NA	NA	NA	NA	NA	NA	NA	NA	HORMONES/HORMONE MODIFIERS	ANTIGONADOTROPIC AGENTS	NA	NA	NA	NA	NA	NA	NA	NA	NA	NA	HORMONES/HORMONE MODIFIERS	ANTIGONADOTROPIC AGENTS	NA	NA	NA	NA	NA	NA	NA	NA	NA	NA	NA	NA	NA	NA	NA	NA
d00206	DEXAMETHASONE	1	97	98	301	NA	NA	NA	NA	NA	NA	NA	NA	NA	97	98	301	NA	NA	NA	NA	NA	NA	NA	NA	NA	NA	NA	NA	NA	NA	NA	HORMONES/HORMONE MODIFIERS	ADRENAL CORTICAL STEROIDS	GLUCOCORTICOIDS	NA	NA	NA	NA	NA	NA	NA	NA	NA	HORMONES/HORMONE MODIFIERS	ADRENAL CORTICAL STEROIDS	GLUCOCORTICOIDS	NA	NA	NA	NA	NA	NA	NA	NA	NA	NA	NA	NA	NA	NA	NA
d00207	DEXTROMETHORPHAN	1	122	124	NA	NA	NA	NA	NA	NA	NA	NA	NA	NA	122	124	NA	NA	NA	NA	NA	NA	NA	NA	NA	NA	NA	NA	NA	NA	NA	NA	RESPIRATORY AGENTS	ANTITUSSIVES	NA	NA	NA	NA	NA	NA	NA	NA	NA	NA	RESPIRATORY AGENTS	ANTITUSSIVES	NA	NA	NA	NA	NA	NA	NA	NA	NA	NA	NA	NA	NA	NA	NA	NA
d00208	DIFLUNISAL	1	57	58	61	57	58	62	NA	NA	NA	NA	NA	NA	57	58	61	57	58	62	NA	NA	NA	NA	NA	NA	NA	NA	NA	NA	NA	NA	CENTRAL NERVOUS SYSTEM AGENTS	ANALGESICS	NONSTEROIDAL ANTI-INFLAMMATORY AGENTS	CENTRAL NERVOUS SYSTEM AGENTS	ANALGESICS	SALICYLATES	NA	NA	NA	NA	NA	NA	CENTRAL NERVOUS SYSTEM AGENTS	ANALGESICS	NONSTEROIDAL ANTI-INFLAMMATORY AGENTS	CENTRAL NERVOUS SYSTEM AGENTS	ANALGESICS	SALICYLATES	NA	NA	NA	NA	NA	NA	NA	NA	NA	NA	NA	NA
d00209	DIGITOXIN	1	40	50	NA	NA	NA	NA	NA	NA	NA	NA	NA	NA	40	50	NA	NA	NA	NA	NA	NA	NA	NA	NA	NA	NA	NA	NA	NA	NA	NA	CARDIOVASCULAR AGENTS	INOTROPIC AGENTS	NA	NA	NA	NA	NA	NA	NA	NA	NA	NA	CARDIOVASCULAR AGENTS	INOTROPIC AGENTS	NA	NA	NA	NA	NA	NA	NA	NA	NA	NA	NA	NA	NA	NA	NA	NA
d00210	DIGOXIN	1	40	46	389	40	50	NA	NA	NA	NA	NA	NA	NA	40	46	389	40	50	NA	NA	NA	NA	NA	NA	NA	NA	NA	NA	NA	NA	NA	CARDIOVASCULAR AGENTS	ANTIARRHYTHMIC AGENTS	GROUP V ANTIARRHYTHMICS	CARDIOVASCULAR AGENTS	INOTROPIC AGENTS	NA	NA	NA	NA	NA	NA	NA	CARDIOVASCULAR AGENTS	ANTIARRHYTHMIC AGENTS	GROUP V ANTIARRHYTHMICS	CARDIOVASCULAR AGENTS	INOTROPIC AGENTS	NA	NA	NA	NA	NA	NA	NA	NA	NA	NA	NA	NA	NA
d00211	DIHYDROERGOTAMINE	1	57	58	193	NA	NA	NA	NA	NA	NA	NA	NA	NA	57	58	193	NA	NA	NA	NA	NA	NA	NA	NA	NA	NA	NA	NA	NA	NA	NA	CENTRAL NERVOUS SYSTEM AGENTS	ANALGESICS	ANTIMIGRAINE AGENTS	NA	NA	NA	NA	NA	NA	NA	NA	NA	CENTRAL NERVOUS SYSTEM AGENTS	ANALGESICS	ANTIMIGRAINE AGENTS	NA	NA	NA	NA	NA	NA	NA	NA	NA	NA	NA	NA	NA	NA	NA
d00212	DIPHENHYDRAMINE	1	57	65	197	57	66	205	57	67	70	122	123	NA	57	65	197	57	66	205	57	67	70	122	123	NA	NA	NA	NA	NA	NA	NA	CENTRAL NERVOUS SYSTEM AGENTS	ANTIEMETIC/ANTIVERTIGO AGENTS	ANTICHOLINERGIC ANTIEMETICS	CENTRAL NERVOUS SYSTEM AGENTS	ANTIPARKINSON AGENTS	ANTICHOLINERGIC ANTIPARKINSON AGENTS	CENTRAL NERVOUS SYSTEM AGENTS	ANXIOLYTICS, SEDATIVES, AND HYPNOTICS	MISCELLANEOUS ANXIOLYTICS, SEDATIVES AND HYPNOTICS	RESPIRATORY AGENTS	ANTIHISTAMINES	NA	CENTRAL NERVOUS SYSTEM AGENTS	ANTIEMETIC/ANTIVERTIGO AGENTS	ANTICHOLINERGIC ANTIEMETICS	CENTRAL NERVOUS SYSTEM AGENTS	ANTIPARKINSON AGENTS	ANTICHOLINERGIC ANTIPARKINSON AGENTS	CENTRAL NERVOUS SYSTEM AGENTS	ANXIOLYTICS, SEDATIVES, AND HYPNOTICS	MISCELLANEOUS ANXIOLYTICS, SEDATIVES AND HYPNOTICS	RESPIRATORY AGENTS	ANTIHISTAMINES	NA	NA	NA	NA	NA	NA	NA
d00213	DIPYRIDAMOLE	1	81	83	211	331	332	374	NA	NA	NA	NA	NA	NA	81	83	211	331	332	374	NA	NA	NA	NA	NA	NA	NA	NA	NA	NA	NA	NA	COAGULATION MODIFIERS	ANTIPLATELET AGENTS	PLATELET AGGREGATION INHIBITORS	RADIOLOGIC AGENTS	RADIOLOGIC ADJUNCTS	CARDIAC STRESSING AGENTS	NA	NA	NA	NA	NA	NA	COAGULATION MODIFIERS	ANTIPLATELET AGENTS	PLATELET AGGREGATION INHIBITORS	RADIOLOGIC AGENTS	RADIOLOGIC ADJUNCTS	CARDIAC STRESSING AGENTS	NA	NA	NA	NA	NA	NA	NA	NA	NA	NA	NA	NA
d00214	DISOPYRAMIDE	1	40	46	385	NA	NA	NA	NA	NA	NA	NA	NA	NA	40	46	385	NA	NA	NA	NA	NA	NA	NA	NA	NA	NA	NA	NA	NA	NA	NA	CARDIOVASCULAR AGENTS	ANTIARRHYTHMIC AGENTS	GROUP I ANTIARRHYTHMICS	NA	NA	NA	NA	NA	NA	NA	NA	NA	CARDIOVASCULAR AGENTS	ANTIARRHYTHMIC AGENTS	GROUP I ANTIARRHYTHMICS	NA	NA	NA	NA	NA	NA	NA	NA	NA	NA	NA	NA	NA	NA	NA
d00217	DOXEPIN	1	57	67	70	242	249	209	NA	NA	NA	NA	NA	NA	57	67	70	242	249	209	NA	NA	NA	NA	NA	NA	NA	NA	NA	NA	NA	NA	CENTRAL NERVOUS SYSTEM AGENTS	ANXIOLYTICS, SEDATIVES, AND HYPNOTICS	MISCELLANEOUS ANXIOLYTICS, SEDATIVES AND HYPNOTICS	PSYCHOTHERAPEUTIC AGENTS	ANTIDEPRESSANTS	TRICYCLIC ANTIDEPRESSANTS	NA	NA	NA	NA	NA	NA	CENTRAL NERVOUS SYSTEM AGENTS	ANXIOLYTICS, SEDATIVES, AND HYPNOTICS	MISCELLANEOUS ANXIOLYTICS, SEDATIVES AND HYPNOTICS	PSYCHOTHERAPEUTIC AGENTS	ANTIDEPRESSANTS	TRICYCLIC ANTIDEPRESSANTS	NA	NA	NA	NA	NA	NA	NA	NA	NA	NA	NA	NA
d00222	ERGOTAMINE	1	57	58	193	NA	NA	NA	NA	NA	NA	NA	NA	NA	57	58	193	NA	NA	NA	NA	NA	NA	NA	NA	NA	NA	NA	NA	NA	NA	NA	CENTRAL NERVOUS SYSTEM AGENTS	ANALGESICS	ANTIMIGRAINE AGENTS	NA	NA	NA	NA	NA	NA	NA	NA	NA	CENTRAL NERVOUS SYSTEM AGENTS	ANALGESICS	ANTIMIGRAINE AGENTS	NA	NA	NA	NA	NA	NA	NA	NA	NA	NA	NA	NA	NA	NA	NA
d00223	EPOETIN ALFA	1	28	36	NA	NA	NA	NA	NA	NA	NA	NA	NA	NA	28	36	NA	NA	NA	NA	NA	NA	NA	NA	NA	NA	NA	NA	NA	NA	NA	NA	BIOLOGICALS	ERYTHROPOIESIS-STIMULATING AGENTS	NA	NA	NA	NA	NA	NA	NA	NA	NA	NA	BIOLOGICALS	ERYTHROPOIESIS-STIMULATING AGENTS	NA	NA	NA	NA	NA	NA	NA	NA	NA	NA	NA	NA	NA	NA	NA	NA
d00226	ETHCHLORVYNOL	1	57	67	70	NA	NA	NA	NA	NA	NA	NA	NA	NA	57	67	70	NA	NA	NA	NA	NA	NA	NA	NA	NA	NA	NA	NA	NA	NA	NA	CENTRAL NERVOUS SYSTEM AGENTS	ANXIOLYTICS, SEDATIVES, AND HYPNOTICS	MISCELLANEOUS ANXIOLYTICS, SEDATIVES AND HYPNOTICS	NA	NA	NA	NA	NA	NA	NA	NA	NA	CENTRAL NERVOUS SYSTEM AGENTS	ANXIOLYTICS, SEDATIVES, AND HYPNOTICS	MISCELLANEOUS ANXIOLYTICS, SEDATIVES AND HYPNOTICS	NA	NA	NA	NA	NA	NA	NA	NA	NA	NA	NA	NA	NA	NA	NA
d00227	ETHOSUXIMIDE	1	57	64	200	NA	NA	NA	NA	NA	NA	NA	NA	NA	57	64	200	NA	NA	NA	NA	NA	NA	NA	NA	NA	NA	NA	NA	NA	NA	NA	CENTRAL NERVOUS SYSTEM AGENTS	ANTICONVULSANTS	SUCCINIMIDE ANTICONVULSANTS	NA	NA	NA	NA	NA	NA	NA	NA	NA	CENTRAL NERVOUS SYSTEM AGENTS	ANTICONVULSANTS	SUCCINIMIDE ANTICONVULSANTS	NA	NA	NA	NA	NA	NA	NA	NA	NA	NA	NA	NA	NA	NA	NA
d00229	ETHINYL ESTRADIOL	1	97	101	183	NA	NA	NA	NA	NA	NA	NA	NA	NA	97	101	183	NA	NA	NA	NA	NA	NA	NA	NA	NA	NA	NA	NA	NA	NA	NA	HORMONES/HORMONE MODIFIERS	SEX HORMONES	ESTROGENS	NA	NA	NA	NA	NA	NA	NA	NA	NA	HORMONES/HORMONE MODIFIERS	SEX HORMONES	ESTROGENS	NA	NA	NA	NA	NA	NA	NA	NA	NA	NA	NA	NA	NA	NA	NA
d00230	ETOPOSIDE	1	20	26	NA	NA	NA	NA	NA	NA	NA	NA	NA	NA	20	26	NA	NA	NA	NA	NA	NA	NA	NA	NA	NA	NA	NA	NA	NA	NA	NA	ANTINEOPLASTICS	MITOTIC INHIBITORS	NA	NA	NA	NA	NA	NA	NA	NA	NA	NA	ANTINEOPLASTICS	MITOTIC INHIBITORS	NA	NA	NA	NA	NA	NA	NA	NA	NA	NA	NA	NA	NA	NA	NA	NA
d00231	FELODIPINE	1	40	48	NA	NA	NA	NA	NA	NA	NA	NA	NA	NA	40	48	NA	NA	NA	NA	NA	NA	NA	NA	NA	NA	NA	NA	NA	NA	NA	NA	CARDIOVASCULAR AGENTS	CALCIUM CHANNEL BLOCKING AGENTS	NA	NA	NA	NA	NA	NA	NA	NA	NA	NA	CARDIOVASCULAR AGENTS	CALCIUM CHANNEL BLOCKING AGENTS	NA	NA	NA	NA	NA	NA	NA	NA	NA	NA	NA	NA	NA	NA	NA	NA
d00233	FENTANYL	1	57	58	60	NA	NA	NA	NA	NA	NA	NA	NA	NA	57	58	60	NA	NA	NA	NA	NA	NA	NA	NA	NA	NA	NA	NA	NA	NA	NA	CENTRAL NERVOUS SYSTEM AGENTS	ANALGESICS	NARCOTIC ANALGESICS	NA	NA	NA	NA	NA	NA	NA	NA	NA	CENTRAL NERVOUS SYSTEM AGENTS	ANALGESICS	NARCOTIC ANALGESICS	NA	NA	NA	NA	NA	NA	NA	NA	NA	NA	NA	NA	NA	NA	NA
d00234	FLECAINIDE	1	40	46	385	NA	NA	NA	NA	NA	NA	NA	NA	NA	40	46	385	NA	NA	NA	NA	NA	NA	NA	NA	NA	NA	NA	NA	NA	NA	NA	CARDIOVASCULAR AGENTS	ANTIARRHYTHMIC AGENTS	GROUP I ANTIARRHYTHMICS	NA	NA	NA	NA	NA	NA	NA	NA	NA	CARDIOVASCULAR AGENTS	ANTIARRHYTHMIC AGENTS	GROUP I ANTIARRHYTHMICS	NA	NA	NA	NA	NA	NA	NA	NA	NA	NA	NA	NA	NA	NA	NA
d00235	FLUOROURACIL	1	20	23	NA	NA	NA	NA	NA	NA	NA	NA	NA	NA	20	23	NA	NA	NA	NA	NA	NA	NA	NA	NA	NA	NA	NA	NA	NA	NA	NA	ANTINEOPLASTICS	ANTIMETABOLITES	NA	NA	NA	NA	NA	NA	NA	NA	NA	NA	ANTINEOPLASTICS	ANTIMETABOLITES	NA	NA	NA	NA	NA	NA	NA	NA	NA	NA	NA	NA	NA	NA	NA	NA
d00236	FLUOXETINE	1	242	249	208	NA	NA	NA	NA	NA	NA	NA	NA	NA	242	249	208	NA	NA	NA	NA	NA	NA	NA	NA	NA	NA	NA	NA	NA	NA	NA	PSYCHOTHERAPEUTIC AGENTS	ANTIDEPRESSANTS	SSRI ANTIDEPRESSANTS	NA	NA	NA	NA	NA	NA	NA	NA	NA	PSYCHOTHERAPEUTIC AGENTS	ANTIDEPRESSANTS	SSRI ANTIDEPRESSANTS	NA	NA	NA	NA	NA	NA	NA	NA	NA	NA	NA	NA	NA	NA	NA
d00237	FLUPHENAZINE	1	242	251	210	NA	NA	NA	NA	NA	NA	NA	NA	NA	242	251	210	NA	NA	NA	NA	NA	NA	NA	NA	NA	NA	NA	NA	NA	NA	NA	PSYCHOTHERAPEUTIC AGENTS	ANTIPSYCHOTICS	PHENOTHIAZINE ANTIPSYCHOTICS	NA	NA	NA	NA	NA	NA	NA	NA	NA	PSYCHOTHERAPEUTIC AGENTS	ANTIPSYCHOTICS	PHENOTHIAZINE ANTIPSYCHOTICS	NA	NA	NA	NA	NA	NA	NA	NA	NA	NA	NA	NA	NA	NA	NA
d00238	FLURAZEPAM	1	57	67	69	NA	NA	NA	NA	NA	NA	NA	NA	NA	57	67	69	NA	NA	NA	NA	NA	NA	NA	NA	NA	NA	NA	NA	NA	NA	NA	CENTRAL NERVOUS SYSTEM AGENTS	ANXIOLYTICS, SEDATIVES, AND HYPNOTICS	BENZODIAZEPINES	NA	NA	NA	NA	NA	NA	NA	NA	NA	CENTRAL NERVOUS SYSTEM AGENTS	ANXIOLYTICS, SEDATIVES, AND HYPNOTICS	BENZODIAZEPINES	NA	NA	NA	NA	NA	NA	NA	NA	NA	NA	NA	NA	NA	NA	NA
d00239	FLURBIPROFEN	1	57	58	61	NA	NA	NA	NA	NA	NA	NA	NA	NA	57	58	61	NA	NA	NA	NA	NA	NA	NA	NA	NA	NA	NA	NA	NA	NA	NA	CENTRAL NERVOUS SYSTEM AGENTS	ANALGESICS	NONSTEROIDAL ANTI-INFLAMMATORY AGENTS	NA	NA	NA	NA	NA	NA	NA	NA	NA	CENTRAL NERVOUS SYSTEM AGENTS	ANALGESICS	NONSTEROIDAL ANTI-INFLAMMATORY AGENTS	NA	NA	NA	NA	NA	NA	NA	NA	NA	NA	NA	NA	NA	NA	NA
d00240	FLUTAMIDE	1	20	24	NA	97	420	NA	NA	NA	NA	NA	NA	NA	20	24	NA	97	420	NA	NA	NA	NA	NA	NA	NA	NA	NA	NA	NA	NA	NA	ANTINEOPLASTICS	ANTINEOPLASTIC HORMONES	NA	HORMONES/HORMONE MODIFIERS	ANTIANDROGENS	NA	NA	NA	NA	NA	NA	NA	ANTINEOPLASTICS	ANTINEOPLASTIC HORMONES	NA	HORMONES/HORMONE MODIFIERS	ANTIANDROGENS	NA	NA	NA	NA	NA	NA	NA	NA	NA	NA	NA	NA	NA
d00241	FOLIC ACID	1	115	119	NA	NA	NA	NA	NA	NA	NA	NA	NA	NA	115	119	NA	NA	NA	NA	NA	NA	NA	NA	NA	NA	NA	NA	NA	NA	NA	NA	NUTRITIONAL PRODUCTS	VITAMINS	NA	NA	NA	NA	NA	NA	NA	NA	NA	NA	NUTRITIONAL PRODUCTS	VITAMINS	NA	NA	NA	NA	NA	NA	NA	NA	NA	NA	NA	NA	NA	NA	NA	NA
d00242	FOSINOPRIL	1	40	42	NA	NA	NA	NA	NA	NA	NA	NA	NA	NA	40	42	NA	NA	NA	NA	NA	NA	NA	NA	NA	NA	NA	NA	NA	NA	NA	NA	CARDIOVASCULAR AGENTS	ANGIOTENSIN CONVERTING ENZYME (ACE) INHIBITORS	NA	NA	NA	NA	NA	NA	NA	NA	NA	NA	CARDIOVASCULAR AGENTS	ANGIOTENSIN CONVERTING ENZYME (ACE) INHIBITORS	NA	NA	NA	NA	NA	NA	NA	NA	NA	NA	NA	NA	NA	NA	NA	NA
d00245	GEMFIBROZIL	1	358	19	241	NA	NA	NA	NA	NA	NA	NA	NA	NA	358	19	241	NA	NA	NA	NA	NA	NA	NA	NA	NA	NA	NA	NA	NA	NA	NA	METABOLIC AGENTS	ANTIHYPERLIPIDEMIC AGENTS	FIBRIC ACID DERIVATIVES	NA	NA	NA	NA	NA	NA	NA	NA	NA	METABOLIC AGENTS	ANTIHYPERLIPIDEMIC AGENTS	FIBRIC ACID DERIVATIVES	NA	NA	NA	NA	NA	NA	NA	NA	NA	NA	NA	NA	NA	NA	NA
d00246	GLIPIZIDE	1	358	99	213	NA	NA	NA	NA	NA	NA	NA	NA	NA	358	99	213	NA	NA	NA	NA	NA	NA	NA	NA	NA	NA	NA	NA	NA	NA	NA	METABOLIC AGENTS	ANTIDIABETIC AGENTS	SULFONYLUREAS	NA	NA	NA	NA	NA	NA	NA	NA	NA	METABOLIC AGENTS	ANTIDIABETIC AGENTS	SULFONYLUREAS	NA	NA	NA	NA	NA	NA	NA	NA	NA	NA	NA	NA	NA	NA	NA
d00248	GLYBURIDE	1	358	99	213	NA	NA	NA	NA	NA	NA	NA	NA	NA	358	99	213	NA	NA	NA	NA	NA	NA	NA	NA	NA	NA	NA	NA	NA	NA	NA	METABOLIC AGENTS	ANTIDIABETIC AGENTS	SULFONYLUREAS	NA	NA	NA	NA	NA	NA	NA	NA	NA	METABOLIC AGENTS	ANTIDIABETIC AGENTS	SULFONYLUREAS	NA	NA	NA	NA	NA	NA	NA	NA	NA	NA	NA	NA	NA	NA	NA
d00250	GOLD SODIUM THIOMALATE	1	105	192	NA	NA	NA	NA	NA	NA	NA	NA	NA	NA	105	192	NA	NA	NA	NA	NA	NA	NA	NA	NA	NA	NA	NA	NA	NA	NA	NA	MISCELLANEOUS AGENTS	ANTIRHEUMATICS	NA	NA	NA	NA	NA	NA	NA	NA	NA	NA	MISCELLANEOUS AGENTS	ANTIRHEUMATICS	NA	NA	NA	NA	NA	NA	NA	NA	NA	NA	NA	NA	NA	NA	NA	NA
d00252	HEPARIN	1	81	82	261	NA	NA	NA	NA	NA	NA	NA	NA	NA	81	82	261	NA	NA	NA	NA	NA	NA	NA	NA	NA	NA	NA	NA	NA	NA	NA	COAGULATION MODIFIERS	ANTICOAGULANTS	HEPARINS	NA	NA	NA	NA	NA	NA	NA	NA	NA	COAGULATION MODIFIERS	ANTICOAGULANTS	HEPARINS	NA	NA	NA	NA	NA	NA	NA	NA	NA	NA	NA	NA	NA	NA	NA
d00253	HYDROCHLOROTHIAZIDE	1	40	49	156	NA	NA	NA	NA	NA	NA	NA	NA	NA	40	49	156	NA	NA	NA	NA	NA	NA	NA	NA	NA	NA	NA	NA	NA	NA	NA	CARDIOVASCULAR AGENTS	DIURETICS	THIAZIDE AND THIAZIDE-LIKE DIURETICS	NA	NA	NA	NA	NA	NA	NA	NA	NA	CARDIOVASCULAR AGENTS	DIURETICS	THIAZIDE AND THIAZIDE-LIKE DIURETICS	NA	NA	NA	NA	NA	NA	NA	NA	NA	NA	NA	NA	NA	NA	NA
d00254	HYDROCORTISONE	1	97	98	301	NA	NA	NA	NA	NA	NA	NA	NA	NA	97	98	301	NA	NA	NA	NA	NA	NA	NA	NA	NA	NA	NA	NA	NA	NA	NA	HORMONES/HORMONE MODIFIERS	ADRENAL CORTICAL STEROIDS	GLUCOCORTICOIDS	NA	NA	NA	NA	NA	NA	NA	NA	NA	HORMONES/HORMONE MODIFIERS	ADRENAL CORTICAL STEROIDS	GLUCOCORTICOIDS	NA	NA	NA	NA	NA	NA	NA	NA	NA	NA	NA	NA	NA	NA	NA
d00255	HYDROMORPHONE	1	57	58	60	NA	NA	NA	NA	NA	NA	NA	NA	NA	57	58	60	NA	NA	NA	NA	NA	NA	NA	NA	NA	NA	NA	NA	NA	NA	NA	CENTRAL NERVOUS SYSTEM AGENTS	ANALGESICS	NARCOTIC ANALGESICS	NA	NA	NA	NA	NA	NA	NA	NA	NA	CENTRAL NERVOUS SYSTEM AGENTS	ANALGESICS	NARCOTIC ANALGESICS	NA	NA	NA	NA	NA	NA	NA	NA	NA	NA	NA	NA	NA	NA	NA
d00259	IMIPRAMINE	1	242	249	209	NA	NA	NA	NA	NA	NA	NA	NA	NA	242	249	209	NA	NA	NA	NA	NA	NA	NA	NA	NA	NA	NA	NA	NA	NA	NA	PSYCHOTHERAPEUTIC AGENTS	ANTIDEPRESSANTS	TRICYCLIC ANTIDEPRESSANTS	NA	NA	NA	NA	NA	NA	NA	NA	NA	PSYCHOTHERAPEUTIC AGENTS	ANTIDEPRESSANTS	TRICYCLIC ANTIDEPRESSANTS	NA	NA	NA	NA	NA	NA	NA	NA	NA	NA	NA	NA	NA	NA	NA
d00260	INDAPAMIDE	1	40	49	156	NA	NA	NA	NA	NA	NA	NA	NA	NA	40	49	156	NA	NA	NA	NA	NA	NA	NA	NA	NA	NA	NA	NA	NA	NA	NA	CARDIOVASCULAR AGENTS	DIURETICS	THIAZIDE AND THIAZIDE-LIKE DIURETICS	NA	NA	NA	NA	NA	NA	NA	NA	NA	CARDIOVASCULAR AGENTS	DIURETICS	THIAZIDE AND THIAZIDE-LIKE DIURETICS	NA	NA	NA	NA	NA	NA	NA	NA	NA	NA	NA	NA	NA	NA	NA
d00262	INSULIN	1	358	99	215	NA	NA	NA	NA	NA	NA	NA	NA	NA	358	99	215	NA	NA	NA	NA	NA	NA	NA	NA	NA	NA	NA	NA	NA	NA	NA	METABOLIC AGENTS	ANTIDIABETIC AGENTS	INSULIN	NA	NA	NA	NA	NA	NA	NA	NA	NA	METABOLIC AGENTS	ANTIDIABETIC AGENTS	INSULIN	NA	NA	NA	NA	NA	NA	NA	NA	NA	NA	NA	NA	NA	NA	NA
d00265	IPRATROPIUM	1	122	125	299	NA	NA	NA	NA	NA	NA	NA	NA	NA	122	125	299	NA	NA	NA	NA	NA	NA	NA	NA	NA	NA	NA	NA	NA	NA	NA	RESPIRATORY AGENTS	BRONCHODILATORS	ANTICHOLINERGIC BRONCHODILATORS	NA	NA	NA	NA	NA	NA	NA	NA	NA	RESPIRATORY AGENTS	BRONCHODILATORS	ANTICHOLINERGIC BRONCHODILATORS	NA	NA	NA	NA	NA	NA	NA	NA	NA	NA	NA	NA	NA	NA	NA
d00268	ISOSORBIDE DINITRATE	1	40	45	NA	NA	NA	NA	NA	NA	NA	NA	NA	NA	40	45	NA	NA	NA	NA	NA	NA	NA	NA	NA	NA	NA	NA	NA	NA	NA	NA	CARDIOVASCULAR AGENTS	ANTIANGINAL AGENTS	NA	NA	NA	NA	NA	NA	NA	NA	NA	NA	CARDIOVASCULAR AGENTS	ANTIANGINAL AGENTS	NA	NA	NA	NA	NA	NA	NA	NA	NA	NA	NA	NA	NA	NA	NA	NA
d00269	ISOSORBIDE MONONITRATE	1	40	45	NA	NA	NA	NA	NA	NA	NA	NA	NA	NA	40	45	NA	NA	NA	NA	NA	NA	NA	NA	NA	NA	NA	NA	NA	NA	NA	NA	CARDIOVASCULAR AGENTS	ANTIANGINAL AGENTS	NA	NA	NA	NA	NA	NA	NA	NA	NA	NA	CARDIOVASCULAR AGENTS	ANTIANGINAL AGENTS	NA	NA	NA	NA	NA	NA	NA	NA	NA	NA	NA	NA	NA	NA	NA	NA
d00270	ISRADIPINE	1	40	48	NA	NA	NA	NA	NA	NA	NA	NA	NA	NA	40	48	NA	NA	NA	NA	NA	NA	NA	NA	NA	NA	NA	NA	NA	NA	NA	NA	CARDIOVASCULAR AGENTS	CALCIUM CHANNEL BLOCKING AGENTS	NA	NA	NA	NA	NA	NA	NA	NA	NA	NA	CARDIOVASCULAR AGENTS	CALCIUM CHANNEL BLOCKING AGENTS	NA	NA	NA	NA	NA	NA	NA	NA	NA	NA	NA	NA	NA	NA	NA	NA
d00272	KETAMINE	1	57	72	NA	NA	NA	NA	NA	NA	NA	NA	NA	NA	57	72	NA	NA	NA	NA	NA	NA	NA	NA	NA	NA	NA	NA	NA	NA	NA	NA	CENTRAL NERVOUS SYSTEM AGENTS	GENERAL ANESTHETICS	NA	NA	NA	NA	NA	NA	NA	NA	NA	NA	CENTRAL NERVOUS SYSTEM AGENTS	GENERAL ANESTHETICS	NA	NA	NA	NA	NA	NA	NA	NA	NA	NA	NA	NA	NA	NA	NA	NA
d00273	KETOROLAC	1	57	58	61	NA	NA	NA	NA	NA	NA	NA	NA	NA	57	58	61	NA	NA	NA	NA	NA	NA	NA	NA	NA	NA	NA	NA	NA	NA	NA	CENTRAL NERVOUS SYSTEM AGENTS	ANALGESICS	NONSTEROIDAL ANTI-INFLAMMATORY AGENTS	NA	NA	NA	NA	NA	NA	NA	NA	NA	CENTRAL NERVOUS SYSTEM AGENTS	ANALGESICS	NONSTEROIDAL ANTI-INFLAMMATORY AGENTS	NA	NA	NA	NA	NA	NA	NA	NA	NA	NA	NA	NA	NA	NA	NA
d00275	LEUCOVORIN	1	105	106	NA	NA	NA	NA	NA	NA	NA	NA	NA	NA	105	106	NA	NA	NA	NA	NA	NA	NA	NA	NA	NA	NA	NA	NA	NA	NA	NA	MISCELLANEOUS AGENTS	ANTIDOTES	NA	NA	NA	NA	NA	NA	NA	NA	NA	NA	MISCELLANEOUS AGENTS	ANTIDOTES	NA	NA	NA	NA	NA	NA	NA	NA	NA	NA	NA	NA	NA	NA	NA	NA
d00276	LEVAMISOLE	1	20	25	NA	NA	NA	NA	NA	NA	NA	NA	NA	NA	20	25	NA	NA	NA	NA	NA	NA	NA	NA	NA	NA	NA	NA	NA	NA	NA	NA	ANTINEOPLASTICS	MISCELLANEOUS ANTINEOPLASTICS	NA	NA	NA	NA	NA	NA	NA	NA	NA	NA	ANTINEOPLASTICS	MISCELLANEOUS ANTINEOPLASTICS	NA	NA	NA	NA	NA	NA	NA	NA	NA	NA	NA	NA	NA	NA	NA	NA
d00277	LEVODOPA	1	57	66	276	NA	NA	NA	NA	NA	NA	NA	NA	NA	57	66	276	NA	NA	NA	NA	NA	NA	NA	NA	NA	NA	NA	NA	NA	NA	NA	CENTRAL NERVOUS SYSTEM AGENTS	ANTIPARKINSON AGENTS	DOPAMINERGIC ANTIPARKINSONISM AGENTS	NA	NA	NA	NA	NA	NA	NA	NA	NA	CENTRAL NERVOUS SYSTEM AGENTS	ANTIPARKINSON AGENTS	DOPAMINERGIC ANTIPARKINSONISM AGENTS	NA	NA	NA	NA	NA	NA	NA	NA	NA	NA	NA	NA	NA	NA	NA
d00278	LEVOTHYROXINE	1	97	103	NA	NA	NA	NA	NA	NA	NA	NA	NA	NA	97	103	NA	NA	NA	NA	NA	NA	NA	NA	NA	NA	NA	NA	NA	NA	NA	NA	HORMONES/HORMONE MODIFIERS	THYROID HORMONES	NA	NA	NA	NA	NA	NA	NA	NA	NA	NA	HORMONES/HORMONE MODIFIERS	THYROID HORMONES	NA	NA	NA	NA	NA	NA	NA	NA	NA	NA	NA	NA	NA	NA	NA	NA
d00279	LINCOMYCIN	1	1	240	NA	NA	NA	NA	NA	NA	NA	NA	NA	NA	1	240	NA	NA	NA	NA	NA	NA	NA	NA	NA	NA	NA	NA	NA	NA	NA	NA	ANTI-INFECTIVES	LINCOMYCIN DERIVATIVES	NA	NA	NA	NA	NA	NA	NA	NA	NA	NA	ANTI-INFECTIVES	LINCOMYCIN DERIVATIVES	NA	NA	NA	NA	NA	NA	NA	NA	NA	NA	NA	NA	NA	NA	NA	NA
d00280	LOVASTATIN	1	358	19	173	NA	NA	NA	NA	NA	NA	NA	NA	NA	358	19	173	NA	NA	NA	NA	NA	NA	NA	NA	NA	NA	NA	NA	NA	NA	NA	METABOLIC AGENTS	ANTIHYPERLIPIDEMIC AGENTS	HMG-COA REDUCTASE INHIBITORS (STATINS)	NA	NA	NA	NA	NA	NA	NA	NA	NA	METABOLIC AGENTS	ANTIHYPERLIPIDEMIC AGENTS	HMG-COA REDUCTASE INHIBITORS (STATINS)	NA	NA	NA	NA	NA	NA	NA	NA	NA	NA	NA	NA	NA	NA	NA
d00283	MECLOFENAMATE	1	57	58	61	NA	NA	NA	NA	NA	NA	NA	NA	NA	57	58	61	NA	NA	NA	NA	NA	NA	NA	NA	NA	NA	NA	NA	NA	NA	NA	CENTRAL NERVOUS SYSTEM AGENTS	ANALGESICS	NONSTEROIDAL ANTI-INFLAMMATORY AGENTS	NA	NA	NA	NA	NA	NA	NA	NA	NA	CENTRAL NERVOUS SYSTEM AGENTS	ANALGESICS	NONSTEROIDAL ANTI-INFLAMMATORY AGENTS	NA	NA	NA	NA	NA	NA	NA	NA	NA	NA	NA	NA	NA	NA	NA
d00284	MEDROXYPROGESTERONE	1	20	24	NA	97	101	102	97	101	185	NA	NA	NA	20	24	NA	97	101	102	97	101	185	NA	NA	NA	NA	NA	NA	NA	NA	NA	ANTINEOPLASTICS	ANTINEOPLASTIC HORMONES	NA	HORMONES/HORMONE MODIFIERS	SEX HORMONES	CONTRACEPTIVES	HORMONES/HORMONE MODIFIERS	SEX HORMONES	PROGESTINS	NA	NA	NA	ANTINEOPLASTICS	ANTINEOPLASTIC HORMONES	NA	HORMONES/HORMONE MODIFIERS	SEX HORMONES	CONTRACEPTIVES	HORMONES/HORMONE MODIFIERS	SEX HORMONES	PROGESTINS	NA	NA	NA	NA	NA	NA	NA	NA	NA
d00285	MEFENAMIC ACID	1	57	58	61	NA	NA	NA	NA	NA	NA	NA	NA	NA	57	58	61	NA	NA	NA	NA	NA	NA	NA	NA	NA	NA	NA	NA	NA	NA	NA	CENTRAL NERVOUS SYSTEM AGENTS	ANALGESICS	NONSTEROIDAL ANTI-INFLAMMATORY AGENTS	NA	NA	NA	NA	NA	NA	NA	NA	NA	CENTRAL NERVOUS SYSTEM AGENTS	ANALGESICS	NONSTEROIDAL ANTI-INFLAMMATORY AGENTS	NA	NA	NA	NA	NA	NA	NA	NA	NA	NA	NA	NA	NA	NA	NA
d00286	MEFLOQUINE	1	1	5	238	NA	NA	NA	NA	NA	NA	NA	NA	NA	1	5	238	NA	NA	NA	NA	NA	NA	NA	NA	NA	NA	NA	NA	NA	NA	NA	ANTI-INFECTIVES	ANTIMALARIAL AGENTS	ANTIMALARIAL QUINOLINES	NA	NA	NA	NA	NA	NA	NA	NA	NA	ANTI-INFECTIVES	ANTIMALARIAL AGENTS	ANTIMALARIAL QUINOLINES	NA	NA	NA	NA	NA	NA	NA	NA	NA	NA	NA	NA	NA	NA	NA
d00288	MEPROBAMATE	1	57	67	70	NA	NA	NA	NA	NA	NA	NA	NA	NA	57	67	70	NA	NA	NA	NA	NA	NA	NA	NA	NA	NA	NA	NA	NA	NA	NA	CENTRAL NERVOUS SYSTEM AGENTS	ANXIOLYTICS, SEDATIVES, AND HYPNOTICS	MISCELLANEOUS ANXIOLYTICS, SEDATIVES AND HYPNOTICS	NA	NA	NA	NA	NA	NA	NA	NA	NA	CENTRAL NERVOUS SYSTEM AGENTS	ANXIOLYTICS, SEDATIVES, AND HYPNOTICS	MISCELLANEOUS ANXIOLYTICS, SEDATIVES AND HYPNOTICS	NA	NA	NA	NA	NA	NA	NA	NA	NA	NA	NA	NA	NA	NA	NA
d00289	MERCAPTOPURINE	1	20	23	NA	NA	NA	NA	NA	NA	NA	NA	NA	NA	20	23	NA	NA	NA	NA	NA	NA	NA	NA	NA	NA	NA	NA	NA	NA	NA	NA	ANTINEOPLASTICS	ANTIMETABOLITES	NA	NA	NA	NA	NA	NA	NA	NA	NA	NA	ANTINEOPLASTICS	ANTIMETABOLITES	NA	NA	NA	NA	NA	NA	NA	NA	NA	NA	NA	NA	NA	NA	NA	NA
d00290	METHIMAZOLE	1	97	422	NA	NA	NA	NA	NA	NA	NA	NA	NA	NA	97	422	NA	NA	NA	NA	NA	NA	NA	NA	NA	NA	NA	NA	NA	NA	NA	NA	HORMONES/HORMONE MODIFIERS	ANTITHYROID AGENTS	NA	NA	NA	NA	NA	NA	NA	NA	NA	NA	HORMONES/HORMONE MODIFIERS	ANTITHYROID AGENTS	NA	NA	NA	NA	NA	NA	NA	NA	NA	NA	NA	NA	NA	NA	NA	NA
d00292	METHSUXIMIDE	1	57	64	200	NA	NA	NA	NA	NA	NA	NA	NA	NA	57	64	200	NA	NA	NA	NA	NA	NA	NA	NA	NA	NA	NA	NA	NA	NA	NA	CENTRAL NERVOUS SYSTEM AGENTS	ANTICONVULSANTS	SUCCINIMIDE ANTICONVULSANTS	NA	NA	NA	NA	NA	NA	NA	NA	NA	CENTRAL NERVOUS SYSTEM AGENTS	ANTICONVULSANTS	SUCCINIMIDE ANTICONVULSANTS	NA	NA	NA	NA	NA	NA	NA	NA	NA	NA	NA	NA	NA	NA	NA
d00293	METHYLPREDNISOLONE	1	97	98	301	NA	NA	NA	NA	NA	NA	NA	NA	NA	97	98	301	NA	NA	NA	NA	NA	NA	NA	NA	NA	NA	NA	NA	NA	NA	NA	HORMONES/HORMONE MODIFIERS	ADRENAL CORTICAL STEROIDS	GLUCOCORTICOIDS	NA	NA	NA	NA	NA	NA	NA	NA	NA	HORMONES/HORMONE MODIFIERS	ADRENAL CORTICAL STEROIDS	GLUCOCORTICOIDS	NA	NA	NA	NA	NA	NA	NA	NA	NA	NA	NA	NA	NA	NA	NA
d00295	METHYLTESTOSTERONE	1	97	101	182	NA	NA	NA	NA	NA	NA	NA	NA	NA	97	101	182	NA	NA	NA	NA	NA	NA	NA	NA	NA	NA	NA	NA	NA	NA	NA	HORMONES/HORMONE MODIFIERS	SEX HORMONES	ANDROGENS AND ANABOLIC STEROIDS	NA	NA	NA	NA	NA	NA	NA	NA	NA	HORMONES/HORMONE MODIFIERS	SEX HORMONES	ANDROGENS AND ANABOLIC STEROIDS	NA	NA	NA	NA	NA	NA	NA	NA	NA	NA	NA	NA	NA	NA	NA
d00297	METIPRANOLOL OPHTHALMIC	1	133	147	164	NA	NA	NA	NA	NA	NA	NA	NA	NA	133	147	164	NA	NA	NA	NA	NA	NA	NA	NA	NA	NA	NA	NA	NA	NA	NA	TOPICAL AGENTS	OPHTHALMIC PREPARATIONS	OPHTHALMIC GLAUCOMA AGENTS	NA	NA	NA	NA	NA	NA	NA	NA	NA	TOPICAL AGENTS	OPHTHALMIC PREPARATIONS	OPHTHALMIC GLAUCOMA AGENTS	NA	NA	NA	NA	NA	NA	NA	NA	NA	NA	NA	NA	NA	NA	NA
d00298	METOCLOPRAMIDE	1	57	65	198	87	93	NA	NA	NA	NA	NA	NA	NA	57	65	198	87	93	NA	NA	NA	NA	NA	NA	NA	NA	NA	NA	NA	NA	NA	CENTRAL NERVOUS SYSTEM AGENTS	ANTIEMETIC/ANTIVERTIGO AGENTS	MISCELLANEOUS ANTIEMETICS	GASTROINTESTINAL AGENTS	GI STIMULANTS	NA	NA	NA	NA	NA	NA	NA	CENTRAL NERVOUS SYSTEM AGENTS	ANTIEMETIC/ANTIVERTIGO AGENTS	MISCELLANEOUS ANTIEMETICS	GASTROINTESTINAL AGENTS	GI STIMULANTS	NA	NA	NA	NA	NA	NA	NA	NA	NA	NA	NA	NA	NA
d00299	METOLAZONE	1	40	49	156	NA	NA	NA	NA	NA	NA	NA	NA	NA	40	49	156	NA	NA	NA	NA	NA	NA	NA	NA	NA	NA	NA	NA	NA	NA	NA	CARDIOVASCULAR AGENTS	DIURETICS	THIAZIDE AND THIAZIDE-LIKE DIURETICS	NA	NA	NA	NA	NA	NA	NA	NA	NA	CARDIOVASCULAR AGENTS	DIURETICS	THIAZIDE AND THIAZIDE-LIKE DIURETICS	NA	NA	NA	NA	NA	NA	NA	NA	NA	NA	NA	NA	NA	NA	NA
d00300	MEXILETINE	1	40	46	385	NA	NA	NA	NA	NA	NA	NA	NA	NA	40	46	385	NA	NA	NA	NA	NA	NA	NA	NA	NA	NA	NA	NA	NA	NA	NA	CARDIOVASCULAR AGENTS	ANTIARRHYTHMIC AGENTS	GROUP I ANTIARRHYTHMICS	NA	NA	NA	NA	NA	NA	NA	NA	NA	CARDIOVASCULAR AGENTS	ANTIARRHYTHMIC AGENTS	GROUP I ANTIARRHYTHMICS	NA	NA	NA	NA	NA	NA	NA	NA	NA	NA	NA	NA	NA	NA	NA
d00303	MISOPROSTOL	1	87	96	NA	NA	NA	NA	NA	NA	NA	NA	NA	NA	87	96	NA	NA	NA	NA	NA	NA	NA	NA	NA	NA	NA	NA	NA	NA	NA	NA	GASTROINTESTINAL AGENTS	MISCELLANEOUS GI AGENTS	NA	NA	NA	NA	NA	NA	NA	NA	NA	NA	GASTROINTESTINAL AGENTS	MISCELLANEOUS GI AGENTS	NA	NA	NA	NA	NA	NA	NA	NA	NA	NA	NA	NA	NA	NA	NA	NA
d00308	MORPHINE	1	57	58	60	NA	NA	NA	NA	NA	NA	NA	NA	NA	57	58	60	NA	NA	NA	NA	NA	NA	NA	NA	NA	NA	NA	NA	NA	NA	NA	CENTRAL NERVOUS SYSTEM AGENTS	ANALGESICS	NARCOTIC ANALGESICS	NA	NA	NA	NA	NA	NA	NA	NA	NA	CENTRAL NERVOUS SYSTEM AGENTS	ANALGESICS	NARCOTIC ANALGESICS	NA	NA	NA	NA	NA	NA	NA	NA	NA	NA	NA	NA	NA	NA	NA
d00310	NABUMETONE	1	57	58	61	NA	NA	NA	NA	NA	NA	NA	NA	NA	57	58	61	NA	NA	NA	NA	NA	NA	NA	NA	NA	NA	NA	NA	NA	NA	NA	CENTRAL NERVOUS SYSTEM AGENTS	ANALGESICS	NONSTEROIDAL ANTI-INFLAMMATORY AGENTS	NA	NA	NA	NA	NA	NA	NA	NA	NA	CENTRAL NERVOUS SYSTEM AGENTS	ANALGESICS	NONSTEROIDAL ANTI-INFLAMMATORY AGENTS	NA	NA	NA	NA	NA	NA	NA	NA	NA	NA	NA	NA	NA	NA	NA
d00312	NEOMYCIN	1	1	18	NA	NA	NA	NA	NA	NA	NA	NA	NA	NA	1	18	NA	NA	NA	NA	NA	NA	NA	NA	NA	NA	NA	NA	NA	NA	NA	NA	ANTI-INFECTIVES	AMINOGLYCOSIDES	NA	NA	NA	NA	NA	NA	NA	NA	NA	NA	ANTI-INFECTIVES	AMINOGLYCOSIDES	NA	NA	NA	NA	NA	NA	NA	NA	NA	NA	NA	NA	NA	NA	NA	NA
d00314	NIACIN	1	115	119	NA	358	19	174	NA	NA	NA	NA	NA	NA	115	119	NA	358	19	174	NA	NA	NA	NA	NA	NA	NA	NA	NA	NA	NA	NA	NUTRITIONAL PRODUCTS	VITAMINS	NA	METABOLIC AGENTS	ANTIHYPERLIPIDEMIC AGENTS	MISCELLANEOUS ANTIHYPERLIPIDEMIC AGENTS	NA	NA	NA	NA	NA	NA	NUTRITIONAL PRODUCTS	VITAMINS	NA	METABOLIC AGENTS	ANTIHYPERLIPIDEMIC AGENTS	MISCELLANEOUS ANTIHYPERLIPIDEMIC AGENTS	NA	NA	NA	NA	NA	NA	NA	NA	NA	NA	NA	NA
d00315	NICARDIPINE	1	40	48	NA	NA	NA	NA	NA	NA	NA	NA	NA	NA	40	48	NA	NA	NA	NA	NA	NA	NA	NA	NA	NA	NA	NA	NA	NA	NA	NA	CARDIOVASCULAR AGENTS	CALCIUM CHANNEL BLOCKING AGENTS	NA	NA	NA	NA	NA	NA	NA	NA	NA	NA	CARDIOVASCULAR AGENTS	CALCIUM CHANNEL BLOCKING AGENTS	NA	NA	NA	NA	NA	NA	NA	NA	NA	NA	NA	NA	NA	NA	NA	NA
d00316	NICOTINE	1	105	320	NA	NA	NA	NA	NA	NA	NA	NA	NA	NA	105	320	NA	NA	NA	NA	NA	NA	NA	NA	NA	NA	NA	NA	NA	NA	NA	NA	MISCELLANEOUS AGENTS	SMOKING CESSATION AGENTS	NA	NA	NA	NA	NA	NA	NA	NA	NA	NA	MISCELLANEOUS AGENTS	SMOKING CESSATION AGENTS	NA	NA	NA	NA	NA	NA	NA	NA	NA	NA	NA	NA	NA	NA	NA	NA
d00318	NIMODIPINE	1	40	48	NA	NA	NA	NA	NA	NA	NA	NA	NA	NA	40	48	NA	NA	NA	NA	NA	NA	NA	NA	NA	NA	NA	NA	NA	NA	NA	NA	CARDIOVASCULAR AGENTS	CALCIUM CHANNEL BLOCKING AGENTS	NA	NA	NA	NA	NA	NA	NA	NA	NA	NA	CARDIOVASCULAR AGENTS	CALCIUM CHANNEL BLOCKING AGENTS	NA	NA	NA	NA	NA	NA	NA	NA	NA	NA	NA	NA	NA	NA	NA	NA
d00321	NITROGLYCERIN	1	40	45	NA	40	53	NA	NA	NA	NA	NA	NA	NA	40	45	NA	40	53	NA	NA	NA	NA	NA	NA	NA	NA	NA	NA	NA	NA	NA	CARDIOVASCULAR AGENTS	ANTIANGINAL AGENTS	NA	CARDIOVASCULAR AGENTS	VASODILATORS	NA	NA	NA	NA	NA	NA	NA	CARDIOVASCULAR AGENTS	ANTIANGINAL AGENTS	NA	CARDIOVASCULAR AGENTS	VASODILATORS	NA	NA	NA	NA	NA	NA	NA	NA	NA	NA	NA	NA	NA
d00322	NIZATIDINE	1	87	94	NA	NA	NA	NA	NA	NA	NA	NA	NA	NA	87	94	NA	NA	NA	NA	NA	NA	NA	NA	NA	NA	NA	NA	NA	NA	NA	NA	GASTROINTESTINAL AGENTS	H2 ANTAGONISTS	NA	NA	NA	NA	NA	NA	NA	NA	NA	NA	GASTROINTESTINAL AGENTS	H2 ANTAGONISTS	NA	NA	NA	NA	NA	NA	NA	NA	NA	NA	NA	NA	NA	NA	NA	NA
d00325	OMEPRAZOLE	1	87	272	NA	NA	NA	NA	NA	NA	NA	NA	NA	NA	87	272	NA	NA	NA	NA	NA	NA	NA	NA	NA	NA	NA	NA	NA	NA	NA	NA	GASTROINTESTINAL AGENTS	PROTON PUMP INHIBITORS	NA	NA	NA	NA	NA	NA	NA	NA	NA	NA	GASTROINTESTINAL AGENTS	PROTON PUMP INHIBITORS	NA	NA	NA	NA	NA	NA	NA	NA	NA	NA	NA	NA	NA	NA	NA	NA
d00328	OXYBUTYNIN	1	113	264	NA	NA	NA	NA	NA	NA	NA	NA	NA	NA	113	264	NA	NA	NA	NA	NA	NA	NA	NA	NA	NA	NA	NA	NA	NA	NA	NA	GENITOURINARY TRACT AGENTS	URINARY ANTISPASMODICS	NA	NA	NA	NA	NA	NA	NA	NA	NA	NA	GENITOURINARY TRACT AGENTS	URINARY ANTISPASMODICS	NA	NA	NA	NA	NA	NA	NA	NA	NA	NA	NA	NA	NA	NA	NA	NA
d00329	OXYCODONE	1	57	58	60	NA	NA	NA	NA	NA	NA	NA	NA	NA	57	58	60	NA	NA	NA	NA	NA	NA	NA	NA	NA	NA	NA	NA	NA	NA	NA	CENTRAL NERVOUS SYSTEM AGENTS	ANALGESICS	NARCOTIC ANALGESICS	NA	NA	NA	NA	NA	NA	NA	NA	NA	CENTRAL NERVOUS SYSTEM AGENTS	ANALGESICS	NARCOTIC ANALGESICS	NA	NA	NA	NA	NA	NA	NA	NA	NA	NA	NA	NA	NA	NA	NA
d00332	PENBUTOLOL	1	40	47	275	NA	NA	NA	NA	NA	NA	NA	NA	NA	40	47	275	NA	NA	NA	NA	NA	NA	NA	NA	NA	NA	NA	NA	NA	NA	NA	CARDIOVASCULAR AGENTS	BETA-ADRENERGIC BLOCKING AGENTS	BETA BLOCKERS, NON-CARDIOSELECTIVE	NA	NA	NA	NA	NA	NA	NA	NA	NA	CARDIOVASCULAR AGENTS	BETA-ADRENERGIC BLOCKING AGENTS	BETA BLOCKERS, NON-CARDIOSELECTIVE	NA	NA	NA	NA	NA	NA	NA	NA	NA	NA	NA	NA	NA	NA	NA
d00333	PENICILLAMINE	1	105	192	NA	NA	NA	NA	NA	NA	NA	NA	NA	NA	105	192	NA	NA	NA	NA	NA	NA	NA	NA	NA	NA	NA	NA	NA	NA	NA	NA	MISCELLANEOUS AGENTS	ANTIRHEUMATICS	NA	NA	NA	NA	NA	NA	NA	NA	NA	NA	MISCELLANEOUS AGENTS	ANTIRHEUMATICS	NA	NA	NA	NA	NA	NA	NA	NA	NA	NA	NA	NA	NA	NA	NA	NA
d00334	PENTAZOCINE	1	57	58	60	NA	NA	NA	NA	NA	NA	NA	NA	NA	57	58	60	NA	NA	NA	NA	NA	NA	NA	NA	NA	NA	NA	NA	NA	NA	NA	CENTRAL NERVOUS SYSTEM AGENTS	ANALGESICS	NARCOTIC ANALGESICS	NA	NA	NA	NA	NA	NA	NA	NA	NA	CENTRAL NERVOUS SYSTEM AGENTS	ANALGESICS	NARCOTIC ANALGESICS	NA	NA	NA	NA	NA	NA	NA	NA	NA	NA	NA	NA	NA	NA	NA
d00335	PENTOBARBITAL	1	57	67	68	NA	NA	NA	NA	NA	NA	NA	NA	NA	57	67	68	NA	NA	NA	NA	NA	NA	NA	NA	NA	NA	NA	NA	NA	NA	NA	CENTRAL NERVOUS SYSTEM AGENTS	ANXIOLYTICS, SEDATIVES, AND HYPNOTICS	BARBITURATES	NA	NA	NA	NA	NA	NA	NA	NA	NA	CENTRAL NERVOUS SYSTEM AGENTS	ANXIOLYTICS, SEDATIVES, AND HYPNOTICS	BARBITURATES	NA	NA	NA	NA	NA	NA	NA	NA	NA	NA	NA	NA	NA	NA	NA
d00336	PENTOXIFYLLINE	1	81	85	NA	NA	NA	NA	NA	NA	NA	NA	NA	NA	81	85	NA	NA	NA	NA	NA	NA	NA	NA	NA	NA	NA	NA	NA	NA	NA	NA	COAGULATION MODIFIERS	MISCELLANEOUS COAGULATION MODIFIERS	NA	NA	NA	NA	NA	NA	NA	NA	NA	NA	COAGULATION MODIFIERS	MISCELLANEOUS COAGULATION MODIFIERS	NA	NA	NA	NA	NA	NA	NA	NA	NA	NA	NA	NA	NA	NA	NA	NA
d00337	PHENAZOPYRIDINE	1	113	266	NA	NA	NA	NA	NA	NA	NA	NA	NA	NA	113	266	NA	NA	NA	NA	NA	NA	NA	NA	NA	NA	NA	NA	NA	NA	NA	NA	GENITOURINARY TRACT AGENTS	MISCELLANEOUS GENITOURINARY TRACT AGENTS	NA	NA	NA	NA	NA	NA	NA	NA	NA	NA	GENITOURINARY TRACT AGENTS	MISCELLANEOUS GENITOURINARY TRACT AGENTS	NA	NA	NA	NA	NA	NA	NA	NA	NA	NA	NA	NA	NA	NA	NA	NA
d00340	PHENOBARBITAL	1	57	64	201	57	67	68	NA	NA	NA	NA	NA	NA	57	64	201	57	67	68	NA	NA	NA	NA	NA	NA	NA	NA	NA	NA	NA	NA	CENTRAL NERVOUS SYSTEM AGENTS	ANTICONVULSANTS	BARBITURATE ANTICONVULSANTS	CENTRAL NERVOUS SYSTEM AGENTS	ANXIOLYTICS, SEDATIVES, AND HYPNOTICS	BARBITURATES	NA	NA	NA	NA	NA	NA	CENTRAL NERVOUS SYSTEM AGENTS	ANTICONVULSANTS	BARBITURATE ANTICONVULSANTS	CENTRAL NERVOUS SYSTEM AGENTS	ANXIOLYTICS, SEDATIVES, AND HYPNOTICS	BARBITURATES	NA	NA	NA	NA	NA	NA	NA	NA	NA	NA	NA	NA
d00341	PHENYLBUTAZONE	1	57	58	61	NA	NA	NA	NA	NA	NA	NA	NA	NA	57	58	61	NA	NA	NA	NA	NA	NA	NA	NA	NA	NA	NA	NA	NA	NA	NA	CENTRAL NERVOUS SYSTEM AGENTS	ANALGESICS	NONSTEROIDAL ANTI-INFLAMMATORY AGENTS	NA	NA	NA	NA	NA	NA	NA	NA	NA	CENTRAL NERVOUS SYSTEM AGENTS	ANALGESICS	NONSTEROIDAL ANTI-INFLAMMATORY AGENTS	NA	NA	NA	NA	NA	NA	NA	NA	NA	NA	NA	NA	NA	NA	NA
d00343	PIROXICAM	1	57	58	61	NA	NA	NA	NA	NA	NA	NA	NA	NA	57	58	61	NA	NA	NA	NA	NA	NA	NA	NA	NA	NA	NA	NA	NA	NA	NA	CENTRAL NERVOUS SYSTEM AGENTS	ANALGESICS	NONSTEROIDAL ANTI-INFLAMMATORY AGENTS	NA	NA	NA	NA	NA	NA	NA	NA	NA	CENTRAL NERVOUS SYSTEM AGENTS	ANALGESICS	NONSTEROIDAL ANTI-INFLAMMATORY AGENTS	NA	NA	NA	NA	NA	NA	NA	NA	NA	NA	NA	NA	NA	NA	NA
d00344	POLYMYXIN B SULFATE	1	1	12	NA	NA	NA	NA	NA	NA	NA	NA	NA	NA	1	12	NA	NA	NA	NA	NA	NA	NA	NA	NA	NA	NA	NA	NA	NA	NA	NA	ANTI-INFECTIVES	MISCELLANEOUS ANTIBIOTICS	NA	NA	NA	NA	NA	NA	NA	NA	NA	NA	ANTI-INFECTIVES	MISCELLANEOUS ANTIBIOTICS	NA	NA	NA	NA	NA	NA	NA	NA	NA	NA	NA	NA	NA	NA	NA	NA
d00345	POTASSIUM CHLORIDE	1	115	117	NA	NA	NA	NA	NA	NA	NA	NA	NA	NA	115	117	NA	NA	NA	NA	NA	NA	NA	NA	NA	NA	NA	NA	NA	NA	NA	NA	NUTRITIONAL PRODUCTS	MINERALS AND ELECTROLYTES	NA	NA	NA	NA	NA	NA	NA	NA	NA	NA	NUTRITIONAL PRODUCTS	MINERALS AND ELECTROLYTES	NA	NA	NA	NA	NA	NA	NA	NA	NA	NA	NA	NA	NA	NA	NA	NA
d00348	PRAVASTATIN	1	358	19	173	NA	NA	NA	NA	NA	NA	NA	NA	NA	358	19	173	NA	NA	NA	NA	NA	NA	NA	NA	NA	NA	NA	NA	NA	NA	NA	METABOLIC AGENTS	ANTIHYPERLIPIDEMIC AGENTS	HMG-COA REDUCTASE INHIBITORS (STATINS)	NA	NA	NA	NA	NA	NA	NA	NA	NA	METABOLIC AGENTS	ANTIHYPERLIPIDEMIC AGENTS	HMG-COA REDUCTASE INHIBITORS (STATINS)	NA	NA	NA	NA	NA	NA	NA	NA	NA	NA	NA	NA	NA	NA	NA
d00350	PREDNISONE	1	97	98	301	NA	NA	NA	NA	NA	NA	NA	NA	NA	97	98	301	NA	NA	NA	NA	NA	NA	NA	NA	NA	NA	NA	NA	NA	NA	NA	HORMONES/HORMONE MODIFIERS	ADRENAL CORTICAL STEROIDS	GLUCOCORTICOIDS	NA	NA	NA	NA	NA	NA	NA	NA	NA	HORMONES/HORMONE MODIFIERS	ADRENAL CORTICAL STEROIDS	GLUCOCORTICOIDS	NA	NA	NA	NA	NA	NA	NA	NA	NA	NA	NA	NA	NA	NA	NA
d00352	PRIMIDONE	1	57	64	201	NA	NA	NA	NA	NA	NA	NA	NA	NA	57	64	201	NA	NA	NA	NA	NA	NA	NA	NA	NA	NA	NA	NA	NA	NA	NA	CENTRAL NERVOUS SYSTEM AGENTS	ANTICONVULSANTS	BARBITURATE ANTICONVULSANTS	NA	NA	NA	NA	NA	NA	NA	NA	NA	CENTRAL NERVOUS SYSTEM AGENTS	ANTICONVULSANTS	BARBITURATE ANTICONVULSANTS	NA	NA	NA	NA	NA	NA	NA	NA	NA	NA	NA	NA	NA	NA	NA
d00353	PROBUCOL	1	358	19	174	NA	NA	NA	NA	NA	NA	NA	NA	NA	358	19	174	NA	NA	NA	NA	NA	NA	NA	NA	NA	NA	NA	NA	NA	NA	NA	METABOLIC AGENTS	ANTIHYPERLIPIDEMIC AGENTS	MISCELLANEOUS ANTIHYPERLIPIDEMIC AGENTS	NA	NA	NA	NA	NA	NA	NA	NA	NA	METABOLIC AGENTS	ANTIHYPERLIPIDEMIC AGENTS	MISCELLANEOUS ANTIHYPERLIPIDEMIC AGENTS	NA	NA	NA	NA	NA	NA	NA	NA	NA	NA	NA	NA	NA	NA	NA
d00355	PROCHLORPERAZINE	1	57	65	196	242	251	210	NA	NA	NA	NA	NA	NA	57	65	196	242	251	210	NA	NA	NA	NA	NA	NA	NA	NA	NA	NA	NA	NA	CENTRAL NERVOUS SYSTEM AGENTS	ANTIEMETIC/ANTIVERTIGO AGENTS	PHENOTHIAZINE ANTIEMETICS	PSYCHOTHERAPEUTIC AGENTS	ANTIPSYCHOTICS	PHENOTHIAZINE ANTIPSYCHOTICS	NA	NA	NA	NA	NA	NA	CENTRAL NERVOUS SYSTEM AGENTS	ANTIEMETIC/ANTIVERTIGO AGENTS	PHENOTHIAZINE ANTIEMETICS	PSYCHOTHERAPEUTIC AGENTS	ANTIPSYCHOTICS	PHENOTHIAZINE ANTIPSYCHOTICS	NA	NA	NA	NA	NA	NA	NA	NA	NA	NA	NA	NA
d00358	PROPAFENONE	1	40	46	385	NA	NA	NA	NA	NA	NA	NA	NA	NA	40	46	385	NA	NA	NA	NA	NA	NA	NA	NA	NA	NA	NA	NA	NA	NA	NA	CARDIOVASCULAR AGENTS	ANTIARRHYTHMIC AGENTS	GROUP I ANTIARRHYTHMICS	NA	NA	NA	NA	NA	NA	NA	NA	NA	CARDIOVASCULAR AGENTS	ANTIARRHYTHMIC AGENTS	GROUP I ANTIARRHYTHMICS	NA	NA	NA	NA	NA	NA	NA	NA	NA	NA	NA	NA	NA	NA	NA
d00359	PROPANTHELINE	1	87	355	89	NA	NA	NA	NA	NA	NA	NA	NA	NA	87	355	89	NA	NA	NA	NA	NA	NA	NA	NA	NA	NA	NA	NA	NA	NA	NA	GASTROINTESTINAL AGENTS	FUNCTIONAL BOWEL DISORDER AGENTS	ANTICHOLINERGICS/ANTISPASMODICS	NA	NA	NA	NA	NA	NA	NA	NA	NA	GASTROINTESTINAL AGENTS	FUNCTIONAL BOWEL DISORDER AGENTS	ANTICHOLINERGICS/ANTISPASMODICS	NA	NA	NA	NA	NA	NA	NA	NA	NA	NA	NA	NA	NA	NA	NA
d00360	PROPOXYPHENE	1	57	58	60	NA	NA	NA	NA	NA	NA	NA	NA	NA	57	58	60	NA	NA	NA	NA	NA	NA	NA	NA	NA	NA	NA	NA	NA	NA	NA	CENTRAL NERVOUS SYSTEM AGENTS	ANALGESICS	NARCOTIC ANALGESICS	NA	NA	NA	NA	NA	NA	NA	NA	NA	CENTRAL NERVOUS SYSTEM AGENTS	ANALGESICS	NARCOTIC ANALGESICS	NA	NA	NA	NA	NA	NA	NA	NA	NA	NA	NA	NA	NA	NA	NA
d00361	PROPYLTHIOURACIL	1	97	422	NA	NA	NA	NA	NA	NA	NA	NA	NA	NA	97	422	NA	NA	NA	NA	NA	NA	NA	NA	NA	NA	NA	NA	NA	NA	NA	NA	HORMONES/HORMONE MODIFIERS	ANTITHYROID AGENTS	NA	NA	NA	NA	NA	NA	NA	NA	NA	NA	HORMONES/HORMONE MODIFIERS	ANTITHYROID AGENTS	NA	NA	NA	NA	NA	NA	NA	NA	NA	NA	NA	NA	NA	NA	NA	NA
d00363	PYRIDOSTIGMINE	1	105	108	NA	NA	NA	NA	NA	NA	NA	NA	NA	NA	105	108	NA	NA	NA	NA	NA	NA	NA	NA	NA	NA	NA	NA	NA	NA	NA	NA	MISCELLANEOUS AGENTS	CHOLINERGIC MUSCLE STIMULANTS	NA	NA	NA	NA	NA	NA	NA	NA	NA	NA	MISCELLANEOUS AGENTS	CHOLINERGIC MUSCLE STIMULANTS	NA	NA	NA	NA	NA	NA	NA	NA	NA	NA	NA	NA	NA	NA	NA	NA
d00365	QUINAPRIL	1	40	42	NA	NA	NA	NA	NA	NA	NA	NA	NA	NA	40	42	NA	NA	NA	NA	NA	NA	NA	NA	NA	NA	NA	NA	NA	NA	NA	NA	CARDIOVASCULAR AGENTS	ANGIOTENSIN CONVERTING ENZYME (ACE) INHIBITORS	NA	NA	NA	NA	NA	NA	NA	NA	NA	NA	CARDIOVASCULAR AGENTS	ANGIOTENSIN CONVERTING ENZYME (ACE) INHIBITORS	NA	NA	NA	NA	NA	NA	NA	NA	NA	NA	NA	NA	NA	NA	NA	NA
d00366	QUININE	1	1	5	238	NA	NA	NA	NA	NA	NA	NA	NA	NA	1	5	238	NA	NA	NA	NA	NA	NA	NA	NA	NA	NA	NA	NA	NA	NA	NA	ANTI-INFECTIVES	ANTIMALARIAL AGENTS	ANTIMALARIAL QUINOLINES	NA	NA	NA	NA	NA	NA	NA	NA	NA	ANTI-INFECTIVES	ANTIMALARIAL AGENTS	ANTIMALARIAL QUINOLINES	NA	NA	NA	NA	NA	NA	NA	NA	NA	NA	NA	NA	NA	NA	NA
d00367	RESERPINE	1	40	43	NA	NA	NA	NA	NA	NA	NA	NA	NA	NA	40	43	NA	NA	NA	NA	NA	NA	NA	NA	NA	NA	NA	NA	NA	NA	NA	NA	CARDIOVASCULAR AGENTS	ANTIADRENERGIC AGENTS, PERIPHERALLY ACTING	NA	NA	NA	NA	NA	NA	NA	NA	NA	NA	CARDIOVASCULAR AGENTS	ANTIADRENERGIC AGENTS, PERIPHERALLY ACTING	NA	NA	NA	NA	NA	NA	NA	NA	NA	NA	NA	NA	NA	NA	NA	NA
d00370	OCTREOTIDE	1	97	416	NA	NA	NA	NA	NA	NA	NA	NA	NA	NA	97	416	NA	NA	NA	NA	NA	NA	NA	NA	NA	NA	NA	NA	NA	NA	NA	NA	HORMONES/HORMONE MODIFIERS	SOMATOSTATIN AND SOMATOSTATIN ANALOGS	NA	NA	NA	NA	NA	NA	NA	NA	NA	NA	HORMONES/HORMONE MODIFIERS	SOMATOSTATIN AND SOMATOSTATIN ANALOGS	NA	NA	NA	NA	NA	NA	NA	NA	NA	NA	NA	NA	NA	NA	NA	NA
d00371	SOTALOL	1	40	46	387	40	47	275	NA	NA	NA	NA	NA	NA	40	46	387	40	47	275	NA	NA	NA	NA	NA	NA	NA	NA	NA	NA	NA	NA	CARDIOVASCULAR AGENTS	ANTIARRHYTHMIC AGENTS	GROUP III ANTIARRHYTHMICS	CARDIOVASCULAR AGENTS	BETA-ADRENERGIC BLOCKING AGENTS	BETA BLOCKERS, NON-CARDIOSELECTIVE	NA	NA	NA	NA	NA	NA	CARDIOVASCULAR AGENTS	ANTIARRHYTHMIC AGENTS	GROUP III ANTIARRHYTHMICS	CARDIOVASCULAR AGENTS	BETA-ADRENERGIC BLOCKING AGENTS	BETA BLOCKERS, NON-CARDIOSELECTIVE	NA	NA	NA	NA	NA	NA	NA	NA	NA	NA	NA	NA
d00373	SPIRONOLACTONE	1	40	49	155	40	340	NA	NA	NA	NA	NA	NA	NA	40	49	155	40	340	NA	NA	NA	NA	NA	NA	NA	NA	NA	NA	NA	NA	NA	CARDIOVASCULAR AGENTS	DIURETICS	POTASSIUM-SPARING DIURETICS	CARDIOVASCULAR AGENTS	ALDOSTERONE RECEPTOR ANTAGONISTS	NA	NA	NA	NA	NA	NA	NA	CARDIOVASCULAR AGENTS	DIURETICS	POTASSIUM-SPARING DIURETICS	CARDIOVASCULAR AGENTS	ALDOSTERONE RECEPTOR ANTAGONISTS	NA	NA	NA	NA	NA	NA	NA	NA	NA	NA	NA	NA	NA
d00377	SUCRALFATE	1	87	96	NA	NA	NA	NA	NA	NA	NA	NA	NA	NA	87	96	NA	NA	NA	NA	NA	NA	NA	NA	NA	NA	NA	NA	NA	NA	NA	NA	GASTROINTESTINAL AGENTS	MISCELLANEOUS GI AGENTS	NA	NA	NA	NA	NA	NA	NA	NA	NA	NA	GASTROINTESTINAL AGENTS	MISCELLANEOUS GI AGENTS	NA	NA	NA	NA	NA	NA	NA	NA	NA	NA	NA	NA	NA	NA	NA	NA
d00379	SULFASALAZINE	1	87	277	NA	105	192	NA	NA	NA	NA	NA	NA	NA	87	277	NA	105	192	NA	NA	NA	NA	NA	NA	NA	NA	NA	NA	NA	NA	NA	GASTROINTESTINAL AGENTS	5-AMINOSALICYLATES	NA	MISCELLANEOUS AGENTS	ANTIRHEUMATICS	NA	NA	NA	NA	NA	NA	NA	GASTROINTESTINAL AGENTS	5-AMINOSALICYLATES	NA	MISCELLANEOUS AGENTS	ANTIRHEUMATICS	NA	NA	NA	NA	NA	NA	NA	NA	NA	NA	NA	NA	NA
d00380	SULFINPYRAZONE	1	358	194	NA	NA	NA	NA	NA	NA	NA	NA	NA	NA	358	194	NA	NA	NA	NA	NA	NA	NA	NA	NA	NA	NA	NA	NA	NA	NA	NA	METABOLIC AGENTS	ANTIGOUT AGENTS	NA	NA	NA	NA	NA	NA	NA	NA	NA	NA	METABOLIC AGENTS	ANTIGOUT AGENTS	NA	NA	NA	NA	NA	NA	NA	NA	NA	NA	NA	NA	NA	NA	NA	NA
d00381	TAMOXIFEN	1	20	24	NA	97	417	NA	NA	NA	NA	NA	NA	NA	20	24	NA	97	417	NA	NA	NA	NA	NA	NA	NA	NA	NA	NA	NA	NA	NA	ANTINEOPLASTICS	ANTINEOPLASTIC HORMONES	NA	HORMONES/HORMONE MODIFIERS	SELECTIVE ESTROGEN RECEPTOR MODULATORS	NA	NA	NA	NA	NA	NA	NA	ANTINEOPLASTICS	ANTINEOPLASTIC HORMONES	NA	HORMONES/HORMONE MODIFIERS	SELECTIVE ESTROGEN RECEPTOR MODULATORS	NA	NA	NA	NA	NA	NA	NA	NA	NA	NA	NA	NA	NA
d00384	TEMAZEPAM	1	57	67	69	NA	NA	NA	NA	NA	NA	NA	NA	NA	57	67	69	NA	NA	NA	NA	NA	NA	NA	NA	NA	NA	NA	NA	NA	NA	NA	CENTRAL NERVOUS SYSTEM AGENTS	ANXIOLYTICS, SEDATIVES, AND HYPNOTICS	BENZODIAZEPINES	NA	NA	NA	NA	NA	NA	NA	NA	NA	CENTRAL NERVOUS SYSTEM AGENTS	ANXIOLYTICS, SEDATIVES, AND HYPNOTICS	BENZODIAZEPINES	NA	NA	NA	NA	NA	NA	NA	NA	NA	NA	NA	NA	NA	NA	NA
d00386	TERAZOSIN	1	40	43	NA	NA	NA	NA	NA	NA	NA	NA	NA	NA	40	43	NA	NA	NA	NA	NA	NA	NA	NA	NA	NA	NA	NA	NA	NA	NA	NA	CARDIOVASCULAR AGENTS	ANTIADRENERGIC AGENTS, PERIPHERALLY ACTING	NA	NA	NA	NA	NA	NA	NA	NA	NA	NA	CARDIOVASCULAR AGENTS	ANTIADRENERGIC AGENTS, PERIPHERALLY ACTING	NA	NA	NA	NA	NA	NA	NA	NA	NA	NA	NA	NA	NA	NA	NA	NA
d00387	TERFENADINE	1	122	123	NA	NA	NA	NA	NA	NA	NA	NA	NA	NA	122	123	NA	NA	NA	NA	NA	NA	NA	NA	NA	NA	NA	NA	NA	NA	NA	NA	RESPIRATORY AGENTS	ANTIHISTAMINES	NA	NA	NA	NA	NA	NA	NA	NA	NA	NA	RESPIRATORY AGENTS	ANTIHISTAMINES	NA	NA	NA	NA	NA	NA	NA	NA	NA	NA	NA	NA	NA	NA	NA	NA
d00389	THIORIDAZINE	1	242	251	210	NA	NA	NA	NA	NA	NA	NA	NA	NA	242	251	210	NA	NA	NA	NA	NA	NA	NA	NA	NA	NA	NA	NA	NA	NA	NA	PSYCHOTHERAPEUTIC AGENTS	ANTIPSYCHOTICS	PHENOTHIAZINE ANTIPSYCHOTICS	NA	NA	NA	NA	NA	NA	NA	NA	NA	PSYCHOTHERAPEUTIC AGENTS	ANTIPSYCHOTICS	PHENOTHIAZINE ANTIPSYCHOTICS	NA	NA	NA	NA	NA	NA	NA	NA	NA	NA	NA	NA	NA	NA	NA
d00391	THIOTHIXENE	1	242	251	280	NA	NA	NA	NA	NA	NA	NA	NA	NA	242	251	280	NA	NA	NA	NA	NA	NA	NA	NA	NA	NA	NA	NA	NA	NA	NA	PSYCHOTHERAPEUTIC AGENTS	ANTIPSYCHOTICS	THIOXANTHENES	NA	NA	NA	NA	NA	NA	NA	NA	NA	PSYCHOTHERAPEUTIC AGENTS	ANTIPSYCHOTICS	THIOXANTHENES	NA	NA	NA	NA	NA	NA	NA	NA	NA	NA	NA	NA	NA	NA	NA
d00392	TOCAINIDE	1	40	46	385	NA	NA	NA	NA	NA	NA	NA	NA	NA	40	46	385	NA	NA	NA	NA	NA	NA	NA	NA	NA	NA	NA	NA	NA	NA	NA	CARDIOVASCULAR AGENTS	ANTIARRHYTHMIC AGENTS	GROUP I ANTIARRHYTHMICS	NA	NA	NA	NA	NA	NA	NA	NA	NA	CARDIOVASCULAR AGENTS	ANTIARRHYTHMIC AGENTS	GROUP I ANTIARRHYTHMICS	NA	NA	NA	NA	NA	NA	NA	NA	NA	NA	NA	NA	NA	NA	NA
d00393	TOLAZAMIDE	1	358	99	213	NA	NA	NA	NA	NA	NA	NA	NA	NA	358	99	213	NA	NA	NA	NA	NA	NA	NA	NA	NA	NA	NA	NA	NA	NA	NA	METABOLIC AGENTS	ANTIDIABETIC AGENTS	SULFONYLUREAS	NA	NA	NA	NA	NA	NA	NA	NA	NA	METABOLIC AGENTS	ANTIDIABETIC AGENTS	SULFONYLUREAS	NA	NA	NA	NA	NA	NA	NA	NA	NA	NA	NA	NA	NA	NA	NA
d00394	TOLBUTAMIDE	1	358	99	213	NA	NA	NA	NA	NA	NA	NA	NA	NA	358	99	213	NA	NA	NA	NA	NA	NA	NA	NA	NA	NA	NA	NA	NA	NA	NA	METABOLIC AGENTS	ANTIDIABETIC AGENTS	SULFONYLUREAS	NA	NA	NA	NA	NA	NA	NA	NA	NA	METABOLIC AGENTS	ANTIDIABETIC AGENTS	SULFONYLUREAS	NA	NA	NA	NA	NA	NA	NA	NA	NA	NA	NA	NA	NA	NA	NA
d00395	TRAZODONE	1	242	249	306	NA	NA	NA	NA	NA	NA	NA	NA	NA	242	249	306	NA	NA	NA	NA	NA	NA	NA	NA	NA	NA	NA	NA	NA	NA	NA	PSYCHOTHERAPEUTIC AGENTS	ANTIDEPRESSANTS	PHENYLPIPERAZINE ANTIDEPRESSANTS	NA	NA	NA	NA	NA	NA	NA	NA	NA	PSYCHOTHERAPEUTIC AGENTS	ANTIDEPRESSANTS	PHENYLPIPERAZINE ANTIDEPRESSANTS	NA	NA	NA	NA	NA	NA	NA	NA	NA	NA	NA	NA	NA	NA	NA
d00396	TRIAMTERENE	1	40	49	155	NA	NA	NA	NA	NA	NA	NA	NA	NA	40	49	155	NA	NA	NA	NA	NA	NA	NA	NA	NA	NA	NA	NA	NA	NA	NA	CARDIOVASCULAR AGENTS	DIURETICS	POTASSIUM-SPARING DIURETICS	NA	NA	NA	NA	NA	NA	NA	NA	NA	CARDIOVASCULAR AGENTS	DIURETICS	POTASSIUM-SPARING DIURETICS	NA	NA	NA	NA	NA	NA	NA	NA	NA	NA	NA	NA	NA	NA	NA
d00397	TRIAZOLAM	1	57	67	69	NA	NA	NA	NA	NA	NA	NA	NA	NA	57	67	69	NA	NA	NA	NA	NA	NA	NA	NA	NA	NA	NA	NA	NA	NA	NA	CENTRAL NERVOUS SYSTEM AGENTS	ANXIOLYTICS, SEDATIVES, AND HYPNOTICS	BENZODIAZEPINES	NA	NA	NA	NA	NA	NA	NA	NA	NA	CENTRAL NERVOUS SYSTEM AGENTS	ANXIOLYTICS, SEDATIVES, AND HYPNOTICS	BENZODIAZEPINES	NA	NA	NA	NA	NA	NA	NA	NA	NA	NA	NA	NA	NA	NA	NA
d00405	VITAMIN E	1	115	119	NA	NA	NA	NA	NA	NA	NA	NA	NA	NA	115	119	NA	NA	NA	NA	NA	NA	NA	NA	NA	NA	NA	NA	NA	NA	NA	NA	NUTRITIONAL PRODUCTS	VITAMINS	NA	NA	NA	NA	NA	NA	NA	NA	NA	NA	NUTRITIONAL PRODUCTS	VITAMINS	NA	NA	NA	NA	NA	NA	NA	NA	NA	NA	NA	NA	NA	NA	NA	NA
d00412	PYRIDOXINE	1	115	119	NA	NA	NA	NA	NA	NA	NA	NA	NA	NA	115	119	NA	NA	NA	NA	NA	NA	NA	NA	NA	NA	NA	NA	NA	NA	NA	NA	NUTRITIONAL PRODUCTS	VITAMINS	NA	NA	NA	NA	NA	NA	NA	NA	NA	NA	NUTRITIONAL PRODUCTS	VITAMINS	NA	NA	NA	NA	NA	NA	NA	NA	NA	NA	NA	NA	NA	NA	NA	NA
d00413	CYANOCOBALAMIN	1	115	119	NA	NA	NA	NA	NA	NA	NA	NA	NA	NA	115	119	NA	NA	NA	NA	NA	NA	NA	NA	NA	NA	NA	NA	NA	NA	NA	NA	NUTRITIONAL PRODUCTS	VITAMINS	NA	NA	NA	NA	NA	NA	NA	NA	NA	NA	NUTRITIONAL PRODUCTS	VITAMINS	NA	NA	NA	NA	NA	NA	NA	NA	NA	NA	NA	NA	NA	NA	NA	NA
d00428	FLUORIDE	1	115	117	NA	NA	NA	NA	NA	NA	NA	NA	NA	NA	115	117	NA	NA	NA	NA	NA	NA	NA	NA	NA	NA	NA	NA	NA	NA	NA	NA	NUTRITIONAL PRODUCTS	MINERALS AND ELECTROLYTES	NA	NA	NA	NA	NA	NA	NA	NA	NA	NA	NUTRITIONAL PRODUCTS	MINERALS AND ELECTROLYTES	NA	NA	NA	NA	NA	NA	NA	NA	NA	NA	NA	NA	NA	NA	NA	NA
d00438	SODIUM CHLORIDE	1	115	117	NA	122	129	NA	NA	NA	NA	NA	NA	NA	115	117	NA	122	129	NA	NA	NA	NA	NA	NA	NA	NA	NA	NA	NA	NA	NA	NUTRITIONAL PRODUCTS	MINERALS AND ELECTROLYTES	NA	RESPIRATORY AGENTS	MISCELLANEOUS RESPIRATORY AGENTS	NA	NA	NA	NA	NA	NA	NA	NUTRITIONAL PRODUCTS	MINERALS AND ELECTROLYTES	NA	RESPIRATORY AGENTS	MISCELLANEOUS RESPIRATORY AGENTS	NA	NA	NA	NA	NA	NA	NA	NA	NA	NA	NA	NA	NA
d00439	CITRIC ACID; POTASSIUM CITRATE	2	115	117	NA	NA	NA	NA	NA	NA	NA	NA	NA	NA	113	265	NA	115	117	NA	NA	NA	NA	NA	NA	NA	NA	NA	NA	NA	NA	NA	NUTRITIONAL PRODUCTS	MINERALS AND ELECTROLYTES	NA	NA	NA	NA	NA	NA	NA	NA	NA	NA	GENITOURINARY TRACT AGENTS	URINARY PH MODIFIERS	NA	NUTRITIONAL PRODUCTS	MINERALS AND ELECTROLYTES	NA	NA	NA	NA	NA	NA	NA	NA	NA	NA	NA	NA	NA
d00440	SODIUM BICARBONATE	1	87	88	NA	113	265	NA	115	117	NA	NA	NA	NA	87	88	NA	113	265	NA	115	117	NA	NA	NA	NA	NA	NA	NA	NA	NA	NA	GASTROINTESTINAL AGENTS	ANTACIDS	NA	GENITOURINARY TRACT AGENTS	URINARY PH MODIFIERS	NA	NUTRITIONAL PRODUCTS	MINERALS AND ELECTROLYTES	NA	NA	NA	NA	GASTROINTESTINAL AGENTS	ANTACIDS	NA	GENITOURINARY TRACT AGENTS	URINARY PH MODIFIERS	NA	NUTRITIONAL PRODUCTS	MINERALS AND ELECTROLYTES	NA	NA	NA	NA	NA	NA	NA	NA	NA	NA
d00485	IODINE TOPICAL	1	133	135	NA	NA	NA	NA	NA	NA	NA	NA	NA	NA	133	135	NA	NA	NA	NA	NA	NA	NA	NA	NA	NA	NA	NA	NA	NA	NA	NA	TOPICAL AGENTS	ANTISEPTIC AND GERMICIDES	NA	NA	NA	NA	NA	NA	NA	NA	NA	NA	TOPICAL AGENTS	ANTISEPTIC AND GERMICIDES	NA	NA	NA	NA	NA	NA	NA	NA	NA	NA	NA	NA	NA	NA	NA	NA
d00491	LEVOCARNITINE	1	218	219	NA	NA	NA	NA	NA	NA	NA	NA	NA	NA	218	219	NA	NA	NA	NA	NA	NA	NA	NA	NA	NA	NA	NA	NA	NA	NA	NA	ALTERNATIVE MEDICINES	NUTRACEUTICAL PRODUCTS	NA	NA	NA	NA	NA	NA	NA	NA	NA	NA	ALTERNATIVE MEDICINES	NUTRACEUTICAL PRODUCTS	NA	NA	NA	NA	NA	NA	NA	NA	NA	NA	NA	NA	NA	NA	NA	NA
d00497	OMEGA-3 POLYUNSATURATED FATTY ACIDS	1	218	219	NA	NA	NA	NA	NA	NA	NA	NA	NA	NA	218	219	NA	NA	NA	NA	NA	NA	NA	NA	NA	NA	NA	NA	NA	NA	NA	NA	ALTERNATIVE MEDICINES	NUTRACEUTICAL PRODUCTS	NA	NA	NA	NA	NA	NA	NA	NA	NA	NA	ALTERNATIVE MEDICINES	NUTRACEUTICAL PRODUCTS	NA	NA	NA	NA	NA	NA	NA	NA	NA	NA	NA	NA	NA	NA	NA	NA
d00512	FILGRASTIM	1	254	437	32	NA	NA	NA	NA	NA	NA	NA	NA	NA	254	437	32	NA	NA	NA	NA	NA	NA	NA	NA	NA	NA	NA	NA	NA	NA	NA	IMMUNOLOGIC AGENTS	IMMUNOSTIMULANTS	COLONY STIMULATING FACTORS	NA	NA	NA	NA	NA	NA	NA	NA	NA	IMMUNOLOGIC AGENTS	IMMUNOSTIMULANTS	COLONY STIMULATING FACTORS	NA	NA	NA	NA	NA	NA	NA	NA	NA	NA	NA	NA	NA	NA	NA
d00514	TICLOPIDINE	1	81	83	211	NA	NA	NA	NA	NA	NA	NA	NA	NA	81	83	211	NA	NA	NA	NA	NA	NA	NA	NA	NA	NA	NA	NA	NA	NA	NA	COAGULATION MODIFIERS	ANTIPLATELET AGENTS	PLATELET AGGREGATION INHIBITORS	NA	NA	NA	NA	NA	NA	NA	NA	NA	COAGULATION MODIFIERS	ANTIPLATELET AGENTS	PLATELET AGGREGATION INHIBITORS	NA	NA	NA	NA	NA	NA	NA	NA	NA	NA	NA	NA	NA	NA	NA
d00528	AMINOCAPROIC ACID	1	81	85	NA	NA	NA	NA	NA	NA	NA	NA	NA	NA	81	85	NA	NA	NA	NA	NA	NA	NA	NA	NA	NA	NA	NA	NA	NA	NA	NA	COAGULATION MODIFIERS	MISCELLANEOUS COAGULATION MODIFIERS	NA	NA	NA	NA	NA	NA	NA	NA	NA	NA	COAGULATION MODIFIERS	MISCELLANEOUS COAGULATION MODIFIERS	NA	NA	NA	NA	NA	NA	NA	NA	NA	NA	NA	NA	NA	NA	NA	NA
d00529	TRANEXAMIC ACID	1	81	85	NA	NA	NA	NA	NA	NA	NA	NA	NA	NA	81	85	NA	NA	NA	NA	NA	NA	NA	NA	NA	NA	NA	NA	NA	NA	NA	NA	COAGULATION MODIFIERS	MISCELLANEOUS COAGULATION MODIFIERS	NA	NA	NA	NA	NA	NA	NA	NA	NA	NA	COAGULATION MODIFIERS	MISCELLANEOUS COAGULATION MODIFIERS	NA	NA	NA	NA	NA	NA	NA	NA	NA	NA	NA	NA	NA	NA	NA	NA
d00534	ESTRONE	1	97	101	183	NA	NA	NA	NA	NA	NA	NA	NA	NA	97	101	183	NA	NA	NA	NA	NA	NA	NA	NA	NA	NA	NA	NA	NA	NA	NA	HORMONES/HORMONE MODIFIERS	SEX HORMONES	ESTROGENS	NA	NA	NA	NA	NA	NA	NA	NA	NA	HORMONES/HORMONE MODIFIERS	SEX HORMONES	ESTROGENS	NA	NA	NA	NA	NA	NA	NA	NA	NA	NA	NA	NA	NA	NA	NA
d00537	ESTRADIOL	1	97	101	183	NA	NA	NA	NA	NA	NA	NA	NA	NA	97	101	183	NA	NA	NA	NA	NA	NA	NA	NA	NA	NA	NA	NA	NA	NA	NA	HORMONES/HORMONE MODIFIERS	SEX HORMONES	ESTROGENS	NA	NA	NA	NA	NA	NA	NA	NA	NA	HORMONES/HORMONE MODIFIERS	SEX HORMONES	ESTROGENS	NA	NA	NA	NA	NA	NA	NA	NA	NA	NA	NA	NA	NA	NA	NA
d00541	CONJUGATED ESTROGENS	1	97	101	183	NA	NA	NA	NA	NA	NA	NA	NA	NA	97	101	183	NA	NA	NA	NA	NA	NA	NA	NA	NA	NA	NA	NA	NA	NA	NA	HORMONES/HORMONE MODIFIERS	SEX HORMONES	ESTROGENS	NA	NA	NA	NA	NA	NA	NA	NA	NA	HORMONES/HORMONE MODIFIERS	SEX HORMONES	ESTROGENS	NA	NA	NA	NA	NA	NA	NA	NA	NA	NA	NA	NA	NA	NA	NA
d00542	ESTERIFIED ESTROGENS	1	97	101	183	NA	NA	NA	NA	NA	NA	NA	NA	NA	97	101	183	NA	NA	NA	NA	NA	NA	NA	NA	NA	NA	NA	NA	NA	NA	NA	HORMONES/HORMONE MODIFIERS	SEX HORMONES	ESTROGENS	NA	NA	NA	NA	NA	NA	NA	NA	NA	HORMONES/HORMONE MODIFIERS	SEX HORMONES	ESTROGENS	NA	NA	NA	NA	NA	NA	NA	NA	NA	NA	NA	NA	NA	NA	NA
d00543	ESTROPIPATE	1	97	101	183	NA	NA	NA	NA	NA	NA	NA	NA	NA	97	101	183	NA	NA	NA	NA	NA	NA	NA	NA	NA	NA	NA	NA	NA	NA	NA	HORMONES/HORMONE MODIFIERS	SEX HORMONES	ESTROGENS	NA	NA	NA	NA	NA	NA	NA	NA	NA	HORMONES/HORMONE MODIFIERS	SEX HORMONES	ESTROGENS	NA	NA	NA	NA	NA	NA	NA	NA	NA	NA	NA	NA	NA	NA	NA
d00545	QUINESTROL	1	97	101	183	NA	NA	NA	NA	NA	NA	NA	NA	NA	97	101	183	NA	NA	NA	NA	NA	NA	NA	NA	NA	NA	NA	NA	NA	NA	NA	HORMONES/HORMONE MODIFIERS	SEX HORMONES	ESTROGENS	NA	NA	NA	NA	NA	NA	NA	NA	NA	HORMONES/HORMONE MODIFIERS	SEX HORMONES	ESTROGENS	NA	NA	NA	NA	NA	NA	NA	NA	NA	NA	NA	NA	NA	NA	NA
d00546	DIETHYLSTILBESTROL	1	20	24	NA	97	101	183	NA	NA	NA	NA	NA	NA	20	24	NA	97	101	183	NA	NA	NA	NA	NA	NA	NA	NA	NA	NA	NA	NA	ANTINEOPLASTICS	ANTINEOPLASTIC HORMONES	NA	HORMONES/HORMONE MODIFIERS	SEX HORMONES	ESTROGENS	NA	NA	NA	NA	NA	NA	ANTINEOPLASTICS	ANTINEOPLASTIC HORMONES	NA	HORMONES/HORMONE MODIFIERS	SEX HORMONES	ESTROGENS	NA	NA	NA	NA	NA	NA	NA	NA	NA	NA	NA	NA
d00550	PROGESTERONE	1	97	101	185	NA	NA	NA	NA	NA	NA	NA	NA	NA	97	101	185	NA	NA	NA	NA	NA	NA	NA	NA	NA	NA	NA	NA	NA	NA	NA	HORMONES/HORMONE MODIFIERS	SEX HORMONES	PROGESTINS	NA	NA	NA	NA	NA	NA	NA	NA	NA	HORMONES/HORMONE MODIFIERS	SEX HORMONES	PROGESTINS	NA	NA	NA	NA	NA	NA	NA	NA	NA	NA	NA	NA	NA	NA	NA
d00554	HYDROXYPROGESTERONE	1	97	101	185	NA	NA	NA	NA	NA	NA	NA	NA	NA	97	101	185	NA	NA	NA	NA	NA	NA	NA	NA	NA	NA	NA	NA	NA	NA	NA	HORMONES/HORMONE MODIFIERS	SEX HORMONES	PROGESTINS	NA	NA	NA	NA	NA	NA	NA	NA	NA	HORMONES/HORMONE MODIFIERS	SEX HORMONES	PROGESTINS	NA	NA	NA	NA	NA	NA	NA	NA	NA	NA	NA	NA	NA	NA	NA
d00555	NORETHINDRONE	1	97	101	102	97	101	185	NA	NA	NA	NA	NA	NA	97	101	102	97	101	185	NA	NA	NA	NA	NA	NA	NA	NA	NA	NA	NA	NA	HORMONES/HORMONE MODIFIERS	SEX HORMONES	CONTRACEPTIVES	HORMONES/HORMONE MODIFIERS	SEX HORMONES	PROGESTINS	NA	NA	NA	NA	NA	NA	HORMONES/HORMONE MODIFIERS	SEX HORMONES	CONTRACEPTIVES	HORMONES/HORMONE MODIFIERS	SEX HORMONES	PROGESTINS	NA	NA	NA	NA	NA	NA	NA	NA	NA	NA	NA	NA
d00557	LEVONORGESTREL	1	97	101	102	97	101	185	NA	NA	NA	NA	NA	NA	97	101	102	97	101	185	NA	NA	NA	NA	NA	NA	NA	NA	NA	NA	NA	NA	HORMONES/HORMONE MODIFIERS	SEX HORMONES	CONTRACEPTIVES	HORMONES/HORMONE MODIFIERS	SEX HORMONES	PROGESTINS	NA	NA	NA	NA	NA	NA	HORMONES/HORMONE MODIFIERS	SEX HORMONES	CONTRACEPTIVES	HORMONES/HORMONE MODIFIERS	SEX HORMONES	PROGESTINS	NA	NA	NA	NA	NA	NA	NA	NA	NA	NA	NA	NA
d00558	TESTOSTERONE	1	97	101	182	NA	NA	NA	NA	NA	NA	NA	NA	NA	97	101	182	NA	NA	NA	NA	NA	NA	NA	NA	NA	NA	NA	NA	NA	NA	NA	HORMONES/HORMONE MODIFIERS	SEX HORMONES	ANDROGENS AND ANABOLIC STEROIDS	NA	NA	NA	NA	NA	NA	NA	NA	NA	HORMONES/HORMONE MODIFIERS	SEX HORMONES	ANDROGENS AND ANABOLIC STEROIDS	NA	NA	NA	NA	NA	NA	NA	NA	NA	NA	NA	NA	NA	NA	NA
d00562	FLUOXYMESTERONE	1	20	24	NA	97	101	182	NA	NA	NA	NA	NA	NA	20	24	NA	97	101	182	NA	NA	NA	NA	NA	NA	NA	NA	NA	NA	NA	NA	ANTINEOPLASTICS	ANTINEOPLASTIC HORMONES	NA	HORMONES/HORMONE MODIFIERS	SEX HORMONES	ANDROGENS AND ANABOLIC STEROIDS	NA	NA	NA	NA	NA	NA	ANTINEOPLASTICS	ANTINEOPLASTIC HORMONES	NA	HORMONES/HORMONE MODIFIERS	SEX HORMONES	ANDROGENS AND ANABOLIC STEROIDS	NA	NA	NA	NA	NA	NA	NA	NA	NA	NA	NA	NA
d00563	FINASTERIDE	1	97	288	NA	NA	NA	NA	NA	NA	NA	NA	NA	NA	97	288	NA	NA	NA	NA	NA	NA	NA	NA	NA	NA	NA	NA	NA	NA	NA	NA	HORMONES/HORMONE MODIFIERS	5-ALPHA-REDUCTASE INHIBITORS	NA	NA	NA	NA	NA	NA	NA	NA	NA	NA	HORMONES/HORMONE MODIFIERS	5-ALPHA-REDUCTASE INHIBITORS	NA	NA	NA	NA	NA	NA	NA	NA	NA	NA	NA	NA	NA	NA	NA	NA
d00565	STANOZOLOL	1	97	101	182	NA	NA	NA	NA	NA	NA	NA	NA	NA	97	101	182	NA	NA	NA	NA	NA	NA	NA	NA	NA	NA	NA	NA	NA	NA	NA	HORMONES/HORMONE MODIFIERS	SEX HORMONES	ANDROGENS AND ANABOLIC STEROIDS	NA	NA	NA	NA	NA	NA	NA	NA	NA	HORMONES/HORMONE MODIFIERS	SEX HORMONES	ANDROGENS AND ANABOLIC STEROIDS	NA	NA	NA	NA	NA	NA	NA	NA	NA	NA	NA	NA	NA	NA	NA
d00566	OXANDROLONE	1	97	101	182	NA	NA	NA	NA	NA	NA	NA	NA	NA	97	101	182	NA	NA	NA	NA	NA	NA	NA	NA	NA	NA	NA	NA	NA	NA	NA	HORMONES/HORMONE MODIFIERS	SEX HORMONES	ANDROGENS AND ANABOLIC STEROIDS	NA	NA	NA	NA	NA	NA	NA	NA	NA	HORMONES/HORMONE MODIFIERS	SEX HORMONES	ANDROGENS AND ANABOLIC STEROIDS	NA	NA	NA	NA	NA	NA	NA	NA	NA	NA	NA	NA	NA	NA	NA
d00568	NANDROLONE	1	97	101	182	NA	NA	NA	NA	NA	NA	NA	NA	NA	97	101	182	NA	NA	NA	NA	NA	NA	NA	NA	NA	NA	NA	NA	NA	NA	NA	HORMONES/HORMONE MODIFIERS	SEX HORMONES	ANDROGENS AND ANABOLIC STEROIDS	NA	NA	NA	NA	NA	NA	NA	NA	NA	HORMONES/HORMONE MODIFIERS	SEX HORMONES	ANDROGENS AND ANABOLIC STEROIDS	NA	NA	NA	NA	NA	NA	NA	NA	NA	NA	NA	NA	NA	NA	NA
d00569	CLOMIPHENE	1	97	426	NA	NA	NA	NA	NA	NA	NA	NA	NA	NA	97	426	NA	NA	NA	NA	NA	NA	NA	NA	NA	NA	NA	NA	NA	NA	NA	NA	HORMONES/HORMONE MODIFIERS	SYNTHETIC OVULATION STIMULANTS	NA	NA	NA	NA	NA	NA	NA	NA	NA	NA	HORMONES/HORMONE MODIFIERS	SYNTHETIC OVULATION STIMULANTS	NA	NA	NA	NA	NA	NA	NA	NA	NA	NA	NA	NA	NA	NA	NA	NA
d00571	MENOTROPINS	1	97	101	184	NA	NA	NA	NA	NA	NA	NA	NA	NA	97	101	184	NA	NA	NA	NA	NA	NA	NA	NA	NA	NA	NA	NA	NA	NA	NA	HORMONES/HORMONE MODIFIERS	SEX HORMONES	GONADOTROPINS	NA	NA	NA	NA	NA	NA	NA	NA	NA	HORMONES/HORMONE MODIFIERS	SEX HORMONES	GONADOTROPINS	NA	NA	NA	NA	NA	NA	NA	NA	NA	NA	NA	NA	NA	NA	NA
d00575	HISTRELIN	1	20	24	NA	97	101	279	NA	NA	NA	NA	NA	NA	20	24	NA	97	101	279	NA	NA	NA	NA	NA	NA	NA	NA	NA	NA	NA	NA	ANTINEOPLASTICS	ANTINEOPLASTIC HORMONES	NA	HORMONES/HORMONE MODIFIERS	SEX HORMONES	GONADOTROPIN-RELEASING HORMONE AND ANALOGS	NA	NA	NA	NA	NA	NA	ANTINEOPLASTICS	ANTINEOPLASTIC HORMONES	NA	HORMONES/HORMONE MODIFIERS	SEX HORMONES	GONADOTROPIN-RELEASING HORMONE AND ANALOGS	NA	NA	NA	NA	NA	NA	NA	NA	NA	NA	NA	NA
d00576	SOMATREM	1	97	295	NA	NA	NA	NA	NA	NA	NA	NA	NA	NA	97	295	NA	NA	NA	NA	NA	NA	NA	NA	NA	NA	NA	NA	NA	NA	NA	NA	HORMONES/HORMONE MODIFIERS	GROWTH HORMONES	NA	NA	NA	NA	NA	NA	NA	NA	NA	NA	HORMONES/HORMONE MODIFIERS	GROWTH HORMONES	NA	NA	NA	NA	NA	NA	NA	NA	NA	NA	NA	NA	NA	NA	NA	NA
d00577	SOMATROPIN	1	97	295	NA	NA	NA	NA	NA	NA	NA	NA	NA	NA	97	295	NA	NA	NA	NA	NA	NA	NA	NA	NA	NA	NA	NA	NA	NA	NA	NA	HORMONES/HORMONE MODIFIERS	GROWTH HORMONES	NA	NA	NA	NA	NA	NA	NA	NA	NA	NA	HORMONES/HORMONE MODIFIERS	GROWTH HORMONES	NA	NA	NA	NA	NA	NA	NA	NA	NA	NA	NA	NA	NA	NA	NA	NA
d00583	DESMOPRESSIN	1	97	414	NA	NA	NA	NA	NA	NA	NA	NA	NA	NA	97	414	NA	NA	NA	NA	NA	NA	NA	NA	NA	NA	NA	NA	NA	NA	NA	NA	HORMONES/HORMONE MODIFIERS	ANTIDIURETIC HORMONES	NA	NA	NA	NA	NA	NA	NA	NA	NA	NA	HORMONES/HORMONE MODIFIERS	ANTIDIURETIC HORMONES	NA	NA	NA	NA	NA	NA	NA	NA	NA	NA	NA	NA	NA	NA	NA	NA
d00584	OXYTOCIN	1	113	412	NA	NA	NA	NA	NA	NA	NA	NA	NA	NA	113	412	NA	NA	NA	NA	NA	NA	NA	NA	NA	NA	NA	NA	NA	NA	NA	NA	GENITOURINARY TRACT AGENTS	UTEROTONIC AGENTS	NA	NA	NA	NA	NA	NA	NA	NA	NA	NA	GENITOURINARY TRACT AGENTS	UTEROTONIC AGENTS	NA	NA	NA	NA	NA	NA	NA	NA	NA	NA	NA	NA	NA	NA	NA	NA
d00587	METHYLERGONOVINE	1	113	412	NA	NA	NA	NA	NA	NA	NA	NA	NA	NA	113	412	NA	NA	NA	NA	NA	NA	NA	NA	NA	NA	NA	NA	NA	NA	NA	NA	GENITOURINARY TRACT AGENTS	UTEROTONIC AGENTS	NA	NA	NA	NA	NA	NA	NA	NA	NA	NA	GENITOURINARY TRACT AGENTS	UTEROTONIC AGENTS	NA	NA	NA	NA	NA	NA	NA	NA	NA	NA	NA	NA	NA	NA	NA	NA
d00593	GLUCAGON	1	358	293	NA	NA	NA	NA	NA	NA	NA	NA	NA	NA	358	293	NA	NA	NA	NA	NA	NA	NA	NA	NA	NA	NA	NA	NA	NA	NA	NA	METABOLIC AGENTS	GLUCOSE ELEVATING AGENTS	NA	NA	NA	NA	NA	NA	NA	NA	NA	NA	METABOLIC AGENTS	GLUCOSE ELEVATING AGENTS	NA	NA	NA	NA	NA	NA	NA	NA	NA	NA	NA	NA	NA	NA	NA	NA
d00595	GLUCOSE	1	358	293	NA	NA	NA	NA	NA	NA	NA	NA	NA	NA	358	293	NA	NA	NA	NA	NA	NA	NA	NA	NA	NA	NA	NA	NA	NA	NA	NA	METABOLIC AGENTS	GLUCOSE ELEVATING AGENTS	NA	NA	NA	NA	NA	NA	NA	NA	NA	NA	METABOLIC AGENTS	GLUCOSE ELEVATING AGENTS	NA	NA	NA	NA	NA	NA	NA	NA	NA	NA	NA	NA	NA	NA	NA	NA
d00598	CALCITONIN	1	97	411	NA	NA	NA	NA	NA	NA	NA	NA	NA	NA	97	411	NA	NA	NA	NA	NA	NA	NA	NA	NA	NA	NA	NA	NA	NA	NA	NA	HORMONES/HORMONE MODIFIERS	CALCITONIN	NA	NA	NA	NA	NA	NA	NA	NA	NA	NA	HORMONES/HORMONE MODIFIERS	CALCITONIN	NA	NA	NA	NA	NA	NA	NA	NA	NA	NA	NA	NA	NA	NA	NA	NA
d00599	ETIDRONATE	1	358	409	217	NA	NA	NA	NA	NA	NA	NA	NA	NA	358	409	217	NA	NA	NA	NA	NA	NA	NA	NA	NA	NA	NA	NA	NA	NA	NA	METABOLIC AGENTS	BONE RESORPTION INHIBITORS	BISPHOSPHONATES	NA	NA	NA	NA	NA	NA	NA	NA	NA	METABOLIC AGENTS	BONE RESORPTION INHIBITORS	BISPHOSPHONATES	NA	NA	NA	NA	NA	NA	NA	NA	NA	NA	NA	NA	NA	NA	NA
d00601	PAMIDRONATE	1	358	409	217	NA	NA	NA	NA	NA	NA	NA	NA	NA	358	409	217	NA	NA	NA	NA	NA	NA	NA	NA	NA	NA	NA	NA	NA	NA	NA	METABOLIC AGENTS	BONE RESORPTION INHIBITORS	BISPHOSPHONATES	NA	NA	NA	NA	NA	NA	NA	NA	NA	METABOLIC AGENTS	BONE RESORPTION INHIBITORS	BISPHOSPHONATES	NA	NA	NA	NA	NA	NA	NA	NA	NA	NA	NA	NA	NA	NA	NA
d00604	CORTICOTROPIN	1	97	98	300	NA	NA	NA	NA	NA	NA	NA	NA	NA	97	98	300	NA	NA	NA	NA	NA	NA	NA	NA	NA	NA	NA	NA	NA	NA	NA	HORMONES/HORMONE MODIFIERS	ADRENAL CORTICAL STEROIDS	CORTICOTROPIN	NA	NA	NA	NA	NA	NA	NA	NA	NA	HORMONES/HORMONE MODIFIERS	ADRENAL CORTICAL STEROIDS	CORTICOTROPIN	NA	NA	NA	NA	NA	NA	NA	NA	NA	NA	NA	NA	NA	NA	NA
d00608	FLUDROCORTISONE	1	97	98	302	NA	NA	NA	NA	NA	NA	NA	NA	NA	97	98	302	NA	NA	NA	NA	NA	NA	NA	NA	NA	NA	NA	NA	NA	NA	NA	HORMONES/HORMONE MODIFIERS	ADRENAL CORTICAL STEROIDS	MINERALOCORTICOIDS	NA	NA	NA	NA	NA	NA	NA	NA	NA	HORMONES/HORMONE MODIFIERS	ADRENAL CORTICAL STEROIDS	MINERALOCORTICOIDS	NA	NA	NA	NA	NA	NA	NA	NA	NA	NA	NA	NA	NA	NA	NA
d00609	CORTISONE	1	97	98	301	NA	NA	NA	NA	NA	NA	NA	NA	NA	97	98	301	NA	NA	NA	NA	NA	NA	NA	NA	NA	NA	NA	NA	NA	NA	NA	HORMONES/HORMONE MODIFIERS	ADRENAL CORTICAL STEROIDS	GLUCOCORTICOIDS	NA	NA	NA	NA	NA	NA	NA	NA	NA	HORMONES/HORMONE MODIFIERS	ADRENAL CORTICAL STEROIDS	GLUCOCORTICOIDS	NA	NA	NA	NA	NA	NA	NA	NA	NA	NA	NA	NA	NA	NA	NA
d00620	TRIAMCINOLONE	1	97	98	301	NA	NA	NA	NA	NA	NA	NA	NA	NA	97	98	301	NA	NA	NA	NA	NA	NA	NA	NA	NA	NA	NA	NA	NA	NA	NA	HORMONES/HORMONE MODIFIERS	ADRENAL CORTICAL STEROIDS	GLUCOCORTICOIDS	NA	NA	NA	NA	NA	NA	NA	NA	NA	HORMONES/HORMONE MODIFIERS	ADRENAL CORTICAL STEROIDS	GLUCOCORTICOIDS	NA	NA	NA	NA	NA	NA	NA	NA	NA	NA	NA	NA	NA	NA	NA
d00628	BETAMETHASONE	1	97	98	301	NA	NA	NA	NA	NA	NA	NA	NA	NA	97	98	301	NA	NA	NA	NA	NA	NA	NA	NA	NA	NA	NA	NA	NA	NA	NA	HORMONES/HORMONE MODIFIERS	ADRENAL CORTICAL STEROIDS	GLUCOCORTICOIDS	NA	NA	NA	NA	NA	NA	NA	NA	NA	HORMONES/HORMONE MODIFIERS	ADRENAL CORTICAL STEROIDS	GLUCOCORTICOIDS	NA	NA	NA	NA	NA	NA	NA	NA	NA	NA	NA	NA	NA	NA	NA
d00639	DICHLORPHENAMIDE	1	40	49	157	NA	NA	NA	NA	NA	NA	NA	NA	NA	40	49	157	NA	NA	NA	NA	NA	NA	NA	NA	NA	NA	NA	NA	NA	NA	NA	CARDIOVASCULAR AGENTS	DIURETICS	CARBONIC ANHYDRASE INHIBITORS	NA	NA	NA	NA	NA	NA	NA	NA	NA	CARDIOVASCULAR AGENTS	DIURETICS	CARBONIC ANHYDRASE INHIBITORS	NA	NA	NA	NA	NA	NA	NA	NA	NA	NA	NA	NA	NA	NA	NA
d00640	METHAZOLAMIDE	1	40	49	157	NA	NA	NA	NA	NA	NA	NA	NA	NA	40	49	157	NA	NA	NA	NA	NA	NA	NA	NA	NA	NA	NA	NA	NA	NA	NA	CARDIOVASCULAR AGENTS	DIURETICS	CARBONIC ANHYDRASE INHIBITORS	NA	NA	NA	NA	NA	NA	NA	NA	NA	CARDIOVASCULAR AGENTS	DIURETICS	CARBONIC ANHYDRASE INHIBITORS	NA	NA	NA	NA	NA	NA	NA	NA	NA	NA	NA	NA	NA	NA	NA
d00641	BENDROFLUMETHIAZIDE	1	40	49	156	NA	NA	NA	NA	NA	NA	NA	NA	NA	40	49	156	NA	NA	NA	NA	NA	NA	NA	NA	NA	NA	NA	NA	NA	NA	NA	CARDIOVASCULAR AGENTS	DIURETICS	THIAZIDE AND THIAZIDE-LIKE DIURETICS	NA	NA	NA	NA	NA	NA	NA	NA	NA	CARDIOVASCULAR AGENTS	DIURETICS	THIAZIDE AND THIAZIDE-LIKE DIURETICS	NA	NA	NA	NA	NA	NA	NA	NA	NA	NA	NA	NA	NA	NA	NA
d00643	METHYCLOTHIAZIDE	1	40	49	156	NA	NA	NA	NA	NA	NA	NA	NA	NA	40	49	156	NA	NA	NA	NA	NA	NA	NA	NA	NA	NA	NA	NA	NA	NA	NA	CARDIOVASCULAR AGENTS	DIURETICS	THIAZIDE AND THIAZIDE-LIKE DIURETICS	NA	NA	NA	NA	NA	NA	NA	NA	NA	CARDIOVASCULAR AGENTS	DIURETICS	THIAZIDE AND THIAZIDE-LIKE DIURETICS	NA	NA	NA	NA	NA	NA	NA	NA	NA	NA	NA	NA	NA	NA	NA
d00645	HYDROFLUMETHIAZIDE	1	40	49	156	NA	NA	NA	NA	NA	NA	NA	NA	NA	40	49	156	NA	NA	NA	NA	NA	NA	NA	NA	NA	NA	NA	NA	NA	NA	NA	CARDIOVASCULAR AGENTS	DIURETICS	THIAZIDE AND THIAZIDE-LIKE DIURETICS	NA	NA	NA	NA	NA	NA	NA	NA	NA	CARDIOVASCULAR AGENTS	DIURETICS	THIAZIDE AND THIAZIDE-LIKE DIURETICS	NA	NA	NA	NA	NA	NA	NA	NA	NA	NA	NA	NA	NA	NA	NA
d00646	TRICHLORMETHIAZIDE	1	40	49	156	NA	NA	NA	NA	NA	NA	NA	NA	NA	40	49	156	NA	NA	NA	NA	NA	NA	NA	NA	NA	NA	NA	NA	NA	NA	NA	CARDIOVASCULAR AGENTS	DIURETICS	THIAZIDE AND THIAZIDE-LIKE DIURETICS	NA	NA	NA	NA	NA	NA	NA	NA	NA	CARDIOVASCULAR AGENTS	DIURETICS	THIAZIDE AND THIAZIDE-LIKE DIURETICS	NA	NA	NA	NA	NA	NA	NA	NA	NA	NA	NA	NA	NA	NA	NA
d00649	ETHACRYNIC ACID	1	40	49	154	NA	NA	NA	NA	NA	NA	NA	NA	NA	40	49	154	NA	NA	NA	NA	NA	NA	NA	NA	NA	NA	NA	NA	NA	NA	NA	CARDIOVASCULAR AGENTS	DIURETICS	LOOP DIURETICS	NA	NA	NA	NA	NA	NA	NA	NA	NA	CARDIOVASCULAR AGENTS	DIURETICS	LOOP DIURETICS	NA	NA	NA	NA	NA	NA	NA	NA	NA	NA	NA	NA	NA	NA	NA
d00651	UREA TOPICAL	1	133	136	248	NA	NA	NA	NA	NA	NA	NA	NA	NA	133	136	248	NA	NA	NA	NA	NA	NA	NA	NA	NA	NA	NA	NA	NA	NA	NA	TOPICAL AGENTS	DERMATOLOGICAL AGENTS	TOPICAL EMOLLIENTS	NA	NA	NA	NA	NA	NA	NA	NA	NA	TOPICAL AGENTS	DERMATOLOGICAL AGENTS	TOPICAL EMOLLIENTS	NA	NA	NA	NA	NA	NA	NA	NA	NA	NA	NA	NA	NA	NA	NA
d00652	GLYCERIN	1	87	95	NA	NA	NA	NA	NA	NA	NA	NA	NA	NA	87	95	NA	NA	NA	NA	NA	NA	NA	NA	NA	NA	NA	NA	NA	NA	NA	NA	GASTROINTESTINAL AGENTS	LAXATIVES	NA	NA	NA	NA	NA	NA	NA	NA	NA	NA	GASTROINTESTINAL AGENTS	LAXATIVES	NA	NA	NA	NA	NA	NA	NA	NA	NA	NA	NA	NA	NA	NA	NA	NA
d00653	ISOSORBIDE	1	105	110	NA	NA	NA	NA	NA	NA	NA	NA	NA	NA	105	110	NA	NA	NA	NA	NA	NA	NA	NA	NA	NA	NA	NA	NA	NA	NA	NA	MISCELLANEOUS AGENTS	MISCELLANEOUS UNCATEGORIZED AGENTS	NA	NA	NA	NA	NA	NA	NA	NA	NA	NA	MISCELLANEOUS AGENTS	MISCELLANEOUS UNCATEGORIZED AGENTS	NA	NA	NA	NA	NA	NA	NA	NA	NA	NA	NA	NA	NA	NA	NA	NA
d00655	THYROID DESICCATED	1	97	103	NA	NA	NA	NA	NA	NA	NA	NA	NA	NA	97	103	NA	NA	NA	NA	NA	NA	NA	NA	NA	NA	NA	NA	NA	NA	NA	NA	HORMONES/HORMONE MODIFIERS	THYROID HORMONES	NA	NA	NA	NA	NA	NA	NA	NA	NA	NA	HORMONES/HORMONE MODIFIERS	THYROID HORMONES	NA	NA	NA	NA	NA	NA	NA	NA	NA	NA	NA	NA	NA	NA	NA	NA
d00658	LIOTHYRONINE	1	97	103	NA	NA	NA	NA	NA	NA	NA	NA	NA	NA	97	103	NA	NA	NA	NA	NA	NA	NA	NA	NA	NA	NA	NA	NA	NA	NA	NA	HORMONES/HORMONE MODIFIERS	THYROID HORMONES	NA	NA	NA	NA	NA	NA	NA	NA	NA	NA	HORMONES/HORMONE MODIFIERS	THYROID HORMONES	NA	NA	NA	NA	NA	NA	NA	NA	NA	NA	NA	NA	NA	NA	NA	NA
d00659	LIOTRIX	1	97	103	NA	NA	NA	NA	NA	NA	NA	NA	NA	NA	97	103	NA	NA	NA	NA	NA	NA	NA	NA	NA	NA	NA	NA	NA	NA	NA	NA	HORMONES/HORMONE MODIFIERS	THYROID HORMONES	NA	NA	NA	NA	NA	NA	NA	NA	NA	NA	HORMONES/HORMONE MODIFIERS	THYROID HORMONES	NA	NA	NA	NA	NA	NA	NA	NA	NA	NA	NA	NA	NA	NA	NA	NA
d00683	LIDOCAINE TOPICAL	1	133	136	139	NA	NA	NA	NA	NA	NA	NA	NA	NA	133	136	139	NA	NA	NA	NA	NA	NA	NA	NA	NA	NA	NA	NA	NA	NA	NA	TOPICAL AGENTS	DERMATOLOGICAL AGENTS	TOPICAL ANESTHETICS	NA	NA	NA	NA	NA	NA	NA	NA	NA	TOPICAL AGENTS	DERMATOLOGICAL AGENTS	TOPICAL ANESTHETICS	NA	NA	NA	NA	NA	NA	NA	NA	NA	NA	NA	NA	NA	NA	NA
d00689	AMLODIPINE	1	40	48	NA	NA	NA	NA	NA	NA	NA	NA	NA	NA	40	48	NA	NA	NA	NA	NA	NA	NA	NA	NA	NA	NA	NA	NA	NA	NA	NA	CARDIOVASCULAR AGENTS	CALCIUM CHANNEL BLOCKING AGENTS	NA	NA	NA	NA	NA	NA	NA	NA	NA	NA	CARDIOVASCULAR AGENTS	CALCIUM CHANNEL BLOCKING AGENTS	NA	NA	NA	NA	NA	NA	NA	NA	NA	NA	NA	NA	NA	NA	NA	NA
d00692	CYCLANDELATE	1	40	52	NA	NA	NA	NA	NA	NA	NA	NA	NA	NA	40	52	NA	NA	NA	NA	NA	NA	NA	NA	NA	NA	NA	NA	NA	NA	NA	NA	CARDIOVASCULAR AGENTS	PERIPHERAL VASODILATORS	NA	NA	NA	NA	NA	NA	NA	NA	NA	NA	CARDIOVASCULAR AGENTS	PERIPHERAL VASODILATORS	NA	NA	NA	NA	NA	NA	NA	NA	NA	NA	NA	NA	NA	NA	NA	NA
d00693	ISOXSUPRINE	1	40	52	NA	NA	NA	NA	NA	NA	NA	NA	NA	NA	40	52	NA	NA	NA	NA	NA	NA	NA	NA	NA	NA	NA	NA	NA	NA	NA	NA	CARDIOVASCULAR AGENTS	PERIPHERAL VASODILATORS	NA	NA	NA	NA	NA	NA	NA	NA	NA	NA	CARDIOVASCULAR AGENTS	PERIPHERAL VASODILATORS	NA	NA	NA	NA	NA	NA	NA	NA	NA	NA	NA	NA	NA	NA	NA	NA
d00695	PAPAVERINE	1	40	52	NA	NA	NA	NA	NA	NA	NA	NA	NA	NA	40	52	NA	NA	NA	NA	NA	NA	NA	NA	NA	NA	NA	NA	NA	NA	NA	NA	CARDIOVASCULAR AGENTS	PERIPHERAL VASODILATORS	NA	NA	NA	NA	NA	NA	NA	NA	NA	NA	CARDIOVASCULAR AGENTS	PERIPHERAL VASODILATORS	NA	NA	NA	NA	NA	NA	NA	NA	NA	NA	NA	NA	NA	NA	NA	NA
d00696	ETHAVERINE	1	40	52	NA	NA	NA	NA	NA	NA	NA	NA	NA	NA	40	52	NA	NA	NA	NA	NA	NA	NA	NA	NA	NA	NA	NA	NA	NA	NA	NA	CARDIOVASCULAR AGENTS	PERIPHERAL VASODILATORS	NA	NA	NA	NA	NA	NA	NA	NA	NA	NA	CARDIOVASCULAR AGENTS	PERIPHERAL VASODILATORS	NA	NA	NA	NA	NA	NA	NA	NA	NA	NA	NA	NA	NA	NA	NA	NA
d00697	ISOPROTERENOL	1	40	54	NA	40	433	NA	122	125	180	NA	NA	NA	40	54	NA	40	433	NA	122	125	180	NA	NA	NA	NA	NA	NA	NA	NA	NA	CARDIOVASCULAR AGENTS	VASOPRESSORS	NA	CARDIOVASCULAR AGENTS	CATECHOLAMINES	NA	RESPIRATORY AGENTS	BRONCHODILATORS	ADRENERGIC BRONCHODILATORS	NA	NA	NA	CARDIOVASCULAR AGENTS	VASOPRESSORS	NA	CARDIOVASCULAR AGENTS	CATECHOLAMINES	NA	RESPIRATORY AGENTS	BRONCHODILATORS	ADRENERGIC BRONCHODILATORS	NA	NA	NA	NA	NA	NA	NA	NA	NA
d00699	EPINEPHRINE	1	40	54	NA	40	433	NA	122	125	180	NA	NA	NA	40	54	NA	40	433	NA	122	125	180	NA	NA	NA	NA	NA	NA	NA	NA	NA	CARDIOVASCULAR AGENTS	VASOPRESSORS	NA	CARDIOVASCULAR AGENTS	CATECHOLAMINES	NA	RESPIRATORY AGENTS	BRONCHODILATORS	ADRENERGIC BRONCHODILATORS	NA	NA	NA	CARDIOVASCULAR AGENTS	VASOPRESSORS	NA	CARDIOVASCULAR AGENTS	CATECHOLAMINES	NA	RESPIRATORY AGENTS	BRONCHODILATORS	ADRENERGIC BRONCHODILATORS	NA	NA	NA	NA	NA	NA	NA	NA	NA
d00700	EPHEDRINE	1	40	54	NA	122	127	NA	NA	NA	NA	NA	NA	NA	40	54	NA	122	127	NA	NA	NA	NA	NA	NA	NA	NA	NA	NA	NA	NA	NA	CARDIOVASCULAR AGENTS	VASOPRESSORS	NA	RESPIRATORY AGENTS	DECONGESTANTS	NA	NA	NA	NA	NA	NA	NA	CARDIOVASCULAR AGENTS	VASOPRESSORS	NA	RESPIRATORY AGENTS	DECONGESTANTS	NA	NA	NA	NA	NA	NA	NA	NA	NA	NA	NA	NA	NA
d00703	METHOXAMINE	1	40	54	NA	NA	NA	NA	NA	NA	NA	NA	NA	NA	40	54	NA	NA	NA	NA	NA	NA	NA	NA	NA	NA	NA	NA	NA	NA	NA	NA	CARDIOVASCULAR AGENTS	VASOPRESSORS	NA	NA	NA	NA	NA	NA	NA	NA	NA	NA	CARDIOVASCULAR AGENTS	VASOPRESSORS	NA	NA	NA	NA	NA	NA	NA	NA	NA	NA	NA	NA	NA	NA	NA	NA
d00704	PHENYLEPHRINE	1	40	54	NA	122	127	NA	NA	NA	NA	NA	NA	NA	40	54	NA	122	127	NA	NA	NA	NA	NA	NA	NA	NA	NA	NA	NA	NA	NA	CARDIOVASCULAR AGENTS	VASOPRESSORS	NA	RESPIRATORY AGENTS	DECONGESTANTS	NA	NA	NA	NA	NA	NA	NA	CARDIOVASCULAR AGENTS	VASOPRESSORS	NA	RESPIRATORY AGENTS	DECONGESTANTS	NA	NA	NA	NA	NA	NA	NA	NA	NA	NA	NA	NA	NA
d00709	BISOPROLOL	1	40	47	274	NA	NA	NA	NA	NA	NA	NA	NA	NA	40	47	274	NA	NA	NA	NA	NA	NA	NA	NA	NA	NA	NA	NA	NA	NA	NA	CARDIOVASCULAR AGENTS	BETA-ADRENERGIC BLOCKING AGENTS	BETA BLOCKERS, CARDIOSELECTIVE	NA	NA	NA	NA	NA	NA	NA	NA	NA	CARDIOVASCULAR AGENTS	BETA-ADRENERGIC BLOCKING AGENTS	BETA BLOCKERS, CARDIOSELECTIVE	NA	NA	NA	NA	NA	NA	NA	NA	NA	NA	NA	NA	NA	NA	NA
d00717	GUANFACINE	1	40	44	NA	NA	NA	NA	NA	NA	NA	NA	NA	NA	40	44	NA	NA	NA	NA	NA	NA	NA	NA	NA	NA	NA	NA	NA	NA	NA	NA	CARDIOVASCULAR AGENTS	ANTIADRENERGIC AGENTS, CENTRALLY ACTING	NA	NA	NA	NA	NA	NA	NA	NA	NA	NA	CARDIOVASCULAR AGENTS	ANTIADRENERGIC AGENTS, CENTRALLY ACTING	NA	NA	NA	NA	NA	NA	NA	NA	NA	NA	NA	NA	NA	NA	NA	NA
d00725	GUANADREL	1	40	43	NA	NA	NA	NA	NA	NA	NA	NA	NA	NA	40	43	NA	NA	NA	NA	NA	NA	NA	NA	NA	NA	NA	NA	NA	NA	NA	NA	CARDIOVASCULAR AGENTS	ANTIADRENERGIC AGENTS, PERIPHERALLY ACTING	NA	NA	NA	NA	NA	NA	NA	NA	NA	NA	CARDIOVASCULAR AGENTS	ANTIADRENERGIC AGENTS, PERIPHERALLY ACTING	NA	NA	NA	NA	NA	NA	NA	NA	NA	NA	NA	NA	NA	NA	NA	NA
d00726	DOXAZOSIN	1	40	43	NA	NA	NA	NA	NA	NA	NA	NA	NA	NA	40	43	NA	NA	NA	NA	NA	NA	NA	NA	NA	NA	NA	NA	NA	NA	NA	NA	CARDIOVASCULAR AGENTS	ANTIADRENERGIC AGENTS, PERIPHERALLY ACTING	NA	NA	NA	NA	NA	NA	NA	NA	NA	NA	CARDIOVASCULAR AGENTS	ANTIADRENERGIC AGENTS, PERIPHERALLY ACTING	NA	NA	NA	NA	NA	NA	NA	NA	NA	NA	NA	NA	NA	NA	NA	NA
d00728	RAMIPRIL	1	40	42	NA	NA	NA	NA	NA	NA	NA	NA	NA	NA	40	42	NA	NA	NA	NA	NA	NA	NA	NA	NA	NA	NA	NA	NA	NA	NA	NA	CARDIOVASCULAR AGENTS	ANGIOTENSIN CONVERTING ENZYME (ACE) INHIBITORS	NA	NA	NA	NA	NA	NA	NA	NA	NA	NA	CARDIOVASCULAR AGENTS	ANGIOTENSIN CONVERTING ENZYME (ACE) INHIBITORS	NA	NA	NA	NA	NA	NA	NA	NA	NA	NA	NA	NA	NA	NA	NA	NA
d00730	BENAZEPRIL	1	40	42	NA	NA	NA	NA	NA	NA	NA	NA	NA	NA	40	42	NA	NA	NA	NA	NA	NA	NA	NA	NA	NA	NA	NA	NA	NA	NA	NA	CARDIOVASCULAR AGENTS	ANGIOTENSIN CONVERTING ENZYME (ACE) INHIBITORS	NA	NA	NA	NA	NA	NA	NA	NA	NA	NA	CARDIOVASCULAR AGENTS	ANGIOTENSIN CONVERTING ENZYME (ACE) INHIBITORS	NA	NA	NA	NA	NA	NA	NA	NA	NA	NA	NA	NA	NA	NA	NA	NA
d00732	LISINOPRIL	1	40	42	NA	NA	NA	NA	NA	NA	NA	NA	NA	NA	40	42	NA	NA	NA	NA	NA	NA	NA	NA	NA	NA	NA	NA	NA	NA	NA	NA	CARDIOVASCULAR AGENTS	ANGIOTENSIN CONVERTING ENZYME (ACE) INHIBITORS	NA	NA	NA	NA	NA	NA	NA	NA	NA	NA	CARDIOVASCULAR AGENTS	ANGIOTENSIN CONVERTING ENZYME (ACE) INHIBITORS	NA	NA	NA	NA	NA	NA	NA	NA	NA	NA	NA	NA	NA	NA	NA	NA
d00734	PHENOXYBENZAMINE	1	40	51	NA	NA	NA	NA	NA	NA	NA	NA	NA	NA	40	51	NA	NA	NA	NA	NA	NA	NA	NA	NA	NA	NA	NA	NA	NA	NA	NA	CARDIOVASCULAR AGENTS	MISCELLANEOUS CARDIOVASCULAR AGENTS	NA	NA	NA	NA	NA	NA	NA	NA	NA	NA	CARDIOVASCULAR AGENTS	MISCELLANEOUS CARDIOVASCULAR AGENTS	NA	NA	NA	NA	NA	NA	NA	NA	NA	NA	NA	NA	NA	NA	NA	NA
d00743	SODIUM POLYSTYRENE SULFONATE	1	105	497	NA	NA	NA	NA	NA	NA	NA	NA	NA	NA	105	497	NA	NA	NA	NA	NA	NA	NA	NA	NA	NA	NA	NA	NA	NA	NA	NA	MISCELLANEOUS AGENTS	CATION EXCHANGE RESINS	NA	NA	NA	NA	NA	NA	NA	NA	NA	NA	MISCELLANEOUS AGENTS	CATION EXCHANGE RESINS	NA	NA	NA	NA	NA	NA	NA	NA	NA	NA	NA	NA	NA	NA	NA	NA
d00744	COLESTIPOL	1	358	19	252	NA	NA	NA	NA	NA	NA	NA	NA	NA	358	19	252	NA	NA	NA	NA	NA	NA	NA	NA	NA	NA	NA	NA	NA	NA	NA	METABOLIC AGENTS	ANTIHYPERLIPIDEMIC AGENTS	BILE ACID SEQUESTRANTS	NA	NA	NA	NA	NA	NA	NA	NA	NA	METABOLIC AGENTS	ANTIHYPERLIPIDEMIC AGENTS	BILE ACID SEQUESTRANTS	NA	NA	NA	NA	NA	NA	NA	NA	NA	NA	NA	NA	NA	NA	NA
d00746	SIMVASTATIN	1	358	19	173	NA	NA	NA	NA	NA	NA	NA	NA	NA	358	19	173	NA	NA	NA	NA	NA	NA	NA	NA	NA	NA	NA	NA	NA	NA	NA	METABOLIC AGENTS	ANTIHYPERLIPIDEMIC AGENTS	HMG-COA REDUCTASE INHIBITORS (STATINS)	NA	NA	NA	NA	NA	NA	NA	NA	NA	METABOLIC AGENTS	ANTIHYPERLIPIDEMIC AGENTS	HMG-COA REDUCTASE INHIBITORS (STATINS)	NA	NA	NA	NA	NA	NA	NA	NA	NA	NA	NA	NA	NA	NA	NA
d00749	ALBUTEROL	1	122	125	180	NA	NA	NA	NA	NA	NA	NA	NA	NA	122	125	180	NA	NA	NA	NA	NA	NA	NA	NA	NA	NA	NA	NA	NA	NA	NA	RESPIRATORY AGENTS	BRONCHODILATORS	ADRENERGIC BRONCHODILATORS	NA	NA	NA	NA	NA	NA	NA	NA	NA	RESPIRATORY AGENTS	BRONCHODILATORS	ADRENERGIC BRONCHODILATORS	NA	NA	NA	NA	NA	NA	NA	NA	NA	NA	NA	NA	NA	NA	NA
d00750	METAPROTERENOL	1	122	125	180	NA	NA	NA	NA	NA	NA	NA	NA	NA	122	125	180	NA	NA	NA	NA	NA	NA	NA	NA	NA	NA	NA	NA	NA	NA	NA	RESPIRATORY AGENTS	BRONCHODILATORS	ADRENERGIC BRONCHODILATORS	NA	NA	NA	NA	NA	NA	NA	NA	NA	RESPIRATORY AGENTS	BRONCHODILATORS	ADRENERGIC BRONCHODILATORS	NA	NA	NA	NA	NA	NA	NA	NA	NA	NA	NA	NA	NA	NA	NA
d00751	ISOETHARINE	1	122	125	180	NA	NA	NA	NA	NA	NA	NA	NA	NA	122	125	180	NA	NA	NA	NA	NA	NA	NA	NA	NA	NA	NA	NA	NA	NA	NA	RESPIRATORY AGENTS	BRONCHODILATORS	ADRENERGIC BRONCHODILATORS	NA	NA	NA	NA	NA	NA	NA	NA	NA	RESPIRATORY AGENTS	BRONCHODILATORS	ADRENERGIC BRONCHODILATORS	NA	NA	NA	NA	NA	NA	NA	NA	NA	NA	NA	NA	NA	NA	NA
d00752	TERBUTALINE	1	113	427	NA	122	125	180	NA	NA	NA	NA	NA	NA	113	427	NA	122	125	180	NA	NA	NA	NA	NA	NA	NA	NA	NA	NA	NA	NA	GENITOURINARY TRACT AGENTS	TOCOLYTIC AGENTS	NA	RESPIRATORY AGENTS	BRONCHODILATORS	ADRENERGIC BRONCHODILATORS	NA	NA	NA	NA	NA	NA	GENITOURINARY TRACT AGENTS	TOCOLYTIC AGENTS	NA	RESPIRATORY AGENTS	BRONCHODILATORS	ADRENERGIC BRONCHODILATORS	NA	NA	NA	NA	NA	NA	NA	NA	NA	NA	NA	NA
d00754	BITOLTEROL	1	122	125	180	NA	NA	NA	NA	NA	NA	NA	NA	NA	122	125	180	NA	NA	NA	NA	NA	NA	NA	NA	NA	NA	NA	NA	NA	NA	NA	RESPIRATORY AGENTS	BRONCHODILATORS	ADRENERGIC BRONCHODILATORS	NA	NA	NA	NA	NA	NA	NA	NA	NA	RESPIRATORY AGENTS	BRONCHODILATORS	ADRENERGIC BRONCHODILATORS	NA	NA	NA	NA	NA	NA	NA	NA	NA	NA	NA	NA	NA	NA	NA
d00755	PIRBUTEROL	1	122	125	180	NA	NA	NA	NA	NA	NA	NA	NA	NA	122	125	180	NA	NA	NA	NA	NA	NA	NA	NA	NA	NA	NA	NA	NA	NA	NA	RESPIRATORY AGENTS	BRONCHODILATORS	ADRENERGIC BRONCHODILATORS	NA	NA	NA	NA	NA	NA	NA	NA	NA	RESPIRATORY AGENTS	BRONCHODILATORS	ADRENERGIC BRONCHODILATORS	NA	NA	NA	NA	NA	NA	NA	NA	NA	NA	NA	NA	NA	NA	NA
d00756	OXTRIPHYLLINE	1	122	125	126	NA	NA	NA	NA	NA	NA	NA	NA	NA	122	125	126	NA	NA	NA	NA	NA	NA	NA	NA	NA	NA	NA	NA	NA	NA	NA	RESPIRATORY AGENTS	BRONCHODILATORS	METHYLXANTHINES	NA	NA	NA	NA	NA	NA	NA	NA	NA	RESPIRATORY AGENTS	BRONCHODILATORS	METHYLXANTHINES	NA	NA	NA	NA	NA	NA	NA	NA	NA	NA	NA	NA	NA	NA	NA
d00758	AMINOPHYLLINE	1	122	125	126	NA	NA	NA	NA	NA	NA	NA	NA	NA	122	125	126	NA	NA	NA	NA	NA	NA	NA	NA	NA	NA	NA	NA	NA	NA	NA	RESPIRATORY AGENTS	BRONCHODILATORS	METHYLXANTHINES	NA	NA	NA	NA	NA	NA	NA	NA	NA	RESPIRATORY AGENTS	BRONCHODILATORS	METHYLXANTHINES	NA	NA	NA	NA	NA	NA	NA	NA	NA	NA	NA	NA	NA	NA	NA
d00759	DYPHYLLINE	1	122	125	126	NA	NA	NA	NA	NA	NA	NA	NA	NA	122	125	126	NA	NA	NA	NA	NA	NA	NA	NA	NA	NA	NA	NA	NA	NA	NA	RESPIRATORY AGENTS	BRONCHODILATORS	METHYLXANTHINES	NA	NA	NA	NA	NA	NA	NA	NA	NA	RESPIRATORY AGENTS	BRONCHODILATORS	METHYLXANTHINES	NA	NA	NA	NA	NA	NA	NA	NA	NA	NA	NA	NA	NA	NA	NA
d00760	BECLOMETHASONE	1	122	130	296	NA	NA	NA	NA	NA	NA	NA	NA	NA	122	130	296	NA	NA	NA	NA	NA	NA	NA	NA	NA	NA	NA	NA	NA	NA	NA	RESPIRATORY AGENTS	RESPIRATORY INHALANT PRODUCTS	INHALED CORTICOSTEROIDS	NA	NA	NA	NA	NA	NA	NA	NA	NA	RESPIRATORY AGENTS	RESPIRATORY INHALANT PRODUCTS	INHALED CORTICOSTEROIDS	NA	NA	NA	NA	NA	NA	NA	NA	NA	NA	NA	NA	NA	NA	NA
d00761	FLUNISOLIDE	1	122	130	296	NA	NA	NA	NA	NA	NA	NA	NA	NA	122	130	296	NA	NA	NA	NA	NA	NA	NA	NA	NA	NA	NA	NA	NA	NA	NA	RESPIRATORY AGENTS	RESPIRATORY INHALANT PRODUCTS	INHALED CORTICOSTEROIDS	NA	NA	NA	NA	NA	NA	NA	NA	NA	RESPIRATORY AGENTS	RESPIRATORY INHALANT PRODUCTS	INHALED CORTICOSTEROIDS	NA	NA	NA	NA	NA	NA	NA	NA	NA	NA	NA	NA	NA	NA	NA
d00762	ACETYLCYSTEINE	1	105	106	NA	122	130	297	NA	NA	NA	NA	NA	NA	105	106	NA	122	130	297	NA	NA	NA	NA	NA	NA	NA	NA	NA	NA	NA	NA	MISCELLANEOUS AGENTS	ANTIDOTES	NA	RESPIRATORY AGENTS	RESPIRATORY INHALANT PRODUCTS	MUCOLYTICS	NA	NA	NA	NA	NA	NA	MISCELLANEOUS AGENTS	ANTIDOTES	NA	RESPIRATORY AGENTS	RESPIRATORY INHALANT PRODUCTS	MUCOLYTICS	NA	NA	NA	NA	NA	NA	NA	NA	NA	NA	NA	NA
d00765	CROMOLYN OPHTHALMIC	1	133	147	267	NA	NA	NA	NA	NA	NA	NA	NA	NA	133	147	267	NA	NA	NA	NA	NA	NA	NA	NA	NA	NA	NA	NA	NA	NA	NA	TOPICAL AGENTS	OPHTHALMIC PREPARATIONS	OPHTHALMIC ANTIHISTAMINES AND DECONGESTANTS	NA	NA	NA	NA	NA	NA	NA	NA	NA	TOPICAL AGENTS	OPHTHALMIC PREPARATIONS	OPHTHALMIC ANTIHISTAMINES AND DECONGESTANTS	NA	NA	NA	NA	NA	NA	NA	NA	NA	NA	NA	NA	NA	NA	NA
d00767	PHENYLPROPANOLAMINE	1	122	127	NA	NA	NA	NA	NA	NA	NA	NA	NA	NA	122	127	NA	NA	NA	NA	NA	NA	NA	NA	NA	NA	NA	NA	NA	NA	NA	NA	RESPIRATORY AGENTS	DECONGESTANTS	NA	NA	NA	NA	NA	NA	NA	NA	NA	NA	RESPIRATORY AGENTS	DECONGESTANTS	NA	NA	NA	NA	NA	NA	NA	NA	NA	NA	NA	NA	NA	NA	NA	NA
d00769	PSEUDOEPHEDRINE	1	122	127	NA	NA	NA	NA	NA	NA	NA	NA	NA	NA	122	127	NA	NA	NA	NA	NA	NA	NA	NA	NA	NA	NA	NA	NA	NA	NA	NA	RESPIRATORY AGENTS	DECONGESTANTS	NA	NA	NA	NA	NA	NA	NA	NA	NA	NA	RESPIRATORY AGENTS	DECONGESTANTS	NA	NA	NA	NA	NA	NA	NA	NA	NA	NA	NA	NA	NA	NA	NA	NA
d00771	NAPHAZOLINE OPHTHALMIC	1	133	147	267	NA	NA	NA	NA	NA	NA	NA	NA	NA	133	147	267	NA	NA	NA	NA	NA	NA	NA	NA	NA	NA	NA	NA	NA	NA	NA	TOPICAL AGENTS	OPHTHALMIC PREPARATIONS	OPHTHALMIC ANTIHISTAMINES AND DECONGESTANTS	NA	NA	NA	NA	NA	NA	NA	NA	NA	TOPICAL AGENTS	OPHTHALMIC PREPARATIONS	OPHTHALMIC ANTIHISTAMINES AND DECONGESTANTS	NA	NA	NA	NA	NA	NA	NA	NA	NA	NA	NA	NA	NA	NA	NA
d00773	TETRAHYDROZOLINE OPHTHALMIC	1	133	147	267	NA	NA	NA	NA	NA	NA	NA	NA	NA	133	147	267	NA	NA	NA	NA	NA	NA	NA	NA	NA	NA	NA	NA	NA	NA	NA	TOPICAL AGENTS	OPHTHALMIC PREPARATIONS	OPHTHALMIC ANTIHISTAMINES AND DECONGESTANTS	NA	NA	NA	NA	NA	NA	NA	NA	NA	TOPICAL AGENTS	OPHTHALMIC PREPARATIONS	OPHTHALMIC ANTIHISTAMINES AND DECONGESTANTS	NA	NA	NA	NA	NA	NA	NA	NA	NA	NA	NA	NA	NA	NA	NA
d00780	CLEMASTINE	1	122	123	NA	NA	NA	NA	NA	NA	NA	NA	NA	NA	122	123	NA	NA	NA	NA	NA	NA	NA	NA	NA	NA	NA	NA	NA	NA	NA	NA	RESPIRATORY AGENTS	ANTIHISTAMINES	NA	NA	NA	NA	NA	NA	NA	NA	NA	NA	RESPIRATORY AGENTS	ANTIHISTAMINES	NA	NA	NA	NA	NA	NA	NA	NA	NA	NA	NA	NA	NA	NA	NA	NA
d00781	TRIPELENNAMINE	1	122	123	NA	NA	NA	NA	NA	NA	NA	NA	NA	NA	122	123	NA	NA	NA	NA	NA	NA	NA	NA	NA	NA	NA	NA	NA	NA	NA	NA	RESPIRATORY AGENTS	ANTIHISTAMINES	NA	NA	NA	NA	NA	NA	NA	NA	NA	NA	RESPIRATORY AGENTS	ANTIHISTAMINES	NA	NA	NA	NA	NA	NA	NA	NA	NA	NA	NA	NA	NA	NA	NA	NA
d00784	DEXCHLORPHENIRAMINE	1	122	123	NA	NA	NA	NA	NA	NA	NA	NA	NA	NA	122	123	NA	NA	NA	NA	NA	NA	NA	NA	NA	NA	NA	NA	NA	NA	NA	NA	RESPIRATORY AGENTS	ANTIHISTAMINES	NA	NA	NA	NA	NA	NA	NA	NA	NA	NA	RESPIRATORY AGENTS	ANTIHISTAMINES	NA	NA	NA	NA	NA	NA	NA	NA	NA	NA	NA	NA	NA	NA	NA	NA
d00785	BROMPHENIRAMINE	1	122	123	NA	NA	NA	NA	NA	NA	NA	NA	NA	NA	122	123	NA	NA	NA	NA	NA	NA	NA	NA	NA	NA	NA	NA	NA	NA	NA	NA	RESPIRATORY AGENTS	ANTIHISTAMINES	NA	NA	NA	NA	NA	NA	NA	NA	NA	NA	RESPIRATORY AGENTS	ANTIHISTAMINES	NA	NA	NA	NA	NA	NA	NA	NA	NA	NA	NA	NA	NA	NA	NA	NA
d00786	TRIPROLIDINE	1	122	123	NA	NA	NA	NA	NA	NA	NA	NA	NA	NA	122	123	NA	NA	NA	NA	NA	NA	NA	NA	NA	NA	NA	NA	NA	NA	NA	NA	RESPIRATORY AGENTS	ANTIHISTAMINES	NA	NA	NA	NA	NA	NA	NA	NA	NA	NA	RESPIRATORY AGENTS	ANTIHISTAMINES	NA	NA	NA	NA	NA	NA	NA	NA	NA	NA	NA	NA	NA	NA	NA	NA
d00787	PROMETHAZINE	1	57	65	196	122	123	NA	NA	NA	NA	NA	NA	NA	57	65	196	122	123	NA	NA	NA	NA	NA	NA	NA	NA	NA	NA	NA	NA	NA	CENTRAL NERVOUS SYSTEM AGENTS	ANTIEMETIC/ANTIVERTIGO AGENTS	PHENOTHIAZINE ANTIEMETICS	RESPIRATORY AGENTS	ANTIHISTAMINES	NA	NA	NA	NA	NA	NA	NA	CENTRAL NERVOUS SYSTEM AGENTS	ANTIEMETIC/ANTIVERTIGO AGENTS	PHENOTHIAZINE ANTIEMETICS	RESPIRATORY AGENTS	ANTIHISTAMINES	NA	NA	NA	NA	NA	NA	NA	NA	NA	NA	NA	NA	NA
d00790	CYPROHEPTADINE	1	122	123	NA	NA	NA	NA	NA	NA	NA	NA	NA	NA	122	123	NA	NA	NA	NA	NA	NA	NA	NA	NA	NA	NA	NA	NA	NA	NA	NA	RESPIRATORY AGENTS	ANTIHISTAMINES	NA	NA	NA	NA	NA	NA	NA	NA	NA	NA	RESPIRATORY AGENTS	ANTIHISTAMINES	NA	NA	NA	NA	NA	NA	NA	NA	NA	NA	NA	NA	NA	NA	NA	NA
d00791	AZATADINE	1	122	123	NA	NA	NA	NA	NA	NA	NA	NA	NA	NA	122	123	NA	NA	NA	NA	NA	NA	NA	NA	NA	NA	NA	NA	NA	NA	NA	NA	RESPIRATORY AGENTS	ANTIHISTAMINES	NA	NA	NA	NA	NA	NA	NA	NA	NA	NA	RESPIRATORY AGENTS	ANTIHISTAMINES	NA	NA	NA	NA	NA	NA	NA	NA	NA	NA	NA	NA	NA	NA	NA	NA
d00794	ASTEMIZOLE	1	122	123	NA	NA	NA	NA	NA	NA	NA	NA	NA	NA	122	123	NA	NA	NA	NA	NA	NA	NA	NA	NA	NA	NA	NA	NA	NA	NA	NA	RESPIRATORY AGENTS	ANTIHISTAMINES	NA	NA	NA	NA	NA	NA	NA	NA	NA	NA	RESPIRATORY AGENTS	ANTIHISTAMINES	NA	NA	NA	NA	NA	NA	NA	NA	NA	NA	NA	NA	NA	NA	NA	NA
d00796	BENZONATATE	1	122	124	NA	NA	NA	NA	NA	NA	NA	NA	NA	NA	122	124	NA	NA	NA	NA	NA	NA	NA	NA	NA	NA	NA	NA	NA	NA	NA	NA	RESPIRATORY AGENTS	ANTITUSSIVES	NA	NA	NA	NA	NA	NA	NA	NA	NA	NA	RESPIRATORY AGENTS	ANTITUSSIVES	NA	NA	NA	NA	NA	NA	NA	NA	NA	NA	NA	NA	NA	NA	NA	NA
d00797	GUAIFENESIN	1	122	128	NA	NA	NA	NA	NA	NA	NA	NA	NA	NA	122	128	NA	NA	NA	NA	NA	NA	NA	NA	NA	NA	NA	NA	NA	NA	NA	NA	RESPIRATORY AGENTS	EXPECTORANTS	NA	NA	NA	NA	NA	NA	NA	NA	NA	NA	RESPIRATORY AGENTS	EXPECTORANTS	NA	NA	NA	NA	NA	NA	NA	NA	NA	NA	NA	NA	NA	NA	NA	NA
d00799	IODINATED GLYCEROL	1	122	128	NA	NA	NA	NA	NA	NA	NA	NA	NA	NA	122	128	NA	NA	NA	NA	NA	NA	NA	NA	NA	NA	NA	NA	NA	NA	NA	NA	RESPIRATORY AGENTS	EXPECTORANTS	NA	NA	NA	NA	NA	NA	NA	NA	NA	NA	RESPIRATORY AGENTS	EXPECTORANTS	NA	NA	NA	NA	NA	NA	NA	NA	NA	NA	NA	NA	NA	NA	NA	NA
d00800	POTASSIUM IODIDE	1	97	422	NA	122	128	NA	NA	NA	NA	NA	NA	NA	97	422	NA	122	128	NA	NA	NA	NA	NA	NA	NA	NA	NA	NA	NA	NA	NA	HORMONES/HORMONE MODIFIERS	ANTITHYROID AGENTS	NA	RESPIRATORY AGENTS	EXPECTORANTS	NA	NA	NA	NA	NA	NA	NA	HORMONES/HORMONE MODIFIERS	ANTITHYROID AGENTS	NA	RESPIRATORY AGENTS	EXPECTORANTS	NA	NA	NA	NA	NA	NA	NA	NA	NA	NA	NA	NA	NA
d00801	CAFFEINE	1	57	71	NA	NA	NA	NA	NA	NA	NA	NA	NA	NA	57	71	NA	NA	NA	NA	NA	NA	NA	NA	NA	NA	NA	NA	NA	NA	NA	NA	CENTRAL NERVOUS SYSTEM AGENTS	CNS STIMULANTS	NA	NA	NA	NA	NA	NA	NA	NA	NA	NA	CENTRAL NERVOUS SYSTEM AGENTS	CNS STIMULANTS	NA	NA	NA	NA	NA	NA	NA	NA	NA	NA	NA	NA	NA	NA	NA	NA
d00803	AMPHETAMINE	1	57	71	NA	NA	NA	NA	NA	NA	NA	NA	NA	NA	57	71	NA	NA	NA	NA	NA	NA	NA	NA	NA	NA	NA	NA	NA	NA	NA	NA	CENTRAL NERVOUS SYSTEM AGENTS	CNS STIMULANTS	NA	NA	NA	NA	NA	NA	NA	NA	NA	NA	CENTRAL NERVOUS SYSTEM AGENTS	CNS STIMULANTS	NA	NA	NA	NA	NA	NA	NA	NA	NA	NA	NA	NA	NA	NA	NA	NA
d00804	DEXTROAMPHETAMINE	1	57	71	NA	NA	NA	NA	NA	NA	NA	NA	NA	NA	57	71	NA	NA	NA	NA	NA	NA	NA	NA	NA	NA	NA	NA	NA	NA	NA	NA	CENTRAL NERVOUS SYSTEM AGENTS	CNS STIMULANTS	NA	NA	NA	NA	NA	NA	NA	NA	NA	NA	CENTRAL NERVOUS SYSTEM AGENTS	CNS STIMULANTS	NA	NA	NA	NA	NA	NA	NA	NA	NA	NA	NA	NA	NA	NA	NA	NA
d00805	METHAMPHETAMINE	1	57	71	NA	57	253	NA	NA	NA	NA	NA	NA	NA	57	71	NA	57	253	NA	NA	NA	NA	NA	NA	NA	NA	NA	NA	NA	NA	NA	CENTRAL NERVOUS SYSTEM AGENTS	CNS STIMULANTS	NA	CENTRAL NERVOUS SYSTEM AGENTS	ANOREXIANTS	NA	NA	NA	NA	NA	NA	NA	CENTRAL NERVOUS SYSTEM AGENTS	CNS STIMULANTS	NA	CENTRAL NERVOUS SYSTEM AGENTS	ANOREXIANTS	NA	NA	NA	NA	NA	NA	NA	NA	NA	NA	NA	NA	NA
d00806	PHENTERMINE	1	57	71	NA	57	253	NA	NA	NA	NA	NA	NA	NA	57	71	NA	57	253	NA	NA	NA	NA	NA	NA	NA	NA	NA	NA	NA	NA	NA	CENTRAL NERVOUS SYSTEM AGENTS	CNS STIMULANTS	NA	CENTRAL NERVOUS SYSTEM AGENTS	ANOREXIANTS	NA	NA	NA	NA	NA	NA	NA	CENTRAL NERVOUS SYSTEM AGENTS	CNS STIMULANTS	NA	CENTRAL NERVOUS SYSTEM AGENTS	ANOREXIANTS	NA	NA	NA	NA	NA	NA	NA	NA	NA	NA	NA	NA	NA
d00807	BENZPHETAMINE	1	57	71	NA	57	253	NA	NA	NA	NA	NA	NA	NA	57	71	NA	57	253	NA	NA	NA	NA	NA	NA	NA	NA	NA	NA	NA	NA	NA	CENTRAL NERVOUS SYSTEM AGENTS	CNS STIMULANTS	NA	CENTRAL NERVOUS SYSTEM AGENTS	ANOREXIANTS	NA	NA	NA	NA	NA	NA	NA	CENTRAL NERVOUS SYSTEM AGENTS	CNS STIMULANTS	NA	CENTRAL NERVOUS SYSTEM AGENTS	ANOREXIANTS	NA	NA	NA	NA	NA	NA	NA	NA	NA	NA	NA	NA	NA
d00809	PHENDIMETRAZINE	1	57	71	NA	57	253	NA	NA	NA	NA	NA	NA	NA	57	71	NA	57	253	NA	NA	NA	NA	NA	NA	NA	NA	NA	NA	NA	NA	NA	CENTRAL NERVOUS SYSTEM AGENTS	CNS STIMULANTS	NA	CENTRAL NERVOUS SYSTEM AGENTS	ANOREXIANTS	NA	NA	NA	NA	NA	NA	NA	CENTRAL NERVOUS SYSTEM AGENTS	CNS STIMULANTS	NA	CENTRAL NERVOUS SYSTEM AGENTS	ANOREXIANTS	NA	NA	NA	NA	NA	NA	NA	NA	NA	NA	NA	NA	NA
d00810	DIETHYLPROPION	1	57	71	NA	57	253	NA	NA	NA	NA	NA	NA	NA	57	71	NA	57	253	NA	NA	NA	NA	NA	NA	NA	NA	NA	NA	NA	NA	NA	CENTRAL NERVOUS SYSTEM AGENTS	CNS STIMULANTS	NA	CENTRAL NERVOUS SYSTEM AGENTS	ANOREXIANTS	NA	NA	NA	NA	NA	NA	NA	CENTRAL NERVOUS SYSTEM AGENTS	CNS STIMULANTS	NA	CENTRAL NERVOUS SYSTEM AGENTS	ANOREXIANTS	NA	NA	NA	NA	NA	NA	NA	NA	NA	NA	NA	NA	NA
d00811	MAZINDOL	1	57	71	NA	57	253	NA	NA	NA	NA	NA	NA	NA	57	71	NA	57	253	NA	NA	NA	NA	NA	NA	NA	NA	NA	NA	NA	NA	NA	CENTRAL NERVOUS SYSTEM AGENTS	CNS STIMULANTS	NA	CENTRAL NERVOUS SYSTEM AGENTS	ANOREXIANTS	NA	NA	NA	NA	NA	NA	NA	CENTRAL NERVOUS SYSTEM AGENTS	CNS STIMULANTS	NA	CENTRAL NERVOUS SYSTEM AGENTS	ANOREXIANTS	NA	NA	NA	NA	NA	NA	NA	NA	NA	NA	NA	NA	NA
d00812	FENFLURAMINE	1	57	71	NA	57	253	NA	NA	NA	NA	NA	NA	NA	57	71	NA	57	253	NA	NA	NA	NA	NA	NA	NA	NA	NA	NA	NA	NA	NA	CENTRAL NERVOUS SYSTEM AGENTS	CNS STIMULANTS	NA	CENTRAL NERVOUS SYSTEM AGENTS	ANOREXIANTS	NA	NA	NA	NA	NA	NA	NA	CENTRAL NERVOUS SYSTEM AGENTS	CNS STIMULANTS	NA	CENTRAL NERVOUS SYSTEM AGENTS	ANOREXIANTS	NA	NA	NA	NA	NA	NA	NA	NA	NA	NA	NA	NA	NA
d00813	BENZOCAINE TOPICAL	1	133	136	139	NA	NA	NA	NA	NA	NA	NA	NA	NA	133	136	139	NA	NA	NA	NA	NA	NA	NA	NA	NA	NA	NA	NA	NA	NA	NA	TOPICAL AGENTS	DERMATOLOGICAL AGENTS	TOPICAL ANESTHETICS	NA	NA	NA	NA	NA	NA	NA	NA	NA	TOPICAL AGENTS	DERMATOLOGICAL AGENTS	TOPICAL ANESTHETICS	NA	NA	NA	NA	NA	NA	NA	NA	NA	NA	NA	NA	NA	NA	NA
d00817	HYDROXYCHLOROQUINE	1	1	5	238	105	192	NA	NA	NA	NA	NA	NA	NA	1	5	238	105	192	NA	NA	NA	NA	NA	NA	NA	NA	NA	NA	NA	NA	NA	ANTI-INFECTIVES	ANTIMALARIAL AGENTS	ANTIMALARIAL QUINOLINES	MISCELLANEOUS AGENTS	ANTIRHEUMATICS	NA	NA	NA	NA	NA	NA	NA	ANTI-INFECTIVES	ANTIMALARIAL AGENTS	ANTIMALARIAL QUINOLINES	MISCELLANEOUS AGENTS	ANTIRHEUMATICS	NA	NA	NA	NA	NA	NA	NA	NA	NA	NA	NA	NA	NA
d00818	AURANOFIN	1	105	192	NA	NA	NA	NA	NA	NA	NA	NA	NA	NA	105	192	NA	NA	NA	NA	NA	NA	NA	NA	NA	NA	NA	NA	NA	NA	NA	NA	MISCELLANEOUS AGENTS	ANTIRHEUMATICS	NA	NA	NA	NA	NA	NA	NA	NA	NA	NA	MISCELLANEOUS AGENTS	ANTIRHEUMATICS	NA	NA	NA	NA	NA	NA	NA	NA	NA	NA	NA	NA	NA	NA	NA	NA
d00824	OPIUM	1	57	58	60	NA	NA	NA	NA	NA	NA	NA	NA	NA	57	58	60	NA	NA	NA	NA	NA	NA	NA	NA	NA	NA	NA	NA	NA	NA	NA	CENTRAL NERVOUS SYSTEM AGENTS	ANALGESICS	NARCOTIC ANALGESICS	NA	NA	NA	NA	NA	NA	NA	NA	NA	CENTRAL NERVOUS SYSTEM AGENTS	ANALGESICS	NARCOTIC ANALGESICS	NA	NA	NA	NA	NA	NA	NA	NA	NA	NA	NA	NA	NA	NA	NA
d00833	OXYMORPHONE	1	57	58	60	NA	NA	NA	NA	NA	NA	NA	NA	NA	57	58	60	NA	NA	NA	NA	NA	NA	NA	NA	NA	NA	NA	NA	NA	NA	NA	CENTRAL NERVOUS SYSTEM AGENTS	ANALGESICS	NARCOTIC ANALGESICS	NA	NA	NA	NA	NA	NA	NA	NA	NA	CENTRAL NERVOUS SYSTEM AGENTS	ANALGESICS	NARCOTIC ANALGESICS	NA	NA	NA	NA	NA	NA	NA	NA	NA	NA	NA	NA	NA	NA	NA
d00840	BUPRENORPHINE	1	57	58	60	NA	NA	NA	NA	NA	NA	NA	NA	NA	57	58	60	NA	NA	NA	NA	NA	NA	NA	NA	NA	NA	NA	NA	NA	NA	NA	CENTRAL NERVOUS SYSTEM AGENTS	ANALGESICS	NARCOTIC ANALGESICS	NA	NA	NA	NA	NA	NA	NA	NA	NA	CENTRAL NERVOUS SYSTEM AGENTS	ANALGESICS	NARCOTIC ANALGESICS	NA	NA	NA	NA	NA	NA	NA	NA	NA	NA	NA	NA	NA	NA	NA
d00842	SALSALATE	1	57	58	62	NA	NA	NA	NA	NA	NA	NA	NA	NA	57	58	62	NA	NA	NA	NA	NA	NA	NA	NA	NA	NA	NA	NA	NA	NA	NA	CENTRAL NERVOUS SYSTEM AGENTS	ANALGESICS	SALICYLATES	NA	NA	NA	NA	NA	NA	NA	NA	NA	CENTRAL NERVOUS SYSTEM AGENTS	ANALGESICS	SALICYLATES	NA	NA	NA	NA	NA	NA	NA	NA	NA	NA	NA	NA	NA	NA	NA
d00848	DICLOFENAC	1	57	58	61	NA	NA	NA	NA	NA	NA	NA	NA	NA	57	58	61	NA	NA	NA	NA	NA	NA	NA	NA	NA	NA	NA	NA	NA	NA	NA	CENTRAL NERVOUS SYSTEM AGENTS	ANALGESICS	NONSTEROIDAL ANTI-INFLAMMATORY AGENTS	NA	NA	NA	NA	NA	NA	NA	NA	NA	CENTRAL NERVOUS SYSTEM AGENTS	ANALGESICS	NONSTEROIDAL ANTI-INFLAMMATORY AGENTS	NA	NA	NA	NA	NA	NA	NA	NA	NA	NA	NA	NA	NA	NA	NA
d00851	ETODOLAC	1	57	58	61	NA	NA	NA	NA	NA	NA	NA	NA	NA	57	58	61	NA	NA	NA	NA	NA	NA	NA	NA	NA	NA	NA	NA	NA	NA	NA	CENTRAL NERVOUS SYSTEM AGENTS	ANALGESICS	NONSTEROIDAL ANTI-INFLAMMATORY AGENTS	NA	NA	NA	NA	NA	NA	NA	NA	NA	CENTRAL NERVOUS SYSTEM AGENTS	ANALGESICS	NONSTEROIDAL ANTI-INFLAMMATORY AGENTS	NA	NA	NA	NA	NA	NA	NA	NA	NA	NA	NA	NA	NA	NA	NA
d00853	OXAPROZIN	1	57	58	61	NA	NA	NA	NA	NA	NA	NA	NA	NA	57	58	61	NA	NA	NA	NA	NA	NA	NA	NA	NA	NA	NA	NA	NA	NA	NA	CENTRAL NERVOUS SYSTEM AGENTS	ANALGESICS	NONSTEROIDAL ANTI-INFLAMMATORY AGENTS	NA	NA	NA	NA	NA	NA	NA	NA	NA	CENTRAL NERVOUS SYSTEM AGENTS	ANALGESICS	NONSTEROIDAL ANTI-INFLAMMATORY AGENTS	NA	NA	NA	NA	NA	NA	NA	NA	NA	NA	NA	NA	NA	NA	NA
d00855	PERPHENAZINE	1	57	65	196	242	251	210	NA	NA	NA	NA	NA	NA	57	65	196	242	251	210	NA	NA	NA	NA	NA	NA	NA	NA	NA	NA	NA	NA	CENTRAL NERVOUS SYSTEM AGENTS	ANTIEMETIC/ANTIVERTIGO AGENTS	PHENOTHIAZINE ANTIEMETICS	PSYCHOTHERAPEUTIC AGENTS	ANTIPSYCHOTICS	PHENOTHIAZINE ANTIPSYCHOTICS	NA	NA	NA	NA	NA	NA	CENTRAL NERVOUS SYSTEM AGENTS	ANTIEMETIC/ANTIVERTIGO AGENTS	PHENOTHIAZINE ANTIEMETICS	PSYCHOTHERAPEUTIC AGENTS	ANTIPSYCHOTICS	PHENOTHIAZINE ANTIPSYCHOTICS	NA	NA	NA	NA	NA	NA	NA	NA	NA	NA	NA	NA
d00859	MECLIZINE	1	57	65	197	NA	NA	NA	NA	NA	NA	NA	NA	NA	57	65	197	NA	NA	NA	NA	NA	NA	NA	NA	NA	NA	NA	NA	NA	NA	NA	CENTRAL NERVOUS SYSTEM AGENTS	ANTIEMETIC/ANTIVERTIGO AGENTS	ANTICHOLINERGIC ANTIEMETICS	NA	NA	NA	NA	NA	NA	NA	NA	NA	CENTRAL NERVOUS SYSTEM AGENTS	ANTIEMETIC/ANTIVERTIGO AGENTS	ANTICHOLINERGIC ANTIEMETICS	NA	NA	NA	NA	NA	NA	NA	NA	NA	NA	NA	NA	NA	NA	NA
d00861	DIMENHYDRINATE	1	57	65	197	NA	NA	NA	NA	NA	NA	NA	NA	NA	57	65	197	NA	NA	NA	NA	NA	NA	NA	NA	NA	NA	NA	NA	NA	NA	NA	CENTRAL NERVOUS SYSTEM AGENTS	ANTIEMETIC/ANTIVERTIGO AGENTS	ANTICHOLINERGIC ANTIEMETICS	NA	NA	NA	NA	NA	NA	NA	NA	NA	CENTRAL NERVOUS SYSTEM AGENTS	ANTIEMETIC/ANTIVERTIGO AGENTS	ANTICHOLINERGIC ANTIEMETICS	NA	NA	NA	NA	NA	NA	NA	NA	NA	NA	NA	NA	NA	NA	NA
d00862	TRIMETHOBENZAMIDE	1	57	65	197	NA	NA	NA	NA	NA	NA	NA	NA	NA	57	65	197	NA	NA	NA	NA	NA	NA	NA	NA	NA	NA	NA	NA	NA	NA	NA	CENTRAL NERVOUS SYSTEM AGENTS	ANTIEMETIC/ANTIVERTIGO AGENTS	ANTICHOLINERGIC ANTIEMETICS	NA	NA	NA	NA	NA	NA	NA	NA	NA	CENTRAL NERVOUS SYSTEM AGENTS	ANTIEMETIC/ANTIVERTIGO AGENTS	ANTICHOLINERGIC ANTIEMETICS	NA	NA	NA	NA	NA	NA	NA	NA	NA	NA	NA	NA	NA	NA	NA
d00866	DRONABINOL	1	57	65	198	NA	NA	NA	NA	NA	NA	NA	NA	NA	57	65	198	NA	NA	NA	NA	NA	NA	NA	NA	NA	NA	NA	NA	NA	NA	NA	CENTRAL NERVOUS SYSTEM AGENTS	ANTIEMETIC/ANTIVERTIGO AGENTS	MISCELLANEOUS ANTIEMETICS	NA	NA	NA	NA	NA	NA	NA	NA	NA	CENTRAL NERVOUS SYSTEM AGENTS	ANTIEMETIC/ANTIVERTIGO AGENTS	MISCELLANEOUS ANTIEMETICS	NA	NA	NA	NA	NA	NA	NA	NA	NA	NA	NA	NA	NA	NA	NA
d00867	ONDANSETRON	1	57	65	195	NA	NA	NA	NA	NA	NA	NA	NA	NA	57	65	195	NA	NA	NA	NA	NA	NA	NA	NA	NA	NA	NA	NA	NA	NA	NA	CENTRAL NERVOUS SYSTEM AGENTS	ANTIEMETIC/ANTIVERTIGO AGENTS	5HT3 RECEPTOR ANTAGONISTS	NA	NA	NA	NA	NA	NA	NA	NA	NA	CENTRAL NERVOUS SYSTEM AGENTS	ANTIEMETIC/ANTIVERTIGO AGENTS	5HT3 RECEPTOR ANTAGONISTS	NA	NA	NA	NA	NA	NA	NA	NA	NA	NA	NA	NA	NA	NA	NA
d00873	TRIMIPRAMINE	1	242	249	209	NA	NA	NA	NA	NA	NA	NA	NA	NA	242	249	209	NA	NA	NA	NA	NA	NA	NA	NA	NA	NA	NA	NA	NA	NA	NA	PSYCHOTHERAPEUTIC AGENTS	ANTIDEPRESSANTS	TRICYCLIC ANTIDEPRESSANTS	NA	NA	NA	NA	NA	NA	NA	NA	NA	PSYCHOTHERAPEUTIC AGENTS	ANTIDEPRESSANTS	TRICYCLIC ANTIDEPRESSANTS	NA	NA	NA	NA	NA	NA	NA	NA	NA	NA	NA	NA	NA	NA	NA
d00874	AMOXAPINE	1	242	249	209	NA	NA	NA	NA	NA	NA	NA	NA	NA	242	249	209	NA	NA	NA	NA	NA	NA	NA	NA	NA	NA	NA	NA	NA	NA	NA	PSYCHOTHERAPEUTIC AGENTS	ANTIDEPRESSANTS	TRICYCLIC ANTIDEPRESSANTS	NA	NA	NA	NA	NA	NA	NA	NA	NA	PSYCHOTHERAPEUTIC AGENTS	ANTIDEPRESSANTS	TRICYCLIC ANTIDEPRESSANTS	NA	NA	NA	NA	NA	NA	NA	NA	NA	NA	NA	NA	NA	NA	NA
d00875	PROTRIPTYLINE	1	242	249	209	NA	NA	NA	NA	NA	NA	NA	NA	NA	242	249	209	NA	NA	NA	NA	NA	NA	NA	NA	NA	NA	NA	NA	NA	NA	NA	PSYCHOTHERAPEUTIC AGENTS	ANTIDEPRESSANTS	TRICYCLIC ANTIDEPRESSANTS	NA	NA	NA	NA	NA	NA	NA	NA	NA	PSYCHOTHERAPEUTIC AGENTS	ANTIDEPRESSANTS	TRICYCLIC ANTIDEPRESSANTS	NA	NA	NA	NA	NA	NA	NA	NA	NA	NA	NA	NA	NA	NA	NA
d00876	CLOMIPRAMINE	1	242	249	209	NA	NA	NA	NA	NA	NA	NA	NA	NA	242	249	209	NA	NA	NA	NA	NA	NA	NA	NA	NA	NA	NA	NA	NA	NA	NA	PSYCHOTHERAPEUTIC AGENTS	ANTIDEPRESSANTS	TRICYCLIC ANTIDEPRESSANTS	NA	NA	NA	NA	NA	NA	NA	NA	NA	PSYCHOTHERAPEUTIC AGENTS	ANTIDEPRESSANTS	TRICYCLIC ANTIDEPRESSANTS	NA	NA	NA	NA	NA	NA	NA	NA	NA	NA	NA	NA	NA	NA	NA
d00877	MAPROTILINE	1	242	249	307	NA	NA	NA	NA	NA	NA	NA	NA	NA	242	249	307	NA	NA	NA	NA	NA	NA	NA	NA	NA	NA	NA	NA	NA	NA	NA	PSYCHOTHERAPEUTIC AGENTS	ANTIDEPRESSANTS	TETRACYCLIC ANTIDEPRESSANTS	NA	NA	NA	NA	NA	NA	NA	NA	NA	PSYCHOTHERAPEUTIC AGENTS	ANTIDEPRESSANTS	TETRACYCLIC ANTIDEPRESSANTS	NA	NA	NA	NA	NA	NA	NA	NA	NA	NA	NA	NA	NA	NA	NA
d00880	SERTRALINE	1	242	249	208	NA	NA	NA	NA	NA	NA	NA	NA	NA	242	249	208	NA	NA	NA	NA	NA	NA	NA	NA	NA	NA	NA	NA	NA	NA	NA	PSYCHOTHERAPEUTIC AGENTS	ANTIDEPRESSANTS	SSRI ANTIDEPRESSANTS	NA	NA	NA	NA	NA	NA	NA	NA	NA	PSYCHOTHERAPEUTIC AGENTS	ANTIDEPRESSANTS	SSRI ANTIDEPRESSANTS	NA	NA	NA	NA	NA	NA	NA	NA	NA	NA	NA	NA	NA	NA	NA
d00882	ISOCARBOXAZID	1	242	249	250	NA	NA	NA	NA	NA	NA	NA	NA	NA	242	249	250	NA	NA	NA	NA	NA	NA	NA	NA	NA	NA	NA	NA	NA	NA	NA	PSYCHOTHERAPEUTIC AGENTS	ANTIDEPRESSANTS	MONOAMINE OXIDASE INHIBITORS	NA	NA	NA	NA	NA	NA	NA	NA	NA	PSYCHOTHERAPEUTIC AGENTS	ANTIDEPRESSANTS	MONOAMINE OXIDASE INHIBITORS	NA	NA	NA	NA	NA	NA	NA	NA	NA	NA	NA	NA	NA	NA	NA
d00883	PHENELZINE	1	242	249	250	NA	NA	NA	NA	NA	NA	NA	NA	NA	242	249	250	NA	NA	NA	NA	NA	NA	NA	NA	NA	NA	NA	NA	NA	NA	NA	PSYCHOTHERAPEUTIC AGENTS	ANTIDEPRESSANTS	MONOAMINE OXIDASE INHIBITORS	NA	NA	NA	NA	NA	NA	NA	NA	NA	PSYCHOTHERAPEUTIC AGENTS	ANTIDEPRESSANTS	MONOAMINE OXIDASE INHIBITORS	NA	NA	NA	NA	NA	NA	NA	NA	NA	NA	NA	NA	NA	NA	NA
d00884	TRANYLCYPROMINE	1	242	249	250	NA	NA	NA	NA	NA	NA	NA	NA	NA	242	249	250	NA	NA	NA	NA	NA	NA	NA	NA	NA	NA	NA	NA	NA	NA	NA	PSYCHOTHERAPEUTIC AGENTS	ANTIDEPRESSANTS	MONOAMINE OXIDASE INHIBITORS	NA	NA	NA	NA	NA	NA	NA	NA	NA	PSYCHOTHERAPEUTIC AGENTS	ANTIDEPRESSANTS	MONOAMINE OXIDASE INHIBITORS	NA	NA	NA	NA	NA	NA	NA	NA	NA	NA	NA	NA	NA	NA	NA
d00889	MESORIDAZINE	1	242	251	210	NA	NA	NA	NA	NA	NA	NA	NA	NA	242	251	210	NA	NA	NA	NA	NA	NA	NA	NA	NA	NA	NA	NA	NA	NA	NA	PSYCHOTHERAPEUTIC AGENTS	ANTIPSYCHOTICS	PHENOTHIAZINE ANTIPSYCHOTICS	NA	NA	NA	NA	NA	NA	NA	NA	NA	PSYCHOTHERAPEUTIC AGENTS	ANTIPSYCHOTICS	PHENOTHIAZINE ANTIPSYCHOTICS	NA	NA	NA	NA	NA	NA	NA	NA	NA	NA	NA	NA	NA	NA	NA
d00890	TRIFLUOPERAZINE	1	242	251	210	NA	NA	NA	NA	NA	NA	NA	NA	NA	242	251	210	NA	NA	NA	NA	NA	NA	NA	NA	NA	NA	NA	NA	NA	NA	NA	PSYCHOTHERAPEUTIC AGENTS	ANTIPSYCHOTICS	PHENOTHIAZINE ANTIPSYCHOTICS	NA	NA	NA	NA	NA	NA	NA	NA	NA	PSYCHOTHERAPEUTIC AGENTS	ANTIPSYCHOTICS	PHENOTHIAZINE ANTIPSYCHOTICS	NA	NA	NA	NA	NA	NA	NA	NA	NA	NA	NA	NA	NA	NA	NA
d00896	MOLINDONE	1	242	251	77	NA	NA	NA	NA	NA	NA	NA	NA	NA	242	251	77	NA	NA	NA	NA	NA	NA	NA	NA	NA	NA	NA	NA	NA	NA	NA	PSYCHOTHERAPEUTIC AGENTS	ANTIPSYCHOTICS	MISCELLANEOUS ANTIPSYCHOTIC AGENTS	NA	NA	NA	NA	NA	NA	NA	NA	NA	PSYCHOTHERAPEUTIC AGENTS	ANTIPSYCHOTICS	MISCELLANEOUS ANTIPSYCHOTIC AGENTS	NA	NA	NA	NA	NA	NA	NA	NA	NA	NA	NA	NA	NA	NA	NA
d00897	LOXAPINE	1	242	251	77	NA	NA	NA	NA	NA	NA	NA	NA	NA	242	251	77	NA	NA	NA	NA	NA	NA	NA	NA	NA	NA	NA	NA	NA	NA	NA	PSYCHOTHERAPEUTIC AGENTS	ANTIPSYCHOTICS	MISCELLANEOUS ANTIPSYCHOTIC AGENTS	NA	NA	NA	NA	NA	NA	NA	NA	NA	PSYCHOTHERAPEUTIC AGENTS	ANTIPSYCHOTICS	MISCELLANEOUS ANTIPSYCHOTIC AGENTS	NA	NA	NA	NA	NA	NA	NA	NA	NA	NA	NA	NA	NA	NA	NA
d00898	PIMOZIDE	1	242	251	77	NA	NA	NA	NA	NA	NA	NA	NA	NA	242	251	77	NA	NA	NA	NA	NA	NA	NA	NA	NA	NA	NA	NA	NA	NA	NA	PSYCHOTHERAPEUTIC AGENTS	ANTIPSYCHOTICS	MISCELLANEOUS ANTIPSYCHOTIC AGENTS	NA	NA	NA	NA	NA	NA	NA	NA	NA	PSYCHOTHERAPEUTIC AGENTS	ANTIPSYCHOTICS	MISCELLANEOUS ANTIPSYCHOTIC AGENTS	NA	NA	NA	NA	NA	NA	NA	NA	NA	NA	NA	NA	NA	NA	NA
d00900	METHYLPHENIDATE	1	57	71	NA	NA	NA	NA	NA	NA	NA	NA	NA	NA	57	71	NA	NA	NA	NA	NA	NA	NA	NA	NA	NA	NA	NA	NA	NA	NA	NA	CENTRAL NERVOUS SYSTEM AGENTS	CNS STIMULANTS	NA	NA	NA	NA	NA	NA	NA	NA	NA	NA	CENTRAL NERVOUS SYSTEM AGENTS	CNS STIMULANTS	NA	NA	NA	NA	NA	NA	NA	NA	NA	NA	NA	NA	NA	NA	NA	NA
d00901	PEMOLINE	1	57	71	NA	NA	NA	NA	NA	NA	NA	NA	NA	NA	57	71	NA	NA	NA	NA	NA	NA	NA	NA	NA	NA	NA	NA	NA	NA	NA	NA	CENTRAL NERVOUS SYSTEM AGENTS	CNS STIMULANTS	NA	NA	NA	NA	NA	NA	NA	NA	NA	NA	CENTRAL NERVOUS SYSTEM AGENTS	CNS STIMULANTS	NA	NA	NA	NA	NA	NA	NA	NA	NA	NA	NA	NA	NA	NA	NA	NA
d00902	ERGOLOID MESYLATES	1	57	80	NA	NA	NA	NA	NA	NA	NA	NA	NA	NA	57	80	NA	NA	NA	NA	NA	NA	NA	NA	NA	NA	NA	NA	NA	NA	NA	NA	CENTRAL NERVOUS SYSTEM AGENTS	MISCELLANEOUS CENTRAL NERVOUS SYSTEM AGENTS	NA	NA	NA	NA	NA	NA	NA	NA	NA	NA	CENTRAL NERVOUS SYSTEM AGENTS	MISCELLANEOUS CENTRAL NERVOUS SYSTEM AGENTS	NA	NA	NA	NA	NA	NA	NA	NA	NA	NA	NA	NA	NA	NA	NA	NA
d00907	HYDROXYZINE	1	57	67	70	122	123	NA	NA	NA	NA	NA	NA	NA	57	67	70	122	123	NA	NA	NA	NA	NA	NA	NA	NA	NA	NA	NA	NA	NA	CENTRAL NERVOUS SYSTEM AGENTS	ANXIOLYTICS, SEDATIVES, AND HYPNOTICS	MISCELLANEOUS ANXIOLYTICS, SEDATIVES AND HYPNOTICS	RESPIRATORY AGENTS	ANTIHISTAMINES	NA	NA	NA	NA	NA	NA	NA	CENTRAL NERVOUS SYSTEM AGENTS	ANXIOLYTICS, SEDATIVES, AND HYPNOTICS	MISCELLANEOUS ANXIOLYTICS, SEDATIVES AND HYPNOTICS	RESPIRATORY AGENTS	ANTIHISTAMINES	NA	NA	NA	NA	NA	NA	NA	NA	NA	NA	NA	NA	NA
d00910	ZOLPIDEM	1	57	67	70	NA	NA	NA	NA	NA	NA	NA	NA	NA	57	67	70	NA	NA	NA	NA	NA	NA	NA	NA	NA	NA	NA	NA	NA	NA	NA	CENTRAL NERVOUS SYSTEM AGENTS	ANXIOLYTICS, SEDATIVES, AND HYPNOTICS	MISCELLANEOUS ANXIOLYTICS, SEDATIVES AND HYPNOTICS	NA	NA	NA	NA	NA	NA	NA	NA	NA	CENTRAL NERVOUS SYSTEM AGENTS	ANXIOLYTICS, SEDATIVES, AND HYPNOTICS	MISCELLANEOUS ANXIOLYTICS, SEDATIVES AND HYPNOTICS	NA	NA	NA	NA	NA	NA	NA	NA	NA	NA	NA	NA	NA	NA	NA
d00915	ESTAZOLAM	1	57	67	69	NA	NA	NA	NA	NA	NA	NA	NA	NA	57	67	69	NA	NA	NA	NA	NA	NA	NA	NA	NA	NA	NA	NA	NA	NA	NA	CENTRAL NERVOUS SYSTEM AGENTS	ANXIOLYTICS, SEDATIVES, AND HYPNOTICS	BENZODIAZEPINES	NA	NA	NA	NA	NA	NA	NA	NA	NA	CENTRAL NERVOUS SYSTEM AGENTS	ANXIOLYTICS, SEDATIVES, AND HYPNOTICS	BENZODIAZEPINES	NA	NA	NA	NA	NA	NA	NA	NA	NA	NA	NA	NA	NA	NA	NA
d00917	QUAZEPAM	1	57	67	69	NA	NA	NA	NA	NA	NA	NA	NA	NA	57	67	69	NA	NA	NA	NA	NA	NA	NA	NA	NA	NA	NA	NA	NA	NA	NA	CENTRAL NERVOUS SYSTEM AGENTS	ANXIOLYTICS, SEDATIVES, AND HYPNOTICS	BENZODIAZEPINES	NA	NA	NA	NA	NA	NA	NA	NA	NA	CENTRAL NERVOUS SYSTEM AGENTS	ANXIOLYTICS, SEDATIVES, AND HYPNOTICS	BENZODIAZEPINES	NA	NA	NA	NA	NA	NA	NA	NA	NA	NA	NA	NA	NA	NA	NA
d00919	MEPHOBARBITAL	1	57	64	201	57	67	68	NA	NA	NA	NA	NA	NA	57	64	201	57	67	68	NA	NA	NA	NA	NA	NA	NA	NA	NA	NA	NA	NA	CENTRAL NERVOUS SYSTEM AGENTS	ANTICONVULSANTS	BARBITURATE ANTICONVULSANTS	CENTRAL NERVOUS SYSTEM AGENTS	ANXIOLYTICS, SEDATIVES, AND HYPNOTICS	BARBITURATES	NA	NA	NA	NA	NA	NA	CENTRAL NERVOUS SYSTEM AGENTS	ANTICONVULSANTS	BARBITURATE ANTICONVULSANTS	CENTRAL NERVOUS SYSTEM AGENTS	ANXIOLYTICS, SEDATIVES, AND HYPNOTICS	BARBITURATES	NA	NA	NA	NA	NA	NA	NA	NA	NA	NA	NA	NA
d00923	BUTABARBITAL	1	57	67	68	NA	NA	NA	NA	NA	NA	NA	NA	NA	57	67	68	NA	NA	NA	NA	NA	NA	NA	NA	NA	NA	NA	NA	NA	NA	NA	CENTRAL NERVOUS SYSTEM AGENTS	ANXIOLYTICS, SEDATIVES, AND HYPNOTICS	BARBITURATES	NA	NA	NA	NA	NA	NA	NA	NA	NA	CENTRAL NERVOUS SYSTEM AGENTS	ANXIOLYTICS, SEDATIVES, AND HYPNOTICS	BARBITURATES	NA	NA	NA	NA	NA	NA	NA	NA	NA	NA	NA	NA	NA	NA	NA
d00960	CARISOPRODOL	1	57	73	178	NA	NA	NA	NA	NA	NA	NA	NA	NA	57	73	178	NA	NA	NA	NA	NA	NA	NA	NA	NA	NA	NA	NA	NA	NA	NA	CENTRAL NERVOUS SYSTEM AGENTS	MUSCLE RELAXANTS	SKELETAL MUSCLE RELAXANTS	NA	NA	NA	NA	NA	NA	NA	NA	NA	CENTRAL NERVOUS SYSTEM AGENTS	MUSCLE RELAXANTS	SKELETAL MUSCLE RELAXANTS	NA	NA	NA	NA	NA	NA	NA	NA	NA	NA	NA	NA	NA	NA	NA
d00962	CHLORZOXAZONE	1	57	73	178	NA	NA	NA	NA	NA	NA	NA	NA	NA	57	73	178	NA	NA	NA	NA	NA	NA	NA	NA	NA	NA	NA	NA	NA	NA	NA	CENTRAL NERVOUS SYSTEM AGENTS	MUSCLE RELAXANTS	SKELETAL MUSCLE RELAXANTS	NA	NA	NA	NA	NA	NA	NA	NA	NA	CENTRAL NERVOUS SYSTEM AGENTS	MUSCLE RELAXANTS	SKELETAL MUSCLE RELAXANTS	NA	NA	NA	NA	NA	NA	NA	NA	NA	NA	NA	NA	NA	NA	NA
d00963	CYCLOBENZAPRINE	1	57	73	178	NA	NA	NA	NA	NA	NA	NA	NA	NA	57	73	178	NA	NA	NA	NA	NA	NA	NA	NA	NA	NA	NA	NA	NA	NA	NA	CENTRAL NERVOUS SYSTEM AGENTS	MUSCLE RELAXANTS	SKELETAL MUSCLE RELAXANTS	NA	NA	NA	NA	NA	NA	NA	NA	NA	CENTRAL NERVOUS SYSTEM AGENTS	MUSCLE RELAXANTS	SKELETAL MUSCLE RELAXANTS	NA	NA	NA	NA	NA	NA	NA	NA	NA	NA	NA	NA	NA	NA	NA
d00964	METAXALONE	1	57	73	178	NA	NA	NA	NA	NA	NA	NA	NA	NA	57	73	178	NA	NA	NA	NA	NA	NA	NA	NA	NA	NA	NA	NA	NA	NA	NA	CENTRAL NERVOUS SYSTEM AGENTS	MUSCLE RELAXANTS	SKELETAL MUSCLE RELAXANTS	NA	NA	NA	NA	NA	NA	NA	NA	NA	CENTRAL NERVOUS SYSTEM AGENTS	MUSCLE RELAXANTS	SKELETAL MUSCLE RELAXANTS	NA	NA	NA	NA	NA	NA	NA	NA	NA	NA	NA	NA	NA	NA	NA
d00965	METHOCARBAMOL	1	57	73	178	NA	NA	NA	NA	NA	NA	NA	NA	NA	57	73	178	NA	NA	NA	NA	NA	NA	NA	NA	NA	NA	NA	NA	NA	NA	NA	CENTRAL NERVOUS SYSTEM AGENTS	MUSCLE RELAXANTS	SKELETAL MUSCLE RELAXANTS	NA	NA	NA	NA	NA	NA	NA	NA	NA	CENTRAL NERVOUS SYSTEM AGENTS	MUSCLE RELAXANTS	SKELETAL MUSCLE RELAXANTS	NA	NA	NA	NA	NA	NA	NA	NA	NA	NA	NA	NA	NA	NA	NA
d00966	ORPHENADRINE	1	57	73	178	NA	NA	NA	NA	NA	NA	NA	NA	NA	57	73	178	NA	NA	NA	NA	NA	NA	NA	NA	NA	NA	NA	NA	NA	NA	NA	CENTRAL NERVOUS SYSTEM AGENTS	MUSCLE RELAXANTS	SKELETAL MUSCLE RELAXANTS	NA	NA	NA	NA	NA	NA	NA	NA	NA	CENTRAL NERVOUS SYSTEM AGENTS	MUSCLE RELAXANTS	SKELETAL MUSCLE RELAXANTS	NA	NA	NA	NA	NA	NA	NA	NA	NA	NA	NA	NA	NA	NA	NA
d00967	BACLOFEN	1	57	73	178	NA	NA	NA	NA	NA	NA	NA	NA	NA	57	73	178	NA	NA	NA	NA	NA	NA	NA	NA	NA	NA	NA	NA	NA	NA	NA	CENTRAL NERVOUS SYSTEM AGENTS	MUSCLE RELAXANTS	SKELETAL MUSCLE RELAXANTS	NA	NA	NA	NA	NA	NA	NA	NA	NA	CENTRAL NERVOUS SYSTEM AGENTS	MUSCLE RELAXANTS	SKELETAL MUSCLE RELAXANTS	NA	NA	NA	NA	NA	NA	NA	NA	NA	NA	NA	NA	NA	NA	NA
d00968	DANTROLENE	1	57	73	178	NA	NA	NA	NA	NA	NA	NA	NA	NA	57	73	178	NA	NA	NA	NA	NA	NA	NA	NA	NA	NA	NA	NA	NA	NA	NA	CENTRAL NERVOUS SYSTEM AGENTS	MUSCLE RELAXANTS	SKELETAL MUSCLE RELAXANTS	NA	NA	NA	NA	NA	NA	NA	NA	NA	CENTRAL NERVOUS SYSTEM AGENTS	MUSCLE RELAXANTS	SKELETAL MUSCLE RELAXANTS	NA	NA	NA	NA	NA	NA	NA	NA	NA	NA	NA	NA	NA	NA	NA
d00969	PROCYCLIDINE	1	57	66	205	NA	NA	NA	NA	NA	NA	NA	NA	NA	57	66	205	NA	NA	NA	NA	NA	NA	NA	NA	NA	NA	NA	NA	NA	NA	NA	CENTRAL NERVOUS SYSTEM AGENTS	ANTIPARKINSON AGENTS	ANTICHOLINERGIC ANTIPARKINSON AGENTS	NA	NA	NA	NA	NA	NA	NA	NA	NA	CENTRAL NERVOUS SYSTEM AGENTS	ANTIPARKINSON AGENTS	ANTICHOLINERGIC ANTIPARKINSON AGENTS	NA	NA	NA	NA	NA	NA	NA	NA	NA	NA	NA	NA	NA	NA	NA
d00970	TRIHEXYPHENIDYL	1	57	66	205	NA	NA	NA	NA	NA	NA	NA	NA	NA	57	66	205	NA	NA	NA	NA	NA	NA	NA	NA	NA	NA	NA	NA	NA	NA	NA	CENTRAL NERVOUS SYSTEM AGENTS	ANTIPARKINSON AGENTS	ANTICHOLINERGIC ANTIPARKINSON AGENTS	NA	NA	NA	NA	NA	NA	NA	NA	NA	CENTRAL NERVOUS SYSTEM AGENTS	ANTIPARKINSON AGENTS	ANTICHOLINERGIC ANTIPARKINSON AGENTS	NA	NA	NA	NA	NA	NA	NA	NA	NA	NA	NA	NA	NA	NA	NA
d00972	BIPERIDEN	1	57	66	205	NA	NA	NA	NA	NA	NA	NA	NA	NA	57	66	205	NA	NA	NA	NA	NA	NA	NA	NA	NA	NA	NA	NA	NA	NA	NA	CENTRAL NERVOUS SYSTEM AGENTS	ANTIPARKINSON AGENTS	ANTICHOLINERGIC ANTIPARKINSON AGENTS	NA	NA	NA	NA	NA	NA	NA	NA	NA	CENTRAL NERVOUS SYSTEM AGENTS	ANTIPARKINSON AGENTS	ANTICHOLINERGIC ANTIPARKINSON AGENTS	NA	NA	NA	NA	NA	NA	NA	NA	NA	NA	NA	NA	NA	NA	NA
d00976	SELEGILINE	1	57	66	276	242	249	250	NA	NA	NA	NA	NA	NA	57	66	276	242	249	250	NA	NA	NA	NA	NA	NA	NA	NA	NA	NA	NA	NA	CENTRAL NERVOUS SYSTEM AGENTS	ANTIPARKINSON AGENTS	DOPAMINERGIC ANTIPARKINSONISM AGENTS	PSYCHOTHERAPEUTIC AGENTS	ANTIDEPRESSANTS	MONOAMINE OXIDASE INHIBITORS	NA	NA	NA	NA	NA	NA	CENTRAL NERVOUS SYSTEM AGENTS	ANTIPARKINSON AGENTS	DOPAMINERGIC ANTIPARKINSONISM AGENTS	PSYCHOTHERAPEUTIC AGENTS	ANTIDEPRESSANTS	MONOAMINE OXIDASE INHIBITORS	NA	NA	NA	NA	NA	NA	NA	NA	NA	NA	NA	NA
d00977	PERGOLIDE	1	57	66	276	NA	NA	NA	NA	NA	NA	NA	NA	NA	57	66	276	NA	NA	NA	NA	NA	NA	NA	NA	NA	NA	NA	NA	NA	NA	NA	CENTRAL NERVOUS SYSTEM AGENTS	ANTIPARKINSON AGENTS	DOPAMINERGIC ANTIPARKINSONISM AGENTS	NA	NA	NA	NA	NA	NA	NA	NA	NA	CENTRAL NERVOUS SYSTEM AGENTS	ANTIPARKINSON AGENTS	DOPAMINERGIC ANTIPARKINSONISM AGENTS	NA	NA	NA	NA	NA	NA	NA	NA	NA	NA	NA	NA	NA	NA	NA
d00982	MAGNESIUM HYDROXIDE	1	87	88	NA	87	95	NA	NA	NA	NA	NA	NA	NA	87	88	NA	87	95	NA	NA	NA	NA	NA	NA	NA	NA	NA	NA	NA	NA	NA	GASTROINTESTINAL AGENTS	ANTACIDS	NA	GASTROINTESTINAL AGENTS	LAXATIVES	NA	NA	NA	NA	NA	NA	NA	GASTROINTESTINAL AGENTS	ANTACIDS	NA	GASTROINTESTINAL AGENTS	LAXATIVES	NA	NA	NA	NA	NA	NA	NA	NA	NA	NA	NA	NA	NA
d00985	HYOSCYAMINE	1	87	355	89	NA	NA	NA	NA	NA	NA	NA	NA	NA	87	355	89	NA	NA	NA	NA	NA	NA	NA	NA	NA	NA	NA	NA	NA	NA	NA	GASTROINTESTINAL AGENTS	FUNCTIONAL BOWEL DISORDER AGENTS	ANTICHOLINERGICS/ANTISPASMODICS	NA	NA	NA	NA	NA	NA	NA	NA	NA	GASTROINTESTINAL AGENTS	FUNCTIONAL BOWEL DISORDER AGENTS	ANTICHOLINERGICS/ANTISPASMODICS	NA	NA	NA	NA	NA	NA	NA	NA	NA	NA	NA	NA	NA	NA	NA
d00986	SCOPOLAMINE	1	57	65	197	87	355	89	NA	NA	NA	NA	NA	NA	57	65	197	87	355	89	NA	NA	NA	NA	NA	NA	NA	NA	NA	NA	NA	NA	CENTRAL NERVOUS SYSTEM AGENTS	ANTIEMETIC/ANTIVERTIGO AGENTS	ANTICHOLINERGIC ANTIEMETICS	GASTROINTESTINAL AGENTS	FUNCTIONAL BOWEL DISORDER AGENTS	ANTICHOLINERGICS/ANTISPASMODICS	NA	NA	NA	NA	NA	NA	CENTRAL NERVOUS SYSTEM AGENTS	ANTIEMETIC/ANTIVERTIGO AGENTS	ANTICHOLINERGIC ANTIEMETICS	GASTROINTESTINAL AGENTS	FUNCTIONAL BOWEL DISORDER AGENTS	ANTICHOLINERGICS/ANTISPASMODICS	NA	NA	NA	NA	NA	NA	NA	NA	NA	NA	NA	NA
d00988	BELLADONNA	1	87	355	89	NA	NA	NA	NA	NA	NA	NA	NA	NA	87	355	89	NA	NA	NA	NA	NA	NA	NA	NA	NA	NA	NA	NA	NA	NA	NA	GASTROINTESTINAL AGENTS	FUNCTIONAL BOWEL DISORDER AGENTS	ANTICHOLINERGICS/ANTISPASMODICS	NA	NA	NA	NA	NA	NA	NA	NA	NA	GASTROINTESTINAL AGENTS	FUNCTIONAL BOWEL DISORDER AGENTS	ANTICHOLINERGICS/ANTISPASMODICS	NA	NA	NA	NA	NA	NA	NA	NA	NA	NA	NA	NA	NA	NA	NA
d00989	METHSCOPOLAMINE	1	87	355	89	NA	NA	NA	NA	NA	NA	NA	NA	NA	87	355	89	NA	NA	NA	NA	NA	NA	NA	NA	NA	NA	NA	NA	NA	NA	NA	GASTROINTESTINAL AGENTS	FUNCTIONAL BOWEL DISORDER AGENTS	ANTICHOLINERGICS/ANTISPASMODICS	NA	NA	NA	NA	NA	NA	NA	NA	NA	GASTROINTESTINAL AGENTS	FUNCTIONAL BOWEL DISORDER AGENTS	ANTICHOLINERGICS/ANTISPASMODICS	NA	NA	NA	NA	NA	NA	NA	NA	NA	NA	NA	NA	NA	NA	NA
d00991	CLIDINIUM	1	87	355	89	NA	NA	NA	NA	NA	NA	NA	NA	NA	87	355	89	NA	NA	NA	NA	NA	NA	NA	NA	NA	NA	NA	NA	NA	NA	NA	GASTROINTESTINAL AGENTS	FUNCTIONAL BOWEL DISORDER AGENTS	ANTICHOLINERGICS/ANTISPASMODICS	NA	NA	NA	NA	NA	NA	NA	NA	NA	GASTROINTESTINAL AGENTS	FUNCTIONAL BOWEL DISORDER AGENTS	ANTICHOLINERGICS/ANTISPASMODICS	NA	NA	NA	NA	NA	NA	NA	NA	NA	NA	NA	NA	NA	NA	NA
d00992	GLYCOPYRROLATE	1	87	355	89	122	125	299	NA	NA	NA	NA	NA	NA	87	355	89	122	125	299	NA	NA	NA	NA	NA	NA	NA	NA	NA	NA	NA	NA	GASTROINTESTINAL AGENTS	FUNCTIONAL BOWEL DISORDER AGENTS	ANTICHOLINERGICS/ANTISPASMODICS	RESPIRATORY AGENTS	BRONCHODILATORS	ANTICHOLINERGIC BRONCHODILATORS	NA	NA	NA	NA	NA	NA	GASTROINTESTINAL AGENTS	FUNCTIONAL BOWEL DISORDER AGENTS	ANTICHOLINERGICS/ANTISPASMODICS	RESPIRATORY AGENTS	BRONCHODILATORS	ANTICHOLINERGIC BRONCHODILATORS	NA	NA	NA	NA	NA	NA	NA	NA	NA	NA	NA	NA
d00995	MEPENZOLATE	1	87	355	89	NA	NA	NA	NA	NA	NA	NA	NA	NA	87	355	89	NA	NA	NA	NA	NA	NA	NA	NA	NA	NA	NA	NA	NA	NA	NA	GASTROINTESTINAL AGENTS	FUNCTIONAL BOWEL DISORDER AGENTS	ANTICHOLINERGICS/ANTISPASMODICS	NA	NA	NA	NA	NA	NA	NA	NA	NA	GASTROINTESTINAL AGENTS	FUNCTIONAL BOWEL DISORDER AGENTS	ANTICHOLINERGICS/ANTISPASMODICS	NA	NA	NA	NA	NA	NA	NA	NA	NA	NA	NA	NA	NA	NA	NA
d00999	DICYCLOMINE	1	87	355	89	NA	NA	NA	NA	NA	NA	NA	NA	NA	87	355	89	NA	NA	NA	NA	NA	NA	NA	NA	NA	NA	NA	NA	NA	NA	NA	GASTROINTESTINAL AGENTS	FUNCTIONAL BOWEL DISORDER AGENTS	ANTICHOLINERGICS/ANTISPASMODICS	NA	NA	NA	NA	NA	NA	NA	NA	NA	GASTROINTESTINAL AGENTS	FUNCTIONAL BOWEL DISORDER AGENTS	ANTICHOLINERGICS/ANTISPASMODICS	NA	NA	NA	NA	NA	NA	NA	NA	NA	NA	NA	NA	NA	NA	NA
d01002	PANCRELIPASE	1	87	91	NA	NA	NA	NA	NA	NA	NA	NA	NA	NA	87	91	NA	NA	NA	NA	NA	NA	NA	NA	NA	NA	NA	NA	NA	NA	NA	NA	GASTROINTESTINAL AGENTS	DIGESTIVE ENZYMES	NA	NA	NA	NA	NA	NA	NA	NA	NA	NA	GASTROINTESTINAL AGENTS	DIGESTIVE ENZYMES	NA	NA	NA	NA	NA	NA	NA	NA	NA	NA	NA	NA	NA	NA	NA	NA
d01003	PANCREATIN	1	87	91	NA	NA	NA	NA	NA	NA	NA	NA	NA	NA	87	91	NA	NA	NA	NA	NA	NA	NA	NA	NA	NA	NA	NA	NA	NA	NA	NA	GASTROINTESTINAL AGENTS	DIGESTIVE ENZYMES	NA	NA	NA	NA	NA	NA	NA	NA	NA	NA	GASTROINTESTINAL AGENTS	DIGESTIVE ENZYMES	NA	NA	NA	NA	NA	NA	NA	NA	NA	NA	NA	NA	NA	NA	NA	NA
d01005	URSODIOL	1	87	92	NA	NA	NA	NA	NA	NA	NA	NA	NA	NA	87	92	NA	NA	NA	NA	NA	NA	NA	NA	NA	NA	NA	NA	NA	NA	NA	NA	GASTROINTESTINAL AGENTS	GALLSTONE SOLUBILIZING AGENTS	NA	NA	NA	NA	NA	NA	NA	NA	NA	NA	GASTROINTESTINAL AGENTS	GALLSTONE SOLUBILIZING AGENTS	NA	NA	NA	NA	NA	NA	NA	NA	NA	NA	NA	NA	NA	NA	NA	NA
d01008	MAGNESIUM CITRATE	1	87	95	NA	NA	NA	NA	NA	NA	NA	NA	NA	NA	87	95	NA	NA	NA	NA	NA	NA	NA	NA	NA	NA	NA	NA	NA	NA	NA	NA	GASTROINTESTINAL AGENTS	LAXATIVES	NA	NA	NA	NA	NA	NA	NA	NA	NA	NA	GASTROINTESTINAL AGENTS	LAXATIVES	NA	NA	NA	NA	NA	NA	NA	NA	NA	NA	NA	NA	NA	NA	NA	NA
d01013	SENNA	1	87	95	NA	NA	NA	NA	NA	NA	NA	NA	NA	NA	87	95	NA	NA	NA	NA	NA	NA	NA	NA	NA	NA	NA	NA	NA	NA	NA	NA	GASTROINTESTINAL AGENTS	LAXATIVES	NA	NA	NA	NA	NA	NA	NA	NA	NA	NA	GASTROINTESTINAL AGENTS	LAXATIVES	NA	NA	NA	NA	NA	NA	NA	NA	NA	NA	NA	NA	NA	NA	NA	NA
d01015	BISACODYL	1	87	95	NA	NA	NA	NA	NA	NA	NA	NA	NA	NA	87	95	NA	NA	NA	NA	NA	NA	NA	NA	NA	NA	NA	NA	NA	NA	NA	NA	GASTROINTESTINAL AGENTS	LAXATIVES	NA	NA	NA	NA	NA	NA	NA	NA	NA	NA	GASTROINTESTINAL AGENTS	LAXATIVES	NA	NA	NA	NA	NA	NA	NA	NA	NA	NA	NA	NA	NA	NA	NA	NA
d01021	DOCUSATE	1	87	95	NA	NA	NA	NA	NA	NA	NA	NA	NA	NA	87	95	NA	NA	NA	NA	NA	NA	NA	NA	NA	NA	NA	NA	NA	NA	NA	NA	GASTROINTESTINAL AGENTS	LAXATIVES	NA	NA	NA	NA	NA	NA	NA	NA	NA	NA	GASTROINTESTINAL AGENTS	LAXATIVES	NA	NA	NA	NA	NA	NA	NA	NA	NA	NA	NA	NA	NA	NA	NA	NA
d01023	POLYETHYLENE GLYCOL 3350 WITH ELECTROLYTES	1	87	95	NA	NA	NA	NA	NA	NA	NA	NA	NA	NA	87	95	NA	NA	NA	NA	NA	NA	NA	NA	NA	NA	NA	NA	NA	NA	NA	NA	GASTROINTESTINAL AGENTS	LAXATIVES	NA	NA	NA	NA	NA	NA	NA	NA	NA	NA	GASTROINTESTINAL AGENTS	LAXATIVES	NA	NA	NA	NA	NA	NA	NA	NA	NA	NA	NA	NA	NA	NA	NA	NA
d01024	LACTULOSE	1	87	95	NA	NA	NA	NA	NA	NA	NA	NA	NA	NA	87	95	NA	NA	NA	NA	NA	NA	NA	NA	NA	NA	NA	NA	NA	NA	NA	NA	GASTROINTESTINAL AGENTS	LAXATIVES	NA	NA	NA	NA	NA	NA	NA	NA	NA	NA	GASTROINTESTINAL AGENTS	LAXATIVES	NA	NA	NA	NA	NA	NA	NA	NA	NA	NA	NA	NA	NA	NA	NA	NA
d01025	LOPERAMIDE	1	87	90	NA	NA	NA	NA	NA	NA	NA	NA	NA	NA	87	90	NA	NA	NA	NA	NA	NA	NA	NA	NA	NA	NA	NA	NA	NA	NA	NA	GASTROINTESTINAL AGENTS	ANTIDIARRHEALS	NA	NA	NA	NA	NA	NA	NA	NA	NA	NA	GASTROINTESTINAL AGENTS	ANTIDIARRHEALS	NA	NA	NA	NA	NA	NA	NA	NA	NA	NA	NA	NA	NA	NA	NA	NA
d01026	BISMUTH SUBSALICYLATE	1	87	90	NA	NA	NA	NA	NA	NA	NA	NA	NA	NA	87	90	NA	NA	NA	NA	NA	NA	NA	NA	NA	NA	NA	NA	NA	NA	NA	NA	GASTROINTESTINAL AGENTS	ANTIDIARRHEALS	NA	NA	NA	NA	NA	NA	NA	NA	NA	NA	GASTROINTESTINAL AGENTS	ANTIDIARRHEALS	NA	NA	NA	NA	NA	NA	NA	NA	NA	NA	NA	NA	NA	NA	NA	NA
d01027	SIMETHICONE	1	87	96	NA	NA	NA	NA	NA	NA	NA	NA	NA	NA	87	96	NA	NA	NA	NA	NA	NA	NA	NA	NA	NA	NA	NA	NA	NA	NA	NA	GASTROINTESTINAL AGENTS	MISCELLANEOUS GI AGENTS	NA	NA	NA	NA	NA	NA	NA	NA	NA	NA	GASTROINTESTINAL AGENTS	MISCELLANEOUS GI AGENTS	NA	NA	NA	NA	NA	NA	NA	NA	NA	NA	NA	NA	NA	NA	NA	NA
d01030	DEHYDROCHOLIC ACID	1	87	96	NA	NA	NA	NA	NA	NA	NA	NA	NA	NA	87	96	NA	NA	NA	NA	NA	NA	NA	NA	NA	NA	NA	NA	NA	NA	NA	NA	GASTROINTESTINAL AGENTS	MISCELLANEOUS GI AGENTS	NA	NA	NA	NA	NA	NA	NA	NA	NA	NA	GASTROINTESTINAL AGENTS	MISCELLANEOUS GI AGENTS	NA	NA	NA	NA	NA	NA	NA	NA	NA	NA	NA	NA	NA	NA	NA	NA
