## Supplemental Tables for "Harmonized US National Health and Nutrition Examination Survey 1988-2018 for high throughput exposome-health discovery" (part 3 of 3)

### Sheet: Table S10-Drug Code Dictionary (continued)
RXDDRGID	RXDDRUG	RXDINGFL	RXDDCI1A	RXDDCI1B	RXDDCI1C	RXDDCI2A	RXDDCI2B	RXDDCI2C	RXDDCI3A	RXDDCI3B	RXDDCI3C	RXDDCI4A	RXDDCI4B	RXDDCI4C	RXDICI1A	RXDICI1B	RXDICI1C	RXDICI2A	RXDICI2B	RXDICI2C	RXDICI3A	RXDICI3B	RXDICI3C	RXDICI4A	RXDICI4B	RXDICI4C	RXDICI5A	RXDICI5B	RXDICI5C	RXDICI6A	RXDICI6B	RXDICI6C	RXDDCN1A	RXDDCN1B	RXDDCN1C	RXDDCN2A	RXDDCN2B	RXDDCN2C	RXDDCN3A	RXDDCN3B	RXDDCN3C	RXDDCN4A	RXDDCN4B	RXDDCN4C	RXDICN1A	RXDICN1B	RXDICN1C	RXDICN2A	RXDICN2B	RXDICN2C	RXDICN3A	RXDICN3B	RXDICN3C	RXDICN4A	RXDICN4B	RXDICN4C	RXDICN5A	RXDICN5B	RXDICN5C	RXDICN6A	RXDICN6B	RXDICN6C
d01031	MESALAMINE	1	87	277	NA	NA	NA	NA	NA	NA	NA	NA	NA	NA	87	277	NA	NA	NA	NA	NA	NA	NA	NA	NA	NA	NA	NA	NA	NA	NA	NA	GASTROINTESTINAL AGENTS	5-AMINOSALICYLATES	NA	NA	NA	NA	NA	NA	NA	NA	NA	NA	GASTROINTESTINAL AGENTS	5-AMINOSALICYLATES	NA	NA	NA	NA	NA	NA	NA	NA	NA	NA	NA	NA	NA	NA	NA	NA
d01032	OLSALAZINE	1	87	277	NA	NA	NA	NA	NA	NA	NA	NA	NA	NA	87	277	NA	NA	NA	NA	NA	NA	NA	NA	NA	NA	NA	NA	NA	NA	NA	NA	GASTROINTESTINAL AGENTS	5-AMINOSALICYLATES	NA	NA	NA	NA	NA	NA	NA	NA	NA	NA	GASTROINTESTINAL AGENTS	5-AMINOSALICYLATES	NA	NA	NA	NA	NA	NA	NA	NA	NA	NA	NA	NA	NA	NA	NA	NA
d01068	DEMECLOCYCLINE	1	1	16	NA	NA	NA	NA	NA	NA	NA	NA	NA	NA	1	16	NA	NA	NA	NA	NA	NA	NA	NA	NA	NA	NA	NA	NA	NA	NA	NA	ANTI-INFECTIVES	TETRACYCLINES	NA	NA	NA	NA	NA	NA	NA	NA	NA	NA	ANTI-INFECTIVES	TETRACYCLINES	NA	NA	NA	NA	NA	NA	NA	NA	NA	NA	NA	NA	NA	NA	NA	NA
d01090	SULFAMETHIZOLE	1	1	15	NA	NA	NA	NA	NA	NA	NA	NA	NA	NA	1	15	NA	NA	NA	NA	NA	NA	NA	NA	NA	NA	NA	NA	NA	NA	NA	NA	ANTI-INFECTIVES	SULFONAMIDES	NA	NA	NA	NA	NA	NA	NA	NA	NA	NA	ANTI-INFECTIVES	SULFONAMIDES	NA	NA	NA	NA	NA	NA	NA	NA	NA	NA	NA	NA	NA	NA	NA	NA
d01097	RIFABUTIN	1	1	6	232	NA	NA	NA	NA	NA	NA	NA	NA	NA	1	6	232	NA	NA	NA	NA	NA	NA	NA	NA	NA	NA	NA	NA	NA	NA	NA	ANTI-INFECTIVES	ANTITUBERCULOSIS AGENTS	RIFAMYCIN DERIVATIVES	NA	NA	NA	NA	NA	NA	NA	NA	NA	ANTI-INFECTIVES	ANTITUBERCULOSIS AGENTS	RIFAMYCIN DERIVATIVES	NA	NA	NA	NA	NA	NA	NA	NA	NA	NA	NA	NA	NA	NA	NA
d01115	BACITRACIN	1	1	12	NA	NA	NA	NA	NA	NA	NA	NA	NA	NA	1	12	NA	NA	NA	NA	NA	NA	NA	NA	NA	NA	NA	NA	NA	NA	NA	NA	ANTI-INFECTIVES	MISCELLANEOUS ANTIBIOTICS	NA	NA	NA	NA	NA	NA	NA	NA	NA	NA	ANTI-INFECTIVES	MISCELLANEOUS ANTIBIOTICS	NA	NA	NA	NA	NA	NA	NA	NA	NA	NA	NA	NA	NA	NA	NA	NA
d01120	ATOVAQUONE	1	1	12	NA	NA	NA	NA	NA	NA	NA	NA	NA	NA	1	12	NA	NA	NA	NA	NA	NA	NA	NA	NA	NA	NA	NA	NA	NA	NA	NA	ANTI-INFECTIVES	MISCELLANEOUS ANTIBIOTICS	NA	NA	NA	NA	NA	NA	NA	NA	NA	NA	ANTI-INFECTIVES	MISCELLANEOUS ANTIBIOTICS	NA	NA	NA	NA	NA	NA	NA	NA	NA	NA	NA	NA	NA	NA	NA	NA
d01133	IMMUNE GLOBULIN INTRAVENOUS	1	254	33	NA	NA	NA	NA	NA	NA	NA	NA	NA	NA	254	33	NA	NA	NA	NA	NA	NA	NA	NA	NA	NA	NA	NA	NA	NA	NA	NA	IMMUNOLOGIC AGENTS	IMMUNE GLOBULINS	NA	NA	NA	NA	NA	NA	NA	NA	NA	NA	IMMUNOLOGIC AGENTS	IMMUNE GLOBULINS	NA	NA	NA	NA	NA	NA	NA	NA	NA	NA	NA	NA	NA	NA	NA	NA
d01135	IMMUNE GLOBULIN INTRAMUSCULAR	1	254	33	NA	NA	NA	NA	NA	NA	NA	NA	NA	NA	254	33	NA	NA	NA	NA	NA	NA	NA	NA	NA	NA	NA	NA	NA	NA	NA	NA	IMMUNOLOGIC AGENTS	IMMUNE GLOBULINS	NA	NA	NA	NA	NA	NA	NA	NA	NA	NA	IMMUNOLOGIC AGENTS	IMMUNE GLOBULINS	NA	NA	NA	NA	NA	NA	NA	NA	NA	NA	NA	NA	NA	NA	NA	NA
d01171	TUBERCULIN PURIFIED PROTEIN DERIVATIVE	1	28	34	NA	NA	NA	NA	NA	NA	NA	NA	NA	NA	28	34	NA	NA	NA	NA	NA	NA	NA	NA	NA	NA	NA	NA	NA	NA	NA	NA	BIOLOGICALS	IN VIVO DIAGNOSTIC BIOLOGICALS	NA	NA	NA	NA	NA	NA	NA	NA	NA	NA	BIOLOGICALS	IN VIVO DIAGNOSTIC BIOLOGICALS	NA	NA	NA	NA	NA	NA	NA	NA	NA	NA	NA	NA	NA	NA	NA	NA
d01180	PEGADEMASE BOVINE	1	254	437	439	NA	NA	NA	NA	NA	NA	NA	NA	NA	254	437	439	NA	NA	NA	NA	NA	NA	NA	NA	NA	NA	NA	NA	NA	NA	NA	IMMUNOLOGIC AGENTS	IMMUNOSTIMULANTS	OTHER IMMUNOSTIMULANTS	NA	NA	NA	NA	NA	NA	NA	NA	NA	IMMUNOLOGIC AGENTS	IMMUNOSTIMULANTS	OTHER IMMUNOSTIMULANTS	NA	NA	NA	NA	NA	NA	NA	NA	NA	NA	NA	NA	NA	NA	NA
d01184	DIPIVEFRIN OPHTHALMIC	1	133	147	164	NA	NA	NA	NA	NA	NA	NA	NA	NA	133	147	164	NA	NA	NA	NA	NA	NA	NA	NA	NA	NA	NA	NA	NA	NA	NA	TOPICAL AGENTS	OPHTHALMIC PREPARATIONS	OPHTHALMIC GLAUCOMA AGENTS	NA	NA	NA	NA	NA	NA	NA	NA	NA	TOPICAL AGENTS	OPHTHALMIC PREPARATIONS	OPHTHALMIC GLAUCOMA AGENTS	NA	NA	NA	NA	NA	NA	NA	NA	NA	NA	NA	NA	NA	NA	NA
d01185	APRACLONIDINE OPHTHALMIC	1	133	147	164	NA	NA	NA	NA	NA	NA	NA	NA	NA	133	147	164	NA	NA	NA	NA	NA	NA	NA	NA	NA	NA	NA	NA	NA	NA	NA	TOPICAL AGENTS	OPHTHALMIC PREPARATIONS	OPHTHALMIC GLAUCOMA AGENTS	NA	NA	NA	NA	NA	NA	NA	NA	NA	TOPICAL AGENTS	OPHTHALMIC PREPARATIONS	OPHTHALMIC GLAUCOMA AGENTS	NA	NA	NA	NA	NA	NA	NA	NA	NA	NA	NA	NA	NA	NA	NA
d01187	LEVOBUNOLOL OPHTHALMIC	1	133	147	164	NA	NA	NA	NA	NA	NA	NA	NA	NA	133	147	164	NA	NA	NA	NA	NA	NA	NA	NA	NA	NA	NA	NA	NA	NA	NA	TOPICAL AGENTS	OPHTHALMIC PREPARATIONS	OPHTHALMIC GLAUCOMA AGENTS	NA	NA	NA	NA	NA	NA	NA	NA	NA	TOPICAL AGENTS	OPHTHALMIC PREPARATIONS	OPHTHALMIC GLAUCOMA AGENTS	NA	NA	NA	NA	NA	NA	NA	NA	NA	NA	NA	NA	NA	NA	NA
d01189	CARBACHOL OPHTHALMIC	1	133	147	164	NA	NA	NA	NA	NA	NA	NA	NA	NA	133	147	164	NA	NA	NA	NA	NA	NA	NA	NA	NA	NA	NA	NA	NA	NA	NA	TOPICAL AGENTS	OPHTHALMIC PREPARATIONS	OPHTHALMIC GLAUCOMA AGENTS	NA	NA	NA	NA	NA	NA	NA	NA	NA	TOPICAL AGENTS	OPHTHALMIC PREPARATIONS	OPHTHALMIC GLAUCOMA AGENTS	NA	NA	NA	NA	NA	NA	NA	NA	NA	NA	NA	NA	NA	NA	NA
d01191	PILOCARPINE OPHTHALMIC	1	133	147	164	NA	NA	NA	NA	NA	NA	NA	NA	NA	133	147	164	NA	NA	NA	NA	NA	NA	NA	NA	NA	NA	NA	NA	NA	NA	NA	TOPICAL AGENTS	OPHTHALMIC PREPARATIONS	OPHTHALMIC GLAUCOMA AGENTS	NA	NA	NA	NA	NA	NA	NA	NA	NA	TOPICAL AGENTS	OPHTHALMIC PREPARATIONS	OPHTHALMIC GLAUCOMA AGENTS	NA	NA	NA	NA	NA	NA	NA	NA	NA	NA	NA	NA	NA	NA	NA
d01195	ECHOTHIOPHATE IODIDE OPHTHALMIC	1	133	147	164	NA	NA	NA	NA	NA	NA	NA	NA	NA	133	147	164	NA	NA	NA	NA	NA	NA	NA	NA	NA	NA	NA	NA	NA	NA	NA	TOPICAL AGENTS	OPHTHALMIC PREPARATIONS	OPHTHALMIC GLAUCOMA AGENTS	NA	NA	NA	NA	NA	NA	NA	NA	NA	TOPICAL AGENTS	OPHTHALMIC PREPARATIONS	OPHTHALMIC GLAUCOMA AGENTS	NA	NA	NA	NA	NA	NA	NA	NA	NA	NA	NA	NA	NA	NA	NA
d01199	HOMATROPINE OPHTHALMIC	1	133	147	286	NA	NA	NA	NA	NA	NA	NA	NA	NA	133	147	286	NA	NA	NA	NA	NA	NA	NA	NA	NA	NA	NA	NA	NA	NA	NA	TOPICAL AGENTS	OPHTHALMIC PREPARATIONS	MYDRIATICS	NA	NA	NA	NA	NA	NA	NA	NA	NA	TOPICAL AGENTS	OPHTHALMIC PREPARATIONS	MYDRIATICS	NA	NA	NA	NA	NA	NA	NA	NA	NA	NA	NA	NA	NA	NA	NA
d01200	TROPICAMIDE OPHTHALMIC	1	133	147	286	NA	NA	NA	NA	NA	NA	NA	NA	NA	133	147	286	NA	NA	NA	NA	NA	NA	NA	NA	NA	NA	NA	NA	NA	NA	NA	TOPICAL AGENTS	OPHTHALMIC PREPARATIONS	MYDRIATICS	NA	NA	NA	NA	NA	NA	NA	NA	NA	TOPICAL AGENTS	OPHTHALMIC PREPARATIONS	MYDRIATICS	NA	NA	NA	NA	NA	NA	NA	NA	NA	NA	NA	NA	NA	NA	NA
d01201	CYCLOPENTOLATE OPHTHALMIC	1	133	147	286	NA	NA	NA	NA	NA	NA	NA	NA	NA	133	147	286	NA	NA	NA	NA	NA	NA	NA	NA	NA	NA	NA	NA	NA	NA	NA	TOPICAL AGENTS	OPHTHALMIC PREPARATIONS	MYDRIATICS	NA	NA	NA	NA	NA	NA	NA	NA	NA	TOPICAL AGENTS	OPHTHALMIC PREPARATIONS	MYDRIATICS	NA	NA	NA	NA	NA	NA	NA	NA	NA	NA	NA	NA	NA	NA	NA
d01208	SULFACETAMIDE SODIUM OPHTHALMIC	1	133	147	163	NA	NA	NA	NA	NA	NA	NA	NA	NA	133	147	163	NA	NA	NA	NA	NA	NA	NA	NA	NA	NA	NA	NA	NA	NA	NA	TOPICAL AGENTS	OPHTHALMIC PREPARATIONS	OPHTHALMIC ANTI-INFECTIVES	NA	NA	NA	NA	NA	NA	NA	NA	NA	TOPICAL AGENTS	OPHTHALMIC PREPARATIONS	OPHTHALMIC ANTI-INFECTIVES	NA	NA	NA	NA	NA	NA	NA	NA	NA	NA	NA	NA	NA	NA	NA
d01226	HYDROXYPROPYL METHYLCELLULOSE OPHTHALMIC	1	133	147	168	NA	NA	NA	NA	NA	NA	NA	NA	NA	133	147	168	NA	NA	NA	NA	NA	NA	NA	NA	NA	NA	NA	NA	NA	NA	NA	TOPICAL AGENTS	OPHTHALMIC PREPARATIONS	OPHTHALMIC LUBRICANTS AND IRRIGATIONS	NA	NA	NA	NA	NA	NA	NA	NA	NA	TOPICAL AGENTS	OPHTHALMIC PREPARATIONS	OPHTHALMIC LUBRICANTS AND IRRIGATIONS	NA	NA	NA	NA	NA	NA	NA	NA	NA	NA	NA	NA	NA	NA	NA
d01231	CHLORHEXIDINE TOPICAL	1	133	135	NA	133	146	NA	NA	NA	NA	NA	NA	NA	133	135	NA	133	146	NA	NA	NA	NA	NA	NA	NA	NA	NA	NA	NA	NA	NA	TOPICAL AGENTS	ANTISEPTIC AND GERMICIDES	NA	TOPICAL AGENTS	MOUTH AND THROAT PRODUCTS	NA	NA	NA	NA	NA	NA	NA	TOPICAL AGENTS	ANTISEPTIC AND GERMICIDES	NA	TOPICAL AGENTS	MOUTH AND THROAT PRODUCTS	NA	NA	NA	NA	NA	NA	NA	NA	NA	NA	NA	NA	NA
d01233	NYSTATIN	1	1	4	235	133	146	NA	NA	NA	NA	NA	NA	NA	1	4	235	133	146	NA	NA	NA	NA	NA	NA	NA	NA	NA	NA	NA	NA	NA	ANTI-INFECTIVES	ANTIFUNGALS	POLYENES	TOPICAL AGENTS	MOUTH AND THROAT PRODUCTS	NA	NA	NA	NA	NA	NA	NA	ANTI-INFECTIVES	ANTIFUNGALS	POLYENES	TOPICAL AGENTS	MOUTH AND THROAT PRODUCTS	NA	NA	NA	NA	NA	NA	NA	NA	NA	NA	NA	NA	NA
d01234	BUTOCONAZOLE TOPICAL	1	133	151	268	NA	NA	NA	NA	NA	NA	NA	NA	NA	133	151	268	NA	NA	NA	NA	NA	NA	NA	NA	NA	NA	NA	NA	NA	NA	NA	TOPICAL AGENTS	VAGINAL PREPARATIONS	VAGINAL ANTI-INFECTIVES	NA	NA	NA	NA	NA	NA	NA	NA	NA	TOPICAL AGENTS	VAGINAL PREPARATIONS	VAGINAL ANTI-INFECTIVES	NA	NA	NA	NA	NA	NA	NA	NA	NA	NA	NA	NA	NA	NA	NA
d01236	CLOTRIMAZOLE	1	1	4	236	133	146	NA	NA	NA	NA	NA	NA	NA	1	4	236	133	146	NA	NA	NA	NA	NA	NA	NA	NA	NA	NA	NA	NA	NA	ANTI-INFECTIVES	ANTIFUNGALS	AZOLE ANTIFUNGALS	TOPICAL AGENTS	MOUTH AND THROAT PRODUCTS	NA	NA	NA	NA	NA	NA	NA	ANTI-INFECTIVES	ANTIFUNGALS	AZOLE ANTIFUNGALS	TOPICAL AGENTS	MOUTH AND THROAT PRODUCTS	NA	NA	NA	NA	NA	NA	NA	NA	NA	NA	NA	NA	NA
d01238	TERCONAZOLE TOPICAL	1	133	151	268	NA	NA	NA	NA	NA	NA	NA	NA	NA	133	151	268	NA	NA	NA	NA	NA	NA	NA	NA	NA	NA	NA	NA	NA	NA	NA	TOPICAL AGENTS	VAGINAL PREPARATIONS	VAGINAL ANTI-INFECTIVES	NA	NA	NA	NA	NA	NA	NA	NA	NA	TOPICAL AGENTS	VAGINAL PREPARATIONS	VAGINAL ANTI-INFECTIVES	NA	NA	NA	NA	NA	NA	NA	NA	NA	NA	NA	NA	NA	NA	NA
d01241	CLINDAMYCIN TOPICAL	1	133	136	143	133	151	268	NA	NA	NA	NA	NA	NA	133	136	143	133	151	268	NA	NA	NA	NA	NA	NA	NA	NA	NA	NA	NA	NA	TOPICAL AGENTS	DERMATOLOGICAL AGENTS	TOPICAL ACNE AGENTS	TOPICAL AGENTS	VAGINAL PREPARATIONS	VAGINAL ANTI-INFECTIVES	NA	NA	NA	NA	NA	NA	TOPICAL AGENTS	DERMATOLOGICAL AGENTS	TOPICAL ACNE AGENTS	TOPICAL AGENTS	VAGINAL PREPARATIONS	VAGINAL ANTI-INFECTIVES	NA	NA	NA	NA	NA	NA	NA	NA	NA	NA	NA	NA
d01244	TRETINOIN TOPICAL	1	133	136	143	NA	NA	NA	NA	NA	NA	NA	NA	NA	133	136	143	NA	NA	NA	NA	NA	NA	NA	NA	NA	NA	NA	NA	NA	NA	NA	TOPICAL AGENTS	DERMATOLOGICAL AGENTS	TOPICAL ACNE AGENTS	NA	NA	NA	NA	NA	NA	NA	NA	NA	TOPICAL AGENTS	DERMATOLOGICAL AGENTS	TOPICAL ACNE AGENTS	NA	NA	NA	NA	NA	NA	NA	NA	NA	NA	NA	NA	NA	NA	NA
d01245	ISOTRETINOIN	1	20	25	NA	105	110	NA	NA	NA	NA	NA	NA	NA	20	25	NA	105	110	NA	NA	NA	NA	NA	NA	NA	NA	NA	NA	NA	NA	NA	ANTINEOPLASTICS	MISCELLANEOUS ANTINEOPLASTICS	NA	MISCELLANEOUS AGENTS	MISCELLANEOUS UNCATEGORIZED AGENTS	NA	NA	NA	NA	NA	NA	NA	ANTINEOPLASTICS	MISCELLANEOUS ANTINEOPLASTICS	NA	MISCELLANEOUS AGENTS	MISCELLANEOUS UNCATEGORIZED AGENTS	NA	NA	NA	NA	NA	NA	NA	NA	NA	NA	NA	NA	NA
d01246	BENZOYL PEROXIDE TOPICAL	1	133	136	143	NA	NA	NA	NA	NA	NA	NA	NA	NA	133	136	143	NA	NA	NA	NA	NA	NA	NA	NA	NA	NA	NA	NA	NA	NA	NA	TOPICAL AGENTS	DERMATOLOGICAL AGENTS	TOPICAL ACNE AGENTS	NA	NA	NA	NA	NA	NA	NA	NA	NA	TOPICAL AGENTS	DERMATOLOGICAL AGENTS	TOPICAL ACNE AGENTS	NA	NA	NA	NA	NA	NA	NA	NA	NA	NA	NA	NA	NA	NA	NA
d01254	ANTHRALIN TOPICAL	1	133	136	144	NA	NA	NA	NA	NA	NA	NA	NA	NA	133	136	144	NA	NA	NA	NA	NA	NA	NA	NA	NA	NA	NA	NA	NA	NA	NA	TOPICAL AGENTS	DERMATOLOGICAL AGENTS	TOPICAL ANTIPSORIATICS	NA	NA	NA	NA	NA	NA	NA	NA	NA	TOPICAL AGENTS	DERMATOLOGICAL AGENTS	TOPICAL ANTIPSORIATICS	NA	NA	NA	NA	NA	NA	NA	NA	NA	NA	NA	NA	NA	NA	NA
d01256	ETRETINATE	1	105	270	NA	NA	NA	NA	NA	NA	NA	NA	NA	NA	105	270	NA	NA	NA	NA	NA	NA	NA	NA	NA	NA	NA	NA	NA	NA	NA	NA	MISCELLANEOUS AGENTS	ANTIPSORIATICS	NA	NA	NA	NA	NA	NA	NA	NA	NA	NA	MISCELLANEOUS AGENTS	ANTIPSORIATICS	NA	NA	NA	NA	NA	NA	NA	NA	NA	NA	NA	NA	NA	NA	NA	NA
d01259	SILVER SULFADIAZINE TOPICAL	1	133	136	290	NA	NA	NA	NA	NA	NA	NA	NA	NA	133	136	290	NA	NA	NA	NA	NA	NA	NA	NA	NA	NA	NA	NA	NA	NA	NA	TOPICAL AGENTS	DERMATOLOGICAL AGENTS	TOPICAL ANTIBIOTICS	NA	NA	NA	NA	NA	NA	NA	NA	NA	TOPICAL AGENTS	DERMATOLOGICAL AGENTS	TOPICAL ANTIBIOTICS	NA	NA	NA	NA	NA	NA	NA	NA	NA	NA	NA	NA	NA	NA	NA
d01265	SULFACETAMIDE SODIUM TOPICAL	1	133	136	290	NA	NA	NA	NA	NA	NA	NA	NA	NA	133	136	290	NA	NA	NA	NA	NA	NA	NA	NA	NA	NA	NA	NA	NA	NA	NA	TOPICAL AGENTS	DERMATOLOGICAL AGENTS	TOPICAL ANTIBIOTICS	NA	NA	NA	NA	NA	NA	NA	NA	NA	TOPICAL AGENTS	DERMATOLOGICAL AGENTS	TOPICAL ANTIBIOTICS	NA	NA	NA	NA	NA	NA	NA	NA	NA	NA	NA	NA	NA	NA	NA
d01266	CHLOROXINE TOPICAL	1	133	136	137	NA	NA	NA	NA	NA	NA	NA	NA	NA	133	136	137	NA	NA	NA	NA	NA	NA	NA	NA	NA	NA	NA	NA	NA	NA	NA	TOPICAL AGENTS	DERMATOLOGICAL AGENTS	TOPICAL ANTI-INFECTIVES	NA	NA	NA	NA	NA	NA	NA	NA	NA	TOPICAL AGENTS	DERMATOLOGICAL AGENTS	TOPICAL ANTI-INFECTIVES	NA	NA	NA	NA	NA	NA	NA	NA	NA	NA	NA	NA	NA	NA	NA
d01267	MUPIROCIN TOPICAL	1	133	136	290	NA	NA	NA	NA	NA	NA	NA	NA	NA	133	136	290	NA	NA	NA	NA	NA	NA	NA	NA	NA	NA	NA	NA	NA	NA	NA	TOPICAL AGENTS	DERMATOLOGICAL AGENTS	TOPICAL ANTIBIOTICS	NA	NA	NA	NA	NA	NA	NA	NA	NA	TOPICAL AGENTS	DERMATOLOGICAL AGENTS	TOPICAL ANTIBIOTICS	NA	NA	NA	NA	NA	NA	NA	NA	NA	NA	NA	NA	NA	NA	NA
d01271	ECONAZOLE TOPICAL	1	133	136	292	NA	NA	NA	NA	NA	NA	NA	NA	NA	133	136	292	NA	NA	NA	NA	NA	NA	NA	NA	NA	NA	NA	NA	NA	NA	NA	TOPICAL AGENTS	DERMATOLOGICAL AGENTS	TOPICAL ANTIFUNGALS	NA	NA	NA	NA	NA	NA	NA	NA	NA	TOPICAL AGENTS	DERMATOLOGICAL AGENTS	TOPICAL ANTIFUNGALS	NA	NA	NA	NA	NA	NA	NA	NA	NA	NA	NA	NA	NA	NA	NA
d01272	CICLOPIROX TOPICAL	1	133	136	292	NA	NA	NA	NA	NA	NA	NA	NA	NA	133	136	292	NA	NA	NA	NA	NA	NA	NA	NA	NA	NA	NA	NA	NA	NA	NA	TOPICAL AGENTS	DERMATOLOGICAL AGENTS	TOPICAL ANTIFUNGALS	NA	NA	NA	NA	NA	NA	NA	NA	NA	TOPICAL AGENTS	DERMATOLOGICAL AGENTS	TOPICAL ANTIFUNGALS	NA	NA	NA	NA	NA	NA	NA	NA	NA	NA	NA	NA	NA	NA	NA
d01275	SULCONAZOLE TOPICAL	1	133	136	292	NA	NA	NA	NA	NA	NA	NA	NA	NA	133	136	292	NA	NA	NA	NA	NA	NA	NA	NA	NA	NA	NA	NA	NA	NA	NA	TOPICAL AGENTS	DERMATOLOGICAL AGENTS	TOPICAL ANTIFUNGALS	NA	NA	NA	NA	NA	NA	NA	NA	NA	TOPICAL AGENTS	DERMATOLOGICAL AGENTS	TOPICAL ANTIFUNGALS	NA	NA	NA	NA	NA	NA	NA	NA	NA	NA	NA	NA	NA	NA	NA
d01277	NAFTIFINE TOPICAL	1	133	136	292	NA	NA	NA	NA	NA	NA	NA	NA	NA	133	136	292	NA	NA	NA	NA	NA	NA	NA	NA	NA	NA	NA	NA	NA	NA	NA	TOPICAL AGENTS	DERMATOLOGICAL AGENTS	TOPICAL ANTIFUNGALS	NA	NA	NA	NA	NA	NA	NA	NA	NA	TOPICAL AGENTS	DERMATOLOGICAL AGENTS	TOPICAL ANTIFUNGALS	NA	NA	NA	NA	NA	NA	NA	NA	NA	NA	NA	NA	NA	NA	NA
d01278	LINDANE TOPICAL	1	133	136	137	NA	NA	NA	NA	NA	NA	NA	NA	NA	133	136	137	NA	NA	NA	NA	NA	NA	NA	NA	NA	NA	NA	NA	NA	NA	NA	TOPICAL AGENTS	DERMATOLOGICAL AGENTS	TOPICAL ANTI-INFECTIVES	NA	NA	NA	NA	NA	NA	NA	NA	NA	TOPICAL AGENTS	DERMATOLOGICAL AGENTS	TOPICAL ANTI-INFECTIVES	NA	NA	NA	NA	NA	NA	NA	NA	NA	NA	NA	NA	NA	NA	NA
d01279	PERMETHRIN TOPICAL	1	133	136	137	NA	NA	NA	NA	NA	NA	NA	NA	NA	133	136	137	NA	NA	NA	NA	NA	NA	NA	NA	NA	NA	NA	NA	NA	NA	NA	TOPICAL AGENTS	DERMATOLOGICAL AGENTS	TOPICAL ANTI-INFECTIVES	NA	NA	NA	NA	NA	NA	NA	NA	NA	TOPICAL AGENTS	DERMATOLOGICAL AGENTS	TOPICAL ANTI-INFECTIVES	NA	NA	NA	NA	NA	NA	NA	NA	NA	NA	NA	NA	NA	NA	NA
d01280	CROTAMITON TOPICAL	1	133	136	137	NA	NA	NA	NA	NA	NA	NA	NA	NA	133	136	137	NA	NA	NA	NA	NA	NA	NA	NA	NA	NA	NA	NA	NA	NA	NA	TOPICAL AGENTS	DERMATOLOGICAL AGENTS	TOPICAL ANTI-INFECTIVES	NA	NA	NA	NA	NA	NA	NA	NA	NA	TOPICAL AGENTS	DERMATOLOGICAL AGENTS	TOPICAL ANTI-INFECTIVES	NA	NA	NA	NA	NA	NA	NA	NA	NA	NA	NA	NA	NA	NA	NA
d01282	ALCLOMETASONE TOPICAL	1	133	136	138	NA	NA	NA	NA	NA	NA	NA	NA	NA	133	136	138	NA	NA	NA	NA	NA	NA	NA	NA	NA	NA	NA	NA	NA	NA	NA	TOPICAL AGENTS	DERMATOLOGICAL AGENTS	TOPICAL STEROIDS	NA	NA	NA	NA	NA	NA	NA	NA	NA	TOPICAL AGENTS	DERMATOLOGICAL AGENTS	TOPICAL STEROIDS	NA	NA	NA	NA	NA	NA	NA	NA	NA	NA	NA	NA	NA	NA	NA
d01283	AMCINONIDE TOPICAL	1	133	136	138	NA	NA	NA	NA	NA	NA	NA	NA	NA	133	136	138	NA	NA	NA	NA	NA	NA	NA	NA	NA	NA	NA	NA	NA	NA	NA	TOPICAL AGENTS	DERMATOLOGICAL AGENTS	TOPICAL STEROIDS	NA	NA	NA	NA	NA	NA	NA	NA	NA	TOPICAL AGENTS	DERMATOLOGICAL AGENTS	TOPICAL STEROIDS	NA	NA	NA	NA	NA	NA	NA	NA	NA	NA	NA	NA	NA	NA	NA
d01288	CLOBETASOL TOPICAL	1	133	136	138	NA	NA	NA	NA	NA	NA	NA	NA	NA	133	136	138	NA	NA	NA	NA	NA	NA	NA	NA	NA	NA	NA	NA	NA	NA	NA	TOPICAL AGENTS	DERMATOLOGICAL AGENTS	TOPICAL STEROIDS	NA	NA	NA	NA	NA	NA	NA	NA	NA	TOPICAL AGENTS	DERMATOLOGICAL AGENTS	TOPICAL STEROIDS	NA	NA	NA	NA	NA	NA	NA	NA	NA	NA	NA	NA	NA	NA	NA
d01290	DESONIDE TOPICAL	1	133	136	138	NA	NA	NA	NA	NA	NA	NA	NA	NA	133	136	138	NA	NA	NA	NA	NA	NA	NA	NA	NA	NA	NA	NA	NA	NA	NA	TOPICAL AGENTS	DERMATOLOGICAL AGENTS	TOPICAL STEROIDS	NA	NA	NA	NA	NA	NA	NA	NA	NA	TOPICAL AGENTS	DERMATOLOGICAL AGENTS	TOPICAL STEROIDS	NA	NA	NA	NA	NA	NA	NA	NA	NA	NA	NA	NA	NA	NA	NA
d01291	DESOXIMETASONE TOPICAL	1	133	136	138	NA	NA	NA	NA	NA	NA	NA	NA	NA	133	136	138	NA	NA	NA	NA	NA	NA	NA	NA	NA	NA	NA	NA	NA	NA	NA	TOPICAL AGENTS	DERMATOLOGICAL AGENTS	TOPICAL STEROIDS	NA	NA	NA	NA	NA	NA	NA	NA	NA	TOPICAL AGENTS	DERMATOLOGICAL AGENTS	TOPICAL STEROIDS	NA	NA	NA	NA	NA	NA	NA	NA	NA	NA	NA	NA	NA	NA	NA
d01292	DIFLORASONE TOPICAL	1	133	136	138	NA	NA	NA	NA	NA	NA	NA	NA	NA	133	136	138	NA	NA	NA	NA	NA	NA	NA	NA	NA	NA	NA	NA	NA	NA	NA	TOPICAL AGENTS	DERMATOLOGICAL AGENTS	TOPICAL STEROIDS	NA	NA	NA	NA	NA	NA	NA	NA	NA	TOPICAL AGENTS	DERMATOLOGICAL AGENTS	TOPICAL STEROIDS	NA	NA	NA	NA	NA	NA	NA	NA	NA	NA	NA	NA	NA	NA	NA
d01293	FLUOCINOLONE TOPICAL	1	133	136	138	NA	NA	NA	NA	NA	NA	NA	NA	NA	133	136	138	NA	NA	NA	NA	NA	NA	NA	NA	NA	NA	NA	NA	NA	NA	NA	TOPICAL AGENTS	DERMATOLOGICAL AGENTS	TOPICAL STEROIDS	NA	NA	NA	NA	NA	NA	NA	NA	NA	TOPICAL AGENTS	DERMATOLOGICAL AGENTS	TOPICAL STEROIDS	NA	NA	NA	NA	NA	NA	NA	NA	NA	NA	NA	NA	NA	NA	NA
d01294	FLUOCINONIDE TOPICAL	1	133	136	138	NA	NA	NA	NA	NA	NA	NA	NA	NA	133	136	138	NA	NA	NA	NA	NA	NA	NA	NA	NA	NA	NA	NA	NA	NA	NA	TOPICAL AGENTS	DERMATOLOGICAL AGENTS	TOPICAL STEROIDS	NA	NA	NA	NA	NA	NA	NA	NA	NA	TOPICAL AGENTS	DERMATOLOGICAL AGENTS	TOPICAL STEROIDS	NA	NA	NA	NA	NA	NA	NA	NA	NA	NA	NA	NA	NA	NA	NA
d01295	FLURANDRENOLIDE TOPICAL	1	133	136	138	NA	NA	NA	NA	NA	NA	NA	NA	NA	133	136	138	NA	NA	NA	NA	NA	NA	NA	NA	NA	NA	NA	NA	NA	NA	NA	TOPICAL AGENTS	DERMATOLOGICAL AGENTS	TOPICAL STEROIDS	NA	NA	NA	NA	NA	NA	NA	NA	NA	TOPICAL AGENTS	DERMATOLOGICAL AGENTS	TOPICAL STEROIDS	NA	NA	NA	NA	NA	NA	NA	NA	NA	NA	NA	NA	NA	NA	NA
d01296	FLUTICASONE	1	122	130	296	NA	NA	NA	NA	NA	NA	NA	NA	NA	122	130	296	NA	NA	NA	NA	NA	NA	NA	NA	NA	NA	NA	NA	NA	NA	NA	RESPIRATORY AGENTS	RESPIRATORY INHALANT PRODUCTS	INHALED CORTICOSTEROIDS	NA	NA	NA	NA	NA	NA	NA	NA	NA	RESPIRATORY AGENTS	RESPIRATORY INHALANT PRODUCTS	INHALED CORTICOSTEROIDS	NA	NA	NA	NA	NA	NA	NA	NA	NA	NA	NA	NA	NA	NA	NA
d01297	HALCINONIDE TOPICAL	1	133	136	138	NA	NA	NA	NA	NA	NA	NA	NA	NA	133	136	138	NA	NA	NA	NA	NA	NA	NA	NA	NA	NA	NA	NA	NA	NA	NA	TOPICAL AGENTS	DERMATOLOGICAL AGENTS	TOPICAL STEROIDS	NA	NA	NA	NA	NA	NA	NA	NA	NA	TOPICAL AGENTS	DERMATOLOGICAL AGENTS	TOPICAL STEROIDS	NA	NA	NA	NA	NA	NA	NA	NA	NA	NA	NA	NA	NA	NA	NA
d01298	HALOBETASOL TOPICAL	1	133	136	138	NA	NA	NA	NA	NA	NA	NA	NA	NA	133	136	138	NA	NA	NA	NA	NA	NA	NA	NA	NA	NA	NA	NA	NA	NA	NA	TOPICAL AGENTS	DERMATOLOGICAL AGENTS	TOPICAL STEROIDS	NA	NA	NA	NA	NA	NA	NA	NA	NA	TOPICAL AGENTS	DERMATOLOGICAL AGENTS	TOPICAL STEROIDS	NA	NA	NA	NA	NA	NA	NA	NA	NA	NA	NA	NA	NA	NA	NA
d01300	MOMETASONE TOPICAL	1	133	136	138	NA	NA	NA	NA	NA	NA	NA	NA	NA	133	136	138	NA	NA	NA	NA	NA	NA	NA	NA	NA	NA	NA	NA	NA	NA	NA	TOPICAL AGENTS	DERMATOLOGICAL AGENTS	TOPICAL STEROIDS	NA	NA	NA	NA	NA	NA	NA	NA	NA	TOPICAL AGENTS	DERMATOLOGICAL AGENTS	TOPICAL STEROIDS	NA	NA	NA	NA	NA	NA	NA	NA	NA	NA	NA	NA	NA	NA	NA
d01307	SALICYLIC ACID TOPICAL	1	133	136	143	133	136	395	NA	NA	NA	NA	NA	NA	133	136	143	133	136	395	NA	NA	NA	NA	NA	NA	NA	NA	NA	NA	NA	NA	TOPICAL AGENTS	DERMATOLOGICAL AGENTS	TOPICAL ACNE AGENTS	TOPICAL AGENTS	DERMATOLOGICAL AGENTS	TOPICAL KERATOLYTICS	NA	NA	NA	NA	NA	NA	TOPICAL AGENTS	DERMATOLOGICAL AGENTS	TOPICAL ACNE AGENTS	TOPICAL AGENTS	DERMATOLOGICAL AGENTS	TOPICAL KERATOLYTICS	NA	NA	NA	NA	NA	NA	NA	NA	NA	NA	NA	NA
d01315	COLLAGENASE TOPICAL	1	133	136	380	NA	NA	NA	NA	NA	NA	NA	NA	NA	133	136	380	NA	NA	NA	NA	NA	NA	NA	NA	NA	NA	NA	NA	NA	NA	NA	TOPICAL AGENTS	DERMATOLOGICAL AGENTS	TOPICAL DEBRIDING AGENTS	NA	NA	NA	NA	NA	NA	NA	NA	NA	TOPICAL AGENTS	DERMATOLOGICAL AGENTS	TOPICAL DEBRIDING AGENTS	NA	NA	NA	NA	NA	NA	NA	NA	NA	NA	NA	NA	NA	NA	NA
d01319	HYDROQUINONE TOPICAL	1	133	136	381	NA	NA	NA	NA	NA	NA	NA	NA	NA	133	136	381	NA	NA	NA	NA	NA	NA	NA	NA	NA	NA	NA	NA	NA	NA	NA	TOPICAL AGENTS	DERMATOLOGICAL AGENTS	TOPICAL DEPIGMENTING AGENTS	NA	NA	NA	NA	NA	NA	NA	NA	NA	TOPICAL AGENTS	DERMATOLOGICAL AGENTS	TOPICAL DEPIGMENTING AGENTS	NA	NA	NA	NA	NA	NA	NA	NA	NA	NA	NA	NA	NA	NA	NA
d01321	CAPSAICIN TOPICAL	1	133	136	140	NA	NA	NA	NA	NA	NA	NA	NA	NA	133	136	140	NA	NA	NA	NA	NA	NA	NA	NA	NA	NA	NA	NA	NA	NA	NA	TOPICAL AGENTS	DERMATOLOGICAL AGENTS	MISCELLANEOUS TOPICAL AGENTS	NA	NA	NA	NA	NA	NA	NA	NA	NA	TOPICAL AGENTS	DERMATOLOGICAL AGENTS	MISCELLANEOUS TOPICAL AGENTS	NA	NA	NA	NA	NA	NA	NA	NA	NA	NA	NA	NA	NA	NA	NA
d01322	ALUMINUM CHLORIDE HEXAHYDRATE TOPICAL	1	133	136	140	NA	NA	NA	NA	NA	NA	NA	NA	NA	133	136	140	NA	NA	NA	NA	NA	NA	NA	NA	NA	NA	NA	NA	NA	NA	NA	TOPICAL AGENTS	DERMATOLOGICAL AGENTS	MISCELLANEOUS TOPICAL AGENTS	NA	NA	NA	NA	NA	NA	NA	NA	NA	TOPICAL AGENTS	DERMATOLOGICAL AGENTS	MISCELLANEOUS TOPICAL AGENTS	NA	NA	NA	NA	NA	NA	NA	NA	NA	NA	NA	NA	NA	NA	NA
d01332	HEXACHLOROPHENE TOPICAL	1	133	135	NA	NA	NA	NA	NA	NA	NA	NA	NA	NA	133	135	NA	NA	NA	NA	NA	NA	NA	NA	NA	NA	NA	NA	NA	NA	NA	NA	TOPICAL AGENTS	ANTISEPTIC AND GERMICIDES	NA	NA	NA	NA	NA	NA	NA	NA	NA	NA	TOPICAL AGENTS	ANTISEPTIC AND GERMICIDES	NA	NA	NA	NA	NA	NA	NA	NA	NA	NA	NA	NA	NA	NA	NA	NA
d01341	LOMUSTINE	1	20	21	NA	NA	NA	NA	NA	NA	NA	NA	NA	NA	20	21	NA	NA	NA	NA	NA	NA	NA	NA	NA	NA	NA	NA	NA	NA	NA	NA	ANTINEOPLASTICS	ALKYLATING AGENTS	NA	NA	NA	NA	NA	NA	NA	NA	NA	NA	ANTINEOPLASTICS	ALKYLATING AGENTS	NA	NA	NA	NA	NA	NA	NA	NA	NA	NA	NA	NA	NA	NA	NA	NA
d01348	MEGESTROL	1	20	24	NA	97	101	185	NA	NA	NA	NA	NA	NA	20	24	NA	97	101	185	NA	NA	NA	NA	NA	NA	NA	NA	NA	NA	NA	NA	ANTINEOPLASTICS	ANTINEOPLASTIC HORMONES	NA	HORMONES/HORMONE MODIFIERS	SEX HORMONES	PROGESTINS	NA	NA	NA	NA	NA	NA	ANTINEOPLASTICS	ANTINEOPLASTIC HORMONES	NA	HORMONES/HORMONE MODIFIERS	SEX HORMONES	PROGESTINS	NA	NA	NA	NA	NA	NA	NA	NA	NA	NA	NA	NA
d01351	ESTRAMUSTINE	1	20	24	NA	20	26	NA	NA	NA	NA	NA	NA	NA	20	24	NA	20	26	NA	NA	NA	NA	NA	NA	NA	NA	NA	NA	NA	NA	NA	ANTINEOPLASTICS	ANTINEOPLASTIC HORMONES	NA	ANTINEOPLASTICS	MITOTIC INHIBITORS	NA	NA	NA	NA	NA	NA	NA	ANTINEOPLASTICS	ANTINEOPLASTIC HORMONES	NA	ANTINEOPLASTICS	MITOTIC INHIBITORS	NA	NA	NA	NA	NA	NA	NA	NA	NA	NA	NA	NA	NA
d01353	LEUPROLIDE	1	20	24	NA	97	101	279	NA	NA	NA	NA	NA	NA	20	24	NA	97	101	279	NA	NA	NA	NA	NA	NA	NA	NA	NA	NA	NA	NA	ANTINEOPLASTICS	ANTINEOPLASTIC HORMONES	NA	HORMONES/HORMONE MODIFIERS	SEX HORMONES	GONADOTROPIN-RELEASING HORMONE AND ANALOGS	NA	NA	NA	NA	NA	NA	ANTINEOPLASTICS	ANTINEOPLASTIC HORMONES	NA	HORMONES/HORMONE MODIFIERS	SEX HORMONES	GONADOTROPIN-RELEASING HORMONE AND ANALOGS	NA	NA	NA	NA	NA	NA	NA	NA	NA	NA	NA	NA
d01354	GOSERELIN	1	20	24	NA	97	101	279	NA	NA	NA	NA	NA	NA	20	24	NA	97	101	279	NA	NA	NA	NA	NA	NA	NA	NA	NA	NA	NA	NA	ANTINEOPLASTICS	ANTINEOPLASTIC HORMONES	NA	HORMONES/HORMONE MODIFIERS	SEX HORMONES	GONADOTROPIN-RELEASING HORMONE AND ANALOGS	NA	NA	NA	NA	NA	NA	ANTINEOPLASTICS	ANTINEOPLASTIC HORMONES	NA	HORMONES/HORMONE MODIFIERS	SEX HORMONES	GONADOTROPIN-RELEASING HORMONE AND ANALOGS	NA	NA	NA	NA	NA	NA	NA	NA	NA	NA	NA	NA
d01368	INTERFERON ALFA-2A	1	20	324	NA	NA	NA	NA	NA	NA	NA	NA	NA	NA	20	324	NA	NA	NA	NA	NA	NA	NA	NA	NA	NA	NA	NA	NA	NA	NA	NA	ANTINEOPLASTICS	ANTINEOPLASTIC INTERFERONS	NA	NA	NA	NA	NA	NA	NA	NA	NA	NA	ANTINEOPLASTICS	ANTINEOPLASTIC INTERFERONS	NA	NA	NA	NA	NA	NA	NA	NA	NA	NA	NA	NA	NA	NA	NA	NA
d01369	INTERFERON ALFA-2B	1	20	324	NA	NA	NA	NA	NA	NA	NA	NA	NA	NA	20	324	NA	NA	NA	NA	NA	NA	NA	NA	NA	NA	NA	NA	NA	NA	NA	NA	ANTINEOPLASTICS	ANTINEOPLASTIC INTERFERONS	NA	NA	NA	NA	NA	NA	NA	NA	NA	NA	ANTINEOPLASTICS	ANTINEOPLASTIC INTERFERONS	NA	NA	NA	NA	NA	NA	NA	NA	NA	NA	NA	NA	NA	NA	NA	NA
d01373	HYDROXYUREA	1	20	23	NA	NA	NA	NA	NA	NA	NA	NA	NA	NA	20	23	NA	NA	NA	NA	NA	NA	NA	NA	NA	NA	NA	NA	NA	NA	NA	NA	ANTINEOPLASTICS	ANTIMETABOLITES	NA	NA	NA	NA	NA	NA	NA	NA	NA	NA	ANTINEOPLASTICS	ANTIMETABOLITES	NA	NA	NA	NA	NA	NA	NA	NA	NA	NA	NA	NA	NA	NA	NA	NA
d01386	YOHIMBINE	1	113	263	NA	NA	NA	NA	NA	NA	NA	NA	NA	NA	113	263	NA	NA	NA	NA	NA	NA	NA	NA	NA	NA	NA	NA	NA	NA	NA	NA	GENITOURINARY TRACT AGENTS	ERECTILE DYSFUNCTION AGENTS	NA	NA	NA	NA	NA	NA	NA	NA	NA	NA	GENITOURINARY TRACT AGENTS	ERECTILE DYSFUNCTION AGENTS	NA	NA	NA	NA	NA	NA	NA	NA	NA	NA	NA	NA	NA	NA	NA	NA
d01387	ALPROSTADIL	1	40	53	NA	113	263	NA	NA	NA	NA	NA	NA	NA	40	53	NA	113	263	NA	NA	NA	NA	NA	NA	NA	NA	NA	NA	NA	NA	NA	CARDIOVASCULAR AGENTS	VASODILATORS	NA	GENITOURINARY TRACT AGENTS	ERECTILE DYSFUNCTION AGENTS	NA	NA	NA	NA	NA	NA	NA	CARDIOVASCULAR AGENTS	VASODILATORS	NA	GENITOURINARY TRACT AGENTS	ERECTILE DYSFUNCTION AGENTS	NA	NA	NA	NA	NA	NA	NA	NA	NA	NA	NA	NA	NA
d01389	DISULFIRAM	1	57	378	NA	NA	NA	NA	NA	NA	NA	NA	NA	NA	57	378	NA	NA	NA	NA	NA	NA	NA	NA	NA	NA	NA	NA	NA	NA	NA	NA	CENTRAL NERVOUS SYSTEM AGENTS	DRUGS USED IN ALCOHOL DEPENDENCE	NA	NA	NA	NA	NA	NA	NA	NA	NA	NA	CENTRAL NERVOUS SYSTEM AGENTS	DRUGS USED IN ALCOHOL DEPENDENCE	NA	NA	NA	NA	NA	NA	NA	NA	NA	NA	NA	NA	NA	NA	NA	NA
d01394	PROCAINE	1	105	109	NA	NA	NA	NA	NA	NA	NA	NA	NA	NA	105	109	NA	NA	NA	NA	NA	NA	NA	NA	NA	NA	NA	NA	NA	NA	NA	NA	MISCELLANEOUS AGENTS	LOCAL INJECTABLE ANESTHETICS	NA	NA	NA	NA	NA	NA	NA	NA	NA	NA	MISCELLANEOUS AGENTS	LOCAL INJECTABLE ANESTHETICS	NA	NA	NA	NA	NA	NA	NA	NA	NA	NA	NA	NA	NA	NA	NA	NA
d01402	DEFEROXAMINE	1	105	106	NA	105	107	NA	NA	NA	NA	NA	NA	NA	105	106	NA	105	107	NA	NA	NA	NA	NA	NA	NA	NA	NA	NA	NA	NA	NA	MISCELLANEOUS AGENTS	ANTIDOTES	NA	MISCELLANEOUS AGENTS	CHELATING AGENTS	NA	NA	NA	NA	NA	NA	NA	MISCELLANEOUS AGENTS	ANTIDOTES	NA	MISCELLANEOUS AGENTS	CHELATING AGENTS	NA	NA	NA	NA	NA	NA	NA	NA	NA	NA	NA	NA	NA
d01406	NALTREXONE	1	57	378	NA	105	106	NA	NA	NA	NA	NA	NA	NA	57	378	NA	105	106	NA	NA	NA	NA	NA	NA	NA	NA	NA	NA	NA	NA	NA	CENTRAL NERVOUS SYSTEM AGENTS	DRUGS USED IN ALCOHOL DEPENDENCE	NA	MISCELLANEOUS AGENTS	ANTIDOTES	NA	NA	NA	NA	NA	NA	NA	CENTRAL NERVOUS SYSTEM AGENTS	DRUGS USED IN ALCOHOL DEPENDENCE	NA	MISCELLANEOUS AGENTS	ANTIDOTES	NA	NA	NA	NA	NA	NA	NA	NA	NA	NA	NA	NA	NA
d01411	MESNA	1	20	383	NA	NA	NA	NA	NA	NA	NA	NA	NA	NA	20	383	NA	NA	NA	NA	NA	NA	NA	NA	NA	NA	NA	NA	NA	NA	NA	NA	ANTINEOPLASTICS	ANTINEOPLASTIC DETOXIFYING AGENTS	NA	NA	NA	NA	NA	NA	NA	NA	NA	NA	ANTINEOPLASTICS	ANTINEOPLASTIC DETOXIFYING AGENTS	NA	NA	NA	NA	NA	NA	NA	NA	NA	NA	NA	NA	NA	NA	NA	NA
d01423	POTASSIUM CITRATE	1	113	265	NA	NA	NA	NA	NA	NA	NA	NA	NA	NA	113	265	NA	NA	NA	NA	NA	NA	NA	NA	NA	NA	NA	NA	NA	NA	NA	NA	GENITOURINARY TRACT AGENTS	URINARY PH MODIFIERS	NA	NA	NA	NA	NA	NA	NA	NA	NA	NA	GENITOURINARY TRACT AGENTS	URINARY PH MODIFIERS	NA	NA	NA	NA	NA	NA	NA	NA	NA	NA	NA	NA	NA	NA	NA	NA
d01424	POTASSIUM ACID PHOSPHATE	1	113	265	NA	NA	NA	NA	NA	NA	NA	NA	NA	NA	113	265	NA	NA	NA	NA	NA	NA	NA	NA	NA	NA	NA	NA	NA	NA	NA	NA	GENITOURINARY TRACT AGENTS	URINARY PH MODIFIERS	NA	NA	NA	NA	NA	NA	NA	NA	NA	NA	GENITOURINARY TRACT AGENTS	URINARY PH MODIFIERS	NA	NA	NA	NA	NA	NA	NA	NA	NA	NA	NA	NA	NA	NA	NA	NA
d01425	FLAVOXATE	1	113	264	NA	NA	NA	NA	NA	NA	NA	NA	NA	NA	113	264	NA	NA	NA	NA	NA	NA	NA	NA	NA	NA	NA	NA	NA	NA	NA	NA	GENITOURINARY TRACT AGENTS	URINARY ANTISPASMODICS	NA	NA	NA	NA	NA	NA	NA	NA	NA	NA	GENITOURINARY TRACT AGENTS	URINARY ANTISPASMODICS	NA	NA	NA	NA	NA	NA	NA	NA	NA	NA	NA	NA	NA	NA	NA	NA
d01427	BETHANECHOL	1	113	266	NA	NA	NA	NA	NA	NA	NA	NA	NA	NA	113	266	NA	NA	NA	NA	NA	NA	NA	NA	NA	NA	NA	NA	NA	NA	NA	NA	GENITOURINARY TRACT AGENTS	MISCELLANEOUS GENITOURINARY TRACT AGENTS	NA	NA	NA	NA	NA	NA	NA	NA	NA	NA	GENITOURINARY TRACT AGENTS	MISCELLANEOUS GENITOURINARY TRACT AGENTS	NA	NA	NA	NA	NA	NA	NA	NA	NA	NA	NA	NA	NA	NA	NA	NA
d01433	ACETOHYDROXAMIC ACID	1	113	266	NA	NA	NA	NA	NA	NA	NA	NA	NA	NA	113	266	NA	NA	NA	NA	NA	NA	NA	NA	NA	NA	NA	NA	NA	NA	NA	NA	GENITOURINARY TRACT AGENTS	MISCELLANEOUS GENITOURINARY TRACT AGENTS	NA	NA	NA	NA	NA	NA	NA	NA	NA	NA	GENITOURINARY TRACT AGENTS	MISCELLANEOUS GENITOURINARY TRACT AGENTS	NA	NA	NA	NA	NA	NA	NA	NA	NA	NA	NA	NA	NA	NA	NA	NA
d01434	METHOXSALEN	1	105	111	NA	NA	NA	NA	NA	NA	NA	NA	NA	NA	105	111	NA	NA	NA	NA	NA	NA	NA	NA	NA	NA	NA	NA	NA	NA	NA	NA	MISCELLANEOUS AGENTS	PSORALENS	NA	NA	NA	NA	NA	NA	NA	NA	NA	NA	MISCELLANEOUS AGENTS	PSORALENS	NA	NA	NA	NA	NA	NA	NA	NA	NA	NA	NA	NA	NA	NA	NA	NA
d02377	DEXTRAN 1	1	153	NA	NA	NA	NA	NA	NA	NA	NA	NA	NA	NA	153	NA	NA	NA	NA	NA	NA	NA	NA	NA	NA	NA	NA	NA	NA	NA	NA	NA	PLASMA EXPANDERS	NA	NA	NA	NA	NA	NA	NA	NA	NA	NA	NA	PLASMA EXPANDERS	NA	NA	NA	NA	NA	NA	NA	NA	NA	NA	NA	NA	NA	NA	NA	NA	NA
d03008	INTERFERON GAMMA-1B	1	254	437	256	NA	NA	NA	NA	NA	NA	NA	NA	NA	254	437	256	NA	NA	NA	NA	NA	NA	NA	NA	NA	NA	NA	NA	NA	NA	NA	IMMUNOLOGIC AGENTS	IMMUNOSTIMULANTS	INTERFERONS	NA	NA	NA	NA	NA	NA	NA	NA	NA	IMMUNOLOGIC AGENTS	IMMUNOSTIMULANTS	INTERFERONS	NA	NA	NA	NA	NA	NA	NA	NA	NA	NA	NA	NA	NA	NA	NA
d03034	NORGESTREL	1	97	101	185	NA	NA	NA	NA	NA	NA	NA	NA	NA	97	101	185	NA	NA	NA	NA	NA	NA	NA	NA	NA	NA	NA	NA	NA	NA	NA	HORMONES/HORMONE MODIFIERS	SEX HORMONES	PROGESTINS	NA	NA	NA	NA	NA	NA	NA	NA	NA	HORMONES/HORMONE MODIFIERS	SEX HORMONES	PROGESTINS	NA	NA	NA	NA	NA	NA	NA	NA	NA	NA	NA	NA	NA	NA	NA
d03041	ENOXAPARIN	1	81	82	261	NA	NA	NA	NA	NA	NA	NA	NA	NA	81	82	261	NA	NA	NA	NA	NA	NA	NA	NA	NA	NA	NA	NA	NA	NA	NA	COAGULATION MODIFIERS	ANTICOAGULANTS	HEPARINS	NA	NA	NA	NA	NA	NA	NA	NA	NA	COAGULATION MODIFIERS	ANTICOAGULANTS	HEPARINS	NA	NA	NA	NA	NA	NA	NA	NA	NA	NA	NA	NA	NA	NA	NA
d03050	LORATADINE	1	122	123	NA	NA	NA	NA	NA	NA	NA	NA	NA	NA	122	123	NA	NA	NA	NA	NA	NA	NA	NA	NA	NA	NA	NA	NA	NA	NA	NA	RESPIRATORY AGENTS	ANTIHISTAMINES	NA	NA	NA	NA	NA	NA	NA	NA	NA	NA	RESPIRATORY AGENTS	ANTIHISTAMINES	NA	NA	NA	NA	NA	NA	NA	NA	NA	NA	NA	NA	NA	NA	NA	NA
d03051	INTERFERON BETA-1B	1	254	437	256	NA	NA	NA	NA	NA	NA	NA	NA	NA	254	437	256	NA	NA	NA	NA	NA	NA	NA	NA	NA	NA	NA	NA	NA	NA	NA	IMMUNOLOGIC AGENTS	IMMUNOSTIMULANTS	INTERFERONS	NA	NA	NA	NA	NA	NA	NA	NA	NA	IMMUNOLOGIC AGENTS	IMMUNOSTIMULANTS	INTERFERONS	NA	NA	NA	NA	NA	NA	NA	NA	NA	NA	NA	NA	NA	NA	NA
d03052	HYDROCHLOROTHIAZIDE; TRIAMTERENE	2	40	55	475	NA	NA	NA	NA	NA	NA	NA	NA	NA	40	49	155	40	49	156	NA	NA	NA	NA	NA	NA	NA	NA	NA	NA	NA	NA	CARDIOVASCULAR AGENTS	ANTIHYPERTENSIVE COMBINATIONS	POTASSIUM SPARING DIURETICS WITH THIAZIDES	NA	NA	NA	NA	NA	NA	NA	NA	NA	CARDIOVASCULAR AGENTS	DIURETICS	POTASSIUM-SPARING DIURETICS	CARDIOVASCULAR AGENTS	DIURETICS	THIAZIDE AND THIAZIDE-LIKE DIURETICS	NA	NA	NA	NA	NA	NA	NA	NA	NA	NA	NA	NA
d03061	BUTALBITAL	1	57	67	68	NA	NA	NA	NA	NA	NA	NA	NA	NA	57	67	68	NA	NA	NA	NA	NA	NA	NA	NA	NA	NA	NA	NA	NA	NA	NA	CENTRAL NERVOUS SYSTEM AGENTS	ANXIOLYTICS, SEDATIVES, AND HYPNOTICS	BARBITURATES	NA	NA	NA	NA	NA	NA	NA	NA	NA	CENTRAL NERVOUS SYSTEM AGENTS	ANXIOLYTICS, SEDATIVES, AND HYPNOTICS	BARBITURATES	NA	NA	NA	NA	NA	NA	NA	NA	NA	NA	NA	NA	NA	NA	NA
d03071	DIPHENOXYLATE	1	87	90	NA	NA	NA	NA	NA	NA	NA	NA	NA	NA	87	90	NA	NA	NA	NA	NA	NA	NA	NA	NA	NA	NA	NA	NA	NA	NA	NA	GASTROINTESTINAL AGENTS	ANTIDIARRHEALS	NA	NA	NA	NA	NA	NA	NA	NA	NA	NA	GASTROINTESTINAL AGENTS	ANTIDIARRHEALS	NA	NA	NA	NA	NA	NA	NA	NA	NA	NA	NA	NA	NA	NA	NA	NA
d03075	HYDROCODONE	1	57	58	60	122	124	NA	NA	NA	NA	NA	NA	NA	57	58	60	122	124	NA	NA	NA	NA	NA	NA	NA	NA	NA	NA	NA	NA	NA	CENTRAL NERVOUS SYSTEM AGENTS	ANALGESICS	NARCOTIC ANALGESICS	RESPIRATORY AGENTS	ANTITUSSIVES	NA	NA	NA	NA	NA	NA	NA	CENTRAL NERVOUS SYSTEM AGENTS	ANALGESICS	NARCOTIC ANALGESICS	RESPIRATORY AGENTS	ANTITUSSIVES	NA	NA	NA	NA	NA	NA	NA	NA	NA	NA	NA	NA	NA
d03085	PEPSIN	1	87	91	NA	NA	NA	NA	NA	NA	NA	NA	NA	NA	87	91	NA	NA	NA	NA	NA	NA	NA	NA	NA	NA	NA	NA	NA	NA	NA	NA	GASTROINTESTINAL AGENTS	DIGESTIVE ENZYMES	NA	NA	NA	NA	NA	NA	NA	NA	NA	NA	GASTROINTESTINAL AGENTS	DIGESTIVE ENZYMES	NA	NA	NA	NA	NA	NA	NA	NA	NA	NA	NA	NA	NA	NA	NA	NA
d03112	NEDOCROMIL	1	122	130	298	NA	NA	NA	NA	NA	NA	NA	NA	NA	122	130	298	NA	NA	NA	NA	NA	NA	NA	NA	NA	NA	NA	NA	NA	NA	NA	RESPIRATORY AGENTS	RESPIRATORY INHALANT PRODUCTS	MAST CELL STABILIZERS	NA	NA	NA	NA	NA	NA	NA	NA	NA	RESPIRATORY AGENTS	RESPIRATORY INHALANT PRODUCTS	MAST CELL STABILIZERS	NA	NA	NA	NA	NA	NA	NA	NA	NA	NA	NA	NA	NA	NA	NA
d03125	DIHYDROTACHYSTEROL	1	115	119	NA	NA	NA	NA	NA	NA	NA	NA	NA	NA	115	119	NA	NA	NA	NA	NA	NA	NA	NA	NA	NA	NA	NA	NA	NA	NA	NA	NUTRITIONAL PRODUCTS	VITAMINS	NA	NA	NA	NA	NA	NA	NA	NA	NA	NA	NUTRITIONAL PRODUCTS	VITAMINS	NA	NA	NA	NA	NA	NA	NA	NA	NA	NA	NA	NA	NA	NA	NA	NA
d03126	CALCITRIOL	1	115	119	NA	NA	NA	NA	NA	NA	NA	NA	NA	NA	115	119	NA	NA	NA	NA	NA	NA	NA	NA	NA	NA	NA	NA	NA	NA	NA	NA	NUTRITIONAL PRODUCTS	VITAMINS	NA	NA	NA	NA	NA	NA	NA	NA	NA	NA	NUTRITIONAL PRODUCTS	VITAMINS	NA	NA	NA	NA	NA	NA	NA	NA	NA	NA	NA	NA	NA	NA	NA	NA
d03128	ERGOCALCIFEROL	1	115	119	NA	NA	NA	NA	NA	NA	NA	NA	NA	NA	115	119	NA	NA	NA	NA	NA	NA	NA	NA	NA	NA	NA	NA	NA	NA	NA	NA	NUTRITIONAL PRODUCTS	VITAMINS	NA	NA	NA	NA	NA	NA	NA	NA	NA	NA	NUTRITIONAL PRODUCTS	VITAMINS	NA	NA	NA	NA	NA	NA	NA	NA	NA	NA	NA	NA	NA	NA	NA	NA
d03130	THIAMINE	1	115	119	NA	NA	NA	NA	NA	NA	NA	NA	NA	NA	115	119	NA	NA	NA	NA	NA	NA	NA	NA	NA	NA	NA	NA	NA	NA	NA	NA	NUTRITIONAL PRODUCTS	VITAMINS	NA	NA	NA	NA	NA	NA	NA	NA	NA	NA	NUTRITIONAL PRODUCTS	VITAMINS	NA	NA	NA	NA	NA	NA	NA	NA	NA	NA	NA	NA	NA	NA	NA	NA
d03135	PHYTONADIONE	1	81	488	NA	115	119	NA	NA	NA	NA	NA	NA	NA	81	488	NA	115	119	NA	NA	NA	NA	NA	NA	NA	NA	NA	NA	NA	NA	NA	COAGULATION MODIFIERS	ANTICOAGULANT REVERSAL AGENTS	NA	NUTRITIONAL PRODUCTS	VITAMINS	NA	NA	NA	NA	NA	NA	NA	COAGULATION MODIFIERS	ANTICOAGULANT REVERSAL AGENTS	NA	NUTRITIONAL PRODUCTS	VITAMINS	NA	NA	NA	NA	NA	NA	NA	NA	NA	NA	NA	NA	NA
d03140	MULTIVITAMIN	1	115	120	NA	NA	NA	NA	NA	NA	NA	NA	NA	NA	115	120	NA	NA	NA	NA	NA	NA	NA	NA	NA	NA	NA	NA	NA	NA	NA	NA	NUTRITIONAL PRODUCTS	VITAMIN AND MINERAL COMBINATIONS	NA	NA	NA	NA	NA	NA	NA	NA	NA	NA	NUTRITIONAL PRODUCTS	VITAMIN AND MINERAL COMBINATIONS	NA	NA	NA	NA	NA	NA	NA	NA	NA	NA	NA	NA	NA	NA	NA	NA
d03151	RAUWOLFIA SERPENTINA	1	40	43	NA	NA	NA	NA	NA	NA	NA	NA	NA	NA	40	43	NA	NA	NA	NA	NA	NA	NA	NA	NA	NA	NA	NA	NA	NA	NA	NA	CARDIOVASCULAR AGENTS	ANTIADRENERGIC AGENTS, PERIPHERALLY ACTING	NA	NA	NA	NA	NA	NA	NA	NA	NA	NA	CARDIOVASCULAR AGENTS	ANTIADRENERGIC AGENTS, PERIPHERALLY ACTING	NA	NA	NA	NA	NA	NA	NA	NA	NA	NA	NA	NA	NA	NA	NA	NA
d03157	PAROXETINE	1	242	249	208	NA	NA	NA	NA	NA	NA	NA	NA	NA	242	249	208	NA	NA	NA	NA	NA	NA	NA	NA	NA	NA	NA	NA	NA	NA	NA	PSYCHOTHERAPEUTIC AGENTS	ANTIDEPRESSANTS	SSRI ANTIDEPRESSANTS	NA	NA	NA	NA	NA	NA	NA	NA	NA	PSYCHOTHERAPEUTIC AGENTS	ANTIDEPRESSANTS	SSRI ANTIDEPRESSANTS	NA	NA	NA	NA	NA	NA	NA	NA	NA	NA	NA	NA	NA	NA	NA
d03158	RIMANTADINE	1	1	7	228	NA	NA	NA	NA	NA	NA	NA	NA	NA	1	7	228	NA	NA	NA	NA	NA	NA	NA	NA	NA	NA	NA	NA	NA	NA	NA	ANTI-INFECTIVES	ANTIVIRAL AGENTS	ADAMANTANE ANTIVIRALS	NA	NA	NA	NA	NA	NA	NA	NA	NA	ANTI-INFECTIVES	ANTIVIRAL AGENTS	ADAMANTANE ANTIVIRALS	NA	NA	NA	NA	NA	NA	NA	NA	NA	NA	NA	NA	NA	NA	NA
d03160	SUMATRIPTAN	1	57	58	193	NA	NA	NA	NA	NA	NA	NA	NA	NA	57	58	193	NA	NA	NA	NA	NA	NA	NA	NA	NA	NA	NA	NA	NA	NA	NA	CENTRAL NERVOUS SYSTEM AGENTS	ANALGESICS	ANTIMIGRAINE AGENTS	NA	NA	NA	NA	NA	NA	NA	NA	NA	CENTRAL NERVOUS SYSTEM AGENTS	ANALGESICS	ANTIMIGRAINE AGENTS	NA	NA	NA	NA	NA	NA	NA	NA	NA	NA	NA	NA	NA	NA	NA
d03165	PIPERACILLIN; TAZOBACTAM	2	1	13	225	NA	NA	NA	NA	NA	NA	NA	NA	NA	1	9	492	1	13	223	1	13	225	NA	NA	NA	NA	NA	NA	NA	NA	NA	ANTI-INFECTIVES	PENICILLINS	PENICILLINS/BETA-LACTAMASE INHIBITORS	NA	NA	NA	NA	NA	NA	NA	NA	NA	ANTI-INFECTIVES	CEPHALOSPORINS	CEPHALOSPORINS/BETA-LACTAMASE INHIBITORS	ANTI-INFECTIVES	PENICILLINS	ANTIPSEUDOMONAL PENICILLINS	ANTI-INFECTIVES	PENICILLINS	PENICILLINS/BETA-LACTAMASE INHIBITORS	NA	NA	NA	NA	NA	NA	NA	NA	NA
d03166	CISAPRIDE	1	87	93	NA	NA	NA	NA	NA	NA	NA	NA	NA	NA	87	93	NA	NA	NA	NA	NA	NA	NA	NA	NA	NA	NA	NA	NA	NA	NA	NA	GASTROINTESTINAL AGENTS	GI STIMULANTS	NA	NA	NA	NA	NA	NA	NA	NA	NA	NA	GASTROINTESTINAL AGENTS	GI STIMULANTS	NA	NA	NA	NA	NA	NA	NA	NA	NA	NA	NA	NA	NA	NA	NA	NA
d03170	FELBAMATE	1	57	64	349	NA	NA	NA	NA	NA	NA	NA	NA	NA	57	64	349	NA	NA	NA	NA	NA	NA	NA	NA	NA	NA	NA	NA	NA	NA	NA	CENTRAL NERVOUS SYSTEM AGENTS	ANTICONVULSANTS	CARBAMATE ANTICONVULSANTS	NA	NA	NA	NA	NA	NA	NA	NA	NA	CENTRAL NERVOUS SYSTEM AGENTS	ANTICONVULSANTS	CARBAMATE ANTICONVULSANTS	NA	NA	NA	NA	NA	NA	NA	NA	NA	NA	NA	NA	NA	NA	NA
d03171	GRANISETRON	1	57	65	195	NA	NA	NA	NA	NA	NA	NA	NA	NA	57	65	195	NA	NA	NA	NA	NA	NA	NA	NA	NA	NA	NA	NA	NA	NA	NA	CENTRAL NERVOUS SYSTEM AGENTS	ANTIEMETIC/ANTIVERTIGO AGENTS	5HT3 RECEPTOR ANTAGONISTS	NA	NA	NA	NA	NA	NA	NA	NA	NA	CENTRAL NERVOUS SYSTEM AGENTS	ANTIEMETIC/ANTIVERTIGO AGENTS	5HT3 RECEPTOR ANTAGONISTS	NA	NA	NA	NA	NA	NA	NA	NA	NA	NA	NA	NA	NA	NA	NA
d03173	DORNASE ALFA	1	122	129	NA	NA	NA	NA	NA	NA	NA	NA	NA	NA	122	129	NA	NA	NA	NA	NA	NA	NA	NA	NA	NA	NA	NA	NA	NA	NA	NA	RESPIRATORY AGENTS	MISCELLANEOUS RESPIRATORY AGENTS	NA	NA	NA	NA	NA	NA	NA	NA	NA	NA	RESPIRATORY AGENTS	MISCELLANEOUS RESPIRATORY AGENTS	NA	NA	NA	NA	NA	NA	NA	NA	NA	NA	NA	NA	NA	NA	NA	NA
d03176	TACRINE	1	57	313	NA	NA	NA	NA	NA	NA	NA	NA	NA	NA	57	313	NA	NA	NA	NA	NA	NA	NA	NA	NA	NA	NA	NA	NA	NA	NA	NA	CENTRAL NERVOUS SYSTEM AGENTS	CHOLINESTERASE INHIBITORS	NA	NA	NA	NA	NA	NA	NA	NA	NA	NA	CENTRAL NERVOUS SYSTEM AGENTS	CHOLINESTERASE INHIBITORS	NA	NA	NA	NA	NA	NA	NA	NA	NA	NA	NA	NA	NA	NA	NA	NA
d03180	RISPERIDONE	1	242	251	341	NA	NA	NA	NA	NA	NA	NA	NA	NA	242	251	341	NA	NA	NA	NA	NA	NA	NA	NA	NA	NA	NA	NA	NA	NA	NA	PSYCHOTHERAPEUTIC AGENTS	ANTIPSYCHOTICS	ATYPICAL ANTIPSYCHOTICS	NA	NA	NA	NA	NA	NA	NA	NA	NA	PSYCHOTHERAPEUTIC AGENTS	ANTIPSYCHOTICS	ATYPICAL ANTIPSYCHOTICS	NA	NA	NA	NA	NA	NA	NA	NA	NA	NA	NA	NA	NA	NA	NA
d03181	VENLAFAXINE	1	242	249	308	NA	NA	NA	NA	NA	NA	NA	NA	NA	242	249	308	NA	NA	NA	NA	NA	NA	NA	NA	NA	NA	NA	NA	NA	NA	NA	PSYCHOTHERAPEUTIC AGENTS	ANTIDEPRESSANTS	SSNRI ANTIDEPRESSANTS	NA	NA	NA	NA	NA	NA	NA	NA	NA	PSYCHOTHERAPEUTIC AGENTS	ANTIDEPRESSANTS	SSNRI ANTIDEPRESSANTS	NA	NA	NA	NA	NA	NA	NA	NA	NA	NA	NA	NA	NA	NA	NA
d03182	GABAPENTIN	1	57	64	347	NA	NA	NA	NA	NA	NA	NA	NA	NA	57	64	347	NA	NA	NA	NA	NA	NA	NA	NA	NA	NA	NA	NA	NA	NA	NA	CENTRAL NERVOUS SYSTEM AGENTS	ANTICONVULSANTS	GAMMA-AMINOBUTYRIC ACID ANALOGS	NA	NA	NA	NA	NA	NA	NA	NA	NA	CENTRAL NERVOUS SYSTEM AGENTS	ANTICONVULSANTS	GAMMA-AMINOBUTYRIC ACID ANALOGS	NA	NA	NA	NA	NA	NA	NA	NA	NA	NA	NA	NA	NA	NA	NA
d03183	FLUVASTATIN	1	358	19	173	NA	NA	NA	NA	NA	NA	NA	NA	NA	358	19	173	NA	NA	NA	NA	NA	NA	NA	NA	NA	NA	NA	NA	NA	NA	NA	METABOLIC AGENTS	ANTIHYPERLIPIDEMIC AGENTS	HMG-COA REDUCTASE INHIBITORS (STATINS)	NA	NA	NA	NA	NA	NA	NA	NA	NA	METABOLIC AGENTS	ANTIHYPERLIPIDEMIC AGENTS	HMG-COA REDUCTASE INHIBITORS (STATINS)	NA	NA	NA	NA	NA	NA	NA	NA	NA	NA	NA	NA	NA	NA	NA
d03189	TORSEMIDE	1	40	49	154	NA	NA	NA	NA	NA	NA	NA	NA	NA	40	49	154	NA	NA	NA	NA	NA	NA	NA	NA	NA	NA	NA	NA	NA	NA	NA	CARDIOVASCULAR AGENTS	DIURETICS	LOOP DIURETICS	NA	NA	NA	NA	NA	NA	NA	NA	NA	CARDIOVASCULAR AGENTS	DIURETICS	LOOP DIURETICS	NA	NA	NA	NA	NA	NA	NA	NA	NA	NA	NA	NA	NA	NA	NA
d03190	OXICONAZOLE TOPICAL	1	133	136	292	NA	NA	NA	NA	NA	NA	NA	NA	NA	133	136	292	NA	NA	NA	NA	NA	NA	NA	NA	NA	NA	NA	NA	NA	NA	NA	TOPICAL AGENTS	DERMATOLOGICAL AGENTS	TOPICAL ANTIFUNGALS	NA	NA	NA	NA	NA	NA	NA	NA	NA	TOPICAL AGENTS	DERMATOLOGICAL AGENTS	TOPICAL ANTIFUNGALS	NA	NA	NA	NA	NA	NA	NA	NA	NA	NA	NA	NA	NA	NA	NA
d03191	TERBINAFINE TOPICAL	1	133	136	292	NA	NA	NA	NA	NA	NA	NA	NA	NA	133	136	292	NA	NA	NA	NA	NA	NA	NA	NA	NA	NA	NA	NA	NA	NA	NA	TOPICAL AGENTS	DERMATOLOGICAL AGENTS	TOPICAL ANTIFUNGALS	NA	NA	NA	NA	NA	NA	NA	NA	NA	TOPICAL AGENTS	DERMATOLOGICAL AGENTS	TOPICAL ANTIFUNGALS	NA	NA	NA	NA	NA	NA	NA	NA	NA	NA	NA	NA	NA	NA	NA
d03193	AMILORIDE; HYDROCHLOROTHIAZIDE	2	40	55	475	NA	NA	NA	NA	NA	NA	NA	NA	NA	40	49	155	40	49	156	NA	NA	NA	NA	NA	NA	NA	NA	NA	NA	NA	NA	CARDIOVASCULAR AGENTS	ANTIHYPERTENSIVE COMBINATIONS	POTASSIUM SPARING DIURETICS WITH THIAZIDES	NA	NA	NA	NA	NA	NA	NA	NA	NA	CARDIOVASCULAR AGENTS	DIURETICS	POTASSIUM-SPARING DIURETICS	CARDIOVASCULAR AGENTS	DIURETICS	THIAZIDE AND THIAZIDE-LIKE DIURETICS	NA	NA	NA	NA	NA	NA	NA	NA	NA	NA	NA	NA
d03195	MICONAZOLE TOPICAL	1	133	136	292	133	151	268	NA	NA	NA	NA	NA	NA	133	136	292	133	151	268	NA	NA	NA	NA	NA	NA	NA	NA	NA	NA	NA	NA	TOPICAL AGENTS	DERMATOLOGICAL AGENTS	TOPICAL ANTIFUNGALS	TOPICAL AGENTS	VAGINAL PREPARATIONS	VAGINAL ANTI-INFECTIVES	NA	NA	NA	NA	NA	NA	TOPICAL AGENTS	DERMATOLOGICAL AGENTS	TOPICAL ANTIFUNGALS	TOPICAL AGENTS	VAGINAL PREPARATIONS	VAGINAL ANTI-INFECTIVES	NA	NA	NA	NA	NA	NA	NA	NA	NA	NA	NA	NA
d03197	BETAMETHASONE TOPICAL	1	133	136	138	NA	NA	NA	NA	NA	NA	NA	NA	NA	133	136	138	NA	NA	NA	NA	NA	NA	NA	NA	NA	NA	NA	NA	NA	NA	NA	TOPICAL AGENTS	DERMATOLOGICAL AGENTS	TOPICAL STEROIDS	NA	NA	NA	NA	NA	NA	NA	NA	NA	TOPICAL AGENTS	DERMATOLOGICAL AGENTS	TOPICAL STEROIDS	NA	NA	NA	NA	NA	NA	NA	NA	NA	NA	NA	NA	NA	NA	NA
d03200	ERYTHROMYCIN TOPICAL	1	133	136	143	133	136	290	NA	NA	NA	NA	NA	NA	133	136	143	133	136	290	NA	NA	NA	NA	NA	NA	NA	NA	NA	NA	NA	NA	TOPICAL AGENTS	DERMATOLOGICAL AGENTS	TOPICAL ACNE AGENTS	TOPICAL AGENTS	DERMATOLOGICAL AGENTS	TOPICAL ANTIBIOTICS	NA	NA	NA	NA	NA	NA	TOPICAL AGENTS	DERMATOLOGICAL AGENTS	TOPICAL ACNE AGENTS	TOPICAL AGENTS	DERMATOLOGICAL AGENTS	TOPICAL ANTIBIOTICS	NA	NA	NA	NA	NA	NA	NA	NA	NA	NA	NA	NA
d03201	ACYCLOVIR TOPICAL	1	133	136	291	NA	NA	NA	NA	NA	NA	NA	NA	NA	133	136	291	NA	NA	NA	NA	NA	NA	NA	NA	NA	NA	NA	NA	NA	NA	NA	TOPICAL AGENTS	DERMATOLOGICAL AGENTS	TOPICAL ANTIVIRALS	NA	NA	NA	NA	NA	NA	NA	NA	NA	TOPICAL AGENTS	DERMATOLOGICAL AGENTS	TOPICAL ANTIVIRALS	NA	NA	NA	NA	NA	NA	NA	NA	NA	NA	NA	NA	NA	NA	NA
d03202	KETOCONAZOLE TOPICAL	1	133	136	292	NA	NA	NA	NA	NA	NA	NA	NA	NA	133	136	292	NA	NA	NA	NA	NA	NA	NA	NA	NA	NA	NA	NA	NA	NA	NA	TOPICAL AGENTS	DERMATOLOGICAL AGENTS	TOPICAL ANTIFUNGALS	NA	NA	NA	NA	NA	NA	NA	NA	NA	TOPICAL AGENTS	DERMATOLOGICAL AGENTS	TOPICAL ANTIFUNGALS	NA	NA	NA	NA	NA	NA	NA	NA	NA	NA	NA	NA	NA	NA	NA
d03205	HYDROCORTISONE TOPICAL	1	133	136	138	NA	NA	NA	NA	NA	NA	NA	NA	NA	133	136	138	NA	NA	NA	NA	NA	NA	NA	NA	NA	NA	NA	NA	NA	NA	NA	TOPICAL AGENTS	DERMATOLOGICAL AGENTS	TOPICAL STEROIDS	NA	NA	NA	NA	NA	NA	NA	NA	NA	TOPICAL AGENTS	DERMATOLOGICAL AGENTS	TOPICAL STEROIDS	NA	NA	NA	NA	NA	NA	NA	NA	NA	NA	NA	NA	NA	NA	NA
d03206	TRIAMCINOLONE TOPICAL	1	133	136	138	NA	NA	NA	NA	NA	NA	NA	NA	NA	133	136	138	NA	NA	NA	NA	NA	NA	NA	NA	NA	NA	NA	NA	NA	NA	NA	TOPICAL AGENTS	DERMATOLOGICAL AGENTS	TOPICAL STEROIDS	NA	NA	NA	NA	NA	NA	NA	NA	NA	TOPICAL AGENTS	DERMATOLOGICAL AGENTS	TOPICAL STEROIDS	NA	NA	NA	NA	NA	NA	NA	NA	NA	NA	NA	NA	NA	NA	NA
d03208	METRONIDAZOLE TOPICAL	1	133	136	461	133	151	268	NA	NA	NA	NA	NA	NA	133	136	461	133	151	268	NA	NA	NA	NA	NA	NA	NA	NA	NA	NA	NA	NA	TOPICAL AGENTS	DERMATOLOGICAL AGENTS	TOPICAL ANTI-ROSACEA AGENTS	TOPICAL AGENTS	VAGINAL PREPARATIONS	VAGINAL ANTI-INFECTIVES	NA	NA	NA	NA	NA	NA	TOPICAL AGENTS	DERMATOLOGICAL AGENTS	TOPICAL ANTI-ROSACEA AGENTS	TOPICAL AGENTS	VAGINAL PREPARATIONS	VAGINAL ANTI-INFECTIVES	NA	NA	NA	NA	NA	NA	NA	NA	NA	NA	NA	NA
d03210	SELENIUM SULFIDE TOPICAL	1	133	136	140	NA	NA	NA	NA	NA	NA	NA	NA	NA	133	136	140	NA	NA	NA	NA	NA	NA	NA	NA	NA	NA	NA	NA	NA	NA	NA	TOPICAL AGENTS	DERMATOLOGICAL AGENTS	MISCELLANEOUS TOPICAL AGENTS	NA	NA	NA	NA	NA	NA	NA	NA	NA	TOPICAL AGENTS	DERMATOLOGICAL AGENTS	MISCELLANEOUS TOPICAL AGENTS	NA	NA	NA	NA	NA	NA	NA	NA	NA	NA	NA	NA	NA	NA	NA
d03211	CIPROFLOXACIN OPHTHALMIC	1	133	147	163	NA	NA	NA	NA	NA	NA	NA	NA	NA	133	147	163	NA	NA	NA	NA	NA	NA	NA	NA	NA	NA	NA	NA	NA	NA	NA	TOPICAL AGENTS	OPHTHALMIC PREPARATIONS	OPHTHALMIC ANTI-INFECTIVES	NA	NA	NA	NA	NA	NA	NA	NA	NA	TOPICAL AGENTS	OPHTHALMIC PREPARATIONS	OPHTHALMIC ANTI-INFECTIVES	NA	NA	NA	NA	NA	NA	NA	NA	NA	NA	NA	NA	NA	NA	NA
d03212	ATROPINE OPHTHALMIC	1	133	147	286	NA	NA	NA	NA	NA	NA	NA	NA	NA	133	147	286	NA	NA	NA	NA	NA	NA	NA	NA	NA	NA	NA	NA	NA	NA	NA	TOPICAL AGENTS	OPHTHALMIC PREPARATIONS	MYDRIATICS	NA	NA	NA	NA	NA	NA	NA	NA	NA	TOPICAL AGENTS	OPHTHALMIC PREPARATIONS	MYDRIATICS	NA	NA	NA	NA	NA	NA	NA	NA	NA	NA	NA	NA	NA	NA	NA
d03213	DICLOFENAC OPHTHALMIC	1	133	147	167	NA	NA	NA	NA	NA	NA	NA	NA	NA	133	147	167	NA	NA	NA	NA	NA	NA	NA	NA	NA	NA	NA	NA	NA	NA	NA	TOPICAL AGENTS	OPHTHALMIC PREPARATIONS	OPHTHALMIC ANTI-INFLAMMATORY AGENTS	NA	NA	NA	NA	NA	NA	NA	NA	NA	TOPICAL AGENTS	OPHTHALMIC PREPARATIONS	OPHTHALMIC ANTI-INFLAMMATORY AGENTS	NA	NA	NA	NA	NA	NA	NA	NA	NA	NA	NA	NA	NA	NA	NA
d03214	KETOROLAC OPHTHALMIC	1	133	147	167	NA	NA	NA	NA	NA	NA	NA	NA	NA	133	147	167	NA	NA	NA	NA	NA	NA	NA	NA	NA	NA	NA	NA	NA	NA	NA	TOPICAL AGENTS	OPHTHALMIC PREPARATIONS	OPHTHALMIC ANTI-INFLAMMATORY AGENTS	NA	NA	NA	NA	NA	NA	NA	NA	NA	TOPICAL AGENTS	OPHTHALMIC PREPARATIONS	OPHTHALMIC ANTI-INFLAMMATORY AGENTS	NA	NA	NA	NA	NA	NA	NA	NA	NA	NA	NA	NA	NA	NA	NA
d03221	PREDNISOLONE OPHTHALMIC	1	133	147	165	NA	NA	NA	NA	NA	NA	NA	NA	NA	133	147	165	NA	NA	NA	NA	NA	NA	NA	NA	NA	NA	NA	NA	NA	NA	NA	TOPICAL AGENTS	OPHTHALMIC PREPARATIONS	OPHTHALMIC STEROIDS	NA	NA	NA	NA	NA	NA	NA	NA	NA	TOPICAL AGENTS	OPHTHALMIC PREPARATIONS	OPHTHALMIC STEROIDS	NA	NA	NA	NA	NA	NA	NA	NA	NA	NA	NA	NA	NA	NA	NA
d03222	TOBRAMYCIN OPHTHALMIC	1	133	147	163	NA	NA	NA	NA	NA	NA	NA	NA	NA	133	147	163	NA	NA	NA	NA	NA	NA	NA	NA	NA	NA	NA	NA	NA	NA	NA	TOPICAL AGENTS	OPHTHALMIC PREPARATIONS	OPHTHALMIC ANTI-INFECTIVES	NA	NA	NA	NA	NA	NA	NA	NA	NA	TOPICAL AGENTS	OPHTHALMIC PREPARATIONS	OPHTHALMIC ANTI-INFECTIVES	NA	NA	NA	NA	NA	NA	NA	NA	NA	NA	NA	NA	NA	NA	NA
d03225	PREDNICARBATE TOPICAL	1	133	136	138	NA	NA	NA	NA	NA	NA	NA	NA	NA	133	136	138	NA	NA	NA	NA	NA	NA	NA	NA	NA	NA	NA	NA	NA	NA	NA	TOPICAL AGENTS	DERMATOLOGICAL AGENTS	TOPICAL STEROIDS	NA	NA	NA	NA	NA	NA	NA	NA	NA	TOPICAL AGENTS	DERMATOLOGICAL AGENTS	TOPICAL STEROIDS	NA	NA	NA	NA	NA	NA	NA	NA	NA	NA	NA	NA	NA	NA	NA
d03227	FLUOROMETHOLONE OPHTHALMIC	1	133	147	165	NA	NA	NA	NA	NA	NA	NA	NA	NA	133	147	165	NA	NA	NA	NA	NA	NA	NA	NA	NA	NA	NA	NA	NA	NA	NA	TOPICAL AGENTS	OPHTHALMIC PREPARATIONS	OPHTHALMIC STEROIDS	NA	NA	NA	NA	NA	NA	NA	NA	NA	TOPICAL AGENTS	OPHTHALMIC PREPARATIONS	OPHTHALMIC STEROIDS	NA	NA	NA	NA	NA	NA	NA	NA	NA	NA	NA	NA	NA	NA	NA
d03228	LODOXAMIDE OPHTHALMIC	1	133	147	267	NA	NA	NA	NA	NA	NA	NA	NA	NA	133	147	267	NA	NA	NA	NA	NA	NA	NA	NA	NA	NA	NA	NA	NA	NA	NA	TOPICAL AGENTS	OPHTHALMIC PREPARATIONS	OPHTHALMIC ANTIHISTAMINES AND DECONGESTANTS	NA	NA	NA	NA	NA	NA	NA	NA	NA	TOPICAL AGENTS	OPHTHALMIC PREPARATIONS	OPHTHALMIC ANTIHISTAMINES AND DECONGESTANTS	NA	NA	NA	NA	NA	NA	NA	NA	NA	NA	NA	NA	NA	NA	NA
d03229	LEVOCABASTINE OPHTHALMIC	1	133	147	267	NA	NA	NA	NA	NA	NA	NA	NA	NA	133	147	267	NA	NA	NA	NA	NA	NA	NA	NA	NA	NA	NA	NA	NA	NA	NA	TOPICAL AGENTS	OPHTHALMIC PREPARATIONS	OPHTHALMIC ANTIHISTAMINES AND DECONGESTANTS	NA	NA	NA	NA	NA	NA	NA	NA	NA	TOPICAL AGENTS	OPHTHALMIC PREPARATIONS	OPHTHALMIC ANTIHISTAMINES AND DECONGESTANTS	NA	NA	NA	NA	NA	NA	NA	NA	NA	NA	NA	NA	NA	NA	NA
d03231	TRIPLE SULFA TOPICAL	1	133	151	268	NA	NA	NA	NA	NA	NA	NA	NA	NA	133	151	268	NA	NA	NA	NA	NA	NA	NA	NA	NA	NA	NA	NA	NA	NA	NA	TOPICAL AGENTS	VAGINAL PREPARATIONS	VAGINAL ANTI-INFECTIVES	NA	NA	NA	NA	NA	NA	NA	NA	NA	TOPICAL AGENTS	VAGINAL PREPARATIONS	VAGINAL ANTI-INFECTIVES	NA	NA	NA	NA	NA	NA	NA	NA	NA	NA	NA	NA	NA	NA	NA
d03238	ETHINYL ESTRADIOL; NORETHINDRONE	2	97	101	102	97	101	186	NA	NA	NA	NA	NA	NA	97	101	102	97	101	183	97	101	185	NA	NA	NA	NA	NA	NA	NA	NA	NA	HORMONES/HORMONE MODIFIERS	SEX HORMONES	CONTRACEPTIVES	HORMONES/HORMONE MODIFIERS	SEX HORMONES	SEX HORMONE COMBINATIONS	NA	NA	NA	NA	NA	NA	HORMONES/HORMONE MODIFIERS	SEX HORMONES	CONTRACEPTIVES	HORMONES/HORMONE MODIFIERS	SEX HORMONES	ESTROGENS	HORMONES/HORMONE MODIFIERS	SEX HORMONES	PROGESTINS	NA	NA	NA	NA	NA	NA	NA	NA	NA
d03240	MESTRANOL; NORETHINDRONE	2	97	101	102	NA	NA	NA	NA	NA	NA	NA	NA	NA	97	101	102	97	101	183	97	101	185	NA	NA	NA	NA	NA	NA	NA	NA	NA	HORMONES/HORMONE MODIFIERS	SEX HORMONES	CONTRACEPTIVES	NA	NA	NA	NA	NA	NA	NA	NA	NA	HORMONES/HORMONE MODIFIERS	SEX HORMONES	CONTRACEPTIVES	HORMONES/HORMONE MODIFIERS	SEX HORMONES	ESTROGENS	HORMONES/HORMONE MODIFIERS	SEX HORMONES	PROGESTINS	NA	NA	NA	NA	NA	NA	NA	NA	NA
d03241	ETHINYL ESTRADIOL; NORGESTREL	2	97	101	102	NA	NA	NA	NA	NA	NA	NA	NA	NA	97	101	183	97	101	185	NA	NA	NA	NA	NA	NA	NA	NA	NA	NA	NA	NA	HORMONES/HORMONE MODIFIERS	SEX HORMONES	CONTRACEPTIVES	NA	NA	NA	NA	NA	NA	NA	NA	NA	HORMONES/HORMONE MODIFIERS	SEX HORMONES	ESTROGENS	HORMONES/HORMONE MODIFIERS	SEX HORMONES	PROGESTINS	NA	NA	NA	NA	NA	NA	NA	NA	NA	NA	NA	NA
d03242	ETHINYL ESTRADIOL; LEVONORGESTREL	2	97	101	102	NA	NA	NA	NA	NA	NA	NA	NA	NA	97	101	102	97	101	183	97	101	185	NA	NA	NA	NA	NA	NA	NA	NA	NA	HORMONES/HORMONE MODIFIERS	SEX HORMONES	CONTRACEPTIVES	NA	NA	NA	NA	NA	NA	NA	NA	NA	HORMONES/HORMONE MODIFIERS	SEX HORMONES	CONTRACEPTIVES	HORMONES/HORMONE MODIFIERS	SEX HORMONES	ESTROGENS	HORMONES/HORMONE MODIFIERS	SEX HORMONES	PROGESTINS	NA	NA	NA	NA	NA	NA	NA	NA	NA
d03245	ESTERIFIED ESTROGENS; METHYLTESTOSTERONE	2	97	101	186	NA	NA	NA	NA	NA	NA	NA	NA	NA	97	101	182	97	101	183	NA	NA	NA	NA	NA	NA	NA	NA	NA	NA	NA	NA	HORMONES/HORMONE MODIFIERS	SEX HORMONES	SEX HORMONE COMBINATIONS	NA	NA	NA	NA	NA	NA	NA	NA	NA	HORMONES/HORMONE MODIFIERS	SEX HORMONES	ANDROGENS AND ANABOLIC STEROIDS	HORMONES/HORMONE MODIFIERS	SEX HORMONES	ESTROGENS	NA	NA	NA	NA	NA	NA	NA	NA	NA	NA	NA	NA
d03247	HYDROCHLOROTHIAZIDE; SPIRONOLACTONE	2	40	55	475	NA	NA	NA	NA	NA	NA	NA	NA	NA	40	49	155	40	49	156	40	340	NA	NA	NA	NA	NA	NA	NA	NA	NA	NA	CARDIOVASCULAR AGENTS	ANTIHYPERTENSIVE COMBINATIONS	POTASSIUM SPARING DIURETICS WITH THIAZIDES	NA	NA	NA	NA	NA	NA	NA	NA	NA	CARDIOVASCULAR AGENTS	DIURETICS	POTASSIUM-SPARING DIURETICS	CARDIOVASCULAR AGENTS	DIURETICS	THIAZIDE AND THIAZIDE-LIKE DIURETICS	CARDIOVASCULAR AGENTS	ALDOSTERONE RECEPTOR ANTAGONISTS	NA	NA	NA	NA	NA	NA	NA	NA	NA	NA
d03248	POLYTHIAZIDE; RESERPINE	2	40	55	469	NA	NA	NA	NA	NA	NA	NA	NA	NA	40	43	NA	40	49	156	NA	NA	NA	NA	NA	NA	NA	NA	NA	NA	NA	NA	CARDIOVASCULAR AGENTS	ANTIHYPERTENSIVE COMBINATIONS	ANTIADRENERGIC AGENTS (PERIPHERAL) WITH THIAZIDES	NA	NA	NA	NA	NA	NA	NA	NA	NA	CARDIOVASCULAR AGENTS	ANTIADRENERGIC AGENTS, PERIPHERALLY ACTING	NA	CARDIOVASCULAR AGENTS	DIURETICS	THIAZIDE AND THIAZIDE-LIKE DIURETICS	NA	NA	NA	NA	NA	NA	NA	NA	NA	NA	NA	NA
d03249	CHLORTHALIDONE; RESERPINE	2	40	55	469	NA	NA	NA	NA	NA	NA	NA	NA	NA	40	43	NA	40	49	156	NA	NA	NA	NA	NA	NA	NA	NA	NA	NA	NA	NA	CARDIOVASCULAR AGENTS	ANTIHYPERTENSIVE COMBINATIONS	ANTIADRENERGIC AGENTS (PERIPHERAL) WITH THIAZIDES	NA	NA	NA	NA	NA	NA	NA	NA	NA	CARDIOVASCULAR AGENTS	ANTIADRENERGIC AGENTS, PERIPHERALLY ACTING	NA	CARDIOVASCULAR AGENTS	DIURETICS	THIAZIDE AND THIAZIDE-LIKE DIURETICS	NA	NA	NA	NA	NA	NA	NA	NA	NA	NA	NA	NA
d03250	CHLOROTHIAZIDE; RESERPINE	2	40	55	469	NA	NA	NA	NA	NA	NA	NA	NA	NA	40	43	NA	40	49	156	NA	NA	NA	NA	NA	NA	NA	NA	NA	NA	NA	NA	CARDIOVASCULAR AGENTS	ANTIHYPERTENSIVE COMBINATIONS	ANTIADRENERGIC AGENTS (PERIPHERAL) WITH THIAZIDES	NA	NA	NA	NA	NA	NA	NA	NA	NA	CARDIOVASCULAR AGENTS	ANTIADRENERGIC AGENTS, PERIPHERALLY ACTING	NA	CARDIOVASCULAR AGENTS	DIURETICS	THIAZIDE AND THIAZIDE-LIKE DIURETICS	NA	NA	NA	NA	NA	NA	NA	NA	NA	NA	NA	NA
d03251	HYDROCHLOROTHIAZIDE; RESERPINE	2	40	55	469	NA	NA	NA	NA	NA	NA	NA	NA	NA	40	43	NA	40	49	156	NA	NA	NA	NA	NA	NA	NA	NA	NA	NA	NA	NA	CARDIOVASCULAR AGENTS	ANTIHYPERTENSIVE COMBINATIONS	ANTIADRENERGIC AGENTS (PERIPHERAL) WITH THIAZIDES	NA	NA	NA	NA	NA	NA	NA	NA	NA	CARDIOVASCULAR AGENTS	ANTIADRENERGIC AGENTS, PERIPHERALLY ACTING	NA	CARDIOVASCULAR AGENTS	DIURETICS	THIAZIDE AND THIAZIDE-LIKE DIURETICS	NA	NA	NA	NA	NA	NA	NA	NA	NA	NA	NA	NA
d03252	HYDROFLUMETHIAZIDE; RESERPINE	2	40	55	469	NA	NA	NA	NA	NA	NA	NA	NA	NA	40	43	NA	40	49	156	NA	NA	NA	NA	NA	NA	NA	NA	NA	NA	NA	NA	CARDIOVASCULAR AGENTS	ANTIHYPERTENSIVE COMBINATIONS	ANTIADRENERGIC AGENTS (PERIPHERAL) WITH THIAZIDES	NA	NA	NA	NA	NA	NA	NA	NA	NA	CARDIOVASCULAR AGENTS	ANTIADRENERGIC AGENTS, PERIPHERALLY ACTING	NA	CARDIOVASCULAR AGENTS	DIURETICS	THIAZIDE AND THIAZIDE-LIKE DIURETICS	NA	NA	NA	NA	NA	NA	NA	NA	NA	NA	NA	NA
d03253	METHYCLOTHIAZIDE; RESERPINE	2	40	55	469	NA	NA	NA	NA	NA	NA	NA	NA	NA	40	43	NA	40	49	156	NA	NA	NA	NA	NA	NA	NA	NA	NA	NA	NA	NA	CARDIOVASCULAR AGENTS	ANTIHYPERTENSIVE COMBINATIONS	ANTIADRENERGIC AGENTS (PERIPHERAL) WITH THIAZIDES	NA	NA	NA	NA	NA	NA	NA	NA	NA	CARDIOVASCULAR AGENTS	ANTIADRENERGIC AGENTS, PERIPHERALLY ACTING	NA	CARDIOVASCULAR AGENTS	DIURETICS	THIAZIDE AND THIAZIDE-LIKE DIURETICS	NA	NA	NA	NA	NA	NA	NA	NA	NA	NA	NA	NA
d03256	HYDRALAZINE; HYDROCHLOROTHIAZIDE; RESERPINE	2	40	55	NA	NA	NA	NA	NA	NA	NA	NA	NA	NA	40	43	NA	40	49	156	40	53	NA	NA	NA	NA	NA	NA	NA	NA	NA	NA	CARDIOVASCULAR AGENTS	ANTIHYPERTENSIVE COMBINATIONS	NA	NA	NA	NA	NA	NA	NA	NA	NA	NA	CARDIOVASCULAR AGENTS	ANTIADRENERGIC AGENTS, PERIPHERALLY ACTING	NA	CARDIOVASCULAR AGENTS	DIURETICS	THIAZIDE AND THIAZIDE-LIKE DIURETICS	CARDIOVASCULAR AGENTS	VASODILATORS	NA	NA	NA	NA	NA	NA	NA	NA	NA	NA
d03257	HYDRALAZINE; HYDROCHLOROTHIAZIDE	2	40	55	470	NA	NA	NA	NA	NA	NA	NA	NA	NA	40	49	156	40	53	NA	NA	NA	NA	NA	NA	NA	NA	NA	NA	NA	NA	NA	CARDIOVASCULAR AGENTS	ANTIHYPERTENSIVE COMBINATIONS	MISCELLANEOUS ANTIHYPERTENSIVE COMBINATIONS	NA	NA	NA	NA	NA	NA	NA	NA	NA	CARDIOVASCULAR AGENTS	DIURETICS	THIAZIDE AND THIAZIDE-LIKE DIURETICS	CARDIOVASCULAR AGENTS	VASODILATORS	NA	NA	NA	NA	NA	NA	NA	NA	NA	NA	NA	NA	NA
d03258	ATENOLOL; CHLORTHALIDONE	2	40	55	472	NA	NA	NA	NA	NA	NA	NA	NA	NA	40	47	274	40	49	156	NA	NA	NA	NA	NA	NA	NA	NA	NA	NA	NA	NA	CARDIOVASCULAR AGENTS	ANTIHYPERTENSIVE COMBINATIONS	BETA BLOCKERS WITH THIAZIDES	NA	NA	NA	NA	NA	NA	NA	NA	NA	CARDIOVASCULAR AGENTS	BETA-ADRENERGIC BLOCKING AGENTS	BETA BLOCKERS, CARDIOSELECTIVE	CARDIOVASCULAR AGENTS	DIURETICS	THIAZIDE AND THIAZIDE-LIKE DIURETICS	NA	NA	NA	NA	NA	NA	NA	NA	NA	NA	NA	NA
d03259	BENDROFLUMETHIAZIDE; NADOLOL	2	40	55	472	NA	NA	NA	NA	NA	NA	NA	NA	NA	40	47	275	40	49	156	NA	NA	NA	NA	NA	NA	NA	NA	NA	NA	NA	NA	CARDIOVASCULAR AGENTS	ANTIHYPERTENSIVE COMBINATIONS	BETA BLOCKERS WITH THIAZIDES	NA	NA	NA	NA	NA	NA	NA	NA	NA	CARDIOVASCULAR AGENTS	BETA-ADRENERGIC BLOCKING AGENTS	BETA BLOCKERS, NON-CARDIOSELECTIVE	CARDIOVASCULAR AGENTS	DIURETICS	THIAZIDE AND THIAZIDE-LIKE DIURETICS	NA	NA	NA	NA	NA	NA	NA	NA	NA	NA	NA	NA
d03260	HYDROCHLOROTHIAZIDE; TIMOLOL	2	40	55	472	NA	NA	NA	NA	NA	NA	NA	NA	NA	40	47	275	40	49	156	NA	NA	NA	NA	NA	NA	NA	NA	NA	NA	NA	NA	CARDIOVASCULAR AGENTS	ANTIHYPERTENSIVE COMBINATIONS	BETA BLOCKERS WITH THIAZIDES	NA	NA	NA	NA	NA	NA	NA	NA	NA	CARDIOVASCULAR AGENTS	BETA-ADRENERGIC BLOCKING AGENTS	BETA BLOCKERS, NON-CARDIOSELECTIVE	CARDIOVASCULAR AGENTS	DIURETICS	THIAZIDE AND THIAZIDE-LIKE DIURETICS	NA	NA	NA	NA	NA	NA	NA	NA	NA	NA	NA	NA
d03261	HYDROCHLOROTHIAZIDE; PROPRANOLOL	2	40	55	472	NA	NA	NA	NA	NA	NA	NA	NA	NA	40	46	386	40	47	275	40	49	156	NA	NA	NA	NA	NA	NA	NA	NA	NA	CARDIOVASCULAR AGENTS	ANTIHYPERTENSIVE COMBINATIONS	BETA BLOCKERS WITH THIAZIDES	NA	NA	NA	NA	NA	NA	NA	NA	NA	CARDIOVASCULAR AGENTS	ANTIARRHYTHMIC AGENTS	GROUP II ANTIARRHYTHMICS	CARDIOVASCULAR AGENTS	BETA-ADRENERGIC BLOCKING AGENTS	BETA BLOCKERS, NON-CARDIOSELECTIVE	CARDIOVASCULAR AGENTS	DIURETICS	THIAZIDE AND THIAZIDE-LIKE DIURETICS	NA	NA	NA	NA	NA	NA	NA	NA	NA
d03263	HYDROCHLOROTHIAZIDE; METHYLDOPA	2	40	55	468	NA	NA	NA	NA	NA	NA	NA	NA	NA	40	44	NA	40	49	156	NA	NA	NA	NA	NA	NA	NA	NA	NA	NA	NA	NA	CARDIOVASCULAR AGENTS	ANTIHYPERTENSIVE COMBINATIONS	ANTIADRENERGIC AGENTS (CENTRAL) WITH THIAZIDES	NA	NA	NA	NA	NA	NA	NA	NA	NA	CARDIOVASCULAR AGENTS	ANTIADRENERGIC AGENTS, CENTRALLY ACTING	NA	CARDIOVASCULAR AGENTS	DIURETICS	THIAZIDE AND THIAZIDE-LIKE DIURETICS	NA	NA	NA	NA	NA	NA	NA	NA	NA	NA	NA	NA
d03264	HYDROCHLOROTHIAZIDE; METOPROLOL	2	40	55	472	NA	NA	NA	NA	NA	NA	NA	NA	NA	40	47	274	40	49	156	NA	NA	NA	NA	NA	NA	NA	NA	NA	NA	NA	NA	CARDIOVASCULAR AGENTS	ANTIHYPERTENSIVE COMBINATIONS	BETA BLOCKERS WITH THIAZIDES	NA	NA	NA	NA	NA	NA	NA	NA	NA	CARDIOVASCULAR AGENTS	BETA-ADRENERGIC BLOCKING AGENTS	BETA BLOCKERS, CARDIOSELECTIVE	CARDIOVASCULAR AGENTS	DIURETICS	THIAZIDE AND THIAZIDE-LIKE DIURETICS	NA	NA	NA	NA	NA	NA	NA	NA	NA	NA	NA	NA
d03265	BENAZEPRIL; HYDROCHLOROTHIAZIDE	2	40	55	467	NA	NA	NA	NA	NA	NA	NA	NA	NA	40	42	NA	40	49	156	NA	NA	NA	NA	NA	NA	NA	NA	NA	NA	NA	NA	CARDIOVASCULAR AGENTS	ANTIHYPERTENSIVE COMBINATIONS	ACE INHIBITORS WITH THIAZIDES	NA	NA	NA	NA	NA	NA	NA	NA	NA	CARDIOVASCULAR AGENTS	ANGIOTENSIN CONVERTING ENZYME (ACE) INHIBITORS	NA	CARDIOVASCULAR AGENTS	DIURETICS	THIAZIDE AND THIAZIDE-LIKE DIURETICS	NA	NA	NA	NA	NA	NA	NA	NA	NA	NA	NA	NA
d03266	HYDROCHLOROTHIAZIDE; LISINOPRIL	2	40	55	467	NA	NA	NA	NA	NA	NA	NA	NA	NA	40	42	NA	40	49	156	NA	NA	NA	NA	NA	NA	NA	NA	NA	NA	NA	NA	CARDIOVASCULAR AGENTS	ANTIHYPERTENSIVE COMBINATIONS	ACE INHIBITORS WITH THIAZIDES	NA	NA	NA	NA	NA	NA	NA	NA	NA	CARDIOVASCULAR AGENTS	ANGIOTENSIN CONVERTING ENZYME (ACE) INHIBITORS	NA	CARDIOVASCULAR AGENTS	DIURETICS	THIAZIDE AND THIAZIDE-LIKE DIURETICS	NA	NA	NA	NA	NA	NA	NA	NA	NA	NA	NA	NA
d03267	CHLORTHALIDONE; CLONIDINE	2	40	55	468	NA	NA	NA	NA	NA	NA	NA	NA	NA	40	44	NA	40	49	156	NA	NA	NA	NA	NA	NA	NA	NA	NA	NA	NA	NA	CARDIOVASCULAR AGENTS	ANTIHYPERTENSIVE COMBINATIONS	ANTIADRENERGIC AGENTS (CENTRAL) WITH THIAZIDES	NA	NA	NA	NA	NA	NA	NA	NA	NA	CARDIOVASCULAR AGENTS	ANTIADRENERGIC AGENTS, CENTRALLY ACTING	NA	CARDIOVASCULAR AGENTS	DIURETICS	THIAZIDE AND THIAZIDE-LIKE DIURETICS	NA	NA	NA	NA	NA	NA	NA	NA	NA	NA	NA	NA
d03268	POLYTHIAZIDE; PRAZOSIN	2	40	55	469	NA	NA	NA	NA	NA	NA	NA	NA	NA	40	43	NA	40	49	156	NA	NA	NA	NA	NA	NA	NA	NA	NA	NA	NA	NA	CARDIOVASCULAR AGENTS	ANTIHYPERTENSIVE COMBINATIONS	ANTIADRENERGIC AGENTS (PERIPHERAL) WITH THIAZIDES	NA	NA	NA	NA	NA	NA	NA	NA	NA	CARDIOVASCULAR AGENTS	ANTIADRENERGIC AGENTS, PERIPHERALLY ACTING	NA	CARDIOVASCULAR AGENTS	DIURETICS	THIAZIDE AND THIAZIDE-LIKE DIURETICS	NA	NA	NA	NA	NA	NA	NA	NA	NA	NA	NA	NA
d03273	GUAIFENESIN; THEOPHYLLINE	2	122	131	NA	NA	NA	NA	NA	NA	NA	NA	NA	NA	122	125	126	122	128	NA	NA	NA	NA	NA	NA	NA	NA	NA	NA	NA	NA	NA	RESPIRATORY AGENTS	ANTIASTHMATIC COMBINATIONS	NA	NA	NA	NA	NA	NA	NA	NA	NA	NA	RESPIRATORY AGENTS	BRONCHODILATORS	METHYLXANTHINES	RESPIRATORY AGENTS	EXPECTORANTS	NA	NA	NA	NA	NA	NA	NA	NA	NA	NA	NA	NA	NA
d03276	DYPHYLLINE; GUAIFENESIN	2	122	131	NA	NA	NA	NA	NA	NA	NA	NA	NA	NA	122	125	126	122	128	NA	NA	NA	NA	NA	NA	NA	NA	NA	NA	NA	NA	NA	RESPIRATORY AGENTS	ANTIASTHMATIC COMBINATIONS	NA	NA	NA	NA	NA	NA	NA	NA	NA	NA	RESPIRATORY AGENTS	BRONCHODILATORS	METHYLXANTHINES	RESPIRATORY AGENTS	EXPECTORANTS	NA	NA	NA	NA	NA	NA	NA	NA	NA	NA	NA	NA	NA
d03277	POTASSIUM IODIDE; THEOPHYLLINE	2	122	131	NA	NA	NA	NA	NA	NA	NA	NA	NA	NA	97	422	NA	122	125	126	122	128	NA	NA	NA	NA	NA	NA	NA	NA	NA	NA	RESPIRATORY AGENTS	ANTIASTHMATIC COMBINATIONS	NA	NA	NA	NA	NA	NA	NA	NA	NA	NA	HORMONES/HORMONE MODIFIERS	ANTITHYROID AGENTS	NA	RESPIRATORY AGENTS	BRONCHODILATORS	METHYLXANTHINES	RESPIRATORY AGENTS	EXPECTORANTS	NA	NA	NA	NA	NA	NA	NA	NA	NA	NA
d03280	EPHEDRINE; PHENOBARBITAL; THEOPHYLLINE	2	122	131	NA	NA	NA	NA	NA	NA	NA	NA	NA	NA	40	54	NA	57	64	201	57	67	68	122	125	126	122	127	NA	NA	NA	NA	RESPIRATORY AGENTS	ANTIASTHMATIC COMBINATIONS	NA	NA	NA	NA	NA	NA	NA	NA	NA	NA	CARDIOVASCULAR AGENTS	VASOPRESSORS	NA	CENTRAL NERVOUS SYSTEM AGENTS	ANTICONVULSANTS	BARBITURATE ANTICONVULSANTS	CENTRAL NERVOUS SYSTEM AGENTS	ANXIOLYTICS, SEDATIVES, AND HYPNOTICS	BARBITURATES	RESPIRATORY AGENTS	BRONCHODILATORS	METHYLXANTHINES	RESPIRATORY AGENTS	DECONGESTANTS	NA	NA	NA	NA
d03283	EPHEDRINE; HYDROXYZINE; THEOPHYLLINE	2	122	131	NA	NA	NA	NA	NA	NA	NA	NA	NA	NA	40	54	NA	57	67	70	122	123	NA	122	125	126	122	127	NA	NA	NA	NA	RESPIRATORY AGENTS	ANTIASTHMATIC COMBINATIONS	NA	NA	NA	NA	NA	NA	NA	NA	NA	NA	CARDIOVASCULAR AGENTS	VASOPRESSORS	NA	CENTRAL NERVOUS SYSTEM AGENTS	ANXIOLYTICS, SEDATIVES, AND HYPNOTICS	MISCELLANEOUS ANXIOLYTICS, SEDATIVES AND HYPNOTICS	RESPIRATORY AGENTS	ANTIHISTAMINES	NA	RESPIRATORY AGENTS	BRONCHODILATORS	METHYLXANTHINES	RESPIRATORY AGENTS	DECONGESTANTS	NA	NA	NA	NA
d03287	EPHEDRINE; PHENOBARBITAL; POTASSIUM IODIDE; THEOPHYLLINE	2	122	131	NA	NA	NA	NA	NA	NA	NA	NA	NA	NA	40	54	NA	57	64	201	57	67	68	97	422	NA	122	125	126	122	127	NA	RESPIRATORY AGENTS	ANTIASTHMATIC COMBINATIONS	NA	NA	NA	NA	NA	NA	NA	NA	NA	NA	CARDIOVASCULAR AGENTS	VASOPRESSORS	NA	CENTRAL NERVOUS SYSTEM AGENTS	ANTICONVULSANTS	BARBITURATE ANTICONVULSANTS	CENTRAL NERVOUS SYSTEM AGENTS	ANXIOLYTICS, SEDATIVES, AND HYPNOTICS	BARBITURATES	HORMONES/HORMONE MODIFIERS	ANTITHYROID AGENTS	NA	RESPIRATORY AGENTS	BRONCHODILATORS	METHYLXANTHINES	RESPIRATORY AGENTS	DECONGESTANTS	NA
d03289	ACETAMINOPHEN; PSEUDOEPHEDRINE	2	122	132	NA	NA	NA	NA	NA	NA	NA	NA	NA	NA	57	58	59	122	127	NA	NA	NA	NA	NA	NA	NA	NA	NA	NA	NA	NA	NA	RESPIRATORY AGENTS	UPPER RESPIRATORY COMBINATIONS	NA	NA	NA	NA	NA	NA	NA	NA	NA	NA	CENTRAL NERVOUS SYSTEM AGENTS	ANALGESICS	MISCELLANEOUS ANALGESICS	RESPIRATORY AGENTS	DECONGESTANTS	NA	NA	NA	NA	NA	NA	NA	NA	NA	NA	NA	NA	NA
d03291	ASPIRIN; PSEUDOEPHEDRINE	2	122	132	NA	NA	NA	NA	NA	NA	NA	NA	NA	NA	57	58	62	81	83	211	122	127	NA	NA	NA	NA	NA	NA	NA	NA	NA	NA	RESPIRATORY AGENTS	UPPER RESPIRATORY COMBINATIONS	NA	NA	NA	NA	NA	NA	NA	NA	NA	NA	CENTRAL NERVOUS SYSTEM AGENTS	ANALGESICS	SALICYLATES	COAGULATION MODIFIERS	ANTIPLATELET AGENTS	PLATELET AGGREGATION INHIBITORS	RESPIRATORY AGENTS	DECONGESTANTS	NA	NA	NA	NA	NA	NA	NA	NA	NA	NA
d03297	ACETAMINOPHEN; PHENYLTOLOXAMINE	2	57	58	63	NA	NA	NA	NA	NA	NA	NA	NA	NA	57	58	59	122	123	NA	NA	NA	NA	NA	NA	NA	NA	NA	NA	NA	NA	NA	CENTRAL NERVOUS SYSTEM AGENTS	ANALGESICS	ANALGESIC COMBINATIONS	NA	NA	NA	NA	NA	NA	NA	NA	NA	CENTRAL NERVOUS SYSTEM AGENTS	ANALGESICS	MISCELLANEOUS ANALGESICS	RESPIRATORY AGENTS	ANTIHISTAMINES	NA	NA	NA	NA	NA	NA	NA	NA	NA	NA	NA	NA	NA
d03298	CHLORPHENIRAMINE; PSEUDOEPHEDRINE	2	122	132	NA	NA	NA	NA	NA	NA	NA	NA	NA	NA	122	123	NA	122	127	NA	NA	NA	NA	NA	NA	NA	NA	NA	NA	NA	NA	NA	RESPIRATORY AGENTS	UPPER RESPIRATORY COMBINATIONS	NA	NA	NA	NA	NA	NA	NA	NA	NA	NA	RESPIRATORY AGENTS	ANTIHISTAMINES	NA	RESPIRATORY AGENTS	DECONGESTANTS	NA	NA	NA	NA	NA	NA	NA	NA	NA	NA	NA	NA	NA
d03299	CHLORPHENIRAMINE; PHENYLPROPANOLAMINE	2	122	132	NA	NA	NA	NA	NA	NA	NA	NA	NA	NA	122	123	NA	122	127	NA	NA	NA	NA	NA	NA	NA	NA	NA	NA	NA	NA	NA	RESPIRATORY AGENTS	UPPER RESPIRATORY COMBINATIONS	NA	NA	NA	NA	NA	NA	NA	NA	NA	NA	RESPIRATORY AGENTS	ANTIHISTAMINES	NA	RESPIRATORY AGENTS	DECONGESTANTS	NA	NA	NA	NA	NA	NA	NA	NA	NA	NA	NA	NA	NA
d03300	CHLORPHENIRAMINE; PHENYLEPHRINE	2	122	132	NA	NA	NA	NA	NA	NA	NA	NA	NA	NA	40	54	NA	122	123	NA	122	127	NA	NA	NA	NA	NA	NA	NA	NA	NA	NA	RESPIRATORY AGENTS	UPPER RESPIRATORY COMBINATIONS	NA	NA	NA	NA	NA	NA	NA	NA	NA	NA	CARDIOVASCULAR AGENTS	VASOPRESSORS	NA	RESPIRATORY AGENTS	ANTIHISTAMINES	NA	RESPIRATORY AGENTS	DECONGESTANTS	NA	NA	NA	NA	NA	NA	NA	NA	NA	NA
d03301	BROMPHENIRAMINE; PSEUDOEPHEDRINE	2	122	132	NA	NA	NA	NA	NA	NA	NA	NA	NA	NA	122	123	NA	122	127	NA	NA	NA	NA	NA	NA	NA	NA	NA	NA	NA	NA	NA	RESPIRATORY AGENTS	UPPER RESPIRATORY COMBINATIONS	NA	NA	NA	NA	NA	NA	NA	NA	NA	NA	RESPIRATORY AGENTS	ANTIHISTAMINES	NA	RESPIRATORY AGENTS	DECONGESTANTS	NA	NA	NA	NA	NA	NA	NA	NA	NA	NA	NA	NA	NA
d03302	BROMPHENIRAMINE; PHENYLPROPANOLAMINE	2	122	132	NA	NA	NA	NA	NA	NA	NA	NA	NA	NA	122	123	NA	122	127	NA	NA	NA	NA	NA	NA	NA	NA	NA	NA	NA	NA	NA	RESPIRATORY AGENTS	UPPER RESPIRATORY COMBINATIONS	NA	NA	NA	NA	NA	NA	NA	NA	NA	NA	RESPIRATORY AGENTS	ANTIHISTAMINES	NA	RESPIRATORY AGENTS	DECONGESTANTS	NA	NA	NA	NA	NA	NA	NA	NA	NA	NA	NA	NA	NA
d03303	CLEMASTINE; PHENYLPROPANOLAMINE	2	122	132	NA	NA	NA	NA	NA	NA	NA	NA	NA	NA	122	123	NA	122	127	NA	NA	NA	NA	NA	NA	NA	NA	NA	NA	NA	NA	NA	RESPIRATORY AGENTS	UPPER RESPIRATORY COMBINATIONS	NA	NA	NA	NA	NA	NA	NA	NA	NA	NA	RESPIRATORY AGENTS	ANTIHISTAMINES	NA	RESPIRATORY AGENTS	DECONGESTANTS	NA	NA	NA	NA	NA	NA	NA	NA	NA	NA	NA	NA	NA
d03304	AZATADINE; PSEUDOEPHEDRINE	2	122	132	NA	NA	NA	NA	NA	NA	NA	NA	NA	NA	122	123	NA	122	127	NA	NA	NA	NA	NA	NA	NA	NA	NA	NA	NA	NA	NA	RESPIRATORY AGENTS	UPPER RESPIRATORY COMBINATIONS	NA	NA	NA	NA	NA	NA	NA	NA	NA	NA	RESPIRATORY AGENTS	ANTIHISTAMINES	NA	RESPIRATORY AGENTS	DECONGESTANTS	NA	NA	NA	NA	NA	NA	NA	NA	NA	NA	NA	NA	NA
d03305	PSEUDOEPHEDRINE; TERFENADINE	2	122	132	NA	NA	NA	NA	NA	NA	NA	NA	NA	NA	122	123	NA	122	127	NA	NA	NA	NA	NA	NA	NA	NA	NA	NA	NA	NA	NA	RESPIRATORY AGENTS	UPPER RESPIRATORY COMBINATIONS	NA	NA	NA	NA	NA	NA	NA	NA	NA	NA	RESPIRATORY AGENTS	ANTIHISTAMINES	NA	RESPIRATORY AGENTS	DECONGESTANTS	NA	NA	NA	NA	NA	NA	NA	NA	NA	NA	NA	NA	NA
d03306	CHLORPHENIRAMINE; PHENYLEPHRINE; PHENYLTOLOXAMINE	2	122	132	NA	NA	NA	NA	NA	NA	NA	NA	NA	NA	40	54	NA	122	123	NA	122	127	NA	NA	NA	NA	NA	NA	NA	NA	NA	NA	RESPIRATORY AGENTS	UPPER RESPIRATORY COMBINATIONS	NA	NA	NA	NA	NA	NA	NA	NA	NA	NA	CARDIOVASCULAR AGENTS	VASOPRESSORS	NA	RESPIRATORY AGENTS	ANTIHISTAMINES	NA	RESPIRATORY AGENTS	DECONGESTANTS	NA	NA	NA	NA	NA	NA	NA	NA	NA	NA
d03307	CHLORPHENIRAMINE; PHENINDAMINE; PHENYLPROPANOLAMINE	2	122	132	NA	NA	NA	NA	NA	NA	NA	NA	NA	NA	122	123	NA	122	127	NA	NA	NA	NA	NA	NA	NA	NA	NA	NA	NA	NA	NA	RESPIRATORY AGENTS	UPPER RESPIRATORY COMBINATIONS	NA	NA	NA	NA	NA	NA	NA	NA	NA	NA	RESPIRATORY AGENTS	ANTIHISTAMINES	NA	RESPIRATORY AGENTS	DECONGESTANTS	NA	NA	NA	NA	NA	NA	NA	NA	NA	NA	NA	NA	NA
d03308	PHENIRAMINE; PHENYLPROPANOLAMINE; PHENYLTOLOXAMINE; PYRILAMINE	2	122	132	NA	NA	NA	NA	NA	NA	NA	NA	NA	NA	57	67	70	122	123	NA	122	127	NA	NA	NA	NA	NA	NA	NA	NA	NA	NA	RESPIRATORY AGENTS	UPPER RESPIRATORY COMBINATIONS	NA	NA	NA	NA	NA	NA	NA	NA	NA	NA	CENTRAL NERVOUS SYSTEM AGENTS	ANXIOLYTICS, SEDATIVES, AND HYPNOTICS	MISCELLANEOUS ANXIOLYTICS, SEDATIVES AND HYPNOTICS	RESPIRATORY AGENTS	ANTIHISTAMINES	NA	RESPIRATORY AGENTS	DECONGESTANTS	NA	NA	NA	NA	NA	NA	NA	NA	NA	NA
d03310	CHLORPHENIRAMINE; PHENYLEPHRINE; PHENYLPROPANOLAMINE; PHENYLTOLOXAMINE	2	122	132	NA	NA	NA	NA	NA	NA	NA	NA	NA	NA	40	54	NA	122	123	NA	122	127	NA	NA	NA	NA	NA	NA	NA	NA	NA	NA	RESPIRATORY AGENTS	UPPER RESPIRATORY COMBINATIONS	NA	NA	NA	NA	NA	NA	NA	NA	NA	NA	CARDIOVASCULAR AGENTS	VASOPRESSORS	NA	RESPIRATORY AGENTS	ANTIHISTAMINES	NA	RESPIRATORY AGENTS	DECONGESTANTS	NA	NA	NA	NA	NA	NA	NA	NA	NA	NA
d03311	BROMPHENIRAMINE; PHENYLEPHRINE	2	122	132	NA	NA	NA	NA	NA	NA	NA	NA	NA	NA	40	54	NA	122	123	NA	122	127	NA	NA	NA	NA	NA	NA	NA	NA	NA	NA	RESPIRATORY AGENTS	UPPER RESPIRATORY COMBINATIONS	NA	NA	NA	NA	NA	NA	NA	NA	NA	NA	CARDIOVASCULAR AGENTS	VASOPRESSORS	NA	RESPIRATORY AGENTS	ANTIHISTAMINES	NA	RESPIRATORY AGENTS	DECONGESTANTS	NA	NA	NA	NA	NA	NA	NA	NA	NA	NA
d03312	DIPHENHYDRAMINE; PSEUDOEPHEDRINE	2	122	132	NA	NA	NA	NA	NA	NA	NA	NA	NA	NA	57	65	197	57	66	205	57	67	70	122	123	NA	122	127	NA	NA	NA	NA	RESPIRATORY AGENTS	UPPER RESPIRATORY COMBINATIONS	NA	NA	NA	NA	NA	NA	NA	NA	NA	NA	CENTRAL NERVOUS SYSTEM AGENTS	ANTIEMETIC/ANTIVERTIGO AGENTS	ANTICHOLINERGIC ANTIEMETICS	CENTRAL NERVOUS SYSTEM AGENTS	ANTIPARKINSON AGENTS	ANTICHOLINERGIC ANTIPARKINSON AGENTS	CENTRAL NERVOUS SYSTEM AGENTS	ANXIOLYTICS, SEDATIVES, AND HYPNOTICS	MISCELLANEOUS ANXIOLYTICS, SEDATIVES AND HYPNOTICS	RESPIRATORY AGENTS	ANTIHISTAMINES	NA	RESPIRATORY AGENTS	DECONGESTANTS	NA	NA	NA	NA
d03313	CHLORPHENIRAMINE; PHENYLEPHRINE; PYRILAMINE	2	122	132	NA	NA	NA	NA	NA	NA	NA	NA	NA	NA	40	54	NA	57	67	70	122	123	NA	122	127	NA	NA	NA	NA	NA	NA	NA	RESPIRATORY AGENTS	UPPER RESPIRATORY COMBINATIONS	NA	NA	NA	NA	NA	NA	NA	NA	NA	NA	CARDIOVASCULAR AGENTS	VASOPRESSORS	NA	CENTRAL NERVOUS SYSTEM AGENTS	ANXIOLYTICS, SEDATIVES, AND HYPNOTICS	MISCELLANEOUS ANXIOLYTICS, SEDATIVES AND HYPNOTICS	RESPIRATORY AGENTS	ANTIHISTAMINES	NA	RESPIRATORY AGENTS	DECONGESTANTS	NA	NA	NA	NA	NA	NA	NA
d03315	CHLORPHENIRAMINE; PHENYLEPHRINE; PHENYLPROPANOLAMINE; PYRILAMINE	2	122	132	NA	NA	NA	NA	NA	NA	NA	NA	NA	NA	40	54	NA	57	67	70	122	123	NA	122	127	NA	NA	NA	NA	NA	NA	NA	RESPIRATORY AGENTS	UPPER RESPIRATORY COMBINATIONS	NA	NA	NA	NA	NA	NA	NA	NA	NA	NA	CARDIOVASCULAR AGENTS	VASOPRESSORS	NA	CENTRAL NERVOUS SYSTEM AGENTS	ANXIOLYTICS, SEDATIVES, AND HYPNOTICS	MISCELLANEOUS ANXIOLYTICS, SEDATIVES AND HYPNOTICS	RESPIRATORY AGENTS	ANTIHISTAMINES	NA	RESPIRATORY AGENTS	DECONGESTANTS	NA	NA	NA	NA	NA	NA	NA
d03316	PSEUDOEPHEDRINE; TRIPROLIDINE	2	122	132	NA	NA	NA	NA	NA	NA	NA	NA	NA	NA	122	123	NA	122	127	NA	NA	NA	NA	NA	NA	NA	NA	NA	NA	NA	NA	NA	RESPIRATORY AGENTS	UPPER RESPIRATORY COMBINATIONS	NA	NA	NA	NA	NA	NA	NA	NA	NA	NA	RESPIRATORY AGENTS	ANTIHISTAMINES	NA	RESPIRATORY AGENTS	DECONGESTANTS	NA	NA	NA	NA	NA	NA	NA	NA	NA	NA	NA	NA	NA
d03317	PHENYLEPHRINE; PROMETHAZINE	2	122	132	NA	NA	NA	NA	NA	NA	NA	NA	NA	NA	40	54	NA	57	65	196	122	123	NA	122	127	NA	NA	NA	NA	NA	NA	NA	RESPIRATORY AGENTS	UPPER RESPIRATORY COMBINATIONS	NA	NA	NA	NA	NA	NA	NA	NA	NA	NA	CARDIOVASCULAR AGENTS	VASOPRESSORS	NA	CENTRAL NERVOUS SYSTEM AGENTS	ANTIEMETIC/ANTIVERTIGO AGENTS	PHENOTHIAZINE ANTIEMETICS	RESPIRATORY AGENTS	ANTIHISTAMINES	NA	RESPIRATORY AGENTS	DECONGESTANTS	NA	NA	NA	NA	NA	NA	NA
d03318	PHENIRAMINE; PHENYLPROPANOLAMINE; PYRILAMINE	2	122	132	NA	NA	NA	NA	NA	NA	NA	NA	NA	NA	57	67	70	122	123	NA	122	127	NA	NA	NA	NA	NA	NA	NA	NA	NA	NA	RESPIRATORY AGENTS	UPPER RESPIRATORY COMBINATIONS	NA	NA	NA	NA	NA	NA	NA	NA	NA	NA	CENTRAL NERVOUS SYSTEM AGENTS	ANXIOLYTICS, SEDATIVES, AND HYPNOTICS	MISCELLANEOUS ANXIOLYTICS, SEDATIVES AND HYPNOTICS	RESPIRATORY AGENTS	ANTIHISTAMINES	NA	RESPIRATORY AGENTS	DECONGESTANTS	NA	NA	NA	NA	NA	NA	NA	NA	NA	NA
d03319	ACETAMINOPHEN; CHLORPHENIRAMINE; PHENYLPROPANOLAMINE	2	122	132	NA	NA	NA	NA	NA	NA	NA	NA	NA	NA	57	58	59	122	123	NA	122	127	NA	NA	NA	NA	NA	NA	NA	NA	NA	NA	RESPIRATORY AGENTS	UPPER RESPIRATORY COMBINATIONS	NA	NA	NA	NA	NA	NA	NA	NA	NA	NA	CENTRAL NERVOUS SYSTEM AGENTS	ANALGESICS	MISCELLANEOUS ANALGESICS	RESPIRATORY AGENTS	ANTIHISTAMINES	NA	RESPIRATORY AGENTS	DECONGESTANTS	NA	NA	NA	NA	NA	NA	NA	NA	NA	NA
d03338	CHLORPHENIRAMINE; METHSCOPOLAMINE; PHENYLEPHRINE	2	122	132	NA	NA	NA	NA	NA	NA	NA	NA	NA	NA	40	54	NA	87	355	89	122	123	NA	122	127	NA	NA	NA	NA	NA	NA	NA	RESPIRATORY AGENTS	UPPER RESPIRATORY COMBINATIONS	NA	NA	NA	NA	NA	NA	NA	NA	NA	NA	CARDIOVASCULAR AGENTS	VASOPRESSORS	NA	GASTROINTESTINAL AGENTS	FUNCTIONAL BOWEL DISORDER AGENTS	ANTICHOLINERGICS/ANTISPASMODICS	RESPIRATORY AGENTS	ANTIHISTAMINES	NA	RESPIRATORY AGENTS	DECONGESTANTS	NA	NA	NA	NA	NA	NA	NA
d03340	HOMATROPINE; HYDROCODONE	2	122	132	NA	NA	NA	NA	NA	NA	NA	NA	NA	NA	57	58	60	122	124	NA	122	129	NA	NA	NA	NA	NA	NA	NA	NA	NA	NA	RESPIRATORY AGENTS	UPPER RESPIRATORY COMBINATIONS	NA	NA	NA	NA	NA	NA	NA	NA	NA	NA	CENTRAL NERVOUS SYSTEM AGENTS	ANALGESICS	NARCOTIC ANALGESICS	RESPIRATORY AGENTS	ANTITUSSIVES	NA	RESPIRATORY AGENTS	MISCELLANEOUS RESPIRATORY AGENTS	NA	NA	NA	NA	NA	NA	NA	NA	NA	NA
d03342	ACETAMINOPHEN; DEXTROMETHORPHAN; PSEUDOEPHEDRINE	2	122	132	NA	NA	NA	NA	NA	NA	NA	NA	NA	NA	57	58	59	122	124	NA	122	127	NA	NA	NA	NA	NA	NA	NA	NA	NA	NA	RESPIRATORY AGENTS	UPPER RESPIRATORY COMBINATIONS	NA	NA	NA	NA	NA	NA	NA	NA	NA	NA	CENTRAL NERVOUS SYSTEM AGENTS	ANALGESICS	MISCELLANEOUS ANALGESICS	RESPIRATORY AGENTS	ANTITUSSIVES	NA	RESPIRATORY AGENTS	DECONGESTANTS	NA	NA	NA	NA	NA	NA	NA	NA	NA	NA
d03346	ACETAMINOPHEN; CAFFEINE; CHLORPHENIRAMINE; HYDROCODONE; PHENYLEPHRINE	2	122	132	NA	NA	NA	NA	NA	NA	NA	NA	NA	NA	40	54	NA	57	58	59	57	58	60	57	71	NA	122	123	NA	122	124	NA	RESPIRATORY AGENTS	UPPER RESPIRATORY COMBINATIONS	NA	NA	NA	NA	NA	NA	NA	NA	NA	NA	CARDIOVASCULAR AGENTS	VASOPRESSORS	NA	CENTRAL NERVOUS SYSTEM AGENTS	ANALGESICS	MISCELLANEOUS ANALGESICS	CENTRAL NERVOUS SYSTEM AGENTS	ANALGESICS	NARCOTIC ANALGESICS	CENTRAL NERVOUS SYSTEM AGENTS	CNS STIMULANTS	NA	RESPIRATORY AGENTS	ANTIHISTAMINES	NA	RESPIRATORY AGENTS	ANTITUSSIVES	NA
d03352	HYDROCODONE; PSEUDOEPHEDRINE	2	122	132	NA	NA	NA	NA	NA	NA	NA	NA	NA	NA	57	58	60	122	124	NA	122	127	NA	NA	NA	NA	NA	NA	NA	NA	NA	NA	RESPIRATORY AGENTS	UPPER RESPIRATORY COMBINATIONS	NA	NA	NA	NA	NA	NA	NA	NA	NA	NA	CENTRAL NERVOUS SYSTEM AGENTS	ANALGESICS	NARCOTIC ANALGESICS	RESPIRATORY AGENTS	ANTITUSSIVES	NA	RESPIRATORY AGENTS	DECONGESTANTS	NA	NA	NA	NA	NA	NA	NA	NA	NA	NA
d03353	HYDROCODONE; PHENYLPROPANOLAMINE	2	122	132	NA	NA	NA	NA	NA	NA	NA	NA	NA	NA	57	58	60	122	124	NA	122	127	NA	NA	NA	NA	NA	NA	NA	NA	NA	NA	RESPIRATORY AGENTS	UPPER RESPIRATORY COMBINATIONS	NA	NA	NA	NA	NA	NA	NA	NA	NA	NA	CENTRAL NERVOUS SYSTEM AGENTS	ANALGESICS	NARCOTIC ANALGESICS	RESPIRATORY AGENTS	ANTITUSSIVES	NA	RESPIRATORY AGENTS	DECONGESTANTS	NA	NA	NA	NA	NA	NA	NA	NA	NA	NA
d03354	DEXTROMETHORPHAN; PSEUDOEPHEDRINE	2	122	132	NA	NA	NA	NA	NA	NA	NA	NA	NA	NA	122	124	NA	122	127	NA	NA	NA	NA	NA	NA	NA	NA	NA	NA	NA	NA	NA	RESPIRATORY AGENTS	UPPER RESPIRATORY COMBINATIONS	NA	NA	NA	NA	NA	NA	NA	NA	NA	NA	RESPIRATORY AGENTS	ANTITUSSIVES	NA	RESPIRATORY AGENTS	DECONGESTANTS	NA	NA	NA	NA	NA	NA	NA	NA	NA	NA	NA	NA	NA
d03356	CHLORPHENIRAMINE; HYDROCODONE	2	122	132	NA	NA	NA	NA	NA	NA	NA	NA	NA	NA	57	58	60	122	123	NA	122	124	NA	NA	NA	NA	NA	NA	NA	NA	NA	NA	RESPIRATORY AGENTS	UPPER RESPIRATORY COMBINATIONS	NA	NA	NA	NA	NA	NA	NA	NA	NA	NA	CENTRAL NERVOUS SYSTEM AGENTS	ANALGESICS	NARCOTIC ANALGESICS	RESPIRATORY AGENTS	ANTIHISTAMINES	NA	RESPIRATORY AGENTS	ANTITUSSIVES	NA	NA	NA	NA	NA	NA	NA	NA	NA	NA
d03357	CODEINE; PROMETHAZINE	2	122	132	NA	NA	NA	NA	NA	NA	NA	NA	NA	NA	57	58	60	57	65	196	122	123	NA	122	124	NA	NA	NA	NA	NA	NA	NA	RESPIRATORY AGENTS	UPPER RESPIRATORY COMBINATIONS	NA	NA	NA	NA	NA	NA	NA	NA	NA	NA	CENTRAL NERVOUS SYSTEM AGENTS	ANALGESICS	NARCOTIC ANALGESICS	CENTRAL NERVOUS SYSTEM AGENTS	ANTIEMETIC/ANTIVERTIGO AGENTS	PHENOTHIAZINE ANTIEMETICS	RESPIRATORY AGENTS	ANTIHISTAMINES	NA	RESPIRATORY AGENTS	ANTITUSSIVES	NA	NA	NA	NA	NA	NA	NA
d03360	DEXTROMETHORPHAN; PROMETHAZINE	2	122	132	NA	NA	NA	NA	NA	NA	NA	NA	NA	NA	57	65	196	122	123	NA	122	124	NA	NA	NA	NA	NA	NA	NA	NA	NA	NA	RESPIRATORY AGENTS	UPPER RESPIRATORY COMBINATIONS	NA	NA	NA	NA	NA	NA	NA	NA	NA	NA	CENTRAL NERVOUS SYSTEM AGENTS	ANTIEMETIC/ANTIVERTIGO AGENTS	PHENOTHIAZINE ANTIEMETICS	RESPIRATORY AGENTS	ANTIHISTAMINES	NA	RESPIRATORY AGENTS	ANTITUSSIVES	NA	NA	NA	NA	NA	NA	NA	NA	NA	NA
d03361	CHLORPHENIRAMINE; HYDROCODONE; PHENYLEPHRINE	2	122	132	NA	NA	NA	NA	NA	NA	NA	NA	NA	NA	40	54	NA	57	58	60	122	123	NA	122	124	NA	122	127	NA	NA	NA	NA	RESPIRATORY AGENTS	UPPER RESPIRATORY COMBINATIONS	NA	NA	NA	NA	NA	NA	NA	NA	NA	NA	CARDIOVASCULAR AGENTS	VASOPRESSORS	NA	CENTRAL NERVOUS SYSTEM AGENTS	ANALGESICS	NARCOTIC ANALGESICS	RESPIRATORY AGENTS	ANTIHISTAMINES	NA	RESPIRATORY AGENTS	ANTITUSSIVES	NA	RESPIRATORY AGENTS	DECONGESTANTS	NA	NA	NA	NA
d03362	CHLORPHENIRAMINE; CODEINE; PSEUDOEPHEDRINE	2	122	132	NA	NA	NA	NA	NA	NA	NA	NA	NA	NA	57	58	60	122	123	NA	122	124	NA	122	127	NA	NA	NA	NA	NA	NA	NA	RESPIRATORY AGENTS	UPPER RESPIRATORY COMBINATIONS	NA	NA	NA	NA	NA	NA	NA	NA	NA	NA	CENTRAL NERVOUS SYSTEM AGENTS	ANALGESICS	NARCOTIC ANALGESICS	RESPIRATORY AGENTS	ANTIHISTAMINES	NA	RESPIRATORY AGENTS	ANTITUSSIVES	NA	RESPIRATORY AGENTS	DECONGESTANTS	NA	NA	NA	NA	NA	NA	NA
d03363	CODEINE; PSEUDOEPHEDRINE; TRIPROLIDINE	2	122	132	NA	NA	NA	NA	NA	NA	NA	NA	NA	NA	57	58	60	122	123	NA	122	124	NA	122	127	NA	NA	NA	NA	NA	NA	NA	RESPIRATORY AGENTS	UPPER RESPIRATORY COMBINATIONS	NA	NA	NA	NA	NA	NA	NA	NA	NA	NA	CENTRAL NERVOUS SYSTEM AGENTS	ANALGESICS	NARCOTIC ANALGESICS	RESPIRATORY AGENTS	ANTIHISTAMINES	NA	RESPIRATORY AGENTS	ANTITUSSIVES	NA	RESPIRATORY AGENTS	DECONGESTANTS	NA	NA	NA	NA	NA	NA	NA
d03364	CODEINE; PHENYLEPHRINE; PROMETHAZINE	2	122	132	NA	NA	NA	NA	NA	NA	NA	NA	NA	NA	40	54	NA	57	58	60	57	65	196	122	123	NA	122	124	NA	122	127	NA	RESPIRATORY AGENTS	UPPER RESPIRATORY COMBINATIONS	NA	NA	NA	NA	NA	NA	NA	NA	NA	NA	CARDIOVASCULAR AGENTS	VASOPRESSORS	NA	CENTRAL NERVOUS SYSTEM AGENTS	ANALGESICS	NARCOTIC ANALGESICS	CENTRAL NERVOUS SYSTEM AGENTS	ANTIEMETIC/ANTIVERTIGO AGENTS	PHENOTHIAZINE ANTIEMETICS	RESPIRATORY AGENTS	ANTIHISTAMINES	NA	RESPIRATORY AGENTS	ANTITUSSIVES	NA	RESPIRATORY AGENTS	DECONGESTANTS	NA
d03366	HYDROCODONE; PHENYLEPHRINE; PYRILAMINE	2	122	132	NA	NA	NA	NA	NA	NA	NA	NA	NA	NA	40	54	NA	57	58	60	57	67	70	122	123	NA	122	124	NA	122	127	NA	RESPIRATORY AGENTS	UPPER RESPIRATORY COMBINATIONS	NA	NA	NA	NA	NA	NA	NA	NA	NA	NA	CARDIOVASCULAR AGENTS	VASOPRESSORS	NA	CENTRAL NERVOUS SYSTEM AGENTS	ANALGESICS	NARCOTIC ANALGESICS	CENTRAL NERVOUS SYSTEM AGENTS	ANXIOLYTICS, SEDATIVES, AND HYPNOTICS	MISCELLANEOUS ANXIOLYTICS, SEDATIVES AND HYPNOTICS	RESPIRATORY AGENTS	ANTIHISTAMINES	NA	RESPIRATORY AGENTS	ANTITUSSIVES	NA	RESPIRATORY AGENTS	DECONGESTANTS	NA
d03367	BROMPHENIRAMINE; CODEINE; PHENYLPROPANOLAMINE	2	122	132	NA	NA	NA	NA	NA	NA	NA	NA	NA	NA	57	58	60	122	123	NA	122	124	NA	122	127	NA	NA	NA	NA	NA	NA	NA	RESPIRATORY AGENTS	UPPER RESPIRATORY COMBINATIONS	NA	NA	NA	NA	NA	NA	NA	NA	NA	NA	CENTRAL NERVOUS SYSTEM AGENTS	ANALGESICS	NARCOTIC ANALGESICS	RESPIRATORY AGENTS	ANTIHISTAMINES	NA	RESPIRATORY AGENTS	ANTITUSSIVES	NA	RESPIRATORY AGENTS	DECONGESTANTS	NA	NA	NA	NA	NA	NA	NA
d03368	BROMPHENIRAMINE; DEXTROMETHORPHAN; PSEUDOEPHEDRINE	2	122	132	NA	NA	NA	NA	NA	NA	NA	NA	NA	NA	122	123	NA	122	124	NA	122	127	NA	NA	NA	NA	NA	NA	NA	NA	NA	NA	RESPIRATORY AGENTS	UPPER RESPIRATORY COMBINATIONS	NA	NA	NA	NA	NA	NA	NA	NA	NA	NA	RESPIRATORY AGENTS	ANTIHISTAMINES	NA	RESPIRATORY AGENTS	ANTITUSSIVES	NA	RESPIRATORY AGENTS	DECONGESTANTS	NA	NA	NA	NA	NA	NA	NA	NA	NA	NA
d03369	CHLORPHENIRAMINE; DEXTROMETHORPHAN; PHENYLEPHRINE	2	122	132	NA	NA	NA	NA	NA	NA	NA	NA	NA	NA	40	54	NA	122	123	NA	122	124	NA	122	127	NA	NA	NA	NA	NA	NA	NA	RESPIRATORY AGENTS	UPPER RESPIRATORY COMBINATIONS	NA	NA	NA	NA	NA	NA	NA	NA	NA	NA	CARDIOVASCULAR AGENTS	VASOPRESSORS	NA	RESPIRATORY AGENTS	ANTIHISTAMINES	NA	RESPIRATORY AGENTS	ANTITUSSIVES	NA	RESPIRATORY AGENTS	DECONGESTANTS	NA	NA	NA	NA	NA	NA	NA
d03370	CHLORPHENIRAMINE; DEXTROMETHORPHAN; PSEUDOEPHEDRINE	2	122	132	NA	NA	NA	NA	NA	NA	NA	NA	NA	NA	122	123	NA	122	124	NA	122	127	NA	NA	NA	NA	NA	NA	NA	NA	NA	NA	RESPIRATORY AGENTS	UPPER RESPIRATORY COMBINATIONS	NA	NA	NA	NA	NA	NA	NA	NA	NA	NA	RESPIRATORY AGENTS	ANTIHISTAMINES	NA	RESPIRATORY AGENTS	ANTITUSSIVES	NA	RESPIRATORY AGENTS	DECONGESTANTS	NA	NA	NA	NA	NA	NA	NA	NA	NA	NA
d03371	DEXTROMETHORPHAN; PHENYLEPHRINE; PYRILAMINE	2	122	132	NA	NA	NA	NA	NA	NA	NA	NA	NA	NA	40	54	NA	57	67	70	122	123	NA	122	124	NA	122	127	NA	NA	NA	NA	RESPIRATORY AGENTS	UPPER RESPIRATORY COMBINATIONS	NA	NA	NA	NA	NA	NA	NA	NA	NA	NA	CARDIOVASCULAR AGENTS	VASOPRESSORS	NA	CENTRAL NERVOUS SYSTEM AGENTS	ANXIOLYTICS, SEDATIVES, AND HYPNOTICS	MISCELLANEOUS ANXIOLYTICS, SEDATIVES AND HYPNOTICS	RESPIRATORY AGENTS	ANTIHISTAMINES	NA	RESPIRATORY AGENTS	ANTITUSSIVES	NA	RESPIRATORY AGENTS	DECONGESTANTS	NA	NA	NA	NA
d03372	BROMPHENIRAMINE; DEXTROMETHORPHAN; PHENYLPROPANOLAMINE	2	122	132	NA	NA	NA	NA	NA	NA	NA	NA	NA	NA	122	123	NA	122	124	NA	122	127	NA	NA	NA	NA	NA	NA	NA	NA	NA	NA	RESPIRATORY AGENTS	UPPER RESPIRATORY COMBINATIONS	NA	NA	NA	NA	NA	NA	NA	NA	NA	NA	RESPIRATORY AGENTS	ANTIHISTAMINES	NA	RESPIRATORY AGENTS	ANTITUSSIVES	NA	RESPIRATORY AGENTS	DECONGESTANTS	NA	NA	NA	NA	NA	NA	NA	NA	NA	NA
d03375	HYDROCODONE; PHENIRAMINE; PHENYLEPHRINE; PHENYLPROPANOLAMINE; PYRILAMINE	2	122	132	NA	NA	NA	NA	NA	NA	NA	NA	NA	NA	40	54	NA	57	58	60	57	67	70	122	123	NA	122	124	NA	122	127	NA	RESPIRATORY AGENTS	UPPER RESPIRATORY COMBINATIONS	NA	NA	NA	NA	NA	NA	NA	NA	NA	NA	CARDIOVASCULAR AGENTS	VASOPRESSORS	NA	CENTRAL NERVOUS SYSTEM AGENTS	ANALGESICS	NARCOTIC ANALGESICS	CENTRAL NERVOUS SYSTEM AGENTS	ANXIOLYTICS, SEDATIVES, AND HYPNOTICS	MISCELLANEOUS ANXIOLYTICS, SEDATIVES AND HYPNOTICS	RESPIRATORY AGENTS	ANTIHISTAMINES	NA	RESPIRATORY AGENTS	ANTITUSSIVES	NA	RESPIRATORY AGENTS	DECONGESTANTS	NA
d03379	GUAIFENESIN; PSEUDOEPHEDRINE	2	122	132	NA	NA	NA	NA	NA	NA	NA	NA	NA	NA	122	127	NA	122	128	NA	NA	NA	NA	NA	NA	NA	NA	NA	NA	NA	NA	NA	RESPIRATORY AGENTS	UPPER RESPIRATORY COMBINATIONS	NA	NA	NA	NA	NA	NA	NA	NA	NA	NA	RESPIRATORY AGENTS	DECONGESTANTS	NA	RESPIRATORY AGENTS	EXPECTORANTS	NA	NA	NA	NA	NA	NA	NA	NA	NA	NA	NA	NA	NA
d03380	EPHEDRINE; GUAIFENESIN	2	122	132	NA	NA	NA	NA	NA	NA	NA	NA	NA	NA	40	54	NA	122	127	NA	122	128	NA	NA	NA	NA	NA	NA	NA	NA	NA	NA	RESPIRATORY AGENTS	UPPER RESPIRATORY COMBINATIONS	NA	NA	NA	NA	NA	NA	NA	NA	NA	NA	CARDIOVASCULAR AGENTS	VASOPRESSORS	NA	RESPIRATORY AGENTS	DECONGESTANTS	NA	RESPIRATORY AGENTS	EXPECTORANTS	NA	NA	NA	NA	NA	NA	NA	NA	NA	NA
d03381	GUAIFENESIN; PHENYLEPHRINE	2	122	132	NA	NA	NA	NA	NA	NA	NA	NA	NA	NA	40	54	NA	122	127	NA	122	128	NA	NA	NA	NA	NA	NA	NA	NA	NA	NA	RESPIRATORY AGENTS	UPPER RESPIRATORY COMBINATIONS	NA	NA	NA	NA	NA	NA	NA	NA	NA	NA	CARDIOVASCULAR AGENTS	VASOPRESSORS	NA	RESPIRATORY AGENTS	DECONGESTANTS	NA	RESPIRATORY AGENTS	EXPECTORANTS	NA	NA	NA	NA	NA	NA	NA	NA	NA	NA
d03382	GUAIFENESIN; PHENYLPROPANOLAMINE	2	122	132	NA	NA	NA	NA	NA	NA	NA	NA	NA	NA	122	127	NA	122	128	NA	NA	NA	NA	NA	NA	NA	NA	NA	NA	NA	NA	NA	RESPIRATORY AGENTS	UPPER RESPIRATORY COMBINATIONS	NA	NA	NA	NA	NA	NA	NA	NA	NA	NA	RESPIRATORY AGENTS	DECONGESTANTS	NA	RESPIRATORY AGENTS	EXPECTORANTS	NA	NA	NA	NA	NA	NA	NA	NA	NA	NA	NA	NA	NA
d03383	GUAIFENESIN; PHENYLEPHRINE; PHENYLPROPANOLAMINE	2	122	132	NA	NA	NA	NA	NA	NA	NA	NA	NA	NA	40	54	NA	122	127	NA	122	128	NA	NA	NA	NA	NA	NA	NA	NA	NA	NA	RESPIRATORY AGENTS	UPPER RESPIRATORY COMBINATIONS	NA	NA	NA	NA	NA	NA	NA	NA	NA	NA	CARDIOVASCULAR AGENTS	VASOPRESSORS	NA	RESPIRATORY AGENTS	DECONGESTANTS	NA	RESPIRATORY AGENTS	EXPECTORANTS	NA	NA	NA	NA	NA	NA	NA	NA	NA	NA
d03388	ETHINYL ESTRADIOL; ETHYNODIOL	2	97	101	102	NA	NA	NA	NA	NA	NA	NA	NA	NA	97	101	183	97	101	185	NA	NA	NA	NA	NA	NA	NA	NA	NA	NA	NA	NA	HORMONES/HORMONE MODIFIERS	SEX HORMONES	CONTRACEPTIVES	NA	NA	NA	NA	NA	NA	NA	NA	NA	HORMONES/HORMONE MODIFIERS	SEX HORMONES	ESTROGENS	HORMONES/HORMONE MODIFIERS	SEX HORMONES	PROGESTINS	NA	NA	NA	NA	NA	NA	NA	NA	NA	NA	NA	NA
d03389	ESTRADIOL; TESTOSTERONE	2	97	101	186	NA	NA	NA	NA	NA	NA	NA	NA	NA	97	101	182	97	101	183	NA	NA	NA	NA	NA	NA	NA	NA	NA	NA	NA	NA	HORMONES/HORMONE MODIFIERS	SEX HORMONES	SEX HORMONE COMBINATIONS	NA	NA	NA	NA	NA	NA	NA	NA	NA	HORMONES/HORMONE MODIFIERS	SEX HORMONES	ANDROGENS AND ANABOLIC STEROIDS	HORMONES/HORMONE MODIFIERS	SEX HORMONES	ESTROGENS	NA	NA	NA	NA	NA	NA	NA	NA	NA	NA	NA	NA
d03393	CODEINE; GUAIFENESIN	2	122	132	NA	NA	NA	NA	NA	NA	NA	NA	NA	NA	57	58	60	122	124	NA	122	128	NA	NA	NA	NA	NA	NA	NA	NA	NA	NA	RESPIRATORY AGENTS	UPPER RESPIRATORY COMBINATIONS	NA	NA	NA	NA	NA	NA	NA	NA	NA	NA	CENTRAL NERVOUS SYSTEM AGENTS	ANALGESICS	NARCOTIC ANALGESICS	RESPIRATORY AGENTS	ANTITUSSIVES	NA	RESPIRATORY AGENTS	EXPECTORANTS	NA	NA	NA	NA	NA	NA	NA	NA	NA	NA
d03394	CODEINE; IODINATED GLYCEROL	2	122	132	NA	NA	NA	NA	NA	NA	NA	NA	NA	NA	57	58	60	122	128	NA	NA	NA	NA	NA	NA	NA	NA	NA	NA	NA	NA	NA	RESPIRATORY AGENTS	UPPER RESPIRATORY COMBINATIONS	NA	NA	NA	NA	NA	NA	NA	NA	NA	NA	CENTRAL NERVOUS SYSTEM AGENTS	ANALGESICS	NARCOTIC ANALGESICS	RESPIRATORY AGENTS	EXPECTORANTS	NA	NA	NA	NA	NA	NA	NA	NA	NA	NA	NA	NA	NA
d03396	GUAIFENESIN; HYDROCODONE	2	122	132	NA	NA	NA	NA	NA	NA	NA	NA	NA	NA	57	58	60	122	124	NA	122	128	NA	NA	NA	NA	NA	NA	NA	NA	NA	NA	RESPIRATORY AGENTS	UPPER RESPIRATORY COMBINATIONS	NA	NA	NA	NA	NA	NA	NA	NA	NA	NA	CENTRAL NERVOUS SYSTEM AGENTS	ANALGESICS	NARCOTIC ANALGESICS	RESPIRATORY AGENTS	ANTITUSSIVES	NA	RESPIRATORY AGENTS	EXPECTORANTS	NA	NA	NA	NA	NA	NA	NA	NA	NA	NA
d03398	CODEINE; GUAIFENESIN; PSEUDOEPHEDRINE	2	122	132	NA	NA	NA	NA	NA	NA	NA	NA	NA	NA	57	58	60	122	124	NA	122	127	NA	122	128	NA	NA	NA	NA	NA	NA	NA	RESPIRATORY AGENTS	UPPER RESPIRATORY COMBINATIONS	NA	NA	NA	NA	NA	NA	NA	NA	NA	NA	CENTRAL NERVOUS SYSTEM AGENTS	ANALGESICS	NARCOTIC ANALGESICS	RESPIRATORY AGENTS	ANTITUSSIVES	NA	RESPIRATORY AGENTS	DECONGESTANTS	NA	RESPIRATORY AGENTS	EXPECTORANTS	NA	NA	NA	NA	NA	NA	NA
d03399	CHLORPHENIRAMINE; CODEINE; PHENYLEPHRINE; POTASSIUM IODIDE	2	122	132	NA	NA	NA	NA	NA	NA	NA	NA	NA	NA	40	54	NA	57	58	60	97	422	NA	122	123	NA	122	124	NA	122	127	NA	RESPIRATORY AGENTS	UPPER RESPIRATORY COMBINATIONS	NA	NA	NA	NA	NA	NA	NA	NA	NA	NA	CARDIOVASCULAR AGENTS	VASOPRESSORS	NA	CENTRAL NERVOUS SYSTEM AGENTS	ANALGESICS	NARCOTIC ANALGESICS	HORMONES/HORMONE MODIFIERS	ANTITHYROID AGENTS	NA	RESPIRATORY AGENTS	ANTIHISTAMINES	NA	RESPIRATORY AGENTS	ANTITUSSIVES	NA	RESPIRATORY AGENTS	DECONGESTANTS	NA
d03400	DEXTROMETHORPHAN; GUAIFENESIN	2	122	132	NA	NA	NA	NA	NA	NA	NA	NA	NA	NA	122	124	NA	122	128	NA	NA	NA	NA	NA	NA	NA	NA	NA	NA	NA	NA	NA	RESPIRATORY AGENTS	UPPER RESPIRATORY COMBINATIONS	NA	NA	NA	NA	NA	NA	NA	NA	NA	NA	RESPIRATORY AGENTS	ANTITUSSIVES	NA	RESPIRATORY AGENTS	EXPECTORANTS	NA	NA	NA	NA	NA	NA	NA	NA	NA	NA	NA	NA	NA
d03403	GUAIFENESIN; HYDROCODONE; PHENYLEPHRINE	2	122	132	NA	NA	NA	NA	NA	NA	NA	NA	NA	NA	40	54	NA	57	58	60	122	124	NA	122	127	NA	122	128	NA	NA	NA	NA	RESPIRATORY AGENTS	UPPER RESPIRATORY COMBINATIONS	NA	NA	NA	NA	NA	NA	NA	NA	NA	NA	CARDIOVASCULAR AGENTS	VASOPRESSORS	NA	CENTRAL NERVOUS SYSTEM AGENTS	ANALGESICS	NARCOTIC ANALGESICS	RESPIRATORY AGENTS	ANTITUSSIVES	NA	RESPIRATORY AGENTS	DECONGESTANTS	NA	RESPIRATORY AGENTS	EXPECTORANTS	NA	NA	NA	NA
d03404	GUAIFENESIN; HYDROCODONE; PSEUDOEPHEDRINE	2	122	132	NA	NA	NA	NA	NA	NA	NA	NA	NA	NA	57	58	60	122	124	NA	122	127	NA	122	128	NA	NA	NA	NA	NA	NA	NA	RESPIRATORY AGENTS	UPPER RESPIRATORY COMBINATIONS	NA	NA	NA	NA	NA	NA	NA	NA	NA	NA	CENTRAL NERVOUS SYSTEM AGENTS	ANALGESICS	NARCOTIC ANALGESICS	RESPIRATORY AGENTS	ANTITUSSIVES	NA	RESPIRATORY AGENTS	DECONGESTANTS	NA	RESPIRATORY AGENTS	EXPECTORANTS	NA	NA	NA	NA	NA	NA	NA
d03407	CODEINE; GUAIFENESIN; PHENYLPROPANOLAMINE	2	122	132	NA	NA	NA	NA	NA	NA	NA	NA	NA	NA	57	58	60	122	124	NA	122	127	NA	122	128	NA	NA	NA	NA	NA	NA	NA	RESPIRATORY AGENTS	UPPER RESPIRATORY COMBINATIONS	NA	NA	NA	NA	NA	NA	NA	NA	NA	NA	CENTRAL NERVOUS SYSTEM AGENTS	ANALGESICS	NARCOTIC ANALGESICS	RESPIRATORY AGENTS	ANTITUSSIVES	NA	RESPIRATORY AGENTS	DECONGESTANTS	NA	RESPIRATORY AGENTS	EXPECTORANTS	NA	NA	NA	NA	NA	NA	NA
d03408	DEXTROMETHORPHAN; GUAIFENESIN; PHENYLEPHRINE	2	122	132	NA	NA	NA	NA	NA	NA	NA	NA	NA	NA	40	54	NA	122	124	NA	122	127	NA	122	128	NA	NA	NA	NA	NA	NA	NA	RESPIRATORY AGENTS	UPPER RESPIRATORY COMBINATIONS	NA	NA	NA	NA	NA	NA	NA	NA	NA	NA	CARDIOVASCULAR AGENTS	VASOPRESSORS	NA	RESPIRATORY AGENTS	ANTITUSSIVES	NA	RESPIRATORY AGENTS	DECONGESTANTS	NA	RESPIRATORY AGENTS	EXPECTORANTS	NA	NA	NA	NA	NA	NA	NA
d03409	DEXTROMETHORPHAN; GUAIFENESIN; PSEUDOEPHEDRINE	2	122	132	NA	NA	NA	NA	NA	NA	NA	NA	NA	NA	122	124	NA	122	127	NA	122	128	NA	NA	NA	NA	NA	NA	NA	NA	NA	NA	RESPIRATORY AGENTS	UPPER RESPIRATORY COMBINATIONS	NA	NA	NA	NA	NA	NA	NA	NA	NA	NA	RESPIRATORY AGENTS	ANTITUSSIVES	NA	RESPIRATORY AGENTS	DECONGESTANTS	NA	RESPIRATORY AGENTS	EXPECTORANTS	NA	NA	NA	NA	NA	NA	NA	NA	NA	NA
d03411	DEXTROMETHORPHAN; GUAIFENESIN; PHENYLPROPANOLAMINE	2	122	132	NA	NA	NA	NA	NA	NA	NA	NA	NA	NA	122	124	NA	122	127	NA	122	128	NA	NA	NA	NA	NA	NA	NA	NA	NA	NA	RESPIRATORY AGENTS	UPPER RESPIRATORY COMBINATIONS	NA	NA	NA	NA	NA	NA	NA	NA	NA	NA	RESPIRATORY AGENTS	ANTITUSSIVES	NA	RESPIRATORY AGENTS	DECONGESTANTS	NA	RESPIRATORY AGENTS	EXPECTORANTS	NA	NA	NA	NA	NA	NA	NA	NA	NA	NA
d03416	CHLORPHENIRAMINE; HYDROCODONE; PSEUDOEPHEDRINE	2	122	132	NA	NA	NA	NA	NA	NA	NA	NA	NA	NA	57	58	60	122	123	NA	122	124	NA	122	127	NA	NA	NA	NA	NA	NA	NA	RESPIRATORY AGENTS	UPPER RESPIRATORY COMBINATIONS	NA	NA	NA	NA	NA	NA	NA	NA	NA	NA	CENTRAL NERVOUS SYSTEM AGENTS	ANALGESICS	NARCOTIC ANALGESICS	RESPIRATORY AGENTS	ANTIHISTAMINES	NA	RESPIRATORY AGENTS	ANTITUSSIVES	NA	RESPIRATORY AGENTS	DECONGESTANTS	NA	NA	NA	NA	NA	NA	NA
d03419	CHLORPHENIRAMINE; DEXTROMETHORPHAN; GUAIFENESIN; PHENYLEPHRINE	2	122	132	NA	NA	NA	NA	NA	NA	NA	NA	NA	NA	40	54	NA	122	123	NA	122	124	NA	122	127	NA	122	128	NA	NA	NA	NA	RESPIRATORY AGENTS	UPPER RESPIRATORY COMBINATIONS	NA	NA	NA	NA	NA	NA	NA	NA	NA	NA	CARDIOVASCULAR AGENTS	VASOPRESSORS	NA	RESPIRATORY AGENTS	ANTIHISTAMINES	NA	RESPIRATORY AGENTS	ANTITUSSIVES	NA	RESPIRATORY AGENTS	DECONGESTANTS	NA	RESPIRATORY AGENTS	EXPECTORANTS	NA	NA	NA	NA
d03423	ACETAMINOPHEN; CODEINE	2	57	58	191	NA	NA	NA	NA	NA	NA	NA	NA	NA	57	58	59	57	58	60	122	124	NA	NA	NA	NA	NA	NA	NA	NA	NA	NA	CENTRAL NERVOUS SYSTEM AGENTS	ANALGESICS	NARCOTIC ANALGESIC COMBINATIONS	NA	NA	NA	NA	NA	NA	NA	NA	NA	CENTRAL NERVOUS SYSTEM AGENTS	ANALGESICS	MISCELLANEOUS ANALGESICS	CENTRAL NERVOUS SYSTEM AGENTS	ANALGESICS	NARCOTIC ANALGESICS	RESPIRATORY AGENTS	ANTITUSSIVES	NA	NA	NA	NA	NA	NA	NA	NA	NA	NA
d03424	ASPIRIN; CODEINE	2	57	58	191	NA	NA	NA	NA	NA	NA	NA	NA	NA	57	58	60	57	58	62	81	83	211	122	124	NA	NA	NA	NA	NA	NA	NA	CENTRAL NERVOUS SYSTEM AGENTS	ANALGESICS	NARCOTIC ANALGESIC COMBINATIONS	NA	NA	NA	NA	NA	NA	NA	NA	NA	CENTRAL NERVOUS SYSTEM AGENTS	ANALGESICS	NARCOTIC ANALGESICS	CENTRAL NERVOUS SYSTEM AGENTS	ANALGESICS	SALICYLATES	COAGULATION MODIFIERS	ANTIPLATELET AGENTS	PLATELET AGGREGATION INHIBITORS	RESPIRATORY AGENTS	ANTITUSSIVES	NA	NA	NA	NA	NA	NA	NA
d03425	ACETAMINOPHEN; BUTALBITAL; CAFFEINE; CODEINE	2	57	58	191	NA	NA	NA	NA	NA	NA	NA	NA	NA	57	58	59	57	58	60	57	67	68	57	71	NA	122	124	NA	NA	NA	NA	CENTRAL NERVOUS SYSTEM AGENTS	ANALGESICS	NARCOTIC ANALGESIC COMBINATIONS	NA	NA	NA	NA	NA	NA	NA	NA	NA	CENTRAL NERVOUS SYSTEM AGENTS	ANALGESICS	MISCELLANEOUS ANALGESICS	CENTRAL NERVOUS SYSTEM AGENTS	ANALGESICS	NARCOTIC ANALGESICS	CENTRAL NERVOUS SYSTEM AGENTS	ANXIOLYTICS, SEDATIVES, AND HYPNOTICS	BARBITURATES	CENTRAL NERVOUS SYSTEM AGENTS	CNS STIMULANTS	NA	RESPIRATORY AGENTS	ANTITUSSIVES	NA	NA	NA	NA
d03426	ASPIRIN; BUTALBITAL; CAFFEINE; CODEINE	2	57	58	191	NA	NA	NA	NA	NA	NA	NA	NA	NA	57	58	60	57	58	62	57	67	68	57	71	NA	81	83	211	122	124	NA	CENTRAL NERVOUS SYSTEM AGENTS	ANALGESICS	NARCOTIC ANALGESIC COMBINATIONS	NA	NA	NA	NA	NA	NA	NA	NA	NA	CENTRAL NERVOUS SYSTEM AGENTS	ANALGESICS	NARCOTIC ANALGESICS	CENTRAL NERVOUS SYSTEM AGENTS	ANALGESICS	SALICYLATES	CENTRAL NERVOUS SYSTEM AGENTS	ANXIOLYTICS, SEDATIVES, AND HYPNOTICS	BARBITURATES	CENTRAL NERVOUS SYSTEM AGENTS	CNS STIMULANTS	NA	COAGULATION MODIFIERS	ANTIPLATELET AGENTS	PLATELET AGGREGATION INHIBITORS	RESPIRATORY AGENTS	ANTITUSSIVES	NA
d03428	ACETAMINOPHEN; HYDROCODONE	2	57	58	191	NA	NA	NA	NA	NA	NA	NA	NA	NA	57	58	59	57	58	60	122	124	NA	NA	NA	NA	NA	NA	NA	NA	NA	NA	CENTRAL NERVOUS SYSTEM AGENTS	ANALGESICS	NARCOTIC ANALGESIC COMBINATIONS	NA	NA	NA	NA	NA	NA	NA	NA	NA	CENTRAL NERVOUS SYSTEM AGENTS	ANALGESICS	MISCELLANEOUS ANALGESICS	CENTRAL NERVOUS SYSTEM AGENTS	ANALGESICS	NARCOTIC ANALGESICS	RESPIRATORY AGENTS	ANTITUSSIVES	NA	NA	NA	NA	NA	NA	NA	NA	NA	NA
d03429	ASPIRIN; HYDROCODONE	2	57	58	191	NA	NA	NA	NA	NA	NA	NA	NA	NA	57	58	60	57	58	62	81	83	211	122	124	NA	NA	NA	NA	NA	NA	NA	CENTRAL NERVOUS SYSTEM AGENTS	ANALGESICS	NARCOTIC ANALGESIC COMBINATIONS	NA	NA	NA	NA	NA	NA	NA	NA	NA	CENTRAL NERVOUS SYSTEM AGENTS	ANALGESICS	NARCOTIC ANALGESICS	CENTRAL NERVOUS SYSTEM AGENTS	ANALGESICS	SALICYLATES	COAGULATION MODIFIERS	ANTIPLATELET AGENTS	PLATELET AGGREGATION INHIBITORS	RESPIRATORY AGENTS	ANTITUSSIVES	NA	NA	NA	NA	NA	NA	NA
d03430	ASPIRIN; CAFFEINE; DIHYDROCODEINE	2	57	58	191	NA	NA	NA	NA	NA	NA	NA	NA	NA	57	58	60	57	58	62	57	71	NA	81	83	211	NA	NA	NA	NA	NA	NA	CENTRAL NERVOUS SYSTEM AGENTS	ANALGESICS	NARCOTIC ANALGESIC COMBINATIONS	NA	NA	NA	NA	NA	NA	NA	NA	NA	CENTRAL NERVOUS SYSTEM AGENTS	ANALGESICS	NARCOTIC ANALGESICS	CENTRAL NERVOUS SYSTEM AGENTS	ANALGESICS	SALICYLATES	CENTRAL NERVOUS SYSTEM AGENTS	CNS STIMULANTS	NA	COAGULATION MODIFIERS	ANTIPLATELET AGENTS	PLATELET AGGREGATION INHIBITORS	NA	NA	NA	NA	NA	NA
d03431	ACETAMINOPHEN; OXYCODONE	2	57	58	191	NA	NA	NA	NA	NA	NA	NA	NA	NA	57	58	59	57	58	60	NA	NA	NA	NA	NA	NA	NA	NA	NA	NA	NA	NA	CENTRAL NERVOUS SYSTEM AGENTS	ANALGESICS	NARCOTIC ANALGESIC COMBINATIONS	NA	NA	NA	NA	NA	NA	NA	NA	NA	CENTRAL NERVOUS SYSTEM AGENTS	ANALGESICS	MISCELLANEOUS ANALGESICS	CENTRAL NERVOUS SYSTEM AGENTS	ANALGESICS	NARCOTIC ANALGESICS	NA	NA	NA	NA	NA	NA	NA	NA	NA	NA	NA	NA
d03432	ASPIRIN; OXYCODONE	2	57	58	191	NA	NA	NA	NA	NA	NA	NA	NA	NA	57	58	60	57	58	62	81	83	211	NA	NA	NA	NA	NA	NA	NA	NA	NA	CENTRAL NERVOUS SYSTEM AGENTS	ANALGESICS	NARCOTIC ANALGESIC COMBINATIONS	NA	NA	NA	NA	NA	NA	NA	NA	NA	CENTRAL NERVOUS SYSTEM AGENTS	ANALGESICS	NARCOTIC ANALGESICS	CENTRAL NERVOUS SYSTEM AGENTS	ANALGESICS	SALICYLATES	COAGULATION MODIFIERS	ANTIPLATELET AGENTS	PLATELET AGGREGATION INHIBITORS	NA	NA	NA	NA	NA	NA	NA	NA	NA
d03433	MEPERIDINE; PROMETHAZINE	2	57	58	191	NA	NA	NA	NA	NA	NA	NA	NA	NA	57	58	60	57	65	196	122	123	NA	NA	NA	NA	NA	NA	NA	NA	NA	NA	CENTRAL NERVOUS SYSTEM AGENTS	ANALGESICS	NARCOTIC ANALGESIC COMBINATIONS	NA	NA	NA	NA	NA	NA	NA	NA	NA	CENTRAL NERVOUS SYSTEM AGENTS	ANALGESICS	NARCOTIC ANALGESICS	CENTRAL NERVOUS SYSTEM AGENTS	ANTIEMETIC/ANTIVERTIGO AGENTS	PHENOTHIAZINE ANTIEMETICS	RESPIRATORY AGENTS	ANTIHISTAMINES	NA	NA	NA	NA	NA	NA	NA	NA	NA	NA
d03434	ACETAMINOPHEN; PROPOXYPHENE	2	57	58	191	NA	NA	NA	NA	NA	NA	NA	NA	NA	57	58	59	57	58	60	NA	NA	NA	NA	NA	NA	NA	NA	NA	NA	NA	NA	CENTRAL NERVOUS SYSTEM AGENTS	ANALGESICS	NARCOTIC ANALGESIC COMBINATIONS	NA	NA	NA	NA	NA	NA	NA	NA	NA	CENTRAL NERVOUS SYSTEM AGENTS	ANALGESICS	MISCELLANEOUS ANALGESICS	CENTRAL NERVOUS SYSTEM AGENTS	ANALGESICS	NARCOTIC ANALGESICS	NA	NA	NA	NA	NA	NA	NA	NA	NA	NA	NA	NA
d03435	ASPIRIN; CAFFEINE; PROPOXYPHENE	2	57	58	191	NA	NA	NA	NA	NA	NA	NA	NA	NA	57	58	60	57	58	62	57	71	NA	81	83	211	NA	NA	NA	NA	NA	NA	CENTRAL NERVOUS SYSTEM AGENTS	ANALGESICS	NARCOTIC ANALGESIC COMBINATIONS	NA	NA	NA	NA	NA	NA	NA	NA	NA	CENTRAL NERVOUS SYSTEM AGENTS	ANALGESICS	NARCOTIC ANALGESICS	CENTRAL NERVOUS SYSTEM AGENTS	ANALGESICS	SALICYLATES	CENTRAL NERVOUS SYSTEM AGENTS	CNS STIMULANTS	NA	COAGULATION MODIFIERS	ANTIPLATELET AGENTS	PLATELET AGGREGATION INHIBITORS	NA	NA	NA	NA	NA	NA
d03436	BELLADONNA; OPIUM	2	57	58	191	NA	NA	NA	NA	NA	NA	NA	NA	NA	57	58	60	87	355	89	NA	NA	NA	NA	NA	NA	NA	NA	NA	NA	NA	NA	CENTRAL NERVOUS SYSTEM AGENTS	ANALGESICS	NARCOTIC ANALGESIC COMBINATIONS	NA	NA	NA	NA	NA	NA	NA	NA	NA	CENTRAL NERVOUS SYSTEM AGENTS	ANALGESICS	NARCOTIC ANALGESICS	GASTROINTESTINAL AGENTS	FUNCTIONAL BOWEL DISORDER AGENTS	ANTICHOLINERGICS/ANTISPASMODICS	NA	NA	NA	NA	NA	NA	NA	NA	NA	NA	NA	NA
d03448	ASPIRIN; MEPROBAMATE	2	57	58	63	57	73	179	NA	NA	NA	NA	NA	NA	57	58	62	57	67	70	81	83	211	NA	NA	NA	NA	NA	NA	NA	NA	NA	CENTRAL NERVOUS SYSTEM AGENTS	ANALGESICS	ANALGESIC COMBINATIONS	CENTRAL NERVOUS SYSTEM AGENTS	MUSCLE RELAXANTS	SKELETAL MUSCLE RELAXANT COMBINATIONS	NA	NA	NA	NA	NA	NA	CENTRAL NERVOUS SYSTEM AGENTS	ANALGESICS	SALICYLATES	CENTRAL NERVOUS SYSTEM AGENTS	ANXIOLYTICS, SEDATIVES, AND HYPNOTICS	MISCELLANEOUS ANXIOLYTICS, SEDATIVES AND HYPNOTICS	COAGULATION MODIFIERS	ANTIPLATELET AGENTS	PLATELET AGGREGATION INHIBITORS	NA	NA	NA	NA	NA	NA	NA	NA	NA
d03455	ACETAMINOPHEN; BUTALBITAL; CAFFEINE	2	57	58	63	NA	NA	NA	NA	NA	NA	NA	NA	NA	57	58	59	57	67	68	57	71	NA	NA	NA	NA	NA	NA	NA	NA	NA	NA	CENTRAL NERVOUS SYSTEM AGENTS	ANALGESICS	ANALGESIC COMBINATIONS	NA	NA	NA	NA	NA	NA	NA	NA	NA	CENTRAL NERVOUS SYSTEM AGENTS	ANALGESICS	MISCELLANEOUS ANALGESICS	CENTRAL NERVOUS SYSTEM AGENTS	ANXIOLYTICS, SEDATIVES, AND HYPNOTICS	BARBITURATES	CENTRAL NERVOUS SYSTEM AGENTS	CNS STIMULANTS	NA	NA	NA	NA	NA	NA	NA	NA	NA	NA
d03456	ACETAMINOPHEN; BUTALBITAL	2	57	58	63	NA	NA	NA	NA	NA	NA	NA	NA	NA	57	58	59	57	67	68	NA	NA	NA	NA	NA	NA	NA	NA	NA	NA	NA	NA	CENTRAL NERVOUS SYSTEM AGENTS	ANALGESICS	ANALGESIC COMBINATIONS	NA	NA	NA	NA	NA	NA	NA	NA	NA	CENTRAL NERVOUS SYSTEM AGENTS	ANALGESICS	MISCELLANEOUS ANALGESICS	CENTRAL NERVOUS SYSTEM AGENTS	ANXIOLYTICS, SEDATIVES, AND HYPNOTICS	BARBITURATES	NA	NA	NA	NA	NA	NA	NA	NA	NA	NA	NA	NA
d03457	ASPIRIN; BUTALBITAL; CAFFEINE	2	57	58	63	NA	NA	NA	NA	NA	NA	NA	NA	NA	57	58	62	57	67	68	57	71	NA	81	83	211	NA	NA	NA	NA	NA	NA	CENTRAL NERVOUS SYSTEM AGENTS	ANALGESICS	ANALGESIC COMBINATIONS	NA	NA	NA	NA	NA	NA	NA	NA	NA	CENTRAL NERVOUS SYSTEM AGENTS	ANALGESICS	SALICYLATES	CENTRAL NERVOUS SYSTEM AGENTS	ANXIOLYTICS, SEDATIVES, AND HYPNOTICS	BARBITURATES	CENTRAL NERVOUS SYSTEM AGENTS	CNS STIMULANTS	NA	COAGULATION MODIFIERS	ANTIPLATELET AGENTS	PLATELET AGGREGATION INHIBITORS	NA	NA	NA	NA	NA	NA
d03458	ASPIRIN; BUTALBITAL	2	57	58	63	NA	NA	NA	NA	NA	NA	NA	NA	NA	57	58	62	57	67	68	81	83	211	NA	NA	NA	NA	NA	NA	NA	NA	NA	CENTRAL NERVOUS SYSTEM AGENTS	ANALGESICS	ANALGESIC COMBINATIONS	NA	NA	NA	NA	NA	NA	NA	NA	NA	CENTRAL NERVOUS SYSTEM AGENTS	ANALGESICS	SALICYLATES	CENTRAL NERVOUS SYSTEM AGENTS	ANXIOLYTICS, SEDATIVES, AND HYPNOTICS	BARBITURATES	COAGULATION MODIFIERS	ANTIPLATELET AGENTS	PLATELET AGGREGATION INHIBITORS	NA	NA	NA	NA	NA	NA	NA	NA	NA
d03459	ACETAMINOPHEN; DICHLORALPHENAZONE; ISOMETHEPTENE	2	57	58	193	NA	NA	NA	NA	NA	NA	NA	NA	NA	57	58	59	57	58	193	57	67	70	NA	NA	NA	NA	NA	NA	NA	NA	NA	CENTRAL NERVOUS SYSTEM AGENTS	ANALGESICS	ANTIMIGRAINE AGENTS	NA	NA	NA	NA	NA	NA	NA	NA	NA	CENTRAL NERVOUS SYSTEM AGENTS	ANALGESICS	MISCELLANEOUS ANALGESICS	CENTRAL NERVOUS SYSTEM AGENTS	ANALGESICS	ANTIMIGRAINE AGENTS	CENTRAL NERVOUS SYSTEM AGENTS	ANXIOLYTICS, SEDATIVES, AND HYPNOTICS	MISCELLANEOUS ANXIOLYTICS, SEDATIVES AND HYPNOTICS	NA	NA	NA	NA	NA	NA	NA	NA	NA
d03461	BELLADONNA; CAFFEINE; ERGOTAMINE; PENTOBARBITAL	2	57	58	193	NA	NA	NA	NA	NA	NA	NA	NA	NA	57	58	193	57	67	68	57	71	NA	87	355	89	NA	NA	NA	NA	NA	NA	CENTRAL NERVOUS SYSTEM AGENTS	ANALGESICS	ANTIMIGRAINE AGENTS	NA	NA	NA	NA	NA	NA	NA	NA	NA	CENTRAL NERVOUS SYSTEM AGENTS	ANALGESICS	ANTIMIGRAINE AGENTS	CENTRAL NERVOUS SYSTEM AGENTS	ANXIOLYTICS, SEDATIVES, AND HYPNOTICS	BARBITURATES	CENTRAL NERVOUS SYSTEM AGENTS	CNS STIMULANTS	NA	GASTROINTESTINAL AGENTS	FUNCTIONAL BOWEL DISORDER AGENTS	ANTICHOLINERGICS/ANTISPASMODICS	NA	NA	NA	NA	NA	NA
d03462	AMITRIPTYLINE; CHLORDIAZEPOXIDE	2	242	79	NA	NA	NA	NA	NA	NA	NA	NA	NA	NA	57	67	69	242	249	209	NA	NA	NA	NA	NA	NA	NA	NA	NA	NA	NA	NA	PSYCHOTHERAPEUTIC AGENTS	PSYCHOTHERAPEUTIC COMBINATIONS	NA	NA	NA	NA	NA	NA	NA	NA	NA	NA	CENTRAL NERVOUS SYSTEM AGENTS	ANXIOLYTICS, SEDATIVES, AND HYPNOTICS	BENZODIAZEPINES	PSYCHOTHERAPEUTIC AGENTS	ANTIDEPRESSANTS	TRICYCLIC ANTIDEPRESSANTS	NA	NA	NA	NA	NA	NA	NA	NA	NA	NA	NA	NA
d03463	AMITRIPTYLINE; PERPHENAZINE	2	242	79	NA	NA	NA	NA	NA	NA	NA	NA	NA	NA	57	65	196	242	249	209	242	251	210	NA	NA	NA	NA	NA	NA	NA	NA	NA	PSYCHOTHERAPEUTIC AGENTS	PSYCHOTHERAPEUTIC COMBINATIONS	NA	NA	NA	NA	NA	NA	NA	NA	NA	NA	CENTRAL NERVOUS SYSTEM AGENTS	ANTIEMETIC/ANTIVERTIGO AGENTS	PHENOTHIAZINE ANTIEMETICS	PSYCHOTHERAPEUTIC AGENTS	ANTIDEPRESSANTS	TRICYCLIC ANTIDEPRESSANTS	PSYCHOTHERAPEUTIC AGENTS	ANTIPSYCHOTICS	PHENOTHIAZINE ANTIPSYCHOTICS	NA	NA	NA	NA	NA	NA	NA	NA	NA
d03468	ASPIRIN; METHOCARBAMOL	2	57	73	179	NA	NA	NA	NA	NA	NA	NA	NA	NA	57	58	62	57	73	178	81	83	211	NA	NA	NA	NA	NA	NA	NA	NA	NA	CENTRAL NERVOUS SYSTEM AGENTS	MUSCLE RELAXANTS	SKELETAL MUSCLE RELAXANT COMBINATIONS	NA	NA	NA	NA	NA	NA	NA	NA	NA	CENTRAL NERVOUS SYSTEM AGENTS	ANALGESICS	SALICYLATES	CENTRAL NERVOUS SYSTEM AGENTS	MUSCLE RELAXANTS	SKELETAL MUSCLE RELAXANTS	COAGULATION MODIFIERS	ANTIPLATELET AGENTS	PLATELET AGGREGATION INHIBITORS	NA	NA	NA	NA	NA	NA	NA	NA	NA
d03469	ASPIRIN; CARISOPRODOL	2	57	73	179	NA	NA	NA	NA	NA	NA	NA	NA	NA	57	58	62	57	73	178	81	83	211	NA	NA	NA	NA	NA	NA	NA	NA	NA	CENTRAL NERVOUS SYSTEM AGENTS	MUSCLE RELAXANTS	SKELETAL MUSCLE RELAXANT COMBINATIONS	NA	NA	NA	NA	NA	NA	NA	NA	NA	CENTRAL NERVOUS SYSTEM AGENTS	ANALGESICS	SALICYLATES	CENTRAL NERVOUS SYSTEM AGENTS	MUSCLE RELAXANTS	SKELETAL MUSCLE RELAXANTS	COAGULATION MODIFIERS	ANTIPLATELET AGENTS	PLATELET AGGREGATION INHIBITORS	NA	NA	NA	NA	NA	NA	NA	NA	NA
d03470	ASPIRIN; CARISOPRODOL; CODEINE	2	57	73	179	NA	NA	NA	NA	NA	NA	NA	NA	NA	57	58	60	57	58	62	57	73	178	81	83	211	122	124	NA	NA	NA	NA	CENTRAL NERVOUS SYSTEM AGENTS	MUSCLE RELAXANTS	SKELETAL MUSCLE RELAXANT COMBINATIONS	NA	NA	NA	NA	NA	NA	NA	NA	NA	CENTRAL NERVOUS SYSTEM AGENTS	ANALGESICS	NARCOTIC ANALGESICS	CENTRAL NERVOUS SYSTEM AGENTS	ANALGESICS	SALICYLATES	CENTRAL NERVOUS SYSTEM AGENTS	MUSCLE RELAXANTS	SKELETAL MUSCLE RELAXANTS	COAGULATION MODIFIERS	ANTIPLATELET AGENTS	PLATELET AGGREGATION INHIBITORS	RESPIRATORY AGENTS	ANTITUSSIVES	NA	NA	NA	NA
d03472	ASPIRIN; CAFFEINE; ORPHENADRINE	2	57	73	179	NA	NA	NA	NA	NA	NA	NA	NA	NA	57	58	62	57	71	NA	57	73	178	81	83	211	NA	NA	NA	NA	NA	NA	CENTRAL NERVOUS SYSTEM AGENTS	MUSCLE RELAXANTS	SKELETAL MUSCLE RELAXANT COMBINATIONS	NA	NA	NA	NA	NA	NA	NA	NA	NA	CENTRAL NERVOUS SYSTEM AGENTS	ANALGESICS	SALICYLATES	CENTRAL NERVOUS SYSTEM AGENTS	CNS STIMULANTS	NA	CENTRAL NERVOUS SYSTEM AGENTS	MUSCLE RELAXANTS	SKELETAL MUSCLE RELAXANTS	COAGULATION MODIFIERS	ANTIPLATELET AGENTS	PLATELET AGGREGATION INHIBITORS	NA	NA	NA	NA	NA	NA
d03473	CARBIDOPA; LEVODOPA	2	57	66	276	NA	NA	NA	NA	NA	NA	NA	NA	NA	57	66	276	NA	NA	NA	NA	NA	NA	NA	NA	NA	NA	NA	NA	NA	NA	NA	CENTRAL NERVOUS SYSTEM AGENTS	ANTIPARKINSON AGENTS	DOPAMINERGIC ANTIPARKINSONISM AGENTS	NA	NA	NA	NA	NA	NA	NA	NA	NA	CENTRAL NERVOUS SYSTEM AGENTS	ANTIPARKINSON AGENTS	DOPAMINERGIC ANTIPARKINSONISM AGENTS	NA	NA	NA	NA	NA	NA	NA	NA	NA	NA	NA	NA	NA	NA	NA
d03484	MAGALDRATE; SIMETHICONE	2	87	88	NA	NA	NA	NA	NA	NA	NA	NA	NA	NA	87	88	NA	87	96	NA	NA	NA	NA	NA	NA	NA	NA	NA	NA	NA	NA	NA	GASTROINTESTINAL AGENTS	ANTACIDS	NA	NA	NA	NA	NA	NA	NA	NA	NA	NA	GASTROINTESTINAL AGENTS	ANTACIDS	NA	GASTROINTESTINAL AGENTS	MISCELLANEOUS GI AGENTS	NA	NA	NA	NA	NA	NA	NA	NA	NA	NA	NA	NA	NA
d03485	ATROPINE; HYOSCYAMINE; PHENOBARBITAL; SCOPOLAMINE	2	87	355	89	NA	NA	NA	NA	NA	NA	NA	NA	NA	40	430	NA	57	64	201	57	65	197	57	67	68	87	355	89	105	106	NA	GASTROINTESTINAL AGENTS	FUNCTIONAL BOWEL DISORDER AGENTS	ANTICHOLINERGICS/ANTISPASMODICS	NA	NA	NA	NA	NA	NA	NA	NA	NA	CARDIOVASCULAR AGENTS	ANTICHOLINERGIC CHRONOTROPIC AGENTS	NA	CENTRAL NERVOUS SYSTEM AGENTS	ANTICONVULSANTS	BARBITURATE ANTICONVULSANTS	CENTRAL NERVOUS SYSTEM AGENTS	ANTIEMETIC/ANTIVERTIGO AGENTS	ANTICHOLINERGIC ANTIEMETICS	CENTRAL NERVOUS SYSTEM AGENTS	ANXIOLYTICS, SEDATIVES, AND HYPNOTICS	BARBITURATES	GASTROINTESTINAL AGENTS	FUNCTIONAL BOWEL DISORDER AGENTS	ANTICHOLINERGICS/ANTISPASMODICS	MISCELLANEOUS AGENTS	ANTIDOTES	NA
d03492	CHLORDIAZEPOXIDE; CLIDINIUM	2	87	355	89	NA	NA	NA	NA	NA	NA	NA	NA	NA	57	67	69	87	355	89	NA	NA	NA	NA	NA	NA	NA	NA	NA	NA	NA	NA	GASTROINTESTINAL AGENTS	FUNCTIONAL BOWEL DISORDER AGENTS	ANTICHOLINERGICS/ANTISPASMODICS	NA	NA	NA	NA	NA	NA	NA	NA	NA	CENTRAL NERVOUS SYSTEM AGENTS	ANXIOLYTICS, SEDATIVES, AND HYPNOTICS	BENZODIAZEPINES	GASTROINTESTINAL AGENTS	FUNCTIONAL BOWEL DISORDER AGENTS	ANTICHOLINERGICS/ANTISPASMODICS	NA	NA	NA	NA	NA	NA	NA	NA	NA	NA	NA	NA
d03494	HYOSCYAMINE; PHENOBARBITAL	2	87	355	89	NA	NA	NA	NA	NA	NA	NA	NA	NA	57	64	201	57	67	68	87	355	89	NA	NA	NA	NA	NA	NA	NA	NA	NA	GASTROINTESTINAL AGENTS	FUNCTIONAL BOWEL DISORDER AGENTS	ANTICHOLINERGICS/ANTISPASMODICS	NA	NA	NA	NA	NA	NA	NA	NA	NA	CENTRAL NERVOUS SYSTEM AGENTS	ANTICONVULSANTS	BARBITURATE ANTICONVULSANTS	CENTRAL NERVOUS SYSTEM AGENTS	ANXIOLYTICS, SEDATIVES, AND HYPNOTICS	BARBITURATES	GASTROINTESTINAL AGENTS	FUNCTIONAL BOWEL DISORDER AGENTS	ANTICHOLINERGICS/ANTISPASMODICS	NA	NA	NA	NA	NA	NA	NA	NA	NA
d03495	BELLADONNA; ERGOTAMINE; PHENOBARBITAL	2	87	355	89	NA	NA	NA	NA	NA	NA	NA	NA	NA	57	58	193	57	64	201	57	67	68	87	355	89	NA	NA	NA	NA	NA	NA	GASTROINTESTINAL AGENTS	FUNCTIONAL BOWEL DISORDER AGENTS	ANTICHOLINERGICS/ANTISPASMODICS	NA	NA	NA	NA	NA	NA	NA	NA	NA	CENTRAL NERVOUS SYSTEM AGENTS	ANALGESICS	ANTIMIGRAINE AGENTS	CENTRAL NERVOUS SYSTEM AGENTS	ANTICONVULSANTS	BARBITURATE ANTICONVULSANTS	CENTRAL NERVOUS SYSTEM AGENTS	ANXIOLYTICS, SEDATIVES, AND HYPNOTICS	BARBITURATES	GASTROINTESTINAL AGENTS	FUNCTIONAL BOWEL DISORDER AGENTS	ANTICHOLINERGICS/ANTISPASMODICS	NA	NA	NA	NA	NA	NA
d03505	ATROPINE; DIFENOXIN	2	87	90	NA	NA	NA	NA	NA	NA	NA	NA	NA	NA	40	430	NA	87	90	NA	87	355	89	105	106	NA	NA	NA	NA	NA	NA	NA	GASTROINTESTINAL AGENTS	ANTIDIARRHEALS	NA	NA	NA	NA	NA	NA	NA	NA	NA	NA	CARDIOVASCULAR AGENTS	ANTICHOLINERGIC CHRONOTROPIC AGENTS	NA	GASTROINTESTINAL AGENTS	ANTIDIARRHEALS	NA	GASTROINTESTINAL AGENTS	FUNCTIONAL BOWEL DISORDER AGENTS	ANTICHOLINERGICS/ANTISPASMODICS	MISCELLANEOUS AGENTS	ANTIDOTES	NA	NA	NA	NA	NA	NA	NA
d03506	ATROPINE; DIPHENOXYLATE	2	87	90	NA	NA	NA	NA	NA	NA	NA	NA	NA	NA	40	430	NA	87	90	NA	87	355	89	105	106	NA	NA	NA	NA	NA	NA	NA	GASTROINTESTINAL AGENTS	ANTIDIARRHEALS	NA	NA	NA	NA	NA	NA	NA	NA	NA	NA	CARDIOVASCULAR AGENTS	ANTICHOLINERGIC CHRONOTROPIC AGENTS	NA	GASTROINTESTINAL AGENTS	ANTIDIARRHEALS	NA	GASTROINTESTINAL AGENTS	FUNCTIONAL BOWEL DISORDER AGENTS	ANTICHOLINERGICS/ANTISPASMODICS	MISCELLANEOUS AGENTS	ANTIDOTES	NA	NA	NA	NA	NA	NA	NA
d03508	ISONIAZID; RIFAMPIN	2	1	6	329	NA	NA	NA	NA	NA	NA	NA	NA	NA	1	6	232	1	6	457	NA	NA	NA	NA	NA	NA	NA	NA	NA	NA	NA	NA	ANTI-INFECTIVES	ANTITUBERCULOSIS AGENTS	ANTITUBERCULOSIS COMBINATIONS	NA	NA	NA	NA	NA	NA	NA	NA	NA	ANTI-INFECTIVES	ANTITUBERCULOSIS AGENTS	RIFAMYCIN DERIVATIVES	ANTI-INFECTIVES	ANTITUBERCULOSIS AGENTS	HYDRAZIDE DERIVATIVES	NA	NA	NA	NA	NA	NA	NA	NA	NA	NA	NA	NA
d03509	ERYTHROMYCIN; SULFISOXAZOLE	2	1	12	NA	NA	NA	NA	NA	NA	NA	NA	NA	NA	1	11	304	1	15	NA	NA	NA	NA	NA	NA	NA	NA	NA	NA	NA	NA	NA	ANTI-INFECTIVES	MISCELLANEOUS ANTIBIOTICS	NA	NA	NA	NA	NA	NA	NA	NA	NA	NA	ANTI-INFECTIVES	MACROLIDE DERIVATIVES	MACROLIDES	ANTI-INFECTIVES	SULFONAMIDES	NA	NA	NA	NA	NA	NA	NA	NA	NA	NA	NA	NA	NA
d03511	PHENAZOPYRIDINE; SULFAMETHOXAZOLE	2	1	15	NA	NA	NA	NA	NA	NA	NA	NA	NA	NA	1	15	NA	113	266	NA	NA	NA	NA	NA	NA	NA	NA	NA	NA	NA	NA	NA	ANTI-INFECTIVES	SULFONAMIDES	NA	NA	NA	NA	NA	NA	NA	NA	NA	NA	ANTI-INFECTIVES	SULFONAMIDES	NA	GENITOURINARY TRACT AGENTS	MISCELLANEOUS GENITOURINARY TRACT AGENTS	NA	NA	NA	NA	NA	NA	NA	NA	NA	NA	NA	NA	NA
d03513	METHENAMINE; SODIUM ACID PHOSPHATE	2	1	17	NA	NA	NA	NA	NA	NA	NA	NA	NA	NA	1	17	NA	113	265	NA	NA	NA	NA	NA	NA	NA	NA	NA	NA	NA	NA	NA	ANTI-INFECTIVES	URINARY ANTI-INFECTIVES	NA	NA	NA	NA	NA	NA	NA	NA	NA	NA	ANTI-INFECTIVES	URINARY ANTI-INFECTIVES	NA	GENITOURINARY TRACT AGENTS	URINARY PH MODIFIERS	NA	NA	NA	NA	NA	NA	NA	NA	NA	NA	NA	NA	NA
d03518	EPINEPHRINE; PILOCARPINE OPHTHALMIC	2	133	147	164	NA	NA	NA	NA	NA	NA	NA	NA	NA	133	147	164	NA	NA	NA	NA	NA	NA	NA	NA	NA	NA	NA	NA	NA	NA	NA	TOPICAL AGENTS	OPHTHALMIC PREPARATIONS	OPHTHALMIC GLAUCOMA AGENTS	NA	NA	NA	NA	NA	NA	NA	NA	NA	TOPICAL AGENTS	OPHTHALMIC PREPARATIONS	OPHTHALMIC GLAUCOMA AGENTS	NA	NA	NA	NA	NA	NA	NA	NA	NA	NA	NA	NA	NA	NA	NA
d03520	NAPHAZOLINE; PHENIRAMINE OPHTHALMIC	2	133	147	267	NA	NA	NA	NA	NA	NA	NA	NA	NA	133	147	267	NA	NA	NA	NA	NA	NA	NA	NA	NA	NA	NA	NA	NA	NA	NA	TOPICAL AGENTS	OPHTHALMIC PREPARATIONS	OPHTHALMIC ANTIHISTAMINES AND DECONGESTANTS	NA	NA	NA	NA	NA	NA	NA	NA	NA	TOPICAL AGENTS	OPHTHALMIC PREPARATIONS	OPHTHALMIC ANTIHISTAMINES AND DECONGESTANTS	NA	NA	NA	NA	NA	NA	NA	NA	NA	NA	NA	NA	NA	NA	NA
d03524	BACITRACIN; NEOMYCIN; POLYMYXIN B TOPICAL	2	133	136	290	NA	NA	NA	NA	NA	NA	NA	NA	NA	133	136	290	NA	NA	NA	NA	NA	NA	NA	NA	NA	NA	NA	NA	NA	NA	NA	TOPICAL AGENTS	DERMATOLOGICAL AGENTS	TOPICAL ANTIBIOTICS	NA	NA	NA	NA	NA	NA	NA	NA	NA	TOPICAL AGENTS	DERMATOLOGICAL AGENTS	TOPICAL ANTIBIOTICS	NA	NA	NA	NA	NA	NA	NA	NA	NA	NA	NA	NA	NA	NA	NA
d03525	GRAMICIDIN; NEOMYCIN; POLYMYXIN B OPHTHALMIC	2	133	147	163	NA	NA	NA	NA	NA	NA	NA	NA	NA	133	147	163	NA	NA	NA	NA	NA	NA	NA	NA	NA	NA	NA	NA	NA	NA	NA	TOPICAL AGENTS	OPHTHALMIC PREPARATIONS	OPHTHALMIC ANTI-INFECTIVES	NA	NA	NA	NA	NA	NA	NA	NA	NA	TOPICAL AGENTS	OPHTHALMIC PREPARATIONS	OPHTHALMIC ANTI-INFECTIVES	NA	NA	NA	NA	NA	NA	NA	NA	NA	NA	NA	NA	NA	NA	NA
d03526	NEOMYCIN; POLYMYXIN B SULFATE TOPICAL	2	133	136	290	NA	NA	NA	NA	NA	NA	NA	NA	NA	133	136	290	NA	NA	NA	NA	NA	NA	NA	NA	NA	NA	NA	NA	NA	NA	NA	TOPICAL AGENTS	DERMATOLOGICAL AGENTS	TOPICAL ANTIBIOTICS	NA	NA	NA	NA	NA	NA	NA	NA	NA	TOPICAL AGENTS	DERMATOLOGICAL AGENTS	TOPICAL ANTIBIOTICS	NA	NA	NA	NA	NA	NA	NA	NA	NA	NA	NA	NA	NA	NA	NA
d03529	POLYMYXIN B; TRIMETHOPRIM OPHTHALMIC	2	133	147	163	NA	NA	NA	NA	NA	NA	NA	NA	NA	133	147	163	NA	NA	NA	NA	NA	NA	NA	NA	NA	NA	NA	NA	NA	NA	NA	TOPICAL AGENTS	OPHTHALMIC PREPARATIONS	OPHTHALMIC ANTI-INFECTIVES	NA	NA	NA	NA	NA	NA	NA	NA	NA	TOPICAL AGENTS	OPHTHALMIC PREPARATIONS	OPHTHALMIC ANTI-INFECTIVES	NA	NA	NA	NA	NA	NA	NA	NA	NA	NA	NA	NA	NA	NA	NA
d03533	NEOMYCIN; POLYMYXIN B; PREDNISOLONE OPHTHALMIC	2	133	147	166	NA	NA	NA	NA	NA	NA	NA	NA	NA	133	147	163	133	147	165	NA	NA	NA	NA	NA	NA	NA	NA	NA	NA	NA	NA	TOPICAL AGENTS	OPHTHALMIC PREPARATIONS	OPHTHALMIC STEROIDS WITH ANTI-INFECTIVES	NA	NA	NA	NA	NA	NA	NA	NA	NA	TOPICAL AGENTS	OPHTHALMIC PREPARATIONS	OPHTHALMIC ANTI-INFECTIVES	TOPICAL AGENTS	OPHTHALMIC PREPARATIONS	OPHTHALMIC STEROIDS	NA	NA	NA	NA	NA	NA	NA	NA	NA	NA	NA	NA
d03534	GENTAMICIN; PREDNISOLONE OPHTHALMIC	2	133	147	166	NA	NA	NA	NA	NA	NA	NA	NA	NA	133	147	163	133	147	165	NA	NA	NA	NA	NA	NA	NA	NA	NA	NA	NA	NA	TOPICAL AGENTS	OPHTHALMIC PREPARATIONS	OPHTHALMIC STEROIDS WITH ANTI-INFECTIVES	NA	NA	NA	NA	NA	NA	NA	NA	NA	TOPICAL AGENTS	OPHTHALMIC PREPARATIONS	OPHTHALMIC ANTI-INFECTIVES	TOPICAL AGENTS	OPHTHALMIC PREPARATIONS	OPHTHALMIC STEROIDS	NA	NA	NA	NA	NA	NA	NA	NA	NA	NA	NA	NA
d03535	DEXAMETHASONE; NEOMYCIN OPHTHALMIC	2	133	147	166	NA	NA	NA	NA	NA	NA	NA	NA	NA	133	147	163	133	147	165	NA	NA	NA	NA	NA	NA	NA	NA	NA	NA	NA	NA	TOPICAL AGENTS	OPHTHALMIC PREPARATIONS	OPHTHALMIC STEROIDS WITH ANTI-INFECTIVES	NA	NA	NA	NA	NA	NA	NA	NA	NA	TOPICAL AGENTS	OPHTHALMIC PREPARATIONS	OPHTHALMIC ANTI-INFECTIVES	TOPICAL AGENTS	OPHTHALMIC PREPARATIONS	OPHTHALMIC STEROIDS	NA	NA	NA	NA	NA	NA	NA	NA	NA	NA	NA	NA
d03536	DEXAMETHASONE; TOBRAMYCIN OPHTHALMIC	2	133	147	166	NA	NA	NA	NA	NA	NA	NA	NA	NA	133	147	163	133	147	165	NA	NA	NA	NA	NA	NA	NA	NA	NA	NA	NA	NA	TOPICAL AGENTS	OPHTHALMIC PREPARATIONS	OPHTHALMIC STEROIDS WITH ANTI-INFECTIVES	NA	NA	NA	NA	NA	NA	NA	NA	NA	TOPICAL AGENTS	OPHTHALMIC PREPARATIONS	OPHTHALMIC ANTI-INFECTIVES	TOPICAL AGENTS	OPHTHALMIC PREPARATIONS	OPHTHALMIC STEROIDS	NA	NA	NA	NA	NA	NA	NA	NA	NA	NA	NA	NA
d03537	DEXAMETHASONE; NEOMYCIN; POLYMYXIN B OPHTHALMIC	2	133	147	166	NA	NA	NA	NA	NA	NA	NA	NA	NA	133	147	163	133	147	165	NA	NA	NA	NA	NA	NA	NA	NA	NA	NA	NA	NA	TOPICAL AGENTS	OPHTHALMIC PREPARATIONS	OPHTHALMIC STEROIDS WITH ANTI-INFECTIVES	NA	NA	NA	NA	NA	NA	NA	NA	NA	TOPICAL AGENTS	OPHTHALMIC PREPARATIONS	OPHTHALMIC ANTI-INFECTIVES	TOPICAL AGENTS	OPHTHALMIC PREPARATIONS	OPHTHALMIC STEROIDS	NA	NA	NA	NA	NA	NA	NA	NA	NA	NA	NA	NA
d03541	PREDNISOLONE; SULFACETAMIDE SODIUM OPHTHALMIC	2	133	147	166	NA	NA	NA	NA	NA	NA	NA	NA	NA	133	147	163	133	147	165	NA	NA	NA	NA	NA	NA	NA	NA	NA	NA	NA	NA	TOPICAL AGENTS	OPHTHALMIC PREPARATIONS	OPHTHALMIC STEROIDS WITH ANTI-INFECTIVES	NA	NA	NA	NA	NA	NA	NA	NA	NA	TOPICAL AGENTS	OPHTHALMIC PREPARATIONS	OPHTHALMIC ANTI-INFECTIVES	TOPICAL AGENTS	OPHTHALMIC PREPARATIONS	OPHTHALMIC STEROIDS	NA	NA	NA	NA	NA	NA	NA	NA	NA	NA	NA	NA
d03542	FLUORESCEIN; PROPARACAINE OPHTHALMIC	2	133	147	321	NA	NA	NA	NA	NA	NA	NA	NA	NA	133	147	287	133	147	321	NA	NA	NA	NA	NA	NA	NA	NA	NA	NA	NA	NA	TOPICAL AGENTS	OPHTHALMIC PREPARATIONS	OPHTHALMIC DIAGNOSTIC AGENTS	NA	NA	NA	NA	NA	NA	NA	NA	NA	TOPICAL AGENTS	OPHTHALMIC PREPARATIONS	OPHTHALMIC ANESTHETICS	TOPICAL AGENTS	OPHTHALMIC PREPARATIONS	OPHTHALMIC DIAGNOSTIC AGENTS	NA	NA	NA	NA	NA	NA	NA	NA	NA	NA	NA	NA
d03543	HYDROCORTISONE; NEOMYCIN; POLYMYXIN B OTIC	2	133	148	171	NA	NA	NA	NA	NA	NA	NA	NA	NA	133	136	290	133	148	370	NA	NA	NA	NA	NA	NA	NA	NA	NA	NA	NA	NA	TOPICAL AGENTS	OTIC PREPARATIONS	OTIC STEROIDS WITH ANTI-INFECTIVES	NA	NA	NA	NA	NA	NA	NA	NA	NA	TOPICAL AGENTS	DERMATOLOGICAL AGENTS	TOPICAL ANTIBIOTICS	TOPICAL AGENTS	OTIC PREPARATIONS	OTIC STEROIDS	NA	NA	NA	NA	NA	NA	NA	NA	NA	NA	NA	NA
d03546	HYDROCORTISONE; PRAMOXINE TOPICAL	2	133	134	NA	NA	NA	NA	NA	NA	NA	NA	NA	NA	133	136	138	133	136	139	NA	NA	NA	NA	NA	NA	NA	NA	NA	NA	NA	NA	TOPICAL AGENTS	ANORECTAL PREPARATIONS	NA	NA	NA	NA	NA	NA	NA	NA	NA	NA	TOPICAL AGENTS	DERMATOLOGICAL AGENTS	TOPICAL STEROIDS	TOPICAL AGENTS	DERMATOLOGICAL AGENTS	TOPICAL ANESTHETICS	NA	NA	NA	NA	NA	NA	NA	NA	NA	NA	NA	NA
d03561	BETAMETHASONE; CLOTRIMAZOLE TOPICAL	2	133	136	141	NA	NA	NA	NA	NA	NA	NA	NA	NA	133	136	138	133	136	292	133	151	268	NA	NA	NA	NA	NA	NA	NA	NA	NA	TOPICAL AGENTS	DERMATOLOGICAL AGENTS	TOPICAL STEROIDS WITH ANTI-INFECTIVES	NA	NA	NA	NA	NA	NA	NA	NA	NA	TOPICAL AGENTS	DERMATOLOGICAL AGENTS	TOPICAL STEROIDS	TOPICAL AGENTS	DERMATOLOGICAL AGENTS	TOPICAL ANTIFUNGALS	TOPICAL AGENTS	VAGINAL PREPARATIONS	VAGINAL ANTI-INFECTIVES	NA	NA	NA	NA	NA	NA	NA	NA	NA
d03562	NYSTATIN; TRIAMCINOLONE TOPICAL	2	133	136	141	NA	NA	NA	NA	NA	NA	NA	NA	NA	133	136	138	133	136	292	NA	NA	NA	NA	NA	NA	NA	NA	NA	NA	NA	NA	TOPICAL AGENTS	DERMATOLOGICAL AGENTS	TOPICAL STEROIDS WITH ANTI-INFECTIVES	NA	NA	NA	NA	NA	NA	NA	NA	NA	TOPICAL AGENTS	DERMATOLOGICAL AGENTS	TOPICAL STEROIDS	TOPICAL AGENTS	DERMATOLOGICAL AGENTS	TOPICAL ANTIFUNGALS	NA	NA	NA	NA	NA	NA	NA	NA	NA	NA	NA	NA
d03564	DESERPIDINE; METHYCLOTHIAZIDE	2	40	55	469	NA	NA	NA	NA	NA	NA	NA	NA	NA	40	43	NA	40	49	156	NA	NA	NA	NA	NA	NA	NA	NA	NA	NA	NA	NA	CARDIOVASCULAR AGENTS	ANTIHYPERTENSIVE COMBINATIONS	ANTIADRENERGIC AGENTS (PERIPHERAL) WITH THIAZIDES	NA	NA	NA	NA	NA	NA	NA	NA	NA	CARDIOVASCULAR AGENTS	ANTIADRENERGIC AGENTS, PERIPHERALLY ACTING	NA	CARDIOVASCULAR AGENTS	DIURETICS	THIAZIDE AND THIAZIDE-LIKE DIURETICS	NA	NA	NA	NA	NA	NA	NA	NA	NA	NA	NA	NA
d03566	CAPTOPRIL; HYDROCHLOROTHIAZIDE	2	40	55	467	NA	NA	NA	NA	NA	NA	NA	NA	NA	40	42	NA	40	49	156	NA	NA	NA	NA	NA	NA	NA	NA	NA	NA	NA	NA	CARDIOVASCULAR AGENTS	ANTIHYPERTENSIVE COMBINATIONS	ACE INHIBITORS WITH THIAZIDES	NA	NA	NA	NA	NA	NA	NA	NA	NA	CARDIOVASCULAR AGENTS	ANGIOTENSIN CONVERTING ENZYME (ACE) INHIBITORS	NA	CARDIOVASCULAR AGENTS	DIURETICS	THIAZIDE AND THIAZIDE-LIKE DIURETICS	NA	NA	NA	NA	NA	NA	NA	NA	NA	NA	NA	NA
d03569	CARBINOXAMINE	1	122	123	NA	NA	NA	NA	NA	NA	NA	NA	NA	NA	122	123	NA	NA	NA	NA	NA	NA	NA	NA	NA	NA	NA	NA	NA	NA	NA	NA	RESPIRATORY AGENTS	ANTIHISTAMINES	NA	NA	NA	NA	NA	NA	NA	NA	NA	NA	RESPIRATORY AGENTS	ANTIHISTAMINES	NA	NA	NA	NA	NA	NA	NA	NA	NA	NA	NA	NA	NA	NA	NA	NA
d03570	CARBINOXAMINE; PSEUDOEPHEDRINE	2	122	132	NA	NA	NA	NA	NA	NA	NA	NA	NA	NA	122	123	NA	122	127	NA	NA	NA	NA	NA	NA	NA	NA	NA	NA	NA	NA	NA	RESPIRATORY AGENTS	UPPER RESPIRATORY COMBINATIONS	NA	NA	NA	NA	NA	NA	NA	NA	NA	NA	RESPIRATORY AGENTS	ANTIHISTAMINES	NA	RESPIRATORY AGENTS	DECONGESTANTS	NA	NA	NA	NA	NA	NA	NA	NA	NA	NA	NA	NA	NA
d03572	CARAMIPHEN; PHENYLPROPANOLAMINE	2	122	124	NA	NA	NA	NA	NA	NA	NA	NA	NA	NA	122	124	NA	122	127	NA	NA	NA	NA	NA	NA	NA	NA	NA	NA	NA	NA	NA	RESPIRATORY AGENTS	ANTITUSSIVES	NA	NA	NA	NA	NA	NA	NA	NA	NA	NA	RESPIRATORY AGENTS	ANTITUSSIVES	NA	RESPIRATORY AGENTS	DECONGESTANTS	NA	NA	NA	NA	NA	NA	NA	NA	NA	NA	NA	NA	NA
d03574	CARBETAPENTANE; CHLORPHENIRAMINE; EPHEDRINE; PHENYLEPHRINE	2	122	132	NA	NA	NA	NA	NA	NA	NA	NA	NA	NA	40	54	NA	122	123	NA	122	124	NA	122	127	NA	NA	NA	NA	NA	NA	NA	RESPIRATORY AGENTS	UPPER RESPIRATORY COMBINATIONS	NA	NA	NA	NA	NA	NA	NA	NA	NA	NA	CARDIOVASCULAR AGENTS	VASOPRESSORS	NA	RESPIRATORY AGENTS	ANTIHISTAMINES	NA	RESPIRATORY AGENTS	ANTITUSSIVES	NA	RESPIRATORY AGENTS	DECONGESTANTS	NA	NA	NA	NA	NA	NA	NA
d03576	BROMODIPHENHYDRAMINE; CODEINE	2	122	132	NA	NA	NA	NA	NA	NA	NA	NA	NA	NA	57	58	60	122	123	NA	122	124	NA	NA	NA	NA	NA	NA	NA	NA	NA	NA	RESPIRATORY AGENTS	UPPER RESPIRATORY COMBINATIONS	NA	NA	NA	NA	NA	NA	NA	NA	NA	NA	CENTRAL NERVOUS SYSTEM AGENTS	ANALGESICS	NARCOTIC ANALGESICS	RESPIRATORY AGENTS	ANTIHISTAMINES	NA	RESPIRATORY AGENTS	ANTITUSSIVES	NA	NA	NA	NA	NA	NA	NA	NA	NA	NA
d03577	CARBINOXAMINE; DEXTROMETHORPHAN; PSEUDOEPHEDRINE	2	122	132	NA	NA	NA	NA	NA	NA	NA	NA	NA	NA	122	123	NA	122	124	NA	122	127	NA	NA	NA	NA	NA	NA	NA	NA	NA	NA	RESPIRATORY AGENTS	UPPER RESPIRATORY COMBINATIONS	NA	NA	NA	NA	NA	NA	NA	NA	NA	NA	RESPIRATORY AGENTS	ANTIHISTAMINES	NA	RESPIRATORY AGENTS	ANTITUSSIVES	NA	RESPIRATORY AGENTS	DECONGESTANTS	NA	NA	NA	NA	NA	NA	NA	NA	NA	NA
d03600	POTASSIUM BICARBONATE	1	115	117	NA	NA	NA	NA	NA	NA	NA	NA	NA	NA	115	117	NA	NA	NA	NA	NA	NA	NA	NA	NA	NA	NA	NA	NA	NA	NA	NA	NUTRITIONAL PRODUCTS	MINERALS AND ELECTROLYTES	NA	NA	NA	NA	NA	NA	NA	NA	NA	NA	NUTRITIONAL PRODUCTS	MINERALS AND ELECTROLYTES	NA	NA	NA	NA	NA	NA	NA	NA	NA	NA	NA	NA	NA	NA	NA	NA
d03618	HYOSCYAMINE; METHENAM; M-BLUE; PHENYL SALICYLATE	2	113	264	NA	NA	NA	NA	NA	NA	NA	NA	NA	NA	1	17	NA	57	58	62	87	355	89	105	106	NA	113	266	NA	331	112	464	GENITOURINARY TRACT AGENTS	URINARY ANTISPASMODICS	NA	NA	NA	NA	NA	NA	NA	NA	NA	NA	ANTI-INFECTIVES	URINARY ANTI-INFECTIVES	NA	CENTRAL NERVOUS SYSTEM AGENTS	ANALGESICS	SALICYLATES	GASTROINTESTINAL AGENTS	FUNCTIONAL BOWEL DISORDER AGENTS	ANTICHOLINERGICS/ANTISPASMODICS	MISCELLANEOUS AGENTS	ANTIDOTES	NA	GENITOURINARY TRACT AGENTS	MISCELLANEOUS GENITOURINARY TRACT AGENTS	NA	RADIOLOGIC AGENTS	RADIOCONTRAST AGENTS	MISCELLANEOUS DIAGNOSTIC DYES
d03620	ANTAZOLINE; NAPHAZOLINE OPHTHALMIC	2	133	147	267	NA	NA	NA	NA	NA	NA	NA	NA	NA	133	147	267	NA	NA	NA	NA	NA	NA	NA	NA	NA	NA	NA	NA	NA	NA	NA	TOPICAL AGENTS	OPHTHALMIC PREPARATIONS	OPHTHALMIC ANTIHISTAMINES AND DECONGESTANTS	NA	NA	NA	NA	NA	NA	NA	NA	NA	TOPICAL AGENTS	OPHTHALMIC PREPARATIONS	OPHTHALMIC ANTIHISTAMINES AND DECONGESTANTS	NA	NA	NA	NA	NA	NA	NA	NA	NA	NA	NA	NA	NA	NA	NA
d03623	ACETIC ACID TOPICAL	1	133	136	137	NA	NA	NA	NA	NA	NA	NA	NA	NA	133	136	137	NA	NA	NA	NA	NA	NA	NA	NA	NA	NA	NA	NA	NA	NA	NA	TOPICAL AGENTS	DERMATOLOGICAL AGENTS	TOPICAL ANTI-INFECTIVES	NA	NA	NA	NA	NA	NA	NA	NA	NA	TOPICAL AGENTS	DERMATOLOGICAL AGENTS	TOPICAL ANTI-INFECTIVES	NA	NA	NA	NA	NA	NA	NA	NA	NA	NA	NA	NA	NA	NA	NA
d03625	ACETIC ACID; HYDROCORTISONE OTIC	2	133	148	171	NA	NA	NA	NA	NA	NA	NA	NA	NA	133	148	170	133	148	370	NA	NA	NA	NA	NA	NA	NA	NA	NA	NA	NA	NA	TOPICAL AGENTS	OTIC PREPARATIONS	OTIC STEROIDS WITH ANTI-INFECTIVES	NA	NA	NA	NA	NA	NA	NA	NA	NA	TOPICAL AGENTS	OTIC PREPARATIONS	OTIC ANTI-INFECTIVES	TOPICAL AGENTS	OTIC PREPARATIONS	OTIC STEROIDS	NA	NA	NA	NA	NA	NA	NA	NA	NA	NA	NA	NA
d03627	ANTIPYRINE; BENZOCAINE OTIC	2	133	148	392	NA	NA	NA	NA	NA	NA	NA	NA	NA	133	148	172	133	148	392	NA	NA	NA	NA	NA	NA	NA	NA	NA	NA	NA	NA	TOPICAL AGENTS	OTIC PREPARATIONS	OTIC ANESTHETICS	NA	NA	NA	NA	NA	NA	NA	NA	NA	TOPICAL AGENTS	OTIC PREPARATIONS	MISCELLANEOUS OTIC AGENTS	TOPICAL AGENTS	OTIC PREPARATIONS	OTIC ANESTHETICS	NA	NA	NA	NA	NA	NA	NA	NA	NA	NA	NA	NA
d03628	ANTIPYRINE; BENZOCAINE; PHENYLEPHRINE OTIC	2	133	148	392	NA	NA	NA	NA	NA	NA	NA	NA	NA	133	148	172	133	148	392	NA	NA	NA	NA	NA	NA	NA	NA	NA	NA	NA	NA	TOPICAL AGENTS	OTIC PREPARATIONS	OTIC ANESTHETICS	NA	NA	NA	NA	NA	NA	NA	NA	NA	TOPICAL AGENTS	OTIC PREPARATIONS	MISCELLANEOUS OTIC AGENTS	TOPICAL AGENTS	OTIC PREPARATIONS	OTIC ANESTHETICS	NA	NA	NA	NA	NA	NA	NA	NA	NA	NA	NA	NA
d03630	ANHYDROUS CALCIUM IODIDE; CODEINE	2	122	132	NA	NA	NA	NA	NA	NA	NA	NA	NA	NA	57	58	60	122	124	NA	122	128	NA	NA	NA	NA	NA	NA	NA	NA	NA	NA	RESPIRATORY AGENTS	UPPER RESPIRATORY COMBINATIONS	NA	NA	NA	NA	NA	NA	NA	NA	NA	NA	CENTRAL NERVOUS SYSTEM AGENTS	ANALGESICS	NARCOTIC ANALGESICS	RESPIRATORY AGENTS	ANTITUSSIVES	NA	RESPIRATORY AGENTS	EXPECTORANTS	NA	NA	NA	NA	NA	NA	NA	NA	NA	NA
d03632	CETYLPYRIDINIUM TOPICAL	1	133	146	NA	NA	NA	NA	NA	NA	NA	NA	NA	NA	133	146	NA	NA	NA	NA	NA	NA	NA	NA	NA	NA	NA	NA	NA	NA	NA	NA	TOPICAL AGENTS	MOUTH AND THROAT PRODUCTS	NA	NA	NA	NA	NA	NA	NA	NA	NA	NA	TOPICAL AGENTS	MOUTH AND THROAT PRODUCTS	NA	NA	NA	NA	NA	NA	NA	NA	NA	NA	NA	NA	NA	NA	NA	NA
d03640	BUDESONIDE NASAL	1	133	247	245	NA	NA	NA	NA	NA	NA	NA	NA	NA	133	247	245	NA	NA	NA	NA	NA	NA	NA	NA	NA	NA	NA	NA	NA	NA	NA	TOPICAL AGENTS	NASAL PREPARATIONS	NASAL STEROIDS	NA	NA	NA	NA	NA	NA	NA	NA	NA	TOPICAL AGENTS	NASAL PREPARATIONS	NASAL STEROIDS	NA	NA	NA	NA	NA	NA	NA	NA	NA	NA	NA	NA	NA	NA	NA
d03651	CHOLINE SALICYLATE; MAGNESIUM SALICYLATE	2	57	58	62	NA	NA	NA	NA	NA	NA	NA	NA	NA	57	58	62	NA	NA	NA	NA	NA	NA	NA	NA	NA	NA	NA	NA	NA	NA	NA	CENTRAL NERVOUS SYSTEM AGENTS	ANALGESICS	SALICYLATES	NA	NA	NA	NA	NA	NA	NA	NA	NA	CENTRAL NERVOUS SYSTEM AGENTS	ANALGESICS	SALICYLATES	NA	NA	NA	NA	NA	NA	NA	NA	NA	NA	NA	NA	NA	NA	NA
d03652	COLCHICINE; PROBENECID	2	358	194	NA	NA	NA	NA	NA	NA	NA	NA	NA	NA	358	194	NA	NA	NA	NA	NA	NA	NA	NA	NA	NA	NA	NA	NA	NA	NA	NA	METABOLIC AGENTS	ANTIGOUT AGENTS	NA	NA	NA	NA	NA	NA	NA	NA	NA	NA	METABOLIC AGENTS	ANTIGOUT AGENTS	NA	NA	NA	NA	NA	NA	NA	NA	NA	NA	NA	NA	NA	NA	NA	NA
d03655	LIDOCAINE; PRILOCAINE TOPICAL	2	133	136	139	NA	NA	NA	NA	NA	NA	NA	NA	NA	133	136	139	NA	NA	NA	NA	NA	NA	NA	NA	NA	NA	NA	NA	NA	NA	NA	TOPICAL AGENTS	DERMATOLOGICAL AGENTS	TOPICAL ANESTHETICS	NA	NA	NA	NA	NA	NA	NA	NA	NA	TOPICAL AGENTS	DERMATOLOGICAL AGENTS	TOPICAL ANESTHETICS	NA	NA	NA	NA	NA	NA	NA	NA	NA	NA	NA	NA	NA	NA	NA
d03665	MENTHOL TOPICAL	1	133	136	453	NA	NA	NA	NA	NA	NA	NA	NA	NA	133	136	453	NA	NA	NA	NA	NA	NA	NA	NA	NA	NA	NA	NA	NA	NA	NA	TOPICAL AGENTS	DERMATOLOGICAL AGENTS	TOPICAL RUBEFACIENT	NA	NA	NA	NA	NA	NA	NA	NA	NA	TOPICAL AGENTS	DERMATOLOGICAL AGENTS	TOPICAL RUBEFACIENT	NA	NA	NA	NA	NA	NA	NA	NA	NA	NA	NA	NA	NA	NA	NA
d03676	NALOXONE; PENTAZOCINE	2	57	58	191	NA	NA	NA	NA	NA	NA	NA	NA	NA	57	58	60	105	106	NA	NA	NA	NA	NA	NA	NA	NA	NA	NA	NA	NA	NA	CENTRAL NERVOUS SYSTEM AGENTS	ANALGESICS	NARCOTIC ANALGESIC COMBINATIONS	NA	NA	NA	NA	NA	NA	NA	NA	NA	CENTRAL NERVOUS SYSTEM AGENTS	ANALGESICS	NARCOTIC ANALGESICS	MISCELLANEOUS AGENTS	ANTIDOTES	NA	NA	NA	NA	NA	NA	NA	NA	NA	NA	NA	NA	NA
d03682	ACETAMINOPHEN; PENTAZOCINE	2	57	58	191	NA	NA	NA	NA	NA	NA	NA	NA	NA	57	58	59	57	58	60	NA	NA	NA	NA	NA	NA	NA	NA	NA	NA	NA	NA	CENTRAL NERVOUS SYSTEM AGENTS	ANALGESICS	NARCOTIC ANALGESIC COMBINATIONS	NA	NA	NA	NA	NA	NA	NA	NA	NA	CENTRAL NERVOUS SYSTEM AGENTS	ANALGESICS	MISCELLANEOUS ANALGESICS	CENTRAL NERVOUS SYSTEM AGENTS	ANALGESICS	NARCOTIC ANALGESICS	NA	NA	NA	NA	NA	NA	NA	NA	NA	NA	NA	NA
d03689	CALCIUM ACETATE	1	105	460	NA	115	117	NA	NA	NA	NA	NA	NA	NA	105	460	NA	115	117	NA	NA	NA	NA	NA	NA	NA	NA	NA	NA	NA	NA	NA	MISCELLANEOUS AGENTS	PHOSPHATE BINDERS	NA	NUTRITIONAL PRODUCTS	MINERALS AND ELECTROLYTES	NA	NA	NA	NA	NA	NA	NA	MISCELLANEOUS AGENTS	PHOSPHATE BINDERS	NA	NUTRITIONAL PRODUCTS	MINERALS AND ELECTROLYTES	NA	NA	NA	NA	NA	NA	NA	NA	NA	NA	NA	NA	NA
d03694	MEDRYSONE OPHTHALMIC	1	133	147	165	NA	NA	NA	NA	NA	NA	NA	NA	NA	133	147	165	NA	NA	NA	NA	NA	NA	NA	NA	NA	NA	NA	NA	NA	NA	NA	TOPICAL AGENTS	OPHTHALMIC PREPARATIONS	OPHTHALMIC STEROIDS	NA	NA	NA	NA	NA	NA	NA	NA	NA	TOPICAL AGENTS	OPHTHALMIC PREPARATIONS	OPHTHALMIC STEROIDS	NA	NA	NA	NA	NA	NA	NA	NA	NA	NA	NA	NA	NA	NA	NA
d03712	CAMPHOR TOPICAL	1	133	136	453	NA	NA	NA	NA	NA	NA	NA	NA	NA	133	136	453	NA	NA	NA	NA	NA	NA	NA	NA	NA	NA	NA	NA	NA	NA	NA	TOPICAL AGENTS	DERMATOLOGICAL AGENTS	TOPICAL RUBEFACIENT	NA	NA	NA	NA	NA	NA	NA	NA	NA	TOPICAL AGENTS	DERMATOLOGICAL AGENTS	TOPICAL RUBEFACIENT	NA	NA	NA	NA	NA	NA	NA	NA	NA	NA	NA	NA	NA	NA	NA
d03735	TRIETHANOLAMINE POLYPEPTIDE OLEATE OTIC	1	133	148	393	NA	NA	NA	NA	NA	NA	NA	NA	NA	133	148	393	NA	NA	NA	NA	NA	NA	NA	NA	NA	NA	NA	NA	NA	NA	NA	TOPICAL AGENTS	OTIC PREPARATIONS	CERUMENOLYTICS	NA	NA	NA	NA	NA	NA	NA	NA	NA	TOPICAL AGENTS	OTIC PREPARATIONS	CERUMENOLYTICS	NA	NA	NA	NA	NA	NA	NA	NA	NA	NA	NA	NA	NA	NA	NA
d03738	TETRACYCLINE TOPICAL	1	133	136	143	133	136	290	NA	NA	NA	NA	NA	NA	133	136	143	133	136	290	NA	NA	NA	NA	NA	NA	NA	NA	NA	NA	NA	NA	TOPICAL AGENTS	DERMATOLOGICAL AGENTS	TOPICAL ACNE AGENTS	TOPICAL AGENTS	DERMATOLOGICAL AGENTS	TOPICAL ANTIBIOTICS	NA	NA	NA	NA	NA	NA	TOPICAL AGENTS	DERMATOLOGICAL AGENTS	TOPICAL ACNE AGENTS	TOPICAL AGENTS	DERMATOLOGICAL AGENTS	TOPICAL ANTIBIOTICS	NA	NA	NA	NA	NA	NA	NA	NA	NA	NA	NA	NA
d03740	ENALAPRIL; HYDROCHLOROTHIAZIDE	2	40	55	467	NA	NA	NA	NA	NA	NA	NA	NA	NA	40	42	NA	40	49	156	NA	NA	NA	NA	NA	NA	NA	NA	NA	NA	NA	NA	CARDIOVASCULAR AGENTS	ANTIHYPERTENSIVE COMBINATIONS	ACE INHIBITORS WITH THIAZIDES	NA	NA	NA	NA	NA	NA	NA	NA	NA	CARDIOVASCULAR AGENTS	ANGIOTENSIN CONVERTING ENZYME (ACE) INHIBITORS	NA	CARDIOVASCULAR AGENTS	DIURETICS	THIAZIDE AND THIAZIDE-LIKE DIURETICS	NA	NA	NA	NA	NA	NA	NA	NA	NA	NA	NA	NA
d03743	PYRIMETHAMINE; SULFADOXINE	2	1	5	328	NA	NA	NA	NA	NA	NA	NA	NA	NA	1	5	239	1	15	NA	NA	NA	NA	NA	NA	NA	NA	NA	NA	NA	NA	NA	ANTI-INFECTIVES	ANTIMALARIAL AGENTS	ANTIMALARIAL COMBINATIONS	NA	NA	NA	NA	NA	NA	NA	NA	NA	ANTI-INFECTIVES	ANTIMALARIAL AGENTS	MISCELLANEOUS ANTIMALARIALS	ANTI-INFECTIVES	SULFONAMIDES	NA	NA	NA	NA	NA	NA	NA	NA	NA	NA	NA	NA	NA
d03744	BISOPROLOL; HYDROCHLOROTHIAZIDE	2	40	55	472	NA	NA	NA	NA	NA	NA	NA	NA	NA	40	47	274	40	49	156	NA	NA	NA	NA	NA	NA	NA	NA	NA	NA	NA	NA	CARDIOVASCULAR AGENTS	ANTIHYPERTENSIVE COMBINATIONS	BETA BLOCKERS WITH THIAZIDES	NA	NA	NA	NA	NA	NA	NA	NA	NA	CARDIOVASCULAR AGENTS	BETA-ADRENERGIC BLOCKING AGENTS	BETA BLOCKERS, CARDIOSELECTIVE	CARDIOVASCULAR AGENTS	DIURETICS	THIAZIDE AND THIAZIDE-LIKE DIURETICS	NA	NA	NA	NA	NA	NA	NA	NA	NA	NA	NA	NA
d03751	DEXBROMPHENIRAMINE; PSEUDOEPHEDRINE	2	122	132	NA	NA	NA	NA	NA	NA	NA	NA	NA	NA	122	123	NA	122	127	NA	NA	NA	NA	NA	NA	NA	NA	NA	NA	NA	NA	NA	RESPIRATORY AGENTS	UPPER RESPIRATORY COMBINATIONS	NA	NA	NA	NA	NA	NA	NA	NA	NA	NA	RESPIRATORY AGENTS	ANTIHISTAMINES	NA	RESPIRATORY AGENTS	DECONGESTANTS	NA	NA	NA	NA	NA	NA	NA	NA	NA	NA	NA	NA	NA
d03752	TACROLIMUS	1	254	104	441	NA	NA	NA	NA	NA	NA	NA	NA	NA	254	104	441	NA	NA	NA	NA	NA	NA	NA	NA	NA	NA	NA	NA	NA	NA	NA	IMMUNOLOGIC AGENTS	IMMUNOSUPPRESSIVE AGENTS	CALCINEURIN INHIBITORS	NA	NA	NA	NA	NA	NA	NA	NA	NA	IMMUNOLOGIC AGENTS	IMMUNOSUPPRESSIVE AGENTS	CALCINEURIN INHIBITORS	NA	NA	NA	NA	NA	NA	NA	NA	NA	NA	NA	NA	NA	NA	NA
d03754	ACRIVASTINE; PSEUDOEPHEDRINE	2	122	132	NA	NA	NA	NA	NA	NA	NA	NA	NA	NA	122	123	NA	122	127	NA	NA	NA	NA	NA	NA	NA	NA	NA	NA	NA	NA	NA	RESPIRATORY AGENTS	UPPER RESPIRATORY COMBINATIONS	NA	NA	NA	NA	NA	NA	NA	NA	NA	NA	RESPIRATORY AGENTS	ANTIHISTAMINES	NA	RESPIRATORY AGENTS	DECONGESTANTS	NA	NA	NA	NA	NA	NA	NA	NA	NA	NA	NA	NA	NA
d03756	BACITRACIN TOPICAL	1	133	136	290	NA	NA	NA	NA	NA	NA	NA	NA	NA	133	136	290	NA	NA	NA	NA	NA	NA	NA	NA	NA	NA	NA	NA	NA	NA	NA	TOPICAL AGENTS	DERMATOLOGICAL AGENTS	TOPICAL ANTIBIOTICS	NA	NA	NA	NA	NA	NA	NA	NA	NA	TOPICAL AGENTS	DERMATOLOGICAL AGENTS	TOPICAL ANTIBIOTICS	NA	NA	NA	NA	NA	NA	NA	NA	NA	NA	NA	NA	NA	NA	NA
d03759	SALMETEROL	1	122	125	180	NA	NA	NA	NA	NA	NA	NA	NA	NA	122	125	180	NA	NA	NA	NA	NA	NA	NA	NA	NA	NA	NA	NA	NA	NA	NA	RESPIRATORY AGENTS	BRONCHODILATORS	ADRENERGIC BRONCHODILATORS	NA	NA	NA	NA	NA	NA	NA	NA	NA	RESPIRATORY AGENTS	BRONCHODILATORS	ADRENERGIC BRONCHODILATORS	NA	NA	NA	NA	NA	NA	NA	NA	NA	NA	NA	NA	NA	NA	NA
d03768	OCULAR LUBRICANT	1	133	147	168	NA	NA	NA	NA	NA	NA	NA	NA	NA	133	147	168	NA	NA	NA	NA	NA	NA	NA	NA	NA	NA	NA	NA	NA	NA	NA	TOPICAL AGENTS	OPHTHALMIC PREPARATIONS	OPHTHALMIC LUBRICANTS AND IRRIGATIONS	NA	NA	NA	NA	NA	NA	NA	NA	NA	TOPICAL AGENTS	OPHTHALMIC PREPARATIONS	OPHTHALMIC LUBRICANTS AND IRRIGATIONS	NA	NA	NA	NA	NA	NA	NA	NA	NA	NA	NA	NA	NA	NA	NA
d03770	EMOLLIENTS TOPICAL	1	133	136	248	NA	NA	NA	NA	NA	NA	NA	NA	NA	133	136	248	NA	NA	NA	NA	NA	NA	NA	NA	NA	NA	NA	NA	NA	NA	NA	TOPICAL AGENTS	DERMATOLOGICAL AGENTS	TOPICAL EMOLLIENTS	NA	NA	NA	NA	NA	NA	NA	NA	NA	TOPICAL AGENTS	DERMATOLOGICAL AGENTS	TOPICAL EMOLLIENTS	NA	NA	NA	NA	NA	NA	NA	NA	NA	NA	NA	NA	NA	NA	NA
d03773	STAVUDINE	1	1	7	176	NA	NA	NA	NA	NA	NA	NA	NA	NA	1	7	176	NA	NA	NA	NA	NA	NA	NA	NA	NA	NA	NA	NA	NA	NA	NA	ANTI-INFECTIVES	ANTIVIRAL AGENTS	NRTIS	NA	NA	NA	NA	NA	NA	NA	NA	NA	ANTI-INFECTIVES	ANTIVIRAL AGENTS	NRTIS	NA	NA	NA	NA	NA	NA	NA	NA	NA	NA	NA	NA	NA	NA	NA
d03774	DOXEPIN TOPICAL	1	133	136	382	NA	NA	NA	NA	NA	NA	NA	NA	NA	133	136	382	NA	NA	NA	NA	NA	NA	NA	NA	NA	NA	NA	NA	NA	NA	NA	TOPICAL AGENTS	DERMATOLOGICAL AGENTS	TOPICAL ANTIHISTAMINES	NA	NA	NA	NA	NA	NA	NA	NA	NA	TOPICAL AGENTS	DERMATOLOGICAL AGENTS	TOPICAL ANTIHISTAMINES	NA	NA	NA	NA	NA	NA	NA	NA	NA	NA	NA	NA	NA	NA	NA
d03775	FAMCICLOVIR	1	1	7	229	NA	NA	NA	NA	NA	NA	NA	NA	NA	1	7	229	NA	NA	NA	NA	NA	NA	NA	NA	NA	NA	NA	NA	NA	NA	NA	ANTI-INFECTIVES	ANTIVIRAL AGENTS	PURINE NUCLEOSIDES	NA	NA	NA	NA	NA	NA	NA	NA	NA	ANTI-INFECTIVES	ANTIVIRAL AGENTS	PURINE NUCLEOSIDES	NA	NA	NA	NA	NA	NA	NA	NA	NA	NA	NA	NA	NA	NA	NA
d03777	POTASSIUM ACETATE	1	115	117	NA	NA	NA	NA	NA	NA	NA	NA	NA	NA	115	117	NA	NA	NA	NA	NA	NA	NA	NA	NA	NA	NA	NA	NA	NA	NA	NA	NUTRITIONAL PRODUCTS	MINERALS AND ELECTROLYTES	NA	NA	NA	NA	NA	NA	NA	NA	NA	NA	NUTRITIONAL PRODUCTS	MINERALS AND ELECTROLYTES	NA	NA	NA	NA	NA	NA	NA	NA	NA	NA	NA	NA	NA	NA	NA	NA
d03778	CHLOROTHIAZIDE; METHYLDOPA	2	40	55	468	NA	NA	NA	NA	NA	NA	NA	NA	NA	40	44	NA	40	49	156	NA	NA	NA	NA	NA	NA	NA	NA	NA	NA	NA	NA	CARDIOVASCULAR AGENTS	ANTIHYPERTENSIVE COMBINATIONS	ANTIADRENERGIC AGENTS (CENTRAL) WITH THIAZIDES	NA	NA	NA	NA	NA	NA	NA	NA	NA	CARDIOVASCULAR AGENTS	ANTIADRENERGIC AGENTS, CENTRALLY ACTING	NA	CARDIOVASCULAR AGENTS	DIURETICS	THIAZIDE AND THIAZIDE-LIKE DIURETICS	NA	NA	NA	NA	NA	NA	NA	NA	NA	NA	NA	NA
d03781	ETHINYL ESTRADIOL; NORGESTIMATE	2	97	101	102	NA	NA	NA	NA	NA	NA	NA	NA	NA	97	101	183	97	101	185	NA	NA	NA	NA	NA	NA	NA	NA	NA	NA	NA	NA	HORMONES/HORMONE MODIFIERS	SEX HORMONES	CONTRACEPTIVES	NA	NA	NA	NA	NA	NA	NA	NA	NA	HORMONES/HORMONE MODIFIERS	SEX HORMONES	ESTROGENS	HORMONES/HORMONE MODIFIERS	SEX HORMONES	PROGESTINS	NA	NA	NA	NA	NA	NA	NA	NA	NA	NA	NA	NA
d03782	DESOGESTREL; ETHINYL ESTRADIOL	2	97	101	102	NA	NA	NA	NA	NA	NA	NA	NA	NA	97	101	183	97	101	185	NA	NA	NA	NA	NA	NA	NA	NA	NA	NA	NA	NA	HORMONES/HORMONE MODIFIERS	SEX HORMONES	CONTRACEPTIVES	NA	NA	NA	NA	NA	NA	NA	NA	NA	HORMONES/HORMONE MODIFIERS	SEX HORMONES	ESTROGENS	HORMONES/HORMONE MODIFIERS	SEX HORMONES	PROGESTINS	NA	NA	NA	NA	NA	NA	NA	NA	NA	NA	NA	NA
d03788	CALCIPOTRIENE TOPICAL	1	133	136	144	NA	NA	NA	NA	NA	NA	NA	NA	NA	133	136	144	NA	NA	NA	NA	NA	NA	NA	NA	NA	NA	NA	NA	NA	NA	NA	TOPICAL AGENTS	DERMATOLOGICAL AGENTS	TOPICAL ANTIPSORIATICS	NA	NA	NA	NA	NA	NA	NA	NA	NA	TOPICAL AGENTS	DERMATOLOGICAL AGENTS	TOPICAL ANTIPSORIATICS	NA	NA	NA	NA	NA	NA	NA	NA	NA	NA	NA	NA	NA	NA	NA
d03789	POTASSIUM GLUCONATE	1	115	117	NA	NA	NA	NA	NA	NA	NA	NA	NA	NA	115	117	NA	NA	NA	NA	NA	NA	NA	NA	NA	NA	NA	NA	NA	NA	NA	NA	NUTRITIONAL PRODUCTS	MINERALS AND ELECTROLYTES	NA	NA	NA	NA	NA	NA	NA	NA	NA	NA	NUTRITIONAL PRODUCTS	MINERALS AND ELECTROLYTES	NA	NA	NA	NA	NA	NA	NA	NA	NA	NA	NA	NA	NA	NA	NA	NA
d03800	CALCIUM GLUCONATE	1	115	117	NA	NA	NA	NA	NA	NA	NA	NA	NA	NA	115	117	NA	NA	NA	NA	NA	NA	NA	NA	NA	NA	NA	NA	NA	NA	NA	NA	NUTRITIONAL PRODUCTS	MINERALS AND ELECTROLYTES	NA	NA	NA	NA	NA	NA	NA	NA	NA	NA	NUTRITIONAL PRODUCTS	MINERALS AND ELECTROLYTES	NA	NA	NA	NA	NA	NA	NA	NA	NA	NA	NA	NA	NA	NA	NA	NA
d03804	FLUVOXAMINE	1	242	249	208	NA	NA	NA	NA	NA	NA	NA	NA	NA	242	249	208	NA	NA	NA	NA	NA	NA	NA	NA	NA	NA	NA	NA	NA	NA	NA	PSYCHOTHERAPEUTIC AGENTS	ANTIDEPRESSANTS	SSRI ANTIDEPRESSANTS	NA	NA	NA	NA	NA	NA	NA	NA	NA	PSYCHOTHERAPEUTIC AGENTS	ANTIDEPRESSANTS	SSRI ANTIDEPRESSANTS	NA	NA	NA	NA	NA	NA	NA	NA	NA	NA	NA	NA	NA	NA	NA
d03805	DORZOLAMIDE OPHTHALMIC	1	133	147	164	NA	NA	NA	NA	NA	NA	NA	NA	NA	133	147	164	NA	NA	NA	NA	NA	NA	NA	NA	NA	NA	NA	NA	NA	NA	NA	TOPICAL AGENTS	OPHTHALMIC PREPARATIONS	OPHTHALMIC GLAUCOMA AGENTS	NA	NA	NA	NA	NA	NA	NA	NA	NA	TOPICAL AGENTS	OPHTHALMIC PREPARATIONS	OPHTHALMIC GLAUCOMA AGENTS	NA	NA	NA	NA	NA	NA	NA	NA	NA	NA	NA	NA	NA	NA	NA
d03806	ALBENDAZOLE	1	1	3	NA	NA	NA	NA	NA	NA	NA	NA	NA	NA	1	3	NA	NA	NA	NA	NA	NA	NA	NA	NA	NA	NA	NA	NA	NA	NA	NA	ANTI-INFECTIVES	ANTHELMINTICS	NA	NA	NA	NA	NA	NA	NA	NA	NA	NA	ANTI-INFECTIVES	ANTHELMINTICS	NA	NA	NA	NA	NA	NA	NA	NA	NA	NA	NA	NA	NA	NA	NA	NA
d03807	METFORMIN	1	358	99	214	NA	NA	NA	NA	NA	NA	NA	NA	NA	358	99	214	NA	NA	NA	NA	NA	NA	NA	NA	NA	NA	NA	NA	NA	NA	NA	METABOLIC AGENTS	ANTIDIABETIC AGENTS	BIGUANIDES	NA	NA	NA	NA	NA	NA	NA	NA	NA	METABOLIC AGENTS	ANTIDIABETIC AGENTS	BIGUANIDES	NA	NA	NA	NA	NA	NA	NA	NA	NA	NA	NA	NA	NA	NA	NA
d03808	NEFAZODONE	1	242	249	306	NA	NA	NA	NA	NA	NA	NA	NA	NA	242	249	306	NA	NA	NA	NA	NA	NA	NA	NA	NA	NA	NA	NA	NA	NA	NA	PSYCHOTHERAPEUTIC AGENTS	ANTIDEPRESSANTS	PHENYLPIPERAZINE ANTIDEPRESSANTS	NA	NA	NA	NA	NA	NA	NA	NA	NA	PSYCHOTHERAPEUTIC AGENTS	ANTIDEPRESSANTS	PHENYLPIPERAZINE ANTIDEPRESSANTS	NA	NA	NA	NA	NA	NA	NA	NA	NA	NA	NA	NA	NA	NA	NA
d03809	LAMOTRIGINE	1	57	64	348	NA	NA	NA	NA	NA	NA	NA	NA	NA	57	64	348	NA	NA	NA	NA	NA	NA	NA	NA	NA	NA	NA	NA	NA	NA	NA	CENTRAL NERVOUS SYSTEM AGENTS	ANTICONVULSANTS	TRIAZINE ANTICONVULSANTS	NA	NA	NA	NA	NA	NA	NA	NA	NA	CENTRAL NERVOUS SYSTEM AGENTS	ANTICONVULSANTS	TRIAZINE ANTICONVULSANTS	NA	NA	NA	NA	NA	NA	NA	NA	NA	NA	NA	NA	NA	NA	NA
d03812	DALTEPARIN	1	81	82	261	NA	NA	NA	NA	NA	NA	NA	NA	NA	81	82	261	NA	NA	NA	NA	NA	NA	NA	NA	NA	NA	NA	NA	NA	NA	NA	COAGULATION MODIFIERS	ANTICOAGULANTS	HEPARINS	NA	NA	NA	NA	NA	NA	NA	NA	NA	COAGULATION MODIFIERS	ANTICOAGULANTS	HEPARINS	NA	NA	NA	NA	NA	NA	NA	NA	NA	NA	NA	NA	NA	NA	NA
d03814	RIMEXOLONE OPHTHALMIC	1	133	147	165	NA	NA	NA	NA	NA	NA	NA	NA	NA	133	147	165	NA	NA	NA	NA	NA	NA	NA	NA	NA	NA	NA	NA	NA	NA	NA	TOPICAL AGENTS	OPHTHALMIC PREPARATIONS	OPHTHALMIC STEROIDS	NA	NA	NA	NA	NA	NA	NA	NA	NA	TOPICAL AGENTS	OPHTHALMIC PREPARATIONS	OPHTHALMIC STEROIDS	NA	NA	NA	NA	NA	NA	NA	NA	NA	NA	NA	NA	NA	NA	NA
d03818	LORATADINE; PSEUDOEPHEDRINE	2	122	132	NA	NA	NA	NA	NA	NA	NA	NA	NA	NA	122	123	NA	122	127	NA	NA	NA	NA	NA	NA	NA	NA	NA	NA	NA	NA	NA	RESPIRATORY AGENTS	UPPER RESPIRATORY COMBINATIONS	NA	NA	NA	NA	NA	NA	NA	NA	NA	NA	RESPIRATORY AGENTS	ANTIHISTAMINES	NA	RESPIRATORY AGENTS	DECONGESTANTS	NA	NA	NA	NA	NA	NA	NA	NA	NA	NA	NA	NA	NA
d03819	CONJUGATED ESTROGENS; MEDROXYPROGESTERONE	2	97	101	186	NA	NA	NA	NA	NA	NA	NA	NA	NA	20	24	NA	97	101	102	97	101	183	97	101	185	NA	NA	NA	NA	NA	NA	HORMONES/HORMONE MODIFIERS	SEX HORMONES	SEX HORMONE COMBINATIONS	NA	NA	NA	NA	NA	NA	NA	NA	NA	ANTINEOPLASTICS	ANTINEOPLASTIC HORMONES	NA	HORMONES/HORMONE MODIFIERS	SEX HORMONES	CONTRACEPTIVES	HORMONES/HORMONE MODIFIERS	SEX HORMONES	ESTROGENS	HORMONES/HORMONE MODIFIERS	SEX HORMONES	PROGESTINS	NA	NA	NA	NA	NA	NA
d03821	LOSARTAN	1	40	56	NA	NA	NA	NA	NA	NA	NA	NA	NA	NA	40	56	NA	NA	NA	NA	NA	NA	NA	NA	NA	NA	NA	NA	NA	NA	NA	NA	CARDIOVASCULAR AGENTS	ANGIOTENSIN II INHIBITORS	NA	NA	NA	NA	NA	NA	NA	NA	NA	NA	CARDIOVASCULAR AGENTS	ANGIOTENSIN II INHIBITORS	NA	NA	NA	NA	NA	NA	NA	NA	NA	NA	NA	NA	NA	NA	NA	NA
d03825	NISOLDIPINE	1	40	48	NA	NA	NA	NA	NA	NA	NA	NA	NA	NA	40	48	NA	NA	NA	NA	NA	NA	NA	NA	NA	NA	NA	NA	NA	NA	NA	NA	CARDIOVASCULAR AGENTS	CALCIUM CHANNEL BLOCKING AGENTS	NA	NA	NA	NA	NA	NA	NA	NA	NA	NA	CARDIOVASCULAR AGENTS	CALCIUM CHANNEL BLOCKING AGENTS	NA	NA	NA	NA	NA	NA	NA	NA	NA	NA	NA	NA	NA	NA	NA	NA
d03826	TRAMADOL	1	57	58	60	NA	NA	NA	NA	NA	NA	NA	NA	NA	57	58	60	NA	NA	NA	NA	NA	NA	NA	NA	NA	NA	NA	NA	NA	NA	NA	CENTRAL NERVOUS SYSTEM AGENTS	ANALGESICS	NARCOTIC ANALGESICS	NA	NA	NA	NA	NA	NA	NA	NA	NA	CENTRAL NERVOUS SYSTEM AGENTS	ANALGESICS	NARCOTIC ANALGESICS	NA	NA	NA	NA	NA	NA	NA	NA	NA	NA	NA	NA	NA	NA	NA
d03827	CETIRIZINE	1	122	123	NA	NA	NA	NA	NA	NA	NA	NA	NA	NA	122	123	NA	NA	NA	NA	NA	NA	NA	NA	NA	NA	NA	NA	NA	NA	NA	NA	RESPIRATORY AGENTS	ANTIHISTAMINES	NA	NA	NA	NA	NA	NA	NA	NA	NA	NA	RESPIRATORY AGENTS	ANTIHISTAMINES	NA	NA	NA	NA	NA	NA	NA	NA	NA	NA	NA	NA	NA	NA	NA	NA
d03828	LANSOPRAZOLE	1	87	272	NA	NA	NA	NA	NA	NA	NA	NA	NA	NA	87	272	NA	NA	NA	NA	NA	NA	NA	NA	NA	NA	NA	NA	NA	NA	NA	NA	GASTROINTESTINAL AGENTS	PROTON PUMP INHIBITORS	NA	NA	NA	NA	NA	NA	NA	NA	NA	NA	GASTROINTESTINAL AGENTS	PROTON PUMP INHIBITORS	NA	NA	NA	NA	NA	NA	NA	NA	NA	NA	NA	NA	NA	NA	NA	NA
d03829	AMLODIPINE; BENAZEPRIL	2	40	55	476	NA	NA	NA	NA	NA	NA	NA	NA	NA	40	42	NA	40	48	NA	NA	NA	NA	NA	NA	NA	NA	NA	NA	NA	NA	NA	CARDIOVASCULAR AGENTS	ANTIHYPERTENSIVE COMBINATIONS	ACE INHIBITORS WITH CALCIUM CHANNEL BLOCKING AGENTS	NA	NA	NA	NA	NA	NA	NA	NA	NA	CARDIOVASCULAR AGENTS	ANGIOTENSIN CONVERTING ENZYME (ACE) INHIBITORS	NA	CARDIOVASCULAR AGENTS	CALCIUM CHANNEL BLOCKING AGENTS	NA	NA	NA	NA	NA	NA	NA	NA	NA	NA	NA	NA	NA
d03830	HYDROCHLOROTHIAZIDE; LOSARTAN	2	40	55	473	NA	NA	NA	NA	NA	NA	NA	NA	NA	40	49	156	40	56	NA	NA	NA	NA	NA	NA	NA	NA	NA	NA	NA	NA	NA	CARDIOVASCULAR AGENTS	ANTIHYPERTENSIVE COMBINATIONS	ANGIOTENSIN II INHIBITORS WITH THIAZIDES	NA	NA	NA	NA	NA	NA	NA	NA	NA	CARDIOVASCULAR AGENTS	DIURETICS	THIAZIDE AND THIAZIDE-LIKE DIURETICS	CARDIOVASCULAR AGENTS	ANGIOTENSIN II INHIBITORS	NA	NA	NA	NA	NA	NA	NA	NA	NA	NA	NA	NA	NA
d03831	NILUTAMIDE	1	20	24	NA	97	420	NA	NA	NA	NA	NA	NA	NA	20	24	NA	97	420	NA	NA	NA	NA	NA	NA	NA	NA	NA	NA	NA	NA	NA	ANTINEOPLASTICS	ANTINEOPLASTIC HORMONES	NA	HORMONES/HORMONE MODIFIERS	ANTIANDROGENS	NA	NA	NA	NA	NA	NA	NA	ANTINEOPLASTICS	ANTINEOPLASTIC HORMONES	NA	HORMONES/HORMONE MODIFIERS	ANTIANDROGENS	NA	NA	NA	NA	NA	NA	NA	NA	NA	NA	NA	NA	NA
d03833	DIVALPROEX SODIUM	1	57	64	345	NA	NA	NA	NA	NA	NA	NA	NA	NA	57	64	345	NA	NA	NA	NA	NA	NA	NA	NA	NA	NA	NA	NA	NA	NA	NA	CENTRAL NERVOUS SYSTEM AGENTS	ANTICONVULSANTS	FATTY ACID DERIVATIVE ANTICONVULSANTS	NA	NA	NA	NA	NA	NA	NA	NA	NA	CENTRAL NERVOUS SYSTEM AGENTS	ANTICONVULSANTS	FATTY ACID DERIVATIVE ANTICONVULSANTS	NA	NA	NA	NA	NA	NA	NA	NA	NA	NA	NA	NA	NA	NA	NA
d03835	MOEXIPRIL	1	40	42	NA	NA	NA	NA	NA	NA	NA	NA	NA	NA	40	42	NA	NA	NA	NA	NA	NA	NA	NA	NA	NA	NA	NA	NA	NA	NA	NA	CARDIOVASCULAR AGENTS	ANGIOTENSIN CONVERTING ENZYME (ACE) INHIBITORS	NA	NA	NA	NA	NA	NA	NA	NA	NA	NA	CARDIOVASCULAR AGENTS	ANGIOTENSIN CONVERTING ENZYME (ACE) INHIBITORS	NA	NA	NA	NA	NA	NA	NA	NA	NA	NA	NA	NA	NA	NA	NA	NA
d03836	ACITRETIN	1	105	270	NA	NA	NA	NA	NA	NA	NA	NA	NA	NA	105	270	NA	NA	NA	NA	NA	NA	NA	NA	NA	NA	NA	NA	NA	NA	NA	NA	MISCELLANEOUS AGENTS	ANTIPSORIATICS	NA	NA	NA	NA	NA	NA	NA	NA	NA	NA	MISCELLANEOUS AGENTS	ANTIPSORIATICS	NA	NA	NA	NA	NA	NA	NA	NA	NA	NA	NA	NA	NA	NA	NA	NA
d03838	VALACYCLOVIR	1	1	7	229	NA	NA	NA	NA	NA	NA	NA	NA	NA	1	7	229	NA	NA	NA	NA	NA	NA	NA	NA	NA	NA	NA	NA	NA	NA	NA	ANTI-INFECTIVES	ANTIVIRAL AGENTS	PURINE NUCLEOSIDES	NA	NA	NA	NA	NA	NA	NA	NA	NA	ANTI-INFECTIVES	ANTIVIRAL AGENTS	PURINE NUCLEOSIDES	NA	NA	NA	NA	NA	NA	NA	NA	NA	NA	NA	NA	NA	NA	NA
d03839	MYCOPHENOLATE MOFETIL	1	254	104	444	NA	NA	NA	NA	NA	NA	NA	NA	NA	254	104	444	NA	NA	NA	NA	NA	NA	NA	NA	NA	NA	NA	NA	NA	NA	NA	IMMUNOLOGIC AGENTS	IMMUNOSUPPRESSIVE AGENTS	SELECTIVE IMMUNOSUPPRESSANTS	NA	NA	NA	NA	NA	NA	NA	NA	NA	IMMUNOLOGIC AGENTS	IMMUNOSUPPRESSIVE AGENTS	SELECTIVE IMMUNOSUPPRESSANTS	NA	NA	NA	NA	NA	NA	NA	NA	NA	NA	NA	NA	NA	NA	NA
d03844	DIRITHROMYCIN	1	1	11	304	NA	NA	NA	NA	NA	NA	NA	NA	NA	1	11	304	NA	NA	NA	NA	NA	NA	NA	NA	NA	NA	NA	NA	NA	NA	NA	ANTI-INFECTIVES	MACROLIDE DERIVATIVES	MACROLIDES	NA	NA	NA	NA	NA	NA	NA	NA	NA	ANTI-INFECTIVES	MACROLIDE DERIVATIVES	MACROLIDES	NA	NA	NA	NA	NA	NA	NA	NA	NA	NA	NA	NA	NA	NA	NA
d03846	ACARBOSE	1	358	99	216	NA	NA	NA	NA	NA	NA	NA	NA	NA	358	99	216	NA	NA	NA	NA	NA	NA	NA	NA	NA	NA	NA	NA	NA	NA	NA	METABOLIC AGENTS	ANTIDIABETIC AGENTS	ALPHA-GLUCOSIDASE INHIBITORS	NA	NA	NA	NA	NA	NA	NA	NA	NA	METABOLIC AGENTS	ANTIDIABETIC AGENTS	ALPHA-GLUCOSIDASE INHIBITORS	NA	NA	NA	NA	NA	NA	NA	NA	NA	NA	NA	NA	NA	NA	NA
d03847	CARVEDILOL	1	40	47	275	NA	NA	NA	NA	NA	NA	NA	NA	NA	40	47	275	NA	NA	NA	NA	NA	NA	NA	NA	NA	NA	NA	NA	NA	NA	NA	CARDIOVASCULAR AGENTS	BETA-ADRENERGIC BLOCKING AGENTS	BETA BLOCKERS, NON-CARDIOSELECTIVE	NA	NA	NA	NA	NA	NA	NA	NA	NA	CARDIOVASCULAR AGENTS	BETA-ADRENERGIC BLOCKING AGENTS	BETA BLOCKERS, NON-CARDIOSELECTIVE	NA	NA	NA	NA	NA	NA	NA	NA	NA	NA	NA	NA	NA	NA	NA
d03848	AZELAIC ACID TOPICAL	1	133	136	143	133	136	461	NA	NA	NA	NA	NA	NA	133	136	143	133	136	461	NA	NA	NA	NA	NA	NA	NA	NA	NA	NA	NA	NA	TOPICAL AGENTS	DERMATOLOGICAL AGENTS	TOPICAL ACNE AGENTS	TOPICAL AGENTS	DERMATOLOGICAL AGENTS	TOPICAL ANTI-ROSACEA AGENTS	NA	NA	NA	NA	NA	NA	TOPICAL AGENTS	DERMATOLOGICAL AGENTS	TOPICAL ACNE AGENTS	TOPICAL AGENTS	DERMATOLOGICAL AGENTS	TOPICAL ANTI-ROSACEA AGENTS	NA	NA	NA	NA	NA	NA	NA	NA	NA	NA	NA	NA
d03849	ALENDRONATE	1	358	409	217	NA	NA	NA	NA	NA	NA	NA	NA	NA	358	409	217	NA	NA	NA	NA	NA	NA	NA	NA	NA	NA	NA	NA	NA	NA	NA	METABOLIC AGENTS	BONE RESORPTION INHIBITORS	BISPHOSPHONATES	NA	NA	NA	NA	NA	NA	NA	NA	NA	METABOLIC AGENTS	BONE RESORPTION INHIBITORS	BISPHOSPHONATES	NA	NA	NA	NA	NA	NA	NA	NA	NA	NA	NA	NA	NA	NA	NA
d03850	BICALUTAMIDE	1	20	24	NA	97	420	NA	NA	NA	NA	NA	NA	NA	20	24	NA	97	420	NA	NA	NA	NA	NA	NA	NA	NA	NA	NA	NA	NA	NA	ANTINEOPLASTICS	ANTINEOPLASTIC HORMONES	NA	HORMONES/HORMONE MODIFIERS	ANTIANDROGENS	NA	NA	NA	NA	NA	NA	NA	ANTINEOPLASTICS	ANTINEOPLASTIC HORMONES	NA	HORMONES/HORMONE MODIFIERS	ANTIANDROGENS	NA	NA	NA	NA	NA	NA	NA	NA	NA	NA	NA	NA	NA
d03857	BENZOYL PEROXIDE; ERYTHROMYCIN TOPICAL	2	133	136	143	NA	NA	NA	NA	NA	NA	NA	NA	NA	133	136	143	133	136	290	NA	NA	NA	NA	NA	NA	NA	NA	NA	NA	NA	NA	TOPICAL AGENTS	DERMATOLOGICAL AGENTS	TOPICAL ACNE AGENTS	NA	NA	NA	NA	NA	NA	NA	NA	NA	TOPICAL AGENTS	DERMATOLOGICAL AGENTS	TOPICAL ACNE AGENTS	TOPICAL AGENTS	DERMATOLOGICAL AGENTS	TOPICAL ANTIBIOTICS	NA	NA	NA	NA	NA	NA	NA	NA	NA	NA	NA	NA
d03858	LAMIVUDINE	1	1	7	176	NA	NA	NA	NA	NA	NA	NA	NA	NA	1	7	176	NA	NA	NA	NA	NA	NA	NA	NA	NA	NA	NA	NA	NA	NA	NA	ANTI-INFECTIVES	ANTIVIRAL AGENTS	NRTIS	NA	NA	NA	NA	NA	NA	NA	NA	NA	ANTI-INFECTIVES	ANTIVIRAL AGENTS	NRTIS	NA	NA	NA	NA	NA	NA	NA	NA	NA	NA	NA	NA	NA	NA	NA
d03860	SAQUINAVIR	1	1	7	175	NA	NA	NA	NA	NA	NA	NA	NA	NA	1	7	175	NA	NA	NA	NA	NA	NA	NA	NA	NA	NA	NA	NA	NA	NA	NA	ANTI-INFECTIVES	ANTIVIRAL AGENTS	PROTEASE INHIBITORS	NA	NA	NA	NA	NA	NA	NA	NA	NA	ANTI-INFECTIVES	ANTIVIRAL AGENTS	PROTEASE INHIBITORS	NA	NA	NA	NA	NA	NA	NA	NA	NA	NA	NA	NA	NA	NA	NA
d03863	TRETINOIN	1	20	25	NA	NA	NA	NA	NA	NA	NA	NA	NA	NA	20	25	NA	NA	NA	NA	NA	NA	NA	NA	NA	NA	NA	NA	NA	NA	NA	NA	ANTINEOPLASTICS	MISCELLANEOUS ANTINEOPLASTICS	NA	NA	NA	NA	NA	NA	NA	NA	NA	NA	ANTINEOPLASTICS	MISCELLANEOUS ANTINEOPLASTICS	NA	NA	NA	NA	NA	NA	NA	NA	NA	NA	NA	NA	NA	NA	NA	NA
d03864	GLIMEPIRIDE	1	358	99	213	NA	NA	NA	NA	NA	NA	NA	NA	NA	358	99	213	NA	NA	NA	NA	NA	NA	NA	NA	NA	NA	NA	NA	NA	NA	NA	METABOLIC AGENTS	ANTIDIABETIC AGENTS	SULFONYLUREAS	NA	NA	NA	NA	NA	NA	NA	NA	NA	METABOLIC AGENTS	ANTIDIABETIC AGENTS	SULFONYLUREAS	NA	NA	NA	NA	NA	NA	NA	NA	NA	NA	NA	NA	NA	NA	NA
d03873	ANASTROZOLE	1	20	24	NA	97	423	NA	NA	NA	NA	NA	NA	NA	20	24	NA	97	423	NA	NA	NA	NA	NA	NA	NA	NA	NA	NA	NA	NA	NA	ANTINEOPLASTICS	ANTINEOPLASTIC HORMONES	NA	HORMONES/HORMONE MODIFIERS	AROMATASE INHIBITORS	NA	NA	NA	NA	NA	NA	NA	ANTINEOPLASTICS	ANTINEOPLASTIC HORMONES	NA	HORMONES/HORMONE MODIFIERS	AROMATASE INHIBITORS	NA	NA	NA	NA	NA	NA	NA	NA	NA	NA	NA	NA	NA
d03874	CEFTIBUTEN	1	1	9	161	NA	NA	NA	NA	NA	NA	NA	NA	NA	1	9	161	NA	NA	NA	NA	NA	NA	NA	NA	NA	NA	NA	NA	NA	NA	NA	ANTI-INFECTIVES	CEPHALOSPORINS	THIRD GENERATION CEPHALOSPORINS	NA	NA	NA	NA	NA	NA	NA	NA	NA	ANTI-INFECTIVES	CEPHALOSPORINS	THIRD GENERATION CEPHALOSPORINS	NA	NA	NA	NA	NA	NA	NA	NA	NA	NA	NA	NA	NA	NA	NA
d03879	CANNABIS	1	105	114	NA	NA	NA	NA	NA	NA	NA	NA	NA	NA	105	114	NA	NA	NA	NA	NA	NA	NA	NA	NA	NA	NA	NA	NA	NA	NA	NA	MISCELLANEOUS AGENTS	ILLICIT (STREET) DRUGS	NA	NA	NA	NA	NA	NA	NA	NA	NA	NA	MISCELLANEOUS AGENTS	ILLICIT (STREET) DRUGS	NA	NA	NA	NA	NA	NA	NA	NA	NA	NA	NA	NA	NA	NA	NA	NA
d03892	HISTAMINE PHOSPHATE	1	105	110	NA	NA	NA	NA	NA	NA	NA	NA	NA	NA	105	110	NA	NA	NA	NA	NA	NA	NA	NA	NA	NA	NA	NA	NA	NA	NA	NA	MISCELLANEOUS AGENTS	MISCELLANEOUS UNCATEGORIZED AGENTS	NA	NA	NA	NA	NA	NA	NA	NA	NA	NA	MISCELLANEOUS AGENTS	MISCELLANEOUS UNCATEGORIZED AGENTS	NA	NA	NA	NA	NA	NA	NA	NA	NA	NA	NA	NA	NA	NA	NA	NA
d03896	AMYLASE; CELLULASE; LIPASE; PROTEASE	2	87	91	NA	NA	NA	NA	NA	NA	NA	NA	NA	NA	87	91	NA	87	96	NA	NA	NA	NA	NA	NA	NA	NA	NA	NA	NA	NA	NA	GASTROINTESTINAL AGENTS	DIGESTIVE ENZYMES	NA	NA	NA	NA	NA	NA	NA	NA	NA	NA	GASTROINTESTINAL AGENTS	DIGESTIVE ENZYMES	NA	GASTROINTESTINAL AGENTS	MISCELLANEOUS GI AGENTS	NA	NA	NA	NA	NA	NA	NA	NA	NA	NA	NA	NA	NA
d03906	PHENIRAMINE; PHENYLTOLOXAMINE; PYRILAMINE	2	122	123	NA	NA	NA	NA	NA	NA	NA	NA	NA	NA	57	67	70	122	123	NA	NA	NA	NA	NA	NA	NA	NA	NA	NA	NA	NA	NA	RESPIRATORY AGENTS	ANTIHISTAMINES	NA	NA	NA	NA	NA	NA	NA	NA	NA	NA	CENTRAL NERVOUS SYSTEM AGENTS	ANXIOLYTICS, SEDATIVES, AND HYPNOTICS	MISCELLANEOUS ANXIOLYTICS, SEDATIVES AND HYPNOTICS	RESPIRATORY AGENTS	ANTIHISTAMINES	NA	NA	NA	NA	NA	NA	NA	NA	NA	NA	NA	NA	NA
d03911	CHLORPHENIRAMINE; METHSCOPOLAMINE; PSEUDOEPHEDRINE	2	122	132	NA	NA	NA	NA	NA	NA	NA	NA	NA	NA	87	355	89	122	123	NA	122	127	NA	NA	NA	NA	NA	NA	NA	NA	NA	NA	RESPIRATORY AGENTS	UPPER RESPIRATORY COMBINATIONS	NA	NA	NA	NA	NA	NA	NA	NA	NA	NA	GASTROINTESTINAL AGENTS	FUNCTIONAL BOWEL DISORDER AGENTS	ANTICHOLINERGICS/ANTISPASMODICS	RESPIRATORY AGENTS	ANTIHISTAMINES	NA	RESPIRATORY AGENTS	DECONGESTANTS	NA	NA	NA	NA	NA	NA	NA	NA	NA	NA
d03915	HYDROCODONE; POTASSIUM GUAIACOLSULFONATE	2	122	132	NA	NA	NA	NA	NA	NA	NA	NA	NA	NA	57	58	60	122	124	NA	122	128	NA	NA	NA	NA	NA	NA	NA	NA	NA	NA	RESPIRATORY AGENTS	UPPER RESPIRATORY COMBINATIONS	NA	NA	NA	NA	NA	NA	NA	NA	NA	NA	CENTRAL NERVOUS SYSTEM AGENTS	ANALGESICS	NARCOTIC ANALGESICS	RESPIRATORY AGENTS	ANTITUSSIVES	NA	RESPIRATORY AGENTS	EXPECTORANTS	NA	NA	NA	NA	NA	NA	NA	NA	NA	NA
d03927	BACITRACIN OPHTHALMIC	1	133	147	163	NA	NA	NA	NA	NA	NA	NA	NA	NA	133	147	163	NA	NA	NA	NA	NA	NA	NA	NA	NA	NA	NA	NA	NA	NA	NA	TOPICAL AGENTS	OPHTHALMIC PREPARATIONS	OPHTHALMIC ANTI-INFECTIVES	NA	NA	NA	NA	NA	NA	NA	NA	NA	TOPICAL AGENTS	OPHTHALMIC PREPARATIONS	OPHTHALMIC ANTI-INFECTIVES	NA	NA	NA	NA	NA	NA	NA	NA	NA	NA	NA	NA	NA	NA	NA
d03952	CITRIC ACID; SODIUM CITRATE	2	115	117	NA	NA	NA	NA	NA	NA	NA	NA	NA	NA	87	95	NA	113	265	NA	115	117	NA	NA	NA	NA	NA	NA	NA	NA	NA	NA	NUTRITIONAL PRODUCTS	MINERALS AND ELECTROLYTES	NA	NA	NA	NA	NA	NA	NA	NA	NA	NA	GASTROINTESTINAL AGENTS	LAXATIVES	NA	GENITOURINARY TRACT AGENTS	URINARY PH MODIFIERS	NA	NUTRITIONAL PRODUCTS	MINERALS AND ELECTROLYTES	NA	NA	NA	NA	NA	NA	NA	NA	NA	NA
d03960	POTASSIUM BICARBONATE; POTASSIUM CHLORIDE	2	115	117	NA	NA	NA	NA	NA	NA	NA	NA	NA	NA	115	117	NA	NA	NA	NA	NA	NA	NA	NA	NA	NA	NA	NA	NA	NA	NA	NA	NUTRITIONAL PRODUCTS	MINERALS AND ELECTROLYTES	NA	NA	NA	NA	NA	NA	NA	NA	NA	NA	NUTRITIONAL PRODUCTS	MINERALS AND ELECTROLYTES	NA	NA	NA	NA	NA	NA	NA	NA	NA	NA	NA	NA	NA	NA	NA	NA
d03962	POTASSIUM BICARBONATE; POTASSIUM CITRATE	2	115	117	NA	NA	NA	NA	NA	NA	NA	NA	NA	NA	113	265	NA	115	117	NA	NA	NA	NA	NA	NA	NA	NA	NA	NA	NA	NA	NA	NUTRITIONAL PRODUCTS	MINERALS AND ELECTROLYTES	NA	NA	NA	NA	NA	NA	NA	NA	NA	NA	GENITOURINARY TRACT AGENTS	URINARY PH MODIFIERS	NA	NUTRITIONAL PRODUCTS	MINERALS AND ELECTROLYTES	NA	NA	NA	NA	NA	NA	NA	NA	NA	NA	NA	NA	NA
d03965	BACITRACIN; POLYMYXIN B OPHTHALMIC	2	133	147	163	NA	NA	NA	NA	NA	NA	NA	NA	NA	133	147	163	NA	NA	NA	NA	NA	NA	NA	NA	NA	NA	NA	NA	NA	NA	NA	TOPICAL AGENTS	OPHTHALMIC PREPARATIONS	OPHTHALMIC ANTI-INFECTIVES	NA	NA	NA	NA	NA	NA	NA	NA	NA	TOPICAL AGENTS	OPHTHALMIC PREPARATIONS	OPHTHALMIC ANTI-INFECTIVES	NA	NA	NA	NA	NA	NA	NA	NA	NA	NA	NA	NA	NA	NA	NA
d03971	EPINEPHRINE OPHTHALMIC	1	133	147	164	NA	NA	NA	NA	NA	NA	NA	NA	NA	133	147	164	NA	NA	NA	NA	NA	NA	NA	NA	NA	NA	NA	NA	NA	NA	NA	TOPICAL AGENTS	OPHTHALMIC PREPARATIONS	OPHTHALMIC GLAUCOMA AGENTS	NA	NA	NA	NA	NA	NA	NA	NA	NA	TOPICAL AGENTS	OPHTHALMIC PREPARATIONS	OPHTHALMIC GLAUCOMA AGENTS	NA	NA	NA	NA	NA	NA	NA	NA	NA	NA	NA	NA	NA	NA	NA
d03973	ERYTHROMYCIN OPHTHALMIC	1	133	147	163	NA	NA	NA	NA	NA	NA	NA	NA	NA	133	147	163	NA	NA	NA	NA	NA	NA	NA	NA	NA	NA	NA	NA	NA	NA	NA	TOPICAL AGENTS	OPHTHALMIC PREPARATIONS	OPHTHALMIC ANTI-INFECTIVES	NA	NA	NA	NA	NA	NA	NA	NA	NA	TOPICAL AGENTS	OPHTHALMIC PREPARATIONS	OPHTHALMIC ANTI-INFECTIVES	NA	NA	NA	NA	NA	NA	NA	NA	NA	NA	NA	NA	NA	NA	NA
d03974	GENTAMICIN OPHTHALMIC	1	133	147	163	NA	NA	NA	NA	NA	NA	NA	NA	NA	133	147	163	NA	NA	NA	NA	NA	NA	NA	NA	NA	NA	NA	NA	NA	NA	NA	TOPICAL AGENTS	OPHTHALMIC PREPARATIONS	OPHTHALMIC ANTI-INFECTIVES	NA	NA	NA	NA	NA	NA	NA	NA	NA	TOPICAL AGENTS	OPHTHALMIC PREPARATIONS	OPHTHALMIC ANTI-INFECTIVES	NA	NA	NA	NA	NA	NA	NA	NA	NA	NA	NA	NA	NA	NA	NA
d03977	OFLOXACIN OPHTHALMIC	1	133	147	163	NA	NA	NA	NA	NA	NA	NA	NA	NA	133	147	163	NA	NA	NA	NA	NA	NA	NA	NA	NA	NA	NA	NA	NA	NA	NA	TOPICAL AGENTS	OPHTHALMIC PREPARATIONS	OPHTHALMIC ANTI-INFECTIVES	NA	NA	NA	NA	NA	NA	NA	NA	NA	TOPICAL AGENTS	OPHTHALMIC PREPARATIONS	OPHTHALMIC ANTI-INFECTIVES	NA	NA	NA	NA	NA	NA	NA	NA	NA	NA	NA	NA	NA	NA	NA
d03980	SULFISOXAZOLE OPHTHALMIC	1	133	147	163	NA	NA	NA	NA	NA	NA	NA	NA	NA	133	147	163	NA	NA	NA	NA	NA	NA	NA	NA	NA	NA	NA	NA	NA	NA	NA	TOPICAL AGENTS	OPHTHALMIC PREPARATIONS	OPHTHALMIC ANTI-INFECTIVES	NA	NA	NA	NA	NA	NA	NA	NA	NA	TOPICAL AGENTS	OPHTHALMIC PREPARATIONS	OPHTHALMIC ANTI-INFECTIVES	NA	NA	NA	NA	NA	NA	NA	NA	NA	NA	NA	NA	NA	NA	NA
d03981	TETRACAINE OPHTHALMIC	1	133	147	287	NA	NA	NA	NA	NA	NA	NA	NA	NA	133	147	287	NA	NA	NA	NA	NA	NA	NA	NA	NA	NA	NA	NA	NA	NA	NA	TOPICAL AGENTS	OPHTHALMIC PREPARATIONS	OPHTHALMIC ANESTHETICS	NA	NA	NA	NA	NA	NA	NA	NA	NA	TOPICAL AGENTS	OPHTHALMIC PREPARATIONS	OPHTHALMIC ANESTHETICS	NA	NA	NA	NA	NA	NA	NA	NA	NA	NA	NA	NA	NA	NA	NA
d03984	RITONAVIR	1	1	7	175	1	7	480	NA	NA	NA	NA	NA	NA	1	7	175	1	7	480	NA	NA	NA	NA	NA	NA	NA	NA	NA	NA	NA	NA	ANTI-INFECTIVES	ANTIVIRAL AGENTS	PROTEASE INHIBITORS	ANTI-INFECTIVES	ANTIVIRAL AGENTS	ANTIVIRAL BOOSTERS	NA	NA	NA	NA	NA	NA	ANTI-INFECTIVES	ANTIVIRAL AGENTS	PROTEASE INHIBITORS	ANTI-INFECTIVES	ANTIVIRAL AGENTS	ANTIVIRAL BOOSTERS	NA	NA	NA	NA	NA	NA	NA	NA	NA	NA	NA	NA
d03985	INDINAVIR	1	1	7	175	NA	NA	NA	NA	NA	NA	NA	NA	NA	1	7	175	NA	NA	NA	NA	NA	NA	NA	NA	NA	NA	NA	NA	NA	NA	NA	ANTI-INFECTIVES	ANTIVIRAL AGENTS	PROTEASE INHIBITORS	NA	NA	NA	NA	NA	NA	NA	NA	NA	ANTI-INFECTIVES	ANTIVIRAL AGENTS	PROTEASE INHIBITORS	NA	NA	NA	NA	NA	NA	NA	NA	NA	NA	NA	NA	NA	NA	NA
d03990	CARBAMIDE PEROXIDE OTIC	1	133	148	393	NA	NA	NA	NA	NA	NA	NA	NA	NA	133	148	393	NA	NA	NA	NA	NA	NA	NA	NA	NA	NA	NA	NA	NA	NA	NA	TOPICAL AGENTS	OTIC PREPARATIONS	CERUMENOLYTICS	NA	NA	NA	NA	NA	NA	NA	NA	NA	TOPICAL AGENTS	OTIC PREPARATIONS	CERUMENOLYTICS	NA	NA	NA	NA	NA	NA	NA	NA	NA	NA	NA	NA	NA	NA	NA
d03996	DIENESTROL TOPICAL	1	97	101	183	133	151	269	NA	NA	NA	NA	NA	NA	97	101	183	133	151	269	NA	NA	NA	NA	NA	NA	NA	NA	NA	NA	NA	NA	HORMONES/HORMONE MODIFIERS	SEX HORMONES	ESTROGENS	TOPICAL AGENTS	VAGINAL PREPARATIONS	MISCELLANEOUS VAGINAL AGENTS	NA	NA	NA	NA	NA	NA	HORMONES/HORMONE MODIFIERS	SEX HORMONES	ESTROGENS	TOPICAL AGENTS	VAGINAL PREPARATIONS	MISCELLANEOUS VAGINAL AGENTS	NA	NA	NA	NA	NA	NA	NA	NA	NA	NA	NA	NA
d04008	TRANDOLAPRIL	1	40	42	NA	NA	NA	NA	NA	NA	NA	NA	NA	NA	40	42	NA	NA	NA	NA	NA	NA	NA	NA	NA	NA	NA	NA	NA	NA	NA	NA	CARDIOVASCULAR AGENTS	ANGIOTENSIN CONVERTING ENZYME (ACE) INHIBITORS	NA	NA	NA	NA	NA	NA	NA	NA	NA	NA	CARDIOVASCULAR AGENTS	ANGIOTENSIN CONVERTING ENZYME (ACE) INHIBITORS	NA	NA	NA	NA	NA	NA	NA	NA	NA	NA	NA	NA	NA	NA	NA	NA
d04009	DOCETAXEL	1	20	26	NA	NA	NA	NA	NA	NA	NA	NA	NA	NA	20	26	NA	NA	NA	NA	NA	NA	NA	NA	NA	NA	NA	NA	NA	NA	NA	NA	ANTINEOPLASTICS	MITOTIC INHIBITORS	NA	NA	NA	NA	NA	NA	NA	NA	NA	NA	ANTINEOPLASTICS	MITOTIC INHIBITORS	NA	NA	NA	NA	NA	NA	NA	NA	NA	NA	NA	NA	NA	NA	NA	NA
d04010	GEMCITABINE	1	20	23	NA	NA	NA	NA	NA	NA	NA	NA	NA	NA	20	23	NA	NA	NA	NA	NA	NA	NA	NA	NA	NA	NA	NA	NA	NA	NA	NA	ANTINEOPLASTICS	ANTIMETABOLITES	NA	NA	NA	NA	NA	NA	NA	NA	NA	NA	ANTINEOPLASTICS	ANTIMETABOLITES	NA	NA	NA	NA	NA	NA	NA	NA	NA	NA	NA	NA	NA	NA	NA	NA
d04011	INTERFERON BETA-1A	1	254	437	256	NA	NA	NA	NA	NA	NA	NA	NA	NA	254	437	256	NA	NA	NA	NA	NA	NA	NA	NA	NA	NA	NA	NA	NA	NA	NA	IMMUNOLOGIC AGENTS	IMMUNOSTIMULANTS	INTERFERONS	NA	NA	NA	NA	NA	NA	NA	NA	NA	IMMUNOLOGIC AGENTS	IMMUNOSTIMULANTS	INTERFERONS	NA	NA	NA	NA	NA	NA	NA	NA	NA	NA	NA	NA	NA	NA	NA
d04012	TERBINAFINE	1	1	4	237	NA	NA	NA	NA	NA	NA	NA	NA	NA	1	4	237	NA	NA	NA	NA	NA	NA	NA	NA	NA	NA	NA	NA	NA	NA	NA	ANTI-INFECTIVES	ANTIFUNGALS	MISCELLANEOUS ANTIFUNGALS	NA	NA	NA	NA	NA	NA	NA	NA	NA	ANTI-INFECTIVES	ANTIFUNGALS	MISCELLANEOUS ANTIFUNGALS	NA	NA	NA	NA	NA	NA	NA	NA	NA	NA	NA	NA	NA	NA	NA
d04015	ADAPALENE TOPICAL	1	133	136	143	NA	NA	NA	NA	NA	NA	NA	NA	NA	133	136	143	NA	NA	NA	NA	NA	NA	NA	NA	NA	NA	NA	NA	NA	NA	NA	TOPICAL AGENTS	DERMATOLOGICAL AGENTS	TOPICAL ACNE AGENTS	NA	NA	NA	NA	NA	NA	NA	NA	NA	TOPICAL AGENTS	DERMATOLOGICAL AGENTS	TOPICAL ACNE AGENTS	NA	NA	NA	NA	NA	NA	NA	NA	NA	NA	NA	NA	NA	NA	NA
d04017	LATANOPROST OPHTHALMIC	1	133	147	164	NA	NA	NA	NA	NA	NA	NA	NA	NA	133	147	164	NA	NA	NA	NA	NA	NA	NA	NA	NA	NA	NA	NA	NA	NA	NA	TOPICAL AGENTS	OPHTHALMIC PREPARATIONS	OPHTHALMIC GLAUCOMA AGENTS	NA	NA	NA	NA	NA	NA	NA	NA	NA	TOPICAL AGENTS	OPHTHALMIC PREPARATIONS	OPHTHALMIC GLAUCOMA AGENTS	NA	NA	NA	NA	NA	NA	NA	NA	NA	NA	NA	NA	NA	NA	NA
d04025	MIRTAZAPINE	1	242	249	307	NA	NA	NA	NA	NA	NA	NA	NA	NA	242	249	307	NA	NA	NA	NA	NA	NA	NA	NA	NA	NA	NA	NA	NA	NA	NA	PSYCHOTHERAPEUTIC AGENTS	ANTIDEPRESSANTS	TETRACYCLIC ANTIDEPRESSANTS	NA	NA	NA	NA	NA	NA	NA	NA	NA	PSYCHOTHERAPEUTIC AGENTS	ANTIDEPRESSANTS	TETRACYCLIC ANTIDEPRESSANTS	NA	NA	NA	NA	NA	NA	NA	NA	NA	NA	NA	NA	NA	NA	NA
d04026	IRINOTECAN	1	20	25	NA	NA	NA	NA	NA	NA	NA	NA	NA	NA	20	25	NA	NA	NA	NA	NA	NA	NA	NA	NA	NA	NA	NA	NA	NA	NA	NA	ANTINEOPLASTICS	MISCELLANEOUS ANTINEOPLASTICS	NA	NA	NA	NA	NA	NA	NA	NA	NA	NA	ANTINEOPLASTICS	MISCELLANEOUS ANTINEOPLASTICS	NA	NA	NA	NA	NA	NA	NA	NA	NA	NA	NA	NA	NA	NA	NA	NA
d04029	NEVIRAPINE	1	1	7	227	NA	NA	NA	NA	NA	NA	NA	NA	NA	1	7	227	NA	NA	NA	NA	NA	NA	NA	NA	NA	NA	NA	NA	NA	NA	NA	ANTI-INFECTIVES	ANTIVIRAL AGENTS	NNRTIS	NA	NA	NA	NA	NA	NA	NA	NA	NA	ANTI-INFECTIVES	ANTIVIRAL AGENTS	NNRTIS	NA	NA	NA	NA	NA	NA	NA	NA	NA	NA	NA	NA	NA	NA	NA
d04031	PILOCARPINE	1	57	312	NA	NA	NA	NA	NA	NA	NA	NA	NA	NA	57	312	NA	NA	NA	NA	NA	NA	NA	NA	NA	NA	NA	NA	NA	NA	NA	NA	CENTRAL NERVOUS SYSTEM AGENTS	CHOLINERGIC AGONISTS	NA	NA	NA	NA	NA	NA	NA	NA	NA	NA	CENTRAL NERVOUS SYSTEM AGENTS	CHOLINERGIC AGONISTS	NA	NA	NA	NA	NA	NA	NA	NA	NA	NA	NA	NA	NA	NA	NA	NA
d04032	SULFACETAMIDE SODIUM; SULFUR TOPICAL	2	133	136	290	NA	NA	NA	NA	NA	NA	NA	NA	NA	133	136	140	133	136	290	NA	NA	NA	NA	NA	NA	NA	NA	NA	NA	NA	NA	TOPICAL AGENTS	DERMATOLOGICAL AGENTS	TOPICAL ANTIBIOTICS	NA	NA	NA	NA	NA	NA	NA	NA	NA	TOPICAL AGENTS	DERMATOLOGICAL AGENTS	MISCELLANEOUS TOPICAL AGENTS	TOPICAL AGENTS	DERMATOLOGICAL AGENTS	TOPICAL ANTIBIOTICS	NA	NA	NA	NA	NA	NA	NA	NA	NA	NA	NA	NA
d04035	AMPHETAMINE; DEXTROAMPHETAMINE	2	57	71	NA	NA	NA	NA	NA	NA	NA	NA	NA	NA	57	71	NA	NA	NA	NA	NA	NA	NA	NA	NA	NA	NA	NA	NA	NA	NA	NA	CENTRAL NERVOUS SYSTEM AGENTS	CNS STIMULANTS	NA	NA	NA	NA	NA	NA	NA	NA	NA	NA	CENTRAL NERVOUS SYSTEM AGENTS	CNS STIMULANTS	NA	NA	NA	NA	NA	NA	NA	NA	NA	NA	NA	NA	NA	NA	NA	NA
d04037	TIMOLOL OPHTHALMIC	1	133	147	164	NA	NA	NA	NA	NA	NA	NA	NA	NA	133	147	164	NA	NA	NA	NA	NA	NA	NA	NA	NA	NA	NA	NA	NA	NA	NA	TOPICAL AGENTS	OPHTHALMIC PREPARATIONS	OPHTHALMIC GLAUCOMA AGENTS	NA	NA	NA	NA	NA	NA	NA	NA	NA	TOPICAL AGENTS	OPHTHALMIC PREPARATIONS	OPHTHALMIC GLAUCOMA AGENTS	NA	NA	NA	NA	NA	NA	NA	NA	NA	NA	NA	NA	NA	NA	NA
d04038	BETAXOLOL OPHTHALMIC	1	133	147	164	NA	NA	NA	NA	NA	NA	NA	NA	NA	133	147	164	NA	NA	NA	NA	NA	NA	NA	NA	NA	NA	NA	NA	NA	NA	NA	TOPICAL AGENTS	OPHTHALMIC PREPARATIONS	OPHTHALMIC GLAUCOMA AGENTS	NA	NA	NA	NA	NA	NA	NA	NA	NA	TOPICAL AGENTS	OPHTHALMIC PREPARATIONS	OPHTHALMIC GLAUCOMA AGENTS	NA	NA	NA	NA	NA	NA	NA	NA	NA	NA	NA	NA	NA	NA	NA
d04039	CARTEOLOL OPHTHALMIC	1	133	147	164	NA	NA	NA	NA	NA	NA	NA	NA	NA	133	147	164	NA	NA	NA	NA	NA	NA	NA	NA	NA	NA	NA	NA	NA	NA	NA	TOPICAL AGENTS	OPHTHALMIC PREPARATIONS	OPHTHALMIC GLAUCOMA AGENTS	NA	NA	NA	NA	NA	NA	NA	NA	NA	TOPICAL AGENTS	OPHTHALMIC PREPARATIONS	OPHTHALMIC GLAUCOMA AGENTS	NA	NA	NA	NA	NA	NA	NA	NA	NA	NA	NA	NA	NA	NA	NA
d04040	FEXOFENADINE	1	122	123	NA	NA	NA	NA	NA	NA	NA	NA	NA	NA	122	123	NA	NA	NA	NA	NA	NA	NA	NA	NA	NA	NA	NA	NA	NA	NA	NA	RESPIRATORY AGENTS	ANTIHISTAMINES	NA	NA	NA	NA	NA	NA	NA	NA	NA	NA	RESPIRATORY AGENTS	ANTIHISTAMINES	NA	NA	NA	NA	NA	NA	NA	NA	NA	NA	NA	NA	NA	NA	NA	NA
d04042	RANITIDINE BISMUTH CITRATE	1	87	94	NA	NA	NA	NA	NA	NA	NA	NA	NA	NA	87	94	NA	NA	NA	NA	NA	NA	NA	NA	NA	NA	NA	NA	NA	NA	NA	NA	GASTROINTESTINAL AGENTS	H2 ANTAGONISTS	NA	NA	NA	NA	NA	NA	NA	NA	NA	NA	GASTROINTESTINAL AGENTS	H2 ANTAGONISTS	NA	NA	NA	NA	NA	NA	NA	NA	NA	NA	NA	NA	NA	NA	NA	NA
d04047	MIDODRINE	1	40	51	NA	NA	NA	NA	NA	NA	NA	NA	NA	NA	40	51	NA	NA	NA	NA	NA	NA	NA	NA	NA	NA	NA	NA	NA	NA	NA	NA	CARDIOVASCULAR AGENTS	MISCELLANEOUS CARDIOVASCULAR AGENTS	NA	NA	NA	NA	NA	NA	NA	NA	NA	NA	CARDIOVASCULAR AGENTS	MISCELLANEOUS CARDIOVASCULAR AGENTS	NA	NA	NA	NA	NA	NA	NA	NA	NA	NA	NA	NA	NA	NA	NA	NA
d04048	BRIMONIDINE OPHTHALMIC	1	133	147	164	NA	NA	NA	NA	NA	NA	NA	NA	NA	133	147	164	NA	NA	NA	NA	NA	NA	NA	NA	NA	NA	NA	NA	NA	NA	NA	TOPICAL AGENTS	OPHTHALMIC PREPARATIONS	OPHTHALMIC GLAUCOMA AGENTS	NA	NA	NA	NA	NA	NA	NA	NA	NA	TOPICAL AGENTS	OPHTHALMIC PREPARATIONS	OPHTHALMIC GLAUCOMA AGENTS	NA	NA	NA	NA	NA	NA	NA	NA	NA	NA	NA	NA	NA	NA	NA
d04049	AMMONIUM LACTATE TOPICAL	1	133	136	248	NA	NA	NA	NA	NA	NA	NA	NA	NA	133	136	248	NA	NA	NA	NA	NA	NA	NA	NA	NA	NA	NA	NA	NA	NA	NA	TOPICAL AGENTS	DERMATOLOGICAL AGENTS	TOPICAL EMOLLIENTS	NA	NA	NA	NA	NA	NA	NA	NA	NA	TOPICAL AGENTS	DERMATOLOGICAL AGENTS	TOPICAL EMOLLIENTS	NA	NA	NA	NA	NA	NA	NA	NA	NA	NA	NA	NA	NA	NA	NA
d04050	OLANZAPINE	1	242	251	341	NA	NA	NA	NA	NA	NA	NA	NA	NA	242	251	341	NA	NA	NA	NA	NA	NA	NA	NA	NA	NA	NA	NA	NA	NA	NA	PSYCHOTHERAPEUTIC AGENTS	ANTIPSYCHOTICS	ATYPICAL ANTIPSYCHOTICS	NA	NA	NA	NA	NA	NA	NA	NA	NA	PSYCHOTHERAPEUTIC AGENTS	ANTIPSYCHOTICS	ATYPICAL ANTIPSYCHOTICS	NA	NA	NA	NA	NA	NA	NA	NA	NA	NA	NA	NA	NA	NA	NA
d04052	PENTOSAN POLYSULFATE SODIUM	1	113	266	NA	NA	NA	NA	NA	NA	NA	NA	NA	NA	113	266	NA	NA	NA	NA	NA	NA	NA	NA	NA	NA	NA	NA	NA	NA	NA	NA	GENITOURINARY TRACT AGENTS	MISCELLANEOUS GENITOURINARY TRACT AGENTS	NA	NA	NA	NA	NA	NA	NA	NA	NA	NA	GENITOURINARY TRACT AGENTS	MISCELLANEOUS GENITOURINARY TRACT AGENTS	NA	NA	NA	NA	NA	NA	NA	NA	NA	NA	NA	NA	NA	NA	NA	NA
d04053	ZAFIRLUKAST	1	122	243	NA	NA	NA	NA	NA	NA	NA	NA	NA	NA	122	243	NA	NA	NA	NA	NA	NA	NA	NA	NA	NA	NA	NA	NA	NA	NA	NA	RESPIRATORY AGENTS	LEUKOTRIENE MODIFIERS	NA	NA	NA	NA	NA	NA	NA	NA	NA	NA	RESPIRATORY AGENTS	LEUKOTRIENE MODIFIERS	NA	NA	NA	NA	NA	NA	NA	NA	NA	NA	NA	NA	NA	NA	NA	NA
d04054	PENCICLOVIR TOPICAL	1	133	136	291	NA	NA	NA	NA	NA	NA	NA	NA	NA	133	136	291	NA	NA	NA	NA	NA	NA	NA	NA	NA	NA	NA	NA	NA	NA	NA	TOPICAL AGENTS	DERMATOLOGICAL AGENTS	TOPICAL ANTIVIRALS	NA	NA	NA	NA	NA	NA	NA	NA	NA	TOPICAL AGENTS	DERMATOLOGICAL AGENTS	TOPICAL ANTIVIRALS	NA	NA	NA	NA	NA	NA	NA	NA	NA	NA	NA	NA	NA	NA	NA
d04058	MELATONIN	1	57	67	70	218	219	NA	NA	NA	NA	NA	NA	NA	57	67	70	218	219	NA	NA	NA	NA	NA	NA	NA	NA	NA	NA	NA	NA	NA	CENTRAL NERVOUS SYSTEM AGENTS	ANXIOLYTICS, SEDATIVES, AND HYPNOTICS	MISCELLANEOUS ANXIOLYTICS, SEDATIVES AND HYPNOTICS	ALTERNATIVE MEDICINES	NUTRACEUTICAL PRODUCTS	NA	NA	NA	NA	NA	NA	NA	CENTRAL NERVOUS SYSTEM AGENTS	ANXIOLYTICS, SEDATIVES, AND HYPNOTICS	MISCELLANEOUS ANXIOLYTICS, SEDATIVES AND HYPNOTICS	ALTERNATIVE MEDICINES	NUTRACEUTICAL PRODUCTS	NA	NA	NA	NA	NA	NA	NA	NA	NA	NA	NA	NA	NA
d04061	BISMUTH SUBSALICYLATE; METRONIDAZOLE; TETRACYCLINE	2	87	354	NA	NA	NA	NA	NA	NA	NA	NA	NA	NA	1	2	NA	1	12	NA	1	16	NA	87	90	NA	NA	NA	NA	NA	NA	NA	GASTROINTESTINAL AGENTS	H. PYLORI ERADICATION AGENTS	NA	NA	NA	NA	NA	NA	NA	NA	NA	NA	ANTI-INFECTIVES	AMEBICIDES	NA	ANTI-INFECTIVES	MISCELLANEOUS ANTIBIOTICS	NA	ANTI-INFECTIVES	TETRACYCLINES	NA	GASTROINTESTINAL AGENTS	ANTIDIARRHEALS	NA	NA	NA	NA	NA	NA	NA
d04063	BUTENAFINE TOPICAL	1	133	136	292	NA	NA	NA	NA	NA	NA	NA	NA	NA	133	136	292	NA	NA	NA	NA	NA	NA	NA	NA	NA	NA	NA	NA	NA	NA	NA	TOPICAL AGENTS	DERMATOLOGICAL AGENTS	TOPICAL ANTIFUNGALS	NA	NA	NA	NA	NA	NA	NA	NA	NA	TOPICAL AGENTS	DERMATOLOGICAL AGENTS	TOPICAL ANTIFUNGALS	NA	NA	NA	NA	NA	NA	NA	NA	NA	NA	NA	NA	NA	NA	NA
d04065	TRANDOLAPRIL; VERAPAMIL	2	40	55	476	NA	NA	NA	NA	NA	NA	NA	NA	NA	40	42	NA	40	46	388	40	48	NA	NA	NA	NA	NA	NA	NA	NA	NA	NA	CARDIOVASCULAR AGENTS	ANTIHYPERTENSIVE COMBINATIONS	ACE INHIBITORS WITH CALCIUM CHANNEL BLOCKING AGENTS	NA	NA	NA	NA	NA	NA	NA	NA	NA	CARDIOVASCULAR AGENTS	ANGIOTENSIN CONVERTING ENZYME (ACE) INHIBITORS	NA	CARDIOVASCULAR AGENTS	ANTIARRHYTHMIC AGENTS	GROUP IV ANTIARRHYTHMICS	CARDIOVASCULAR AGENTS	CALCIUM CHANNEL BLOCKING AGENTS	NA	NA	NA	NA	NA	NA	NA	NA	NA	NA
d04066	ALBUTEROL; IPRATROPIUM	2	122	125	181	NA	NA	NA	NA	NA	NA	NA	NA	NA	122	125	180	122	125	299	NA	NA	NA	NA	NA	NA	NA	NA	NA	NA	NA	NA	RESPIRATORY AGENTS	BRONCHODILATORS	BRONCHODILATOR COMBINATIONS	NA	NA	NA	NA	NA	NA	NA	NA	NA	RESPIRATORY AGENTS	BRONCHODILATORS	ADRENERGIC BRONCHODILATORS	RESPIRATORY AGENTS	BRONCHODILATORS	ANTICHOLINERGIC BRONCHODILATORS	NA	NA	NA	NA	NA	NA	NA	NA	NA	NA	NA	NA
d04068	AZELASTINE NASAL	1	133	247	246	NA	NA	NA	NA	NA	NA	NA	NA	NA	133	247	246	NA	NA	NA	NA	NA	NA	NA	NA	NA	NA	NA	NA	NA	NA	NA	TOPICAL AGENTS	NASAL PREPARATIONS	NASAL ANTIHISTAMINES AND DECONGESTANTS	NA	NA	NA	NA	NA	NA	NA	NA	NA	TOPICAL AGENTS	NASAL PREPARATIONS	NASAL ANTIHISTAMINES AND DECONGESTANTS	NA	NA	NA	NA	NA	NA	NA	NA	NA	NA	NA	NA	NA	NA	NA
d04076	CHLOROXYLENOL; HYDROCORTISONE; PRAMOXINE OTIC	2	133	148	171	NA	NA	NA	NA	NA	NA	NA	NA	NA	133	148	170	133	148	370	133	148	392	NA	NA	NA	NA	NA	NA	NA	NA	NA	TOPICAL AGENTS	OTIC PREPARATIONS	OTIC STEROIDS WITH ANTI-INFECTIVES	NA	NA	NA	NA	NA	NA	NA	NA	NA	TOPICAL AGENTS	OTIC PREPARATIONS	OTIC ANTI-INFECTIVES	TOPICAL AGENTS	OTIC PREPARATIONS	OTIC STEROIDS	TOPICAL AGENTS	OTIC PREPARATIONS	OTIC ANESTHETICS	NA	NA	NA	NA	NA	NA	NA	NA	NA
d04079	CHLORPHENIRAMINE; EPINEPHRINE	2	105	106	NA	NA	NA	NA	NA	NA	NA	NA	NA	NA	40	54	NA	40	433	NA	122	123	NA	122	125	180	NA	NA	NA	NA	NA	NA	MISCELLANEOUS AGENTS	ANTIDOTES	NA	NA	NA	NA	NA	NA	NA	NA	NA	NA	CARDIOVASCULAR AGENTS	VASOPRESSORS	NA	CARDIOVASCULAR AGENTS	CATECHOLAMINES	NA	RESPIRATORY AGENTS	ANTIHISTAMINES	NA	RESPIRATORY AGENTS	BRONCHODILATORS	ADRENERGIC BRONCHODILATORS	NA	NA	NA	NA	NA	NA
d04089	AMINO ACIDS; UREA TOPICAL	2	133	151	269	NA	NA	NA	NA	NA	NA	NA	NA	NA	133	136	140	133	136	248	NA	NA	NA	NA	NA	NA	NA	NA	NA	NA	NA	NA	TOPICAL AGENTS	VAGINAL PREPARATIONS	MISCELLANEOUS VAGINAL AGENTS	NA	NA	NA	NA	NA	NA	NA	NA	NA	TOPICAL AGENTS	DERMATOLOGICAL AGENTS	MISCELLANEOUS TOPICAL AGENTS	TOPICAL AGENTS	DERMATOLOGICAL AGENTS	TOPICAL EMOLLIENTS	NA	NA	NA	NA	NA	NA	NA	NA	NA	NA	NA	NA
d04090	LACTIC ACID TOPICAL	1	133	136	140	NA	NA	NA	NA	NA	NA	NA	NA	NA	133	136	140	NA	NA	NA	NA	NA	NA	NA	NA	NA	NA	NA	NA	NA	NA	NA	TOPICAL AGENTS	DERMATOLOGICAL AGENTS	MISCELLANEOUS TOPICAL AGENTS	NA	NA	NA	NA	NA	NA	NA	NA	NA	TOPICAL AGENTS	DERMATOLOGICAL AGENTS	MISCELLANEOUS TOPICAL AGENTS	NA	NA	NA	NA	NA	NA	NA	NA	NA	NA	NA	NA	NA	NA	NA
d04093	HYDROCORTISONE; IODOQUINOL TOPICAL	2	133	136	141	NA	NA	NA	NA	NA	NA	NA	NA	NA	133	136	137	133	136	138	NA	NA	NA	NA	NA	NA	NA	NA	NA	NA	NA	NA	TOPICAL AGENTS	DERMATOLOGICAL AGENTS	TOPICAL STEROIDS WITH ANTI-INFECTIVES	NA	NA	NA	NA	NA	NA	NA	NA	NA	TOPICAL AGENTS	DERMATOLOGICAL AGENTS	TOPICAL ANTI-INFECTIVES	TOPICAL AGENTS	DERMATOLOGICAL AGENTS	TOPICAL STEROIDS	NA	NA	NA	NA	NA	NA	NA	NA	NA	NA	NA	NA
d04095	HYDROCORTISONE; NEOMYCIN; POLYMYXIN B OPHTHALMIC	2	133	147	166	NA	NA	NA	NA	NA	NA	NA	NA	NA	133	147	163	133	147	165	NA	NA	NA	NA	NA	NA	NA	NA	NA	NA	NA	NA	TOPICAL AGENTS	OPHTHALMIC PREPARATIONS	OPHTHALMIC STEROIDS WITH ANTI-INFECTIVES	NA	NA	NA	NA	NA	NA	NA	NA	NA	TOPICAL AGENTS	OPHTHALMIC PREPARATIONS	OPHTHALMIC ANTI-INFECTIVES	TOPICAL AGENTS	OPHTHALMIC PREPARATIONS	OPHTHALMIC STEROIDS	NA	NA	NA	NA	NA	NA	NA	NA	NA	NA	NA	NA
d04099	DONEPEZIL	1	57	313	NA	NA	NA	NA	NA	NA	NA	NA	NA	NA	57	313	NA	NA	NA	NA	NA	NA	NA	NA	NA	NA	NA	NA	NA	NA	NA	NA	CENTRAL NERVOUS SYSTEM AGENTS	CHOLINESTERASE INHIBITORS	NA	NA	NA	NA	NA	NA	NA	NA	NA	NA	CENTRAL NERVOUS SYSTEM AGENTS	CHOLINESTERASE INHIBITORS	NA	NA	NA	NA	NA	NA	NA	NA	NA	NA	NA	NA	NA	NA	NA	NA
d04101	IVERMECTIN	1	1	3	NA	NA	NA	NA	NA	NA	NA	NA	NA	NA	1	3	NA	NA	NA	NA	NA	NA	NA	NA	NA	NA	NA	NA	NA	NA	NA	NA	ANTI-INFECTIVES	ANTHELMINTICS	NA	NA	NA	NA	NA	NA	NA	NA	NA	NA	ANTI-INFECTIVES	ANTHELMINTICS	NA	NA	NA	NA	NA	NA	NA	NA	NA	NA	NA	NA	NA	NA	NA	NA
d04102	TIZANIDINE	1	57	73	178	NA	NA	NA	NA	NA	NA	NA	NA	NA	57	73	178	NA	NA	NA	NA	NA	NA	NA	NA	NA	NA	NA	NA	NA	NA	NA	CENTRAL NERVOUS SYSTEM AGENTS	MUSCLE RELAXANTS	SKELETAL MUSCLE RELAXANTS	NA	NA	NA	NA	NA	NA	NA	NA	NA	CENTRAL NERVOUS SYSTEM AGENTS	MUSCLE RELAXANTS	SKELETAL MUSCLE RELAXANTS	NA	NA	NA	NA	NA	NA	NA	NA	NA	NA	NA	NA	NA	NA	NA
d04105	ATORVASTATIN	1	358	19	173	NA	NA	NA	NA	NA	NA	NA	NA	NA	358	19	173	NA	NA	NA	NA	NA	NA	NA	NA	NA	NA	NA	NA	NA	NA	NA	METABOLIC AGENTS	ANTIHYPERLIPIDEMIC AGENTS	HMG-COA REDUCTASE INHIBITORS (STATINS)	NA	NA	NA	NA	NA	NA	NA	NA	NA	METABOLIC AGENTS	ANTIHYPERLIPIDEMIC AGENTS	HMG-COA REDUCTASE INHIBITORS (STATINS)	NA	NA	NA	NA	NA	NA	NA	NA	NA	NA	NA	NA	NA	NA	NA
d04109	LEVOFLOXACIN	1	1	14	NA	NA	NA	NA	NA	NA	NA	NA	NA	NA	1	14	NA	NA	NA	NA	NA	NA	NA	NA	NA	NA	NA	NA	NA	NA	NA	NA	ANTI-INFECTIVES	QUINOLONES	NA	NA	NA	NA	NA	NA	NA	NA	NA	NA	ANTI-INFECTIVES	QUINOLONES	NA	NA	NA	NA	NA	NA	NA	NA	NA	NA	NA	NA	NA	NA	NA	NA
d04110	MIGLITOL	1	358	99	216	NA	NA	NA	NA	NA	NA	NA	NA	NA	358	99	216	NA	NA	NA	NA	NA	NA	NA	NA	NA	NA	NA	NA	NA	NA	NA	METABOLIC AGENTS	ANTIDIABETIC AGENTS	ALPHA-GLUCOSIDASE INHIBITORS	NA	NA	NA	NA	NA	NA	NA	NA	NA	METABOLIC AGENTS	ANTIDIABETIC AGENTS	ALPHA-GLUCOSIDASE INHIBITORS	NA	NA	NA	NA	NA	NA	NA	NA	NA	NA	NA	NA	NA	NA	NA
d04111	GLATIRAMER	1	254	437	439	NA	NA	NA	NA	NA	NA	NA	NA	NA	254	437	439	NA	NA	NA	NA	NA	NA	NA	NA	NA	NA	NA	NA	NA	NA	NA	IMMUNOLOGIC AGENTS	IMMUNOSTIMULANTS	OTHER IMMUNOSTIMULANTS	NA	NA	NA	NA	NA	NA	NA	NA	NA	IMMUNOLOGIC AGENTS	IMMUNOSTIMULANTS	OTHER IMMUNOSTIMULANTS	NA	NA	NA	NA	NA	NA	NA	NA	NA	NA	NA	NA	NA	NA	NA
d04112	CABERGOLINE	1	97	377	NA	NA	NA	NA	NA	NA	NA	NA	NA	NA	97	377	NA	NA	NA	NA	NA	NA	NA	NA	NA	NA	NA	NA	NA	NA	NA	NA	HORMONES/HORMONE MODIFIERS	PROLACTIN INHIBITORS	NA	NA	NA	NA	NA	NA	NA	NA	NA	NA	HORMONES/HORMONE MODIFIERS	PROLACTIN INHIBITORS	NA	NA	NA	NA	NA	NA	NA	NA	NA	NA	NA	NA	NA	NA	NA	NA
d04113	VALSARTAN	1	40	56	NA	NA	NA	NA	NA	NA	NA	NA	NA	NA	40	56	NA	NA	NA	NA	NA	NA	NA	NA	NA	NA	NA	NA	NA	NA	NA	NA	CARDIOVASCULAR AGENTS	ANGIOTENSIN II INHIBITORS	NA	NA	NA	NA	NA	NA	NA	NA	NA	NA	CARDIOVASCULAR AGENTS	ANGIOTENSIN II INHIBITORS	NA	NA	NA	NA	NA	NA	NA	NA	NA	NA	NA	NA	NA	NA	NA	NA
d04115	TOPIRAMATE	1	57	64	351	NA	NA	NA	NA	NA	NA	NA	NA	NA	57	64	351	NA	NA	NA	NA	NA	NA	NA	NA	NA	NA	NA	NA	NA	NA	NA	CENTRAL NERVOUS SYSTEM AGENTS	ANTICONVULSANTS	CARBONIC ANHYDRASE INHIBITOR ANTICONVULSANTS	NA	NA	NA	NA	NA	NA	NA	NA	NA	CENTRAL NERVOUS SYSTEM AGENTS	ANTICONVULSANTS	CARBONIC ANHYDRASE INHIBITOR ANTICONVULSANTS	NA	NA	NA	NA	NA	NA	NA	NA	NA	NA	NA	NA	NA	NA	NA
d04117	OLOPATADINE OPHTHALMIC	1	133	147	267	NA	NA	NA	NA	NA	NA	NA	NA	NA	133	147	267	NA	NA	NA	NA	NA	NA	NA	NA	NA	NA	NA	NA	NA	NA	NA	TOPICAL AGENTS	OPHTHALMIC PREPARATIONS	OPHTHALMIC ANTIHISTAMINES AND DECONGESTANTS	NA	NA	NA	NA	NA	NA	NA	NA	NA	TOPICAL AGENTS	OPHTHALMIC PREPARATIONS	OPHTHALMIC ANTIHISTAMINES AND DECONGESTANTS	NA	NA	NA	NA	NA	NA	NA	NA	NA	NA	NA	NA	NA	NA	NA
d04118	NELFINAVIR	1	1	7	175	NA	NA	NA	NA	NA	NA	NA	NA	NA	1	7	175	NA	NA	NA	NA	NA	NA	NA	NA	NA	NA	NA	NA	NA	NA	NA	ANTI-INFECTIVES	ANTIVIRAL AGENTS	PROTEASE INHIBITORS	NA	NA	NA	NA	NA	NA	NA	NA	NA	ANTI-INFECTIVES	ANTIVIRAL AGENTS	PROTEASE INHIBITORS	NA	NA	NA	NA	NA	NA	NA	NA	NA	NA	NA	NA	NA	NA	NA
d04120	CAFFEINE; ERGOTAMINE	2	57	58	193	NA	NA	NA	NA	NA	NA	NA	NA	NA	57	58	193	57	71	NA	NA	NA	NA	NA	NA	NA	NA	NA	NA	NA	NA	NA	CENTRAL NERVOUS SYSTEM AGENTS	ANALGESICS	ANTIMIGRAINE AGENTS	NA	NA	NA	NA	NA	NA	NA	NA	NA	CENTRAL NERVOUS SYSTEM AGENTS	ANALGESICS	ANTIMIGRAINE AGENTS	CENTRAL NERVOUS SYSTEM AGENTS	CNS STIMULANTS	NA	NA	NA	NA	NA	NA	NA	NA	NA	NA	NA	NA	NA
d04121	TAMSULOSIN	1	40	43	NA	NA	NA	NA	NA	NA	NA	NA	NA	NA	40	43	NA	NA	NA	NA	NA	NA	NA	NA	NA	NA	NA	NA	NA	NA	NA	NA	CARDIOVASCULAR AGENTS	ANTIADRENERGIC AGENTS, PERIPHERALLY ACTING	NA	NA	NA	NA	NA	NA	NA	NA	NA	NA	CARDIOVASCULAR AGENTS	ANTIADRENERGIC AGENTS, PERIPHERALLY ACTING	NA	NA	NA	NA	NA	NA	NA	NA	NA	NA	NA	NA	NA	NA	NA	NA
d04122	TROGLITAZONE	1	358	99	271	NA	NA	NA	NA	NA	NA	NA	NA	NA	358	99	271	NA	NA	NA	NA	NA	NA	NA	NA	NA	NA	NA	NA	NA	NA	NA	METABOLIC AGENTS	ANTIDIABETIC AGENTS	THIAZOLIDINEDIONES	NA	NA	NA	NA	NA	NA	NA	NA	NA	METABOLIC AGENTS	ANTIDIABETIC AGENTS	THIAZOLIDINEDIONES	NA	NA	NA	NA	NA	NA	NA	NA	NA	NA	NA	NA	NA	NA	NA
d04125	IMIQUIMOD TOPICAL	1	133	136	137	133	136	450	NA	NA	NA	NA	NA	NA	133	136	137	133	136	450	NA	NA	NA	NA	NA	NA	NA	NA	NA	NA	NA	NA	TOPICAL AGENTS	DERMATOLOGICAL AGENTS	TOPICAL ANTI-INFECTIVES	TOPICAL AGENTS	DERMATOLOGICAL AGENTS	TOPICAL ANTINEOPLASTICS	NA	NA	NA	NA	NA	NA	TOPICAL AGENTS	DERMATOLOGICAL AGENTS	TOPICAL ANTI-INFECTIVES	TOPICAL AGENTS	DERMATOLOGICAL AGENTS	TOPICAL ANTINEOPLASTICS	NA	NA	NA	NA	NA	NA	NA	NA	NA	NA	NA	NA
d04126	ANAGRELIDE	1	81	85	NA	NA	NA	NA	NA	NA	NA	NA	NA	NA	81	85	NA	NA	NA	NA	NA	NA	NA	NA	NA	NA	NA	NA	NA	NA	NA	NA	COAGULATION MODIFIERS	MISCELLANEOUS COAGULATION MODIFIERS	NA	NA	NA	NA	NA	NA	NA	NA	NA	NA	COAGULATION MODIFIERS	MISCELLANEOUS COAGULATION MODIFIERS	NA	NA	NA	NA	NA	NA	NA	NA	NA	NA	NA	NA	NA	NA	NA	NA
d04129	LVP SOLUTION WITH POTASSIUM	1	115	121	NA	NA	NA	NA	NA	NA	NA	NA	NA	NA	115	121	NA	NA	NA	NA	NA	NA	NA	NA	NA	NA	NA	NA	NA	NA	NA	NA	NUTRITIONAL PRODUCTS	INTRAVENOUS NUTRITIONAL PRODUCTS	NA	NA	NA	NA	NA	NA	NA	NA	NA	NA	NUTRITIONAL PRODUCTS	INTRAVENOUS NUTRITIONAL PRODUCTS	NA	NA	NA	NA	NA	NA	NA	NA	NA	NA	NA	NA	NA	NA	NA	NA
d04131	PARENTERAL NUTRITION SOLUTION	1	115	121	NA	NA	NA	NA	NA	NA	NA	NA	NA	NA	115	121	NA	NA	NA	NA	NA	NA	NA	NA	NA	NA	NA	NA	NA	NA	NA	NA	NUTRITIONAL PRODUCTS	INTRAVENOUS NUTRITIONAL PRODUCTS	NA	NA	NA	NA	NA	NA	NA	NA	NA	NA	NUTRITIONAL PRODUCTS	INTRAVENOUS NUTRITIONAL PRODUCTS	NA	NA	NA	NA	NA	NA	NA	NA	NA	NA	NA	NA	NA	NA	NA	NA
d04138	TAZAROTENE TOPICAL	1	133	136	143	133	136	144	NA	NA	NA	NA	NA	NA	133	136	143	133	136	144	NA	NA	NA	NA	NA	NA	NA	NA	NA	NA	NA	NA	TOPICAL AGENTS	DERMATOLOGICAL AGENTS	TOPICAL ACNE AGENTS	TOPICAL AGENTS	DERMATOLOGICAL AGENTS	TOPICAL ANTIPSORIATICS	NA	NA	NA	NA	NA	NA	TOPICAL AGENTS	DERMATOLOGICAL AGENTS	TOPICAL ACNE AGENTS	TOPICAL AGENTS	DERMATOLOGICAL AGENTS	TOPICAL ANTIPSORIATICS	NA	NA	NA	NA	NA	NA	NA	NA	NA	NA	NA	NA
d04140	CERIVASTATIN	1	358	19	173	NA	NA	NA	NA	NA	NA	NA	NA	NA	358	19	173	NA	NA	NA	NA	NA	NA	NA	NA	NA	NA	NA	NA	NA	NA	NA	METABOLIC AGENTS	ANTIHYPERLIPIDEMIC AGENTS	HMG-COA REDUCTASE INHIBITORS (STATINS)	NA	NA	NA	NA	NA	NA	NA	NA	NA	METABOLIC AGENTS	ANTIHYPERLIPIDEMIC AGENTS	HMG-COA REDUCTASE INHIBITORS (STATINS)	NA	NA	NA	NA	NA	NA	NA	NA	NA	NA	NA	NA	NA	NA	NA
d04141	HYDROCHLOROTHIAZIDE; MOEXIPRIL	2	40	55	467	NA	NA	NA	NA	NA	NA	NA	NA	NA	40	42	NA	40	49	156	NA	NA	NA	NA	NA	NA	NA	NA	NA	NA	NA	NA	CARDIOVASCULAR AGENTS	ANTIHYPERTENSIVE COMBINATIONS	ACE INHIBITORS WITH THIAZIDES	NA	NA	NA	NA	NA	NA	NA	NA	NA	CARDIOVASCULAR AGENTS	ANGIOTENSIN CONVERTING ENZYME (ACE) INHIBITORS	NA	CARDIOVASCULAR AGENTS	DIURETICS	THIAZIDE AND THIAZIDE-LIKE DIURETICS	NA	NA	NA	NA	NA	NA	NA	NA	NA	NA	NA	NA
d04145	PRAMIPEXOLE	1	57	66	276	NA	NA	NA	NA	NA	NA	NA	NA	NA	57	66	276	NA	NA	NA	NA	NA	NA	NA	NA	NA	NA	NA	NA	NA	NA	NA	CENTRAL NERVOUS SYSTEM AGENTS	ANTIPARKINSON AGENTS	DOPAMINERGIC ANTIPARKINSONISM AGENTS	NA	NA	NA	NA	NA	NA	NA	NA	NA	CENTRAL NERVOUS SYSTEM AGENTS	ANTIPARKINSON AGENTS	DOPAMINERGIC ANTIPARKINSONISM AGENTS	NA	NA	NA	NA	NA	NA	NA	NA	NA	NA	NA	NA	NA	NA	NA
d04147	NAPHAZOLINE NASAL	1	133	247	246	NA	NA	NA	NA	NA	NA	NA	NA	NA	133	247	246	NA	NA	NA	NA	NA	NA	NA	NA	NA	NA	NA	NA	NA	NA	NA	TOPICAL AGENTS	NASAL PREPARATIONS	NASAL ANTIHISTAMINES AND DECONGESTANTS	NA	NA	NA	NA	NA	NA	NA	NA	NA	TOPICAL AGENTS	NASAL PREPARATIONS	NASAL ANTIHISTAMINES AND DECONGESTANTS	NA	NA	NA	NA	NA	NA	NA	NA	NA	NA	NA	NA	NA	NA	NA
d04151	BENZOCAINE; TRIMETHOBENZAMIDE	2	57	65	197	NA	NA	NA	NA	NA	NA	NA	NA	NA	57	65	197	133	136	139	NA	NA	NA	NA	NA	NA	NA	NA	NA	NA	NA	NA	CENTRAL NERVOUS SYSTEM AGENTS	ANTIEMETIC/ANTIVERTIGO AGENTS	ANTICHOLINERGIC ANTIEMETICS	NA	NA	NA	NA	NA	NA	NA	NA	NA	CENTRAL NERVOUS SYSTEM AGENTS	ANTIEMETIC/ANTIVERTIGO AGENTS	ANTICHOLINERGIC ANTIEMETICS	TOPICAL AGENTS	DERMATOLOGICAL AGENTS	TOPICAL ANESTHETICS	NA	NA	NA	NA	NA	NA	NA	NA	NA	NA	NA	NA
d04152	HYDROCODONE; PHENYLEPHRINE	2	122	132	NA	NA	NA	NA	NA	NA	NA	NA	NA	NA	40	54	NA	57	58	60	122	124	NA	122	127	NA	NA	NA	NA	NA	NA	NA	RESPIRATORY AGENTS	UPPER RESPIRATORY COMBINATIONS	NA	NA	NA	NA	NA	NA	NA	NA	NA	NA	CARDIOVASCULAR AGENTS	VASOPRESSORS	NA	CENTRAL NERVOUS SYSTEM AGENTS	ANALGESICS	NARCOTIC ANALGESICS	RESPIRATORY AGENTS	ANTITUSSIVES	NA	RESPIRATORY AGENTS	DECONGESTANTS	NA	NA	NA	NA	NA	NA	NA
d04156	LETROZOLE	1	20	24	NA	97	423	NA	NA	NA	NA	NA	NA	NA	20	24	NA	97	423	NA	NA	NA	NA	NA	NA	NA	NA	NA	NA	NA	NA	NA	ANTINEOPLASTICS	ANTINEOPLASTIC HORMONES	NA	HORMONES/HORMONE MODIFIERS	AROMATASE INHIBITORS	NA	NA	NA	NA	NA	NA	NA	ANTINEOPLASTICS	ANTINEOPLASTIC HORMONES	NA	HORMONES/HORMONE MODIFIERS	AROMATASE INHIBITORS	NA	NA	NA	NA	NA	NA	NA	NA	NA	NA	NA	NA	NA
d04159	SORBITOL	1	87	95	NA	NA	NA	NA	NA	NA	NA	NA	NA	NA	87	95	NA	NA	NA	NA	NA	NA	NA	NA	NA	NA	NA	NA	NA	NA	NA	NA	GASTROINTESTINAL AGENTS	LAXATIVES	NA	NA	NA	NA	NA	NA	NA	NA	NA	NA	GASTROINTESTINAL AGENTS	LAXATIVES	NA	NA	NA	NA	NA	NA	NA	NA	NA	NA	NA	NA	NA	NA	NA	NA
d04160	SODIUM BIPHOSPHATE; SODIUM PHOSPHATE	2	87	95	NA	NA	NA	NA	NA	NA	NA	NA	NA	NA	87	95	NA	115	117	NA	NA	NA	NA	NA	NA	NA	NA	NA	NA	NA	NA	NA	GASTROINTESTINAL AGENTS	LAXATIVES	NA	NA	NA	NA	NA	NA	NA	NA	NA	NA	GASTROINTESTINAL AGENTS	LAXATIVES	NA	NUTRITIONAL PRODUCTS	MINERALS AND ELECTROLYTES	NA	NA	NA	NA	NA	NA	NA	NA	NA	NA	NA	NA	NA
d04186	PHENYLEPHRINE NASAL	1	133	247	246	NA	NA	NA	NA	NA	NA	NA	NA	NA	133	247	246	NA	NA	NA	NA	NA	NA	NA	NA	NA	NA	NA	NA	NA	NA	NA	TOPICAL AGENTS	NASAL PREPARATIONS	NASAL ANTIHISTAMINES AND DECONGESTANTS	NA	NA	NA	NA	NA	NA	NA	NA	NA	TOPICAL AGENTS	NASAL PREPARATIONS	NASAL ANTIHISTAMINES AND DECONGESTANTS	NA	NA	NA	NA	NA	NA	NA	NA	NA	NA	NA	NA	NA	NA	NA
d04192	COLISTIN; HYDROCORTISONE; NEOMYCIN; THONZONIUM OTIC	2	133	148	171	NA	NA	NA	NA	NA	NA	NA	NA	NA	133	136	290	133	148	170	133	148	172	133	148	370	NA	NA	NA	NA	NA	NA	TOPICAL AGENTS	OTIC PREPARATIONS	OTIC STEROIDS WITH ANTI-INFECTIVES	NA	NA	NA	NA	NA	NA	NA	NA	NA	TOPICAL AGENTS	DERMATOLOGICAL AGENTS	TOPICAL ANTIBIOTICS	TOPICAL AGENTS	OTIC PREPARATIONS	OTIC ANTI-INFECTIVES	TOPICAL AGENTS	OTIC PREPARATIONS	MISCELLANEOUS OTIC AGENTS	TOPICAL AGENTS	OTIC PREPARATIONS	OTIC STEROIDS	NA	NA	NA	NA	NA	NA
d04196	BACITRACIN; HYDROCORTISONE; NEOMYCIN; POLYMYXIN B TOPICAL	2	133	136	141	NA	NA	NA	NA	NA	NA	NA	NA	NA	133	136	138	133	136	290	NA	NA	NA	NA	NA	NA	NA	NA	NA	NA	NA	NA	TOPICAL AGENTS	DERMATOLOGICAL AGENTS	TOPICAL STEROIDS WITH ANTI-INFECTIVES	NA	NA	NA	NA	NA	NA	NA	NA	NA	TOPICAL AGENTS	DERMATOLOGICAL AGENTS	TOPICAL STEROIDS	TOPICAL AGENTS	DERMATOLOGICAL AGENTS	TOPICAL ANTIBIOTICS	NA	NA	NA	NA	NA	NA	NA	NA	NA	NA	NA	NA
d04205	POVIDONE IODINE OPHTHALMIC	1	133	147	163	NA	NA	NA	NA	NA	NA	NA	NA	NA	133	147	163	NA	NA	NA	NA	NA	NA	NA	NA	NA	NA	NA	NA	NA	NA	NA	TOPICAL AGENTS	OPHTHALMIC PREPARATIONS	OPHTHALMIC ANTI-INFECTIVES	NA	NA	NA	NA	NA	NA	NA	NA	NA	TOPICAL AGENTS	OPHTHALMIC PREPARATIONS	OPHTHALMIC ANTI-INFECTIVES	NA	NA	NA	NA	NA	NA	NA	NA	NA	NA	NA	NA	NA	NA	NA
d04210	ESTRADIOL TOPICAL	1	97	101	183	133	151	269	NA	NA	NA	NA	NA	NA	97	101	183	133	151	269	NA	NA	NA	NA	NA	NA	NA	NA	NA	NA	NA	NA	HORMONES/HORMONE MODIFIERS	SEX HORMONES	ESTROGENS	TOPICAL AGENTS	VAGINAL PREPARATIONS	MISCELLANEOUS VAGINAL AGENTS	NA	NA	NA	NA	NA	NA	HORMONES/HORMONE MODIFIERS	SEX HORMONES	ESTROGENS	TOPICAL AGENTS	VAGINAL PREPARATIONS	MISCELLANEOUS VAGINAL AGENTS	NA	NA	NA	NA	NA	NA	NA	NA	NA	NA	NA	NA
d04213	PROGESTERONE TOPICAL	1	97	101	185	NA	NA	NA	NA	NA	NA	NA	NA	NA	97	101	185	NA	NA	NA	NA	NA	NA	NA	NA	NA	NA	NA	NA	NA	NA	NA	HORMONES/HORMONE MODIFIERS	SEX HORMONES	PROGESTINS	NA	NA	NA	NA	NA	NA	NA	NA	NA	HORMONES/HORMONE MODIFIERS	SEX HORMONES	PROGESTINS	NA	NA	NA	NA	NA	NA	NA	NA	NA	NA	NA	NA	NA	NA	NA
d04215	ROPINIROLE	1	57	66	276	NA	NA	NA	NA	NA	NA	NA	NA	NA	57	66	276	NA	NA	NA	NA	NA	NA	NA	NA	NA	NA	NA	NA	NA	NA	NA	CENTRAL NERVOUS SYSTEM AGENTS	ANTIPARKINSON AGENTS	DOPAMINERGIC ANTIPARKINSONISM AGENTS	NA	NA	NA	NA	NA	NA	NA	NA	NA	CENTRAL NERVOUS SYSTEM AGENTS	ANTIPARKINSON AGENTS	DOPAMINERGIC ANTIPARKINSONISM AGENTS	NA	NA	NA	NA	NA	NA	NA	NA	NA	NA	NA	NA	NA	NA	NA
d04219	LAMIVUDINE; ZIDOVUDINE	2	1	7	327	NA	NA	NA	NA	NA	NA	NA	NA	NA	1	7	176	NA	NA	NA	NA	NA	NA	NA	NA	NA	NA	NA	NA	NA	NA	NA	ANTI-INFECTIVES	ANTIVIRAL AGENTS	ANTIVIRAL COMBINATIONS	NA	NA	NA	NA	NA	NA	NA	NA	NA	ANTI-INFECTIVES	ANTIVIRAL AGENTS	NRTIS	NA	NA	NA	NA	NA	NA	NA	NA	NA	NA	NA	NA	NA	NA	NA
d04220	QUETIAPINE	1	242	251	341	NA	NA	NA	NA	NA	NA	NA	NA	NA	242	251	341	NA	NA	NA	NA	NA	NA	NA	NA	NA	NA	NA	NA	NA	NA	NA	PSYCHOTHERAPEUTIC AGENTS	ANTIPSYCHOTICS	ATYPICAL ANTIPSYCHOTICS	NA	NA	NA	NA	NA	NA	NA	NA	NA	PSYCHOTHERAPEUTIC AGENTS	ANTIPSYCHOTICS	ATYPICAL ANTIPSYCHOTICS	NA	NA	NA	NA	NA	NA	NA	NA	NA	NA	NA	NA	NA	NA	NA
d04221	TIAGABINE	1	57	64	346	NA	NA	NA	NA	NA	NA	NA	NA	NA	57	64	346	NA	NA	NA	NA	NA	NA	NA	NA	NA	NA	NA	NA	NA	NA	NA	CENTRAL NERVOUS SYSTEM AGENTS	ANTICONVULSANTS	GAMMA-AMINOBUTYRIC ACID REUPTAKE INHIBITORS	NA	NA	NA	NA	NA	NA	NA	NA	NA	CENTRAL NERVOUS SYSTEM AGENTS	ANTICONVULSANTS	GAMMA-AMINOBUTYRIC ACID REUPTAKE INHIBITORS	NA	NA	NA	NA	NA	NA	NA	NA	NA	NA	NA	NA	NA	NA	NA
d04222	IRBESARTAN	1	40	56	NA	NA	NA	NA	NA	NA	NA	NA	NA	NA	40	56	NA	NA	NA	NA	NA	NA	NA	NA	NA	NA	NA	NA	NA	NA	NA	NA	CARDIOVASCULAR AGENTS	ANGIOTENSIN II INHIBITORS	NA	NA	NA	NA	NA	NA	NA	NA	NA	NA	CARDIOVASCULAR AGENTS	ANGIOTENSIN II INHIBITORS	NA	NA	NA	NA	NA	NA	NA	NA	NA	NA	NA	NA	NA	NA	NA	NA
d04223	MOMETASONE NASAL	1	133	247	245	NA	NA	NA	NA	NA	NA	NA	NA	NA	133	247	245	NA	NA	NA	NA	NA	NA	NA	NA	NA	NA	NA	NA	NA	NA	NA	TOPICAL AGENTS	NASAL PREPARATIONS	NASAL STEROIDS	NA	NA	NA	NA	NA	NA	NA	NA	NA	TOPICAL AGENTS	NASAL PREPARATIONS	NASAL STEROIDS	NA	NA	NA	NA	NA	NA	NA	NA	NA	NA	NA	NA	NA	NA	NA
d04225	HYDROCODONE; IBUPROFEN	2	57	58	191	NA	NA	NA	NA	NA	NA	NA	NA	NA	57	58	60	57	58	61	122	124	NA	NA	NA	NA	NA	NA	NA	NA	NA	NA	CENTRAL NERVOUS SYSTEM AGENTS	ANALGESICS	NARCOTIC ANALGESIC COMBINATIONS	NA	NA	NA	NA	NA	NA	NA	NA	NA	CENTRAL NERVOUS SYSTEM AGENTS	ANALGESICS	NARCOTIC ANALGESICS	CENTRAL NERVOUS SYSTEM AGENTS	ANALGESICS	NONSTEROIDAL ANTI-INFLAMMATORY AGENTS	RESPIRATORY AGENTS	ANTITUSSIVES	NA	NA	NA	NA	NA	NA	NA	NA	NA	NA
d04233	TRIAMCINOLONE NASAL	1	133	247	245	NA	NA	NA	NA	NA	NA	NA	NA	NA	133	247	245	NA	NA	NA	NA	NA	NA	NA	NA	NA	NA	NA	NA	NA	NA	NA	TOPICAL AGENTS	NASAL PREPARATIONS	NASAL STEROIDS	NA	NA	NA	NA	NA	NA	NA	NA	NA	TOPICAL AGENTS	NASAL PREPARATIONS	NASAL STEROIDS	NA	NA	NA	NA	NA	NA	NA	NA	NA	NA	NA	NA	NA	NA	NA
d04235	IPRATROPIUM NASAL	1	133	247	246	NA	NA	NA	NA	NA	NA	NA	NA	NA	133	247	246	NA	NA	NA	NA	NA	NA	NA	NA	NA	NA	NA	NA	NA	NA	NA	TOPICAL AGENTS	NASAL PREPARATIONS	NASAL ANTIHISTAMINES AND DECONGESTANTS	NA	NA	NA	NA	NA	NA	NA	NA	NA	TOPICAL AGENTS	NASAL PREPARATIONS	NASAL ANTIHISTAMINES AND DECONGESTANTS	NA	NA	NA	NA	NA	NA	NA	NA	NA	NA	NA	NA	NA	NA	NA
d04245	HYDROCHLOROTHIAZIDE; IRBESARTAN	2	40	55	473	NA	NA	NA	NA	NA	NA	NA	NA	NA	40	49	156	40	56	NA	NA	NA	NA	NA	NA	NA	NA	NA	NA	NA	NA	NA	CARDIOVASCULAR AGENTS	ANTIHYPERTENSIVE COMBINATIONS	ANGIOTENSIN II INHIBITORS WITH THIAZIDES	NA	NA	NA	NA	NA	NA	NA	NA	NA	CARDIOVASCULAR AGENTS	DIURETICS	THIAZIDE AND THIAZIDE-LIKE DIURETICS	CARDIOVASCULAR AGENTS	ANGIOTENSIN II INHIBITORS	NA	NA	NA	NA	NA	NA	NA	NA	NA	NA	NA	NA	NA
d04248	METHYLCELLULOSE	1	87	95	NA	NA	NA	NA	NA	NA	NA	NA	NA	NA	87	95	NA	NA	NA	NA	NA	NA	NA	NA	NA	NA	NA	NA	NA	NA	NA	NA	GASTROINTESTINAL AGENTS	LAXATIVES	NA	NA	NA	NA	NA	NA	NA	NA	NA	NA	GASTROINTESTINAL AGENTS	LAXATIVES	NA	NA	NA	NA	NA	NA	NA	NA	NA	NA	NA	NA	NA	NA	NA	NA
d04253	ZOLMITRIPTAN	1	57	58	193	NA	NA	NA	NA	NA	NA	NA	NA	NA	57	58	193	NA	NA	NA	NA	NA	NA	NA	NA	NA	NA	NA	NA	NA	NA	NA	CENTRAL NERVOUS SYSTEM AGENTS	ANALGESICS	ANTIMIGRAINE AGENTS	NA	NA	NA	NA	NA	NA	NA	NA	NA	CENTRAL NERVOUS SYSTEM AGENTS	ANALGESICS	ANTIMIGRAINE AGENTS	NA	NA	NA	NA	NA	NA	NA	NA	NA	NA	NA	NA	NA	NA	NA
d04255	RITUXIMAB	1	20	401	NA	105	192	NA	NA	NA	NA	NA	NA	NA	20	401	NA	105	192	NA	NA	NA	NA	NA	NA	NA	NA	NA	NA	NA	NA	NA	ANTINEOPLASTICS	CD20 MONOCLONAL ANTIBODIES	NA	MISCELLANEOUS AGENTS	ANTIRHEUMATICS	NA	NA	NA	NA	NA	NA	NA	ANTINEOPLASTICS	CD20 MONOCLONAL ANTIBODIES	NA	MISCELLANEOUS AGENTS	ANTIRHEUMATICS	NA	NA	NA	NA	NA	NA	NA	NA	NA	NA	NA	NA	NA
d04256	CEFDINIR	1	1	9	161	NA	NA	NA	NA	NA	NA	NA	NA	NA	1	9	161	NA	NA	NA	NA	NA	NA	NA	NA	NA	NA	NA	NA	NA	NA	NA	ANTI-INFECTIVES	CEPHALOSPORINS	THIRD GENERATION CEPHALOSPORINS	NA	NA	NA	NA	NA	NA	NA	NA	NA	ANTI-INFECTIVES	CEPHALOSPORINS	THIRD GENERATION CEPHALOSPORINS	NA	NA	NA	NA	NA	NA	NA	NA	NA	NA	NA	NA	NA	NA	NA
d04258	CLOPIDOGREL	1	81	83	211	NA	NA	NA	NA	NA	NA	NA	NA	NA	81	83	211	NA	NA	NA	NA	NA	NA	NA	NA	NA	NA	NA	NA	NA	NA	NA	COAGULATION MODIFIERS	ANTIPLATELET AGENTS	PLATELET AGGREGATION INHIBITORS	NA	NA	NA	NA	NA	NA	NA	NA	NA	COAGULATION MODIFIERS	ANTIPLATELET AGENTS	PLATELET AGGREGATION INHIBITORS	NA	NA	NA	NA	NA	NA	NA	NA	NA	NA	NA	NA	NA	NA	NA
d04260	SIBUTRAMINE	1	57	253	NA	NA	NA	NA	NA	NA	NA	NA	NA	NA	57	253	NA	NA	NA	NA	NA	NA	NA	NA	NA	NA	NA	NA	NA	NA	NA	NA	CENTRAL NERVOUS SYSTEM AGENTS	ANOREXIANTS	NA	NA	NA	NA	NA	NA	NA	NA	NA	NA	CENTRAL NERVOUS SYSTEM AGENTS	ANOREXIANTS	NA	NA	NA	NA	NA	NA	NA	NA	NA	NA	NA	NA	NA	NA	NA	NA
d04261	RALOXIFENE	1	20	24	NA	97	417	NA	NA	NA	NA	NA	NA	NA	20	24	NA	97	417	NA	NA	NA	NA	NA	NA	NA	NA	NA	NA	NA	NA	NA	ANTINEOPLASTICS	ANTINEOPLASTIC HORMONES	NA	HORMONES/HORMONE MODIFIERS	SELECTIVE ESTROGEN RECEPTOR MODULATORS	NA	NA	NA	NA	NA	NA	NA	ANTINEOPLASTICS	ANTINEOPLASTIC HORMONES	NA	HORMONES/HORMONE MODIFIERS	SELECTIVE ESTROGEN RECEPTOR MODULATORS	NA	NA	NA	NA	NA	NA	NA	NA	NA	NA	NA	NA	NA
d04265	OFLOXACIN OTIC	1	133	148	170	NA	NA	NA	NA	NA	NA	NA	NA	NA	133	148	170	NA	NA	NA	NA	NA	NA	NA	NA	NA	NA	NA	NA	NA	NA	NA	TOPICAL AGENTS	OTIC PREPARATIONS	OTIC ANTI-INFECTIVES	NA	NA	NA	NA	NA	NA	NA	NA	NA	TOPICAL AGENTS	OTIC PREPARATIONS	OTIC ANTI-INFECTIVES	NA	NA	NA	NA	NA	NA	NA	NA	NA	NA	NA	NA	NA	NA	NA
d04266	EPROSARTAN	1	40	56	NA	NA	NA	NA	NA	NA	NA	NA	NA	NA	40	56	NA	NA	NA	NA	NA	NA	NA	NA	NA	NA	NA	NA	NA	NA	NA	NA	CARDIOVASCULAR AGENTS	ANGIOTENSIN II INHIBITORS	NA	NA	NA	NA	NA	NA	NA	NA	NA	NA	CARDIOVASCULAR AGENTS	ANGIOTENSIN II INHIBITORS	NA	NA	NA	NA	NA	NA	NA	NA	NA	NA	NA	NA	NA	NA	NA	NA
d04267	REPAGLINIDE	1	358	99	282	NA	NA	NA	NA	NA	NA	NA	NA	NA	358	99	282	NA	NA	NA	NA	NA	NA	NA	NA	NA	NA	NA	NA	NA	NA	NA	METABOLIC AGENTS	ANTIDIABETIC AGENTS	MEGLITINIDES	NA	NA	NA	NA	NA	NA	NA	NA	NA	METABOLIC AGENTS	ANTIDIABETIC AGENTS	MEGLITINIDES	NA	NA	NA	NA	NA	NA	NA	NA	NA	NA	NA	NA	NA	NA	NA
d04269	ACETAMINOPHEN; CAFFEINE; DIHYDROCODEINE	2	57	58	191	NA	NA	NA	NA	NA	NA	NA	NA	NA	57	58	59	57	58	60	57	71	NA	NA	NA	NA	NA	NA	NA	NA	NA	NA	CENTRAL NERVOUS SYSTEM AGENTS	ANALGESICS	NARCOTIC ANALGESIC COMBINATIONS	NA	NA	NA	NA	NA	NA	NA	NA	NA	CENTRAL NERVOUS SYSTEM AGENTS	ANALGESICS	MISCELLANEOUS ANALGESICS	CENTRAL NERVOUS SYSTEM AGENTS	ANALGESICS	NARCOTIC ANALGESICS	CENTRAL NERVOUS SYSTEM AGENTS	CNS STIMULANTS	NA	NA	NA	NA	NA	NA	NA	NA	NA	NA
d04270	FEXOFENADINE; PSEUDOEPHEDRINE	2	122	132	NA	NA	NA	NA	NA	NA	NA	NA	NA	NA	122	123	NA	122	127	NA	NA	NA	NA	NA	NA	NA	NA	NA	NA	NA	NA	NA	RESPIRATORY AGENTS	UPPER RESPIRATORY COMBINATIONS	NA	NA	NA	NA	NA	NA	NA	NA	NA	NA	RESPIRATORY AGENTS	ANTIHISTAMINES	NA	RESPIRATORY AGENTS	DECONGESTANTS	NA	NA	NA	NA	NA	NA	NA	NA	NA	NA	NA	NA	NA
d04271	DICLOFENAC; MISOPROSTOL	2	57	58	61	NA	NA	NA	NA	NA	NA	NA	NA	NA	57	58	61	87	96	NA	NA	NA	NA	NA	NA	NA	NA	NA	NA	NA	NA	NA	CENTRAL NERVOUS SYSTEM AGENTS	ANALGESICS	NONSTEROIDAL ANTI-INFLAMMATORY AGENTS	NA	NA	NA	NA	NA	NA	NA	NA	NA	CENTRAL NERVOUS SYSTEM AGENTS	ANALGESICS	NONSTEROIDAL ANTI-INFLAMMATORY AGENTS	GASTROINTESTINAL AGENTS	MISCELLANEOUS GI AGENTS	NA	NA	NA	NA	NA	NA	NA	NA	NA	NA	NA	NA	NA
d04272	AMOXICILLIN; CLARITHROMYCIN; LANSOPRAZOLE	2	87	354	NA	NA	NA	NA	NA	NA	NA	NA	NA	NA	1	11	304	1	13	224	87	272	NA	NA	NA	NA	NA	NA	NA	NA	NA	NA	GASTROINTESTINAL AGENTS	H. PYLORI ERADICATION AGENTS	NA	NA	NA	NA	NA	NA	NA	NA	NA	NA	ANTI-INFECTIVES	MACROLIDE DERIVATIVES	MACROLIDES	ANTI-INFECTIVES	PENICILLINS	AMINOPENICILLINS	GASTROINTESTINAL AGENTS	PROTON PUMP INHIBITORS	NA	NA	NA	NA	NA	NA	NA	NA	NA	NA
d04273	TESTOSTERONE TOPICAL	1	97	101	182	NA	NA	NA	NA	NA	NA	NA	NA	NA	97	101	182	NA	NA	NA	NA	NA	NA	NA	NA	NA	NA	NA	NA	NA	NA	NA	HORMONES/HORMONE MODIFIERS	SEX HORMONES	ANDROGENS AND ANABOLIC STEROIDS	NA	NA	NA	NA	NA	NA	NA	NA	NA	HORMONES/HORMONE MODIFIERS	SEX HORMONES	ANDROGENS AND ANABOLIC STEROIDS	NA	NA	NA	NA	NA	NA	NA	NA	NA	NA	NA	NA	NA	NA	NA
d04275	BECLOMETHASONE NASAL	1	133	247	245	NA	NA	NA	NA	NA	NA	NA	NA	NA	133	247	245	NA	NA	NA	NA	NA	NA	NA	NA	NA	NA	NA	NA	NA	NA	NA	TOPICAL AGENTS	NASAL PREPARATIONS	NASAL STEROIDS	NA	NA	NA	NA	NA	NA	NA	NA	NA	TOPICAL AGENTS	NASAL PREPARATIONS	NASAL STEROIDS	NA	NA	NA	NA	NA	NA	NA	NA	NA	NA	NA	NA	NA	NA	NA
d04276	BUDESONIDE	1	97	98	301	122	130	296	NA	NA	NA	NA	NA	NA	97	98	301	122	130	296	NA	NA	NA	NA	NA	NA	NA	NA	NA	NA	NA	NA	HORMONES/HORMONE MODIFIERS	ADRENAL CORTICAL STEROIDS	GLUCOCORTICOIDS	RESPIRATORY AGENTS	RESPIRATORY INHALANT PRODUCTS	INHALED CORTICOSTEROIDS	NA	NA	NA	NA	NA	NA	HORMONES/HORMONE MODIFIERS	ADRENAL CORTICAL STEROIDS	GLUCOCORTICOIDS	RESPIRATORY AGENTS	RESPIRATORY INHALANT PRODUCTS	INHALED CORTICOSTEROIDS	NA	NA	NA	NA	NA	NA	NA	NA	NA	NA	NA	NA
d04279	FLUNISOLIDE NASAL	1	133	247	245	NA	NA	NA	NA	NA	NA	NA	NA	NA	133	247	245	NA	NA	NA	NA	NA	NA	NA	NA	NA	NA	NA	NA	NA	NA	NA	TOPICAL AGENTS	NASAL PREPARATIONS	NASAL STEROIDS	NA	NA	NA	NA	NA	NA	NA	NA	NA	TOPICAL AGENTS	NASAL PREPARATIONS	NASAL STEROIDS	NA	NA	NA	NA	NA	NA	NA	NA	NA	NA	NA	NA	NA	NA	NA
d04283	FLUTICASONE NASAL	1	133	247	245	NA	NA	NA	NA	NA	NA	NA	NA	NA	133	247	245	NA	NA	NA	NA	NA	NA	NA	NA	NA	NA	NA	NA	NA	NA	NA	TOPICAL AGENTS	NASAL PREPARATIONS	NASAL STEROIDS	NA	NA	NA	NA	NA	NA	NA	NA	NA	TOPICAL AGENTS	NASAL PREPARATIONS	NASAL STEROIDS	NA	NA	NA	NA	NA	NA	NA	NA	NA	NA	NA	NA	NA	NA	NA
d04284	FLUTICASONE TOPICAL	1	133	136	138	NA	NA	NA	NA	NA	NA	NA	NA	NA	133	136	138	NA	NA	NA	NA	NA	NA	NA	NA	NA	NA	NA	NA	NA	NA	NA	TOPICAL AGENTS	DERMATOLOGICAL AGENTS	TOPICAL STEROIDS	NA	NA	NA	NA	NA	NA	NA	NA	NA	TOPICAL AGENTS	DERMATOLOGICAL AGENTS	TOPICAL STEROIDS	NA	NA	NA	NA	NA	NA	NA	NA	NA	NA	NA	NA	NA	NA	NA
d04285	NARATRIPTAN	1	57	58	193	NA	NA	NA	NA	NA	NA	NA	NA	NA	57	58	193	NA	NA	NA	NA	NA	NA	NA	NA	NA	NA	NA	NA	NA	NA	NA	CENTRAL NERVOUS SYSTEM AGENTS	ANALGESICS	ANTIMIGRAINE AGENTS	NA	NA	NA	NA	NA	NA	NA	NA	NA	CENTRAL NERVOUS SYSTEM AGENTS	ANALGESICS	ANTIMIGRAINE AGENTS	NA	NA	NA	NA	NA	NA	NA	NA	NA	NA	NA	NA	NA	NA	NA
d04286	FENOFIBRATE	1	358	19	241	NA	NA	NA	NA	NA	NA	NA	NA	NA	358	19	241	NA	NA	NA	NA	NA	NA	NA	NA	NA	NA	NA	NA	NA	NA	NA	METABOLIC AGENTS	ANTIHYPERLIPIDEMIC AGENTS	FIBRIC ACID DERIVATIVES	NA	NA	NA	NA	NA	NA	NA	NA	NA	METABOLIC AGENTS	ANTIHYPERLIPIDEMIC AGENTS	FIBRIC ACID DERIVATIVES	NA	NA	NA	NA	NA	NA	NA	NA	NA	NA	NA	NA	NA	NA	NA
d04287	CIPROFLOXACIN OTIC	1	133	148	170	NA	NA	NA	NA	NA	NA	NA	NA	NA	133	148	170	NA	NA	NA	NA	NA	NA	NA	NA	NA	NA	NA	NA	NA	NA	NA	TOPICAL AGENTS	OTIC PREPARATIONS	OTIC ANTI-INFECTIVES	NA	NA	NA	NA	NA	NA	NA	NA	NA	TOPICAL AGENTS	OTIC PREPARATIONS	OTIC ANTI-INFECTIVES	NA	NA	NA	NA	NA	NA	NA	NA	NA	NA	NA	NA	NA	NA	NA
d04288	CIPROFLOXACIN; HYDROCORTISONE OTIC	2	133	148	171	NA	NA	NA	NA	NA	NA	NA	NA	NA	133	148	170	133	148	370	NA	NA	NA	NA	NA	NA	NA	NA	NA	NA	NA	NA	TOPICAL AGENTS	OTIC PREPARATIONS	OTIC STEROIDS WITH ANTI-INFECTIVES	NA	NA	NA	NA	NA	NA	NA	NA	NA	TOPICAL AGENTS	OTIC PREPARATIONS	OTIC ANTI-INFECTIVES	TOPICAL AGENTS	OTIC PREPARATIONS	OTIC STEROIDS	NA	NA	NA	NA	NA	NA	NA	NA	NA	NA	NA	NA
d04289	MONTELUKAST	1	122	243	NA	NA	NA	NA	NA	NA	NA	NA	NA	NA	122	243	NA	NA	NA	NA	NA	NA	NA	NA	NA	NA	NA	NA	NA	NA	NA	NA	RESPIRATORY AGENTS	LEUKOTRIENE MODIFIERS	NA	NA	NA	NA	NA	NA	NA	NA	NA	NA	RESPIRATORY AGENTS	LEUKOTRIENE MODIFIERS	NA	NA	NA	NA	NA	NA	NA	NA	NA	NA	NA	NA	NA	NA	NA	NA
d04292	LOTEPREDNOL OPHTHALMIC	1	133	147	165	NA	NA	NA	NA	NA	NA	NA	NA	NA	133	147	165	NA	NA	NA	NA	NA	NA	NA	NA	NA	NA	NA	NA	NA	NA	NA	TOPICAL AGENTS	OPHTHALMIC PREPARATIONS	OPHTHALMIC STEROIDS	NA	NA	NA	NA	NA	NA	NA	NA	NA	TOPICAL AGENTS	OPHTHALMIC PREPARATIONS	OPHTHALMIC STEROIDS	NA	NA	NA	NA	NA	NA	NA	NA	NA	NA	NA	NA	NA	NA	NA
d04293	HYDROCHLOROTHIAZIDE; VALSARTAN	2	40	55	473	NA	NA	NA	NA	NA	NA	NA	NA	NA	40	49	156	40	56	NA	NA	NA	NA	NA	NA	NA	NA	NA	NA	NA	NA	NA	CARDIOVASCULAR AGENTS	ANTIHYPERTENSIVE COMBINATIONS	ANGIOTENSIN II INHIBITORS WITH THIAZIDES	NA	NA	NA	NA	NA	NA	NA	NA	NA	CARDIOVASCULAR AGENTS	DIURETICS	THIAZIDE AND THIAZIDE-LIKE DIURETICS	CARDIOVASCULAR AGENTS	ANGIOTENSIN II INHIBITORS	NA	NA	NA	NA	NA	NA	NA	NA	NA	NA	NA	NA	NA
d04294	TOLTERODINE	1	113	264	NA	NA	NA	NA	NA	NA	NA	NA	NA	NA	113	264	NA	NA	NA	NA	NA	NA	NA	NA	NA	NA	NA	NA	NA	NA	NA	NA	GENITOURINARY TRACT AGENTS	URINARY ANTISPASMODICS	NA	NA	NA	NA	NA	NA	NA	NA	NA	NA	GENITOURINARY TRACT AGENTS	URINARY ANTISPASMODICS	NA	NA	NA	NA	NA	NA	NA	NA	NA	NA	NA	NA	NA	NA	NA	NA
d04298	PHENYLEPHRINE TOPICAL	1	133	134	NA	NA	NA	NA	NA	NA	NA	NA	NA	NA	133	134	NA	NA	NA	NA	NA	NA	NA	NA	NA	NA	NA	NA	NA	NA	NA	NA	TOPICAL AGENTS	ANORECTAL PREPARATIONS	NA	NA	NA	NA	NA	NA	NA	NA	NA	NA	TOPICAL AGENTS	ANORECTAL PREPARATIONS	NA	NA	NA	NA	NA	NA	NA	NA	NA	NA	NA	NA	NA	NA	NA	NA
d04299	SILDENAFIL	1	40	303	NA	113	263	NA	NA	NA	NA	NA	NA	NA	40	303	NA	113	263	NA	NA	NA	NA	NA	NA	NA	NA	NA	NA	NA	NA	NA	CARDIOVASCULAR AGENTS	AGENTS FOR PULMONARY HYPERTENSION	NA	GENITOURINARY TRACT AGENTS	ERECTILE DYSFUNCTION AGENTS	NA	NA	NA	NA	NA	NA	NA	CARDIOVASCULAR AGENTS	AGENTS FOR PULMONARY HYPERTENSION	NA	GENITOURINARY TRACT AGENTS	ERECTILE DYSFUNCTION AGENTS	NA	NA	NA	NA	NA	NA	NA	NA	NA	NA	NA	NA	NA
d04300	RISEDRONATE	1	358	409	217	NA	NA	NA	NA	NA	NA	NA	NA	NA	358	409	217	NA	NA	NA	NA	NA	NA	NA	NA	NA	NA	NA	NA	NA	NA	NA	METABOLIC AGENTS	BONE RESORPTION INHIBITORS	BISPHOSPHONATES	NA	NA	NA	NA	NA	NA	NA	NA	NA	METABOLIC AGENTS	BONE RESORPTION INHIBITORS	BISPHOSPHONATES	NA	NA	NA	NA	NA	NA	NA	NA	NA	NA	NA	NA	NA	NA	NA
d04301	BRINZOLAMIDE OPHTHALMIC	1	133	147	164	NA	NA	NA	NA	NA	NA	NA	NA	NA	133	147	164	NA	NA	NA	NA	NA	NA	NA	NA	NA	NA	NA	NA	NA	NA	NA	TOPICAL AGENTS	OPHTHALMIC PREPARATIONS	OPHTHALMIC GLAUCOMA AGENTS	NA	NA	NA	NA	NA	NA	NA	NA	NA	TOPICAL AGENTS	OPHTHALMIC PREPARATIONS	OPHTHALMIC GLAUCOMA AGENTS	NA	NA	NA	NA	NA	NA	NA	NA	NA	NA	NA	NA	NA	NA	NA
d04303	DORZOLAMIDE; TIMOLOL OPHTHALMIC	2	133	147	164	NA	NA	NA	NA	NA	NA	NA	NA	NA	133	147	164	NA	NA	NA	NA	NA	NA	NA	NA	NA	NA	NA	NA	NA	NA	NA	TOPICAL AGENTS	OPHTHALMIC PREPARATIONS	OPHTHALMIC GLAUCOMA AGENTS	NA	NA	NA	NA	NA	NA	NA	NA	NA	TOPICAL AGENTS	OPHTHALMIC PREPARATIONS	OPHTHALMIC GLAUCOMA AGENTS	NA	NA	NA	NA	NA	NA	NA	NA	NA	NA	NA	NA	NA	NA	NA
d04311	CAPECITABINE	1	20	23	NA	NA	NA	NA	NA	NA	NA	NA	NA	NA	20	23	NA	NA	NA	NA	NA	NA	NA	NA	NA	NA	NA	NA	NA	NA	NA	NA	ANTINEOPLASTICS	ANTIMETABOLITES	NA	NA	NA	NA	NA	NA	NA	NA	NA	NA	ANTINEOPLASTICS	ANTIMETABOLITES	NA	NA	NA	NA	NA	NA	NA	NA	NA	NA	NA	NA	NA	NA	NA	NA
d04312	PARICALCITOL	1	115	119	NA	NA	NA	NA	NA	NA	NA	NA	NA	NA	115	119	NA	NA	NA	NA	NA	NA	NA	NA	NA	NA	NA	NA	NA	NA	NA	NA	NUTRITIONAL PRODUCTS	VITAMINS	NA	NA	NA	NA	NA	NA	NA	NA	NA	NA	NUTRITIONAL PRODUCTS	VITAMINS	NA	NA	NA	NA	NA	NA	NA	NA	NA	NA	NA	NA	NA	NA	NA	NA
d04321	INTERFERON ALFA-2B; RIBAVIRIN	2	1	7	327	NA	NA	NA	NA	NA	NA	NA	NA	NA	1	7	229	20	324	NA	122	130	407	NA	NA	NA	NA	NA	NA	NA	NA	NA	ANTI-INFECTIVES	ANTIVIRAL AGENTS	ANTIVIRAL COMBINATIONS	NA	NA	NA	NA	NA	NA	NA	NA	NA	ANTI-INFECTIVES	ANTIVIRAL AGENTS	PURINE NUCLEOSIDES	ANTINEOPLASTICS	ANTINEOPLASTIC INTERFERONS	NA	RESPIRATORY AGENTS	RESPIRATORY INHALANT PRODUCTS	INHALED ANTI-INFECTIVES	NA	NA	NA	NA	NA	NA	NA	NA	NA
d04322	CANDESARTAN	1	40	56	NA	NA	NA	NA	NA	NA	NA	NA	NA	NA	40	56	NA	NA	NA	NA	NA	NA	NA	NA	NA	NA	NA	NA	NA	NA	NA	NA	CARDIOVASCULAR AGENTS	ANGIOTENSIN II INHIBITORS	NA	NA	NA	NA	NA	NA	NA	NA	NA	NA	CARDIOVASCULAR AGENTS	ANGIOTENSIN II INHIBITORS	NA	NA	NA	NA	NA	NA	NA	NA	NA	NA	NA	NA	NA	NA	NA	NA
d04327	RIFAPENTINE	1	1	6	232	NA	NA	NA	NA	NA	NA	NA	NA	NA	1	6	232	NA	NA	NA	NA	NA	NA	NA	NA	NA	NA	NA	NA	NA	NA	NA	ANTI-INFECTIVES	ANTITUBERCULOSIS AGENTS	RIFAMYCIN DERIVATIVES	NA	NA	NA	NA	NA	NA	NA	NA	NA	ANTI-INFECTIVES	ANTITUBERCULOSIS AGENTS	RIFAMYCIN DERIVATIVES	NA	NA	NA	NA	NA	NA	NA	NA	NA	NA	NA	NA	NA	NA	NA
d04328	RIZATRIPTAN	1	57	58	193	NA	NA	NA	NA	NA	NA	NA	NA	NA	57	58	193	NA	NA	NA	NA	NA	NA	NA	NA	NA	NA	NA	NA	NA	NA	NA	CENTRAL NERVOUS SYSTEM AGENTS	ANALGESICS	ANTIMIGRAINE AGENTS	NA	NA	NA	NA	NA	NA	NA	NA	NA	CENTRAL NERVOUS SYSTEM AGENTS	ANALGESICS	ANTIMIGRAINE AGENTS	NA	NA	NA	NA	NA	NA	NA	NA	NA	NA	NA	NA	NA	NA	NA
d04332	CITALOPRAM	1	242	249	208	NA	NA	NA	NA	NA	NA	NA	NA	NA	242	249	208	NA	NA	NA	NA	NA	NA	NA	NA	NA	NA	NA	NA	NA	NA	NA	PSYCHOTHERAPEUTIC AGENTS	ANTIDEPRESSANTS	SSRI ANTIDEPRESSANTS	NA	NA	NA	NA	NA	NA	NA	NA	NA	PSYCHOTHERAPEUTIC AGENTS	ANTIDEPRESSANTS	SSRI ANTIDEPRESSANTS	NA	NA	NA	NA	NA	NA	NA	NA	NA	NA	NA	NA	NA	NA	NA
d04333	ACETAMINOPHEN; SALICYLAMIDE	2	57	58	63	NA	NA	NA	NA	NA	NA	NA	NA	NA	57	58	59	NA	NA	NA	NA	NA	NA	NA	NA	NA	NA	NA	NA	NA	NA	NA	CENTRAL NERVOUS SYSTEM AGENTS	ANALGESICS	ANALGESIC COMBINATIONS	NA	NA	NA	NA	NA	NA	NA	NA	NA	CENTRAL NERVOUS SYSTEM AGENTS	ANALGESICS	MISCELLANEOUS ANALGESICS	NA	NA	NA	NA	NA	NA	NA	NA	NA	NA	NA	NA	NA	NA	NA
d04339	DEXTROMETHORPHAN; POTASSIUM GUAIACOLSULFONATE	2	122	132	NA	NA	NA	NA	NA	NA	NA	NA	NA	NA	122	124	NA	122	128	NA	NA	NA	NA	NA	NA	NA	NA	NA	NA	NA	NA	NA	RESPIRATORY AGENTS	UPPER RESPIRATORY COMBINATIONS	NA	NA	NA	NA	NA	NA	NA	NA	NA	NA	RESPIRATORY AGENTS	ANTITUSSIVES	NA	RESPIRATORY AGENTS	EXPECTORANTS	NA	NA	NA	NA	NA	NA	NA	NA	NA	NA	NA	NA	NA
d04342	INFLIXIMAB	1	105	192	NA	254	104	442	NA	NA	NA	NA	NA	NA	105	192	NA	254	104	442	NA	NA	NA	NA	NA	NA	NA	NA	NA	NA	NA	NA	MISCELLANEOUS AGENTS	ANTIRHEUMATICS	NA	IMMUNOLOGIC AGENTS	IMMUNOSUPPRESSIVE AGENTS	TNF ALPHA INHIBITORS	NA	NA	NA	NA	NA	NA	MISCELLANEOUS AGENTS	ANTIRHEUMATICS	NA	IMMUNOLOGIC AGENTS	IMMUNOSUPPRESSIVE AGENTS	TNF ALPHA INHIBITORS	NA	NA	NA	NA	NA	NA	NA	NA	NA	NA	NA	NA
d04349	LEFLUNOMIDE	1	105	192	NA	254	104	444	NA	NA	NA	NA	NA	NA	105	192	NA	254	104	444	NA	NA	NA	NA	NA	NA	NA	NA	NA	NA	NA	NA	MISCELLANEOUS AGENTS	ANTIRHEUMATICS	NA	IMMUNOLOGIC AGENTS	IMMUNOSUPPRESSIVE AGENTS	SELECTIVE IMMUNOSUPPRESSANTS	NA	NA	NA	NA	NA	NA	MISCELLANEOUS AGENTS	ANTIRHEUMATICS	NA	IMMUNOLOGIC AGENTS	IMMUNOSUPPRESSIVE AGENTS	SELECTIVE IMMUNOSUPPRESSANTS	NA	NA	NA	NA	NA	NA	NA	NA	NA	NA	NA	NA
d04355	EFAVIRENZ	1	1	7	227	NA	NA	NA	NA	NA	NA	NA	NA	NA	1	7	227	NA	NA	NA	NA	NA	NA	NA	NA	NA	NA	NA	NA	NA	NA	NA	ANTI-INFECTIVES	ANTIVIRAL AGENTS	NNRTIS	NA	NA	NA	NA	NA	NA	NA	NA	NA	ANTI-INFECTIVES	ANTIVIRAL AGENTS	NNRTIS	NA	NA	NA	NA	NA	NA	NA	NA	NA	NA	NA	NA	NA	NA	NA
d04357	TRASTUZUMAB	1	20	405	NA	NA	NA	NA	NA	NA	NA	NA	NA	NA	20	405	NA	NA	NA	NA	NA	NA	NA	NA	NA	NA	NA	NA	NA	NA	NA	NA	ANTINEOPLASTICS	HER2 INHIBITORS	NA	NA	NA	NA	NA	NA	NA	NA	NA	NA	ANTINEOPLASTICS	HER2 INHIBITORS	NA	NA	NA	NA	NA	NA	NA	NA	NA	NA	NA	NA	NA	NA	NA	NA
d04360	HEMIN	1	105	110	NA	NA	NA	NA	NA	NA	NA	NA	NA	NA	105	110	NA	NA	NA	NA	NA	NA	NA	NA	NA	NA	NA	NA	NA	NA	NA	NA	MISCELLANEOUS AGENTS	MISCELLANEOUS UNCATEGORIZED AGENTS	NA	NA	NA	NA	NA	NA	NA	NA	NA	NA	MISCELLANEOUS AGENTS	MISCELLANEOUS UNCATEGORIZED AGENTS	NA	NA	NA	NA	NA	NA	NA	NA	NA	NA	NA	NA	NA	NA	NA	NA
d04363	SEVELAMER	1	105	460	NA	NA	NA	NA	NA	NA	NA	NA	NA	NA	105	460	NA	NA	NA	NA	NA	NA	NA	NA	NA	NA	NA	NA	NA	NA	NA	NA	MISCELLANEOUS AGENTS	PHOSPHATE BINDERS	NA	NA	NA	NA	NA	NA	NA	NA	NA	NA	MISCELLANEOUS AGENTS	PHOSPHATE BINDERS	NA	NA	NA	NA	NA	NA	NA	NA	NA	NA	NA	NA	NA	NA	NA	NA
d04364	TELMISARTAN	1	40	56	NA	NA	NA	NA	NA	NA	NA	NA	NA	NA	40	56	NA	NA	NA	NA	NA	NA	NA	NA	NA	NA	NA	NA	NA	NA	NA	NA	CARDIOVASCULAR AGENTS	ANGIOTENSIN II INHIBITORS	NA	NA	NA	NA	NA	NA	NA	NA	NA	NA	CARDIOVASCULAR AGENTS	ANGIOTENSIN II INHIBITORS	NA	NA	NA	NA	NA	NA	NA	NA	NA	NA	NA	NA	NA	NA	NA	NA
d04365	ETANERCEPT	1	105	192	NA	254	104	442	NA	NA	NA	NA	NA	NA	105	192	NA	254	104	442	NA	NA	NA	NA	NA	NA	NA	NA	NA	NA	NA	NA	MISCELLANEOUS AGENTS	ANTIRHEUMATICS	NA	IMMUNOLOGIC AGENTS	IMMUNOSUPPRESSIVE AGENTS	TNF ALPHA INHIBITORS	NA	NA	NA	NA	NA	NA	MISCELLANEOUS AGENTS	ANTIRHEUMATICS	NA	IMMUNOLOGIC AGENTS	IMMUNOSUPPRESSIVE AGENTS	TNF ALPHA INHIBITORS	NA	NA	NA	NA	NA	NA	NA	NA	NA	NA	NA	NA
d04369	INSULIN REGULAR	1	358	99	215	NA	NA	NA	NA	NA	NA	NA	NA	NA	358	99	215	NA	NA	NA	NA	NA	NA	NA	NA	NA	NA	NA	NA	NA	NA	NA	METABOLIC AGENTS	ANTIDIABETIC AGENTS	INSULIN	NA	NA	NA	NA	NA	NA	NA	NA	NA	METABOLIC AGENTS	ANTIDIABETIC AGENTS	INSULIN	NA	NA	NA	NA	NA	NA	NA	NA	NA	NA	NA	NA	NA	NA	NA
d04370	INSULIN ISOPHANE (NPH)	1	358	99	215	NA	NA	NA	NA	NA	NA	NA	NA	NA	358	99	215	NA	NA	NA	NA	NA	NA	NA	NA	NA	NA	NA	NA	NA	NA	NA	METABOLIC AGENTS	ANTIDIABETIC AGENTS	INSULIN	NA	NA	NA	NA	NA	NA	NA	NA	NA	METABOLIC AGENTS	ANTIDIABETIC AGENTS	INSULIN	NA	NA	NA	NA	NA	NA	NA	NA	NA	NA	NA	NA	NA	NA	NA
d04371	INSULIN ZINC	1	358	99	215	NA	NA	NA	NA	NA	NA	NA	NA	NA	358	99	215	NA	NA	NA	NA	NA	NA	NA	NA	NA	NA	NA	NA	NA	NA	NA	METABOLIC AGENTS	ANTIDIABETIC AGENTS	INSULIN	NA	NA	NA	NA	NA	NA	NA	NA	NA	METABOLIC AGENTS	ANTIDIABETIC AGENTS	INSULIN	NA	NA	NA	NA	NA	NA	NA	NA	NA	NA	NA	NA	NA	NA	NA
d04372	INSULIN ZINC EXTENDED	1	358	99	215	NA	NA	NA	NA	NA	NA	NA	NA	NA	358	99	215	NA	NA	NA	NA	NA	NA	NA	NA	NA	NA	NA	NA	NA	NA	NA	METABOLIC AGENTS	ANTIDIABETIC AGENTS	INSULIN	NA	NA	NA	NA	NA	NA	NA	NA	NA	METABOLIC AGENTS	ANTIDIABETIC AGENTS	INSULIN	NA	NA	NA	NA	NA	NA	NA	NA	NA	NA	NA	NA	NA	NA	NA
d04373	INSULIN LISPRO	1	358	99	215	NA	NA	NA	NA	NA	NA	NA	NA	NA	358	99	215	NA	NA	NA	NA	NA	NA	NA	NA	NA	NA	NA	NA	NA	NA	NA	METABOLIC AGENTS	ANTIDIABETIC AGENTS	INSULIN	NA	NA	NA	NA	NA	NA	NA	NA	NA	METABOLIC AGENTS	ANTIDIABETIC AGENTS	INSULIN	NA	NA	NA	NA	NA	NA	NA	NA	NA	NA	NA	NA	NA	NA	NA
d04374	INSULIN ISOPHANE; INSULIN REGULAR	2	358	99	215	NA	NA	NA	NA	NA	NA	NA	NA	NA	358	99	215	NA	NA	NA	NA	NA	NA	NA	NA	NA	NA	NA	NA	NA	NA	NA	METABOLIC AGENTS	ANTIDIABETIC AGENTS	INSULIN	NA	NA	NA	NA	NA	NA	NA	NA	NA	METABOLIC AGENTS	ANTIDIABETIC AGENTS	INSULIN	NA	NA	NA	NA	NA	NA	NA	NA	NA	NA	NA	NA	NA	NA	NA
d04375	ESTRADIOL; NORETHINDRONE	2	97	101	186	NA	NA	NA	NA	NA	NA	NA	NA	NA	97	101	102	97	101	183	97	101	185	NA	NA	NA	NA	NA	NA	NA	NA	NA	HORMONES/HORMONE MODIFIERS	SEX HORMONES	SEX HORMONE COMBINATIONS	NA	NA	NA	NA	NA	NA	NA	NA	NA	HORMONES/HORMONE MODIFIERS	SEX HORMONES	CONTRACEPTIVES	HORMONES/HORMONE MODIFIERS	SEX HORMONES	ESTROGENS	HORMONES/HORMONE MODIFIERS	SEX HORMONES	PROGESTINS	NA	NA	NA	NA	NA	NA	NA	NA	NA
d04376	ABACAVIR	1	1	7	176	NA	NA	NA	NA	NA	NA	NA	NA	NA	1	7	176	NA	NA	NA	NA	NA	NA	NA	NA	NA	NA	NA	NA	NA	NA	NA	ANTI-INFECTIVES	ANTIVIRAL AGENTS	NRTIS	NA	NA	NA	NA	NA	NA	NA	NA	NA	ANTI-INFECTIVES	ANTIVIRAL AGENTS	NRTIS	NA	NA	NA	NA	NA	NA	NA	NA	NA	NA	NA	NA	NA	NA	NA
d04378	MODAFINIL	1	57	71	NA	NA	NA	NA	NA	NA	NA	NA	NA	NA	57	71	NA	NA	NA	NA	NA	NA	NA	NA	NA	NA	NA	NA	NA	NA	NA	NA	CENTRAL NERVOUS SYSTEM AGENTS	CNS STIMULANTS	NA	NA	NA	NA	NA	NA	NA	NA	NA	NA	CENTRAL NERVOUS SYSTEM AGENTS	CNS STIMULANTS	NA	NA	NA	NA	NA	NA	NA	NA	NA	NA	NA	NA	NA	NA	NA	NA
d04380	CELECOXIB	1	57	58	278	NA	NA	NA	NA	NA	NA	NA	NA	NA	57	58	278	NA	NA	NA	NA	NA	NA	NA	NA	NA	NA	NA	NA	NA	NA	NA	CENTRAL NERVOUS SYSTEM AGENTS	ANALGESICS	COX-2 INHIBITORS	NA	NA	NA	NA	NA	NA	NA	NA	NA	CENTRAL NERVOUS SYSTEM AGENTS	ANALGESICS	COX-2 INHIBITORS	NA	NA	NA	NA	NA	NA	NA	NA	NA	NA	NA	NA	NA	NA	NA
d04382	CILOSTAZOL	1	40	51	NA	81	83	211	NA	NA	NA	NA	NA	NA	40	51	NA	81	83	211	NA	NA	NA	NA	NA	NA	NA	NA	NA	NA	NA	NA	CARDIOVASCULAR AGENTS	MISCELLANEOUS CARDIOVASCULAR AGENTS	NA	COAGULATION MODIFIERS	ANTIPLATELET AGENTS	PLATELET AGGREGATION INHIBITORS	NA	NA	NA	NA	NA	NA	CARDIOVASCULAR AGENTS	MISCELLANEOUS CARDIOVASCULAR AGENTS	NA	COAGULATION MODIFIERS	ANTIPLATELET AGENTS	PLATELET AGGREGATION INHIBITORS	NA	NA	NA	NA	NA	NA	NA	NA	NA	NA	NA	NA
d04393	BUTABARBITAL; HYOSCYAMINE; PHENAZOPYRIDINE	2	113	264	NA	NA	NA	NA	NA	NA	NA	NA	NA	NA	57	67	68	87	355	89	113	266	NA	NA	NA	NA	NA	NA	NA	NA	NA	NA	GENITOURINARY TRACT AGENTS	URINARY ANTISPASMODICS	NA	NA	NA	NA	NA	NA	NA	NA	NA	NA	CENTRAL NERVOUS SYSTEM AGENTS	ANXIOLYTICS, SEDATIVES, AND HYPNOTICS	BARBITURATES	GASTROINTESTINAL AGENTS	FUNCTIONAL BOWEL DISORDER AGENTS	ANTICHOLINERGICS/ANTISPASMODICS	GENITOURINARY TRACT AGENTS	MISCELLANEOUS GENITOURINARY TRACT AGENTS	NA	NA	NA	NA	NA	NA	NA	NA	NA	NA
d04394	CROMOLYN NASAL	1	133	247	246	NA	NA	NA	NA	NA	NA	NA	NA	NA	133	247	246	NA	NA	NA	NA	NA	NA	NA	NA	NA	NA	NA	NA	NA	NA	NA	TOPICAL AGENTS	NASAL PREPARATIONS	NASAL ANTIHISTAMINES AND DECONGESTANTS	NA	NA	NA	NA	NA	NA	NA	NA	NA	TOPICAL AGENTS	NASAL PREPARATIONS	NASAL ANTIHISTAMINES AND DECONGESTANTS	NA	NA	NA	NA	NA	NA	NA	NA	NA	NA	NA	NA	NA	NA	NA
d04395	CLOTRIMAZOLE TOPICAL	1	133	136	292	133	151	268	NA	NA	NA	NA	NA	NA	133	136	292	133	151	268	NA	NA	NA	NA	NA	NA	NA	NA	NA	NA	NA	NA	TOPICAL AGENTS	DERMATOLOGICAL AGENTS	TOPICAL ANTIFUNGALS	TOPICAL AGENTS	VAGINAL PREPARATIONS	VAGINAL ANTI-INFECTIVES	NA	NA	NA	NA	NA	NA	TOPICAL AGENTS	DERMATOLOGICAL AGENTS	TOPICAL ANTIFUNGALS	TOPICAL AGENTS	VAGINAL PREPARATIONS	VAGINAL ANTI-INFECTIVES	NA	NA	NA	NA	NA	NA	NA	NA	NA	NA	NA	NA
d04396	CONJUGATED ESTROGENS TOPICAL	1	97	101	183	133	151	269	NA	NA	NA	NA	NA	NA	97	101	183	133	151	269	NA	NA	NA	NA	NA	NA	NA	NA	NA	NA	NA	NA	HORMONES/HORMONE MODIFIERS	SEX HORMONES	ESTROGENS	TOPICAL AGENTS	VAGINAL PREPARATIONS	MISCELLANEOUS VAGINAL AGENTS	NA	NA	NA	NA	NA	NA	HORMONES/HORMONE MODIFIERS	SEX HORMONES	ESTROGENS	TOPICAL AGENTS	VAGINAL PREPARATIONS	MISCELLANEOUS VAGINAL AGENTS	NA	NA	NA	NA	NA	NA	NA	NA	NA	NA	NA	NA
d04397	FLUORIDE TOPICAL	1	133	146	NA	NA	NA	NA	NA	NA	NA	NA	NA	NA	133	146	NA	NA	NA	NA	NA	NA	NA	NA	NA	NA	NA	NA	NA	NA	NA	NA	TOPICAL AGENTS	MOUTH AND THROAT PRODUCTS	NA	NA	NA	NA	NA	NA	NA	NA	NA	NA	TOPICAL AGENTS	MOUTH AND THROAT PRODUCTS	NA	NA	NA	NA	NA	NA	NA	NA	NA	NA	NA	NA	NA	NA	NA	NA
d04399	NYSTATIN TOPICAL	1	133	136	292	NA	NA	NA	NA	NA	NA	NA	NA	NA	133	136	292	NA	NA	NA	NA	NA	NA	NA	NA	NA	NA	NA	NA	NA	NA	NA	TOPICAL AGENTS	DERMATOLOGICAL AGENTS	TOPICAL ANTIFUNGALS	NA	NA	NA	NA	NA	NA	NA	NA	NA	TOPICAL AGENTS	DERMATOLOGICAL AGENTS	TOPICAL ANTIFUNGALS	NA	NA	NA	NA	NA	NA	NA	NA	NA	NA	NA	NA	NA	NA	NA
d04418	GLUCOSAMINE	1	218	219	NA	NA	NA	NA	NA	NA	NA	NA	NA	NA	218	219	NA	NA	NA	NA	NA	NA	NA	NA	NA	NA	NA	NA	NA	NA	NA	NA	ALTERNATIVE MEDICINES	NUTRACEUTICAL PRODUCTS	NA	NA	NA	NA	NA	NA	NA	NA	NA	NA	ALTERNATIVE MEDICINES	NUTRACEUTICAL PRODUCTS	NA	NA	NA	NA	NA	NA	NA	NA	NA	NA	NA	NA	NA	NA	NA	NA
d04425	DEHYDROEPIANDROSTERONE	1	218	219	NA	NA	NA	NA	NA	NA	NA	NA	NA	NA	218	219	NA	NA	NA	NA	NA	NA	NA	NA	NA	NA	NA	NA	NA	NA	NA	NA	ALTERNATIVE MEDICINES	NUTRACEUTICAL PRODUCTS	NA	NA	NA	NA	NA	NA	NA	NA	NA	NA	ALTERNATIVE MEDICINES	NUTRACEUTICAL PRODUCTS	NA	NA	NA	NA	NA	NA	NA	NA	NA	NA	NA	NA	NA	NA	NA	NA
d04427	LEVALBUTEROL	1	122	125	180	NA	NA	NA	NA	NA	NA	NA	NA	NA	122	125	180	NA	NA	NA	NA	NA	NA	NA	NA	NA	NA	NA	NA	NA	NA	NA	RESPIRATORY AGENTS	BRONCHODILATORS	ADRENERGIC BRONCHODILATORS	NA	NA	NA	NA	NA	NA	NA	NA	NA	RESPIRATORY AGENTS	BRONCHODILATORS	ADRENERGIC BRONCHODILATORS	NA	NA	NA	NA	NA	NA	NA	NA	NA	NA	NA	NA	NA	NA	NA
d04429	ORLISTAT	1	358	359	NA	NA	NA	NA	NA	NA	NA	NA	NA	NA	358	359	NA	NA	NA	NA	NA	NA	NA	NA	NA	NA	NA	NA	NA	NA	NA	NA	METABOLIC AGENTS	PERIPHERALLY ACTING ANTIOBESITY AGENTS	NA	NA	NA	NA	NA	NA	NA	NA	NA	NA	METABOLIC AGENTS	PERIPHERALLY ACTING ANTIOBESITY AGENTS	NA	NA	NA	NA	NA	NA	NA	NA	NA	NA	NA	NA	NA	NA	NA	NA
d04433	ROFECOXIB	1	57	58	278	NA	NA	NA	NA	NA	NA	NA	NA	NA	57	58	278	NA	NA	NA	NA	NA	NA	NA	NA	NA	NA	NA	NA	NA	NA	NA	CENTRAL NERVOUS SYSTEM AGENTS	ANALGESICS	COX-2 INHIBITORS	NA	NA	NA	NA	NA	NA	NA	NA	NA	CENTRAL NERVOUS SYSTEM AGENTS	ANALGESICS	COX-2 INHIBITORS	NA	NA	NA	NA	NA	NA	NA	NA	NA	NA	NA	NA	NA	NA	NA
d04434	ROSIGLITAZONE	1	358	99	271	NA	NA	NA	NA	NA	NA	NA	NA	NA	358	99	271	NA	NA	NA	NA	NA	NA	NA	NA	NA	NA	NA	NA	NA	NA	NA	METABOLIC AGENTS	ANTIDIABETIC AGENTS	THIAZOLIDINEDIONES	NA	NA	NA	NA	NA	NA	NA	NA	NA	METABOLIC AGENTS	ANTIDIABETIC AGENTS	THIAZOLIDINEDIONES	NA	NA	NA	NA	NA	NA	NA	NA	NA	NA	NA	NA	NA	NA	NA
d04436	MALATHION TOPICAL	1	133	136	137	NA	NA	NA	NA	NA	NA	NA	NA	NA	133	136	137	NA	NA	NA	NA	NA	NA	NA	NA	NA	NA	NA	NA	NA	NA	NA	TOPICAL AGENTS	DERMATOLOGICAL AGENTS	TOPICAL ANTI-INFECTIVES	NA	NA	NA	NA	NA	NA	NA	NA	NA	TOPICAL AGENTS	DERMATOLOGICAL AGENTS	TOPICAL ANTI-INFECTIVES	NA	NA	NA	NA	NA	NA	NA	NA	NA	NA	NA	NA	NA	NA	NA
d04440	PERINDOPRIL	1	40	42	NA	NA	NA	NA	NA	NA	NA	NA	NA	NA	40	42	NA	NA	NA	NA	NA	NA	NA	NA	NA	NA	NA	NA	NA	NA	NA	NA	CARDIOVASCULAR AGENTS	ANGIOTENSIN CONVERTING ENZYME (ACE) INHIBITORS	NA	NA	NA	NA	NA	NA	NA	NA	NA	NA	CARDIOVASCULAR AGENTS	ANGIOTENSIN CONVERTING ENZYME (ACE) INHIBITORS	NA	NA	NA	NA	NA	NA	NA	NA	NA	NA	NA	NA	NA	NA	NA	NA
d04441	KETOTIFEN OPHTHALMIC	1	133	147	267	NA	NA	NA	NA	NA	NA	NA	NA	NA	133	147	267	NA	NA	NA	NA	NA	NA	NA	NA	NA	NA	NA	NA	NA	NA	NA	TOPICAL AGENTS	OPHTHALMIC PREPARATIONS	OPHTHALMIC ANTIHISTAMINES AND DECONGESTANTS	NA	NA	NA	NA	NA	NA	NA	NA	NA	TOPICAL AGENTS	OPHTHALMIC PREPARATIONS	OPHTHALMIC ANTIHISTAMINES AND DECONGESTANTS	NA	NA	NA	NA	NA	NA	NA	NA	NA	NA	NA	NA	NA	NA	NA
d04442	PIOGLITAZONE	1	358	99	271	NA	NA	NA	NA	NA	NA	NA	NA	NA	358	99	271	NA	NA	NA	NA	NA	NA	NA	NA	NA	NA	NA	NA	NA	NA	NA	METABOLIC AGENTS	ANTIDIABETIC AGENTS	THIAZOLIDINEDIONES	NA	NA	NA	NA	NA	NA	NA	NA	NA	METABOLIC AGENTS	ANTIDIABETIC AGENTS	THIAZOLIDINEDIONES	NA	NA	NA	NA	NA	NA	NA	NA	NA	NA	NA	NA	NA	NA	NA
d04445	CARBETAPENTANE; CHLORPHENIRAMINE; PHENYLEPHRINE	2	122	132	NA	NA	NA	NA	NA	NA	NA	NA	NA	NA	40	54	NA	122	123	NA	122	124	NA	122	127	NA	NA	NA	NA	NA	NA	NA	RESPIRATORY AGENTS	UPPER RESPIRATORY COMBINATIONS	NA	NA	NA	NA	NA	NA	NA	NA	NA	NA	CARDIOVASCULAR AGENTS	VASOPRESSORS	NA	RESPIRATORY AGENTS	ANTIHISTAMINES	NA	RESPIRATORY AGENTS	ANTITUSSIVES	NA	RESPIRATORY AGENTS	DECONGESTANTS	NA	NA	NA	NA	NA	NA	NA
d04446	PHENYLEPHRINE; PYRILAMINE	2	122	132	NA	NA	NA	NA	NA	NA	NA	NA	NA	NA	40	54	NA	57	67	70	122	123	NA	122	127	NA	NA	NA	NA	NA	NA	NA	RESPIRATORY AGENTS	UPPER RESPIRATORY COMBINATIONS	NA	NA	NA	NA	NA	NA	NA	NA	NA	NA	CARDIOVASCULAR AGENTS	VASOPRESSORS	NA	CENTRAL NERVOUS SYSTEM AGENTS	ANXIOLYTICS, SEDATIVES, AND HYPNOTICS	MISCELLANEOUS ANXIOLYTICS, SEDATIVES AND HYPNOTICS	RESPIRATORY AGENTS	ANTIHISTAMINES	NA	RESPIRATORY AGENTS	DECONGESTANTS	NA	NA	NA	NA	NA	NA	NA
d04448	RABEPRAZOLE	1	87	272	NA	NA	NA	NA	NA	NA	NA	NA	NA	NA	87	272	NA	NA	NA	NA	NA	NA	NA	NA	NA	NA	NA	NA	NA	NA	NA	NA	GASTROINTESTINAL AGENTS	PROTON PUMP INHIBITORS	NA	NA	NA	NA	NA	NA	NA	NA	NA	NA	GASTROINTESTINAL AGENTS	PROTON PUMP INHIBITORS	NA	NA	NA	NA	NA	NA	NA	NA	NA	NA	NA	NA	NA	NA	NA	NA
d04451	TEMOZOLOMIDE	1	20	21	NA	NA	NA	NA	NA	NA	NA	NA	NA	NA	20	21	NA	NA	NA	NA	NA	NA	NA	NA	NA	NA	NA	NA	NA	NA	NA	NA	ANTINEOPLASTICS	ALKYLATING AGENTS	NA	NA	NA	NA	NA	NA	NA	NA	NA	NA	ANTINEOPLASTICS	ALKYLATING AGENTS	NA	NA	NA	NA	NA	NA	NA	NA	NA	NA	NA	NA	NA	NA	NA	NA
d04452	ZALEPLON	1	57	67	70	NA	NA	NA	NA	NA	NA	NA	NA	NA	57	67	70	NA	NA	NA	NA	NA	NA	NA	NA	NA	NA	NA	NA	NA	NA	NA	CENTRAL NERVOUS SYSTEM AGENTS	ANXIOLYTICS, SEDATIVES, AND HYPNOTICS	MISCELLANEOUS ANXIOLYTICS, SEDATIVES AND HYPNOTICS	NA	NA	NA	NA	NA	NA	NA	NA	NA	CENTRAL NERVOUS SYSTEM AGENTS	ANXIOLYTICS, SEDATIVES, AND HYPNOTICS	MISCELLANEOUS ANXIOLYTICS, SEDATIVES AND HYPNOTICS	NA	NA	NA	NA	NA	NA	NA	NA	NA	NA	NA	NA	NA	NA	NA
d04453	SIROLIMUS	1	20	403	NA	254	104	444	NA	NA	NA	NA	NA	NA	20	403	NA	254	104	444	NA	NA	NA	NA	NA	NA	NA	NA	NA	NA	NA	NA	ANTINEOPLASTICS	MTOR INHIBITORS	NA	IMMUNOLOGIC AGENTS	IMMUNOSUPPRESSIVE AGENTS	SELECTIVE IMMUNOSUPPRESSANTS	NA	NA	NA	NA	NA	NA	ANTINEOPLASTICS	MTOR INHIBITORS	NA	IMMUNOLOGIC AGENTS	IMMUNOSUPPRESSIVE AGENTS	SELECTIVE IMMUNOSUPPRESSANTS	NA	NA	NA	NA	NA	NA	NA	NA	NA	NA	NA	NA
d04459	DOFETILIDE	1	40	46	387	NA	NA	NA	NA	NA	NA	NA	NA	NA	40	46	387	NA	NA	NA	NA	NA	NA	NA	NA	NA	NA	NA	NA	NA	NA	NA	CARDIOVASCULAR AGENTS	ANTIARRHYTHMIC AGENTS	GROUP III ANTIARRHYTHMICS	NA	NA	NA	NA	NA	NA	NA	NA	NA	CARDIOVASCULAR AGENTS	ANTIARRHYTHMIC AGENTS	GROUP III ANTIARRHYTHMICS	NA	NA	NA	NA	NA	NA	NA	NA	NA	NA	NA	NA	NA	NA	NA
d04460	ENTACAPONE	1	57	66	276	NA	NA	NA	NA	NA	NA	NA	NA	NA	57	66	276	NA	NA	NA	NA	NA	NA	NA	NA	NA	NA	NA	NA	NA	NA	NA	CENTRAL NERVOUS SYSTEM AGENTS	ANTIPARKINSON AGENTS	DOPAMINERGIC ANTIPARKINSONISM AGENTS	NA	NA	NA	NA	NA	NA	NA	NA	NA	CENTRAL NERVOUS SYSTEM AGENTS	ANTIPARKINSON AGENTS	DOPAMINERGIC ANTIPARKINSONISM AGENTS	NA	NA	NA	NA	NA	NA	NA	NA	NA	NA	NA	NA	NA	NA	NA
d04461	EXEMESTANE	1	20	24	NA	97	423	NA	NA	NA	NA	NA	NA	NA	20	24	NA	97	423	NA	NA	NA	NA	NA	NA	NA	NA	NA	NA	NA	NA	NA	ANTINEOPLASTICS	ANTINEOPLASTIC HORMONES	NA	HORMONES/HORMONE MODIFIERS	AROMATASE INHIBITORS	NA	NA	NA	NA	NA	NA	NA	ANTINEOPLASTICS	ANTINEOPLASTIC HORMONES	NA	HORMONES/HORMONE MODIFIERS	AROMATASE INHIBITORS	NA	NA	NA	NA	NA	NA	NA	NA	NA	NA	NA	NA	NA
d04462	OSELTAMIVIR	1	1	7	281	NA	NA	NA	NA	NA	NA	NA	NA	NA	1	7	281	NA	NA	NA	NA	NA	NA	NA	NA	NA	NA	NA	NA	NA	NA	NA	ANTI-INFECTIVES	ANTIVIRAL AGENTS	NEURAMINIDASE INHIBITORS	NA	NA	NA	NA	NA	NA	NA	NA	NA	ANTI-INFECTIVES	ANTIVIRAL AGENTS	NEURAMINIDASE INHIBITORS	NA	NA	NA	NA	NA	NA	NA	NA	NA	NA	NA	NA	NA	NA	NA
d04497	ASPIRIN; DIPYRIDAMOLE	2	81	83	211	NA	NA	NA	NA	NA	NA	NA	NA	NA	57	58	62	81	83	211	331	332	374	NA	NA	NA	NA	NA	NA	NA	NA	NA	COAGULATION MODIFIERS	ANTIPLATELET AGENTS	PLATELET AGGREGATION INHIBITORS	NA	NA	NA	NA	NA	NA	NA	NA	NA	CENTRAL NERVOUS SYSTEM AGENTS	ANALGESICS	SALICYLATES	COAGULATION MODIFIERS	ANTIPLATELET AGENTS	PLATELET AGGREGATION INHIBITORS	RADIOLOGIC AGENTS	RADIOLOGIC ADJUNCTS	CARDIAC STRESSING AGENTS	NA	NA	NA	NA	NA	NA	NA	NA	NA
d04499	LEVETIRACETAM	1	57	64	350	NA	NA	NA	NA	NA	NA	NA	NA	NA	57	64	350	NA	NA	NA	NA	NA	NA	NA	NA	NA	NA	NA	NA	NA	NA	NA	CENTRAL NERVOUS SYSTEM AGENTS	ANTICONVULSANTS	PYRROLIDINE ANTICONVULSANTS	NA	NA	NA	NA	NA	NA	NA	NA	NA	CENTRAL NERVOUS SYSTEM AGENTS	ANTICONVULSANTS	PYRROLIDINE ANTICONVULSANTS	NA	NA	NA	NA	NA	NA	NA	NA	NA	NA	NA	NA	NA	NA	NA
d04500	MOXIFLOXACIN	1	1	14	NA	NA	NA	NA	NA	NA	NA	NA	NA	NA	1	14	NA	NA	NA	NA	NA	NA	NA	NA	NA	NA	NA	NA	NA	NA	NA	NA	ANTI-INFECTIVES	QUINOLONES	NA	NA	NA	NA	NA	NA	NA	NA	NA	NA	ANTI-INFECTIVES	QUINOLONES	NA	NA	NA	NA	NA	NA	NA	NA	NA	NA	NA	NA	NA	NA	NA	NA
d04504	GATIFLOXACIN	1	1	14	NA	NA	NA	NA	NA	NA	NA	NA	NA	NA	1	14	NA	NA	NA	NA	NA	NA	NA	NA	NA	NA	NA	NA	NA	NA	NA	NA	ANTI-INFECTIVES	QUINOLONES	NA	NA	NA	NA	NA	NA	NA	NA	NA	NA	ANTI-INFECTIVES	QUINOLONES	NA	NA	NA	NA	NA	NA	NA	NA	NA	NA	NA	NA	NA	NA	NA	NA
d04506	ESTRADIOL; NORGESTIMATE	2	97	101	186	NA	NA	NA	NA	NA	NA	NA	NA	NA	97	101	183	97	101	185	NA	NA	NA	NA	NA	NA	NA	NA	NA	NA	NA	NA	HORMONES/HORMONE MODIFIERS	SEX HORMONES	SEX HORMONE COMBINATIONS	NA	NA	NA	NA	NA	NA	NA	NA	NA	HORMONES/HORMONE MODIFIERS	SEX HORMONES	ESTROGENS	HORMONES/HORMONE MODIFIERS	SEX HORMONES	PROGESTINS	NA	NA	NA	NA	NA	NA	NA	NA	NA	NA	NA	NA
d04509	HYDROCHLOROTHIAZIDE; QUINAPRIL	2	40	55	467	NA	NA	NA	NA	NA	NA	NA	NA	NA	40	42	NA	40	49	156	NA	NA	NA	NA	NA	NA	NA	NA	NA	NA	NA	NA	CARDIOVASCULAR AGENTS	ANTIHYPERTENSIVE COMBINATIONS	ACE INHIBITORS WITH THIAZIDES	NA	NA	NA	NA	NA	NA	NA	NA	NA	CARDIOVASCULAR AGENTS	ANGIOTENSIN CONVERTING ENZYME (ACE) INHIBITORS	NA	CARDIOVASCULAR AGENTS	DIURETICS	THIAZIDE AND THIAZIDE-LIKE DIURETICS	NA	NA	NA	NA	NA	NA	NA	NA	NA	NA	NA	NA
d04510	INSULIN LISPRO; INSULIN LISPRO PROTAMINE	2	358	99	215	NA	NA	NA	NA	NA	NA	NA	NA	NA	358	99	215	NA	NA	NA	NA	NA	NA	NA	NA	NA	NA	NA	NA	NA	NA	NA	METABOLIC AGENTS	ANTIDIABETIC AGENTS	INSULIN	NA	NA	NA	NA	NA	NA	NA	NA	NA	METABOLIC AGENTS	ANTIDIABETIC AGENTS	INSULIN	NA	NA	NA	NA	NA	NA	NA	NA	NA	NA	NA	NA	NA	NA	NA
d04512	CEVIMELINE	1	57	312	NA	NA	NA	NA	NA	NA	NA	NA	NA	NA	57	312	NA	NA	NA	NA	NA	NA	NA	NA	NA	NA	NA	NA	NA	NA	NA	NA	CENTRAL NERVOUS SYSTEM AGENTS	CHOLINERGIC AGONISTS	NA	NA	NA	NA	NA	NA	NA	NA	NA	NA	CENTRAL NERVOUS SYSTEM AGENTS	CHOLINERGIC AGONISTS	NA	NA	NA	NA	NA	NA	NA	NA	NA	NA	NA	NA	NA	NA	NA	NA
d04513	OXCARBAZEPINE	1	57	64	311	NA	NA	NA	NA	NA	NA	NA	NA	NA	57	64	311	NA	NA	NA	NA	NA	NA	NA	NA	NA	NA	NA	NA	NA	NA	NA	CENTRAL NERVOUS SYSTEM AGENTS	ANTICONVULSANTS	DIBENZAZEPINE ANTICONVULSANTS	NA	NA	NA	NA	NA	NA	NA	NA	NA	CENTRAL NERVOUS SYSTEM AGENTS	ANTICONVULSANTS	DIBENZAZEPINE ANTICONVULSANTS	NA	NA	NA	NA	NA	NA	NA	NA	NA	NA	NA	NA	NA	NA	NA
d04514	PANTOPRAZOLE	1	87	272	NA	NA	NA	NA	NA	NA	NA	NA	NA	NA	87	272	NA	NA	NA	NA	NA	NA	NA	NA	NA	NA	NA	NA	NA	NA	NA	NA	GASTROINTESTINAL AGENTS	PROTON PUMP INHIBITORS	NA	NA	NA	NA	NA	NA	NA	NA	NA	NA	GASTROINTESTINAL AGENTS	PROTON PUMP INHIBITORS	NA	NA	NA	NA	NA	NA	NA	NA	NA	NA	NA	NA	NA	NA	NA	NA
d04523	UBIQUINONE	1	218	219	NA	NA	NA	NA	NA	NA	NA	NA	NA	NA	218	219	NA	NA	NA	NA	NA	NA	NA	NA	NA	NA	NA	NA	NA	NA	NA	NA	ALTERNATIVE MEDICINES	NUTRACEUTICAL PRODUCTS	NA	NA	NA	NA	NA	NA	NA	NA	NA	NA	ALTERNATIVE MEDICINES	NUTRACEUTICAL PRODUCTS	NA	NA	NA	NA	NA	NA	NA	NA	NA	NA	NA	NA	NA	NA	NA	NA
d04527	ZONISAMIDE	1	57	64	351	NA	NA	NA	NA	NA	NA	NA	NA	NA	57	64	351	NA	NA	NA	NA	NA	NA	NA	NA	NA	NA	NA	NA	NA	NA	NA	CENTRAL NERVOUS SYSTEM AGENTS	ANTICONVULSANTS	CARBONIC ANHYDRASE INHIBITOR ANTICONVULSANTS	NA	NA	NA	NA	NA	NA	NA	NA	NA	CENTRAL NERVOUS SYSTEM AGENTS	ANTICONVULSANTS	CARBONIC ANHYDRASE INHIBITOR ANTICONVULSANTS	NA	NA	NA	NA	NA	NA	NA	NA	NA	NA	NA	NA	NA	NA	NA
d04532	MELOXICAM	1	57	58	61	NA	NA	NA	NA	NA	NA	NA	NA	NA	57	58	61	NA	NA	NA	NA	NA	NA	NA	NA	NA	NA	NA	NA	NA	NA	NA	CENTRAL NERVOUS SYSTEM AGENTS	ANALGESICS	NONSTEROIDAL ANTI-INFLAMMATORY AGENTS	NA	NA	NA	NA	NA	NA	NA	NA	NA	CENTRAL NERVOUS SYSTEM AGENTS	ANALGESICS	NONSTEROIDAL ANTI-INFLAMMATORY AGENTS	NA	NA	NA	NA	NA	NA	NA	NA	NA	NA	NA	NA	NA	NA	NA
d04537	RIVASTIGMINE	1	57	313	NA	NA	NA	NA	NA	NA	NA	NA	NA	NA	57	313	NA	NA	NA	NA	NA	NA	NA	NA	NA	NA	NA	NA	NA	NA	NA	NA	CENTRAL NERVOUS SYSTEM AGENTS	CHOLINESTERASE INHIBITORS	NA	NA	NA	NA	NA	NA	NA	NA	NA	NA	CENTRAL NERVOUS SYSTEM AGENTS	CHOLINESTERASE INHIBITORS	NA	NA	NA	NA	NA	NA	NA	NA	NA	NA	NA	NA	NA	NA	NA	NA
d04538	INSULIN GLARGINE	1	358	99	215	NA	NA	NA	NA	NA	NA	NA	NA	NA	358	99	215	NA	NA	NA	NA	NA	NA	NA	NA	NA	NA	NA	NA	NA	NA	NA	METABOLIC AGENTS	ANTIDIABETIC AGENTS	INSULIN	NA	NA	NA	NA	NA	NA	NA	NA	NA	METABOLIC AGENTS	ANTIDIABETIC AGENTS	INSULIN	NA	NA	NA	NA	NA	NA	NA	NA	NA	NA	NA	NA	NA	NA	NA
d04539	FOSINOPRIL; HYDROCHLOROTHIAZIDE	2	40	55	467	NA	NA	NA	NA	NA	NA	NA	NA	NA	40	42	NA	40	49	156	NA	NA	NA	NA	NA	NA	NA	NA	NA	NA	NA	NA	CARDIOVASCULAR AGENTS	ANTIHYPERTENSIVE COMBINATIONS	ACE INHIBITORS WITH THIAZIDES	NA	NA	NA	NA	NA	NA	NA	NA	NA	CARDIOVASCULAR AGENTS	ANGIOTENSIN CONVERTING ENZYME (ACE) INHIBITORS	NA	CARDIOVASCULAR AGENTS	DIURETICS	THIAZIDE AND THIAZIDE-LIKE DIURETICS	NA	NA	NA	NA	NA	NA	NA	NA	NA	NA	NA	NA
d04541	AZELASTINE OPHTHALMIC	1	133	147	267	NA	NA	NA	NA	NA	NA	NA	NA	NA	133	147	267	NA	NA	NA	NA	NA	NA	NA	NA	NA	NA	NA	NA	NA	NA	NA	TOPICAL AGENTS	OPHTHALMIC PREPARATIONS	OPHTHALMIC ANTIHISTAMINES AND DECONGESTANTS	NA	NA	NA	NA	NA	NA	NA	NA	NA	TOPICAL AGENTS	OPHTHALMIC PREPARATIONS	OPHTHALMIC ANTIHISTAMINES AND DECONGESTANTS	NA	NA	NA	NA	NA	NA	NA	NA	NA	NA	NA	NA	NA	NA	NA
d04547	ATOVAQUONE; PROGUANIL	2	1	5	328	NA	NA	NA	NA	NA	NA	NA	NA	NA	1	5	239	1	12	NA	NA	NA	NA	NA	NA	NA	NA	NA	NA	NA	NA	NA	ANTI-INFECTIVES	ANTIMALARIAL AGENTS	ANTIMALARIAL COMBINATIONS	NA	NA	NA	NA	NA	NA	NA	NA	NA	ANTI-INFECTIVES	ANTIMALARIAL AGENTS	MISCELLANEOUS ANTIMALARIALS	ANTI-INFECTIVES	MISCELLANEOUS ANTIBIOTICS	NA	NA	NA	NA	NA	NA	NA	NA	NA	NA	NA	NA	NA
d04557	CLOBAZAM	1	57	64	203	57	67	69	NA	NA	NA	NA	NA	NA	57	64	203	57	67	69	NA	NA	NA	NA	NA	NA	NA	NA	NA	NA	NA	NA	CENTRAL NERVOUS SYSTEM AGENTS	ANTICONVULSANTS	BENZODIAZEPINE ANTICONVULSANTS	CENTRAL NERVOUS SYSTEM AGENTS	ANXIOLYTICS, SEDATIVES, AND HYPNOTICS	BENZODIAZEPINES	NA	NA	NA	NA	NA	NA	CENTRAL NERVOUS SYSTEM AGENTS	ANTICONVULSANTS	BENZODIAZEPINE ANTICONVULSANTS	CENTRAL NERVOUS SYSTEM AGENTS	ANXIOLYTICS, SEDATIVES, AND HYPNOTICS	BENZODIAZEPINES	NA	NA	NA	NA	NA	NA	NA	NA	NA	NA	NA	NA
d04572	FORMOTEROL	1	122	125	180	NA	NA	NA	NA	NA	NA	NA	NA	NA	122	125	180	NA	NA	NA	NA	NA	NA	NA	NA	NA	NA	NA	NA	NA	NA	NA	RESPIRATORY AGENTS	BRONCHODILATORS	ADRENERGIC BRONCHODILATORS	NA	NA	NA	NA	NA	NA	NA	NA	NA	RESPIRATORY AGENTS	BRONCHODILATORS	ADRENERGIC BRONCHODILATORS	NA	NA	NA	NA	NA	NA	NA	NA	NA	NA	NA	NA	NA	NA	NA
d04597	TETRABENAZINE	1	57	496	NA	NA	NA	NA	NA	NA	NA	NA	NA	NA	57	496	NA	NA	NA	NA	NA	NA	NA	NA	NA	NA	NA	NA	NA	NA	NA	NA	CENTRAL NERVOUS SYSTEM AGENTS	VMAT2 INHIBITORS	NA	NA	NA	NA	NA	NA	NA	NA	NA	NA	CENTRAL NERVOUS SYSTEM AGENTS	VMAT2 INHIBITORS	NA	NA	NA	NA	NA	NA	NA	NA	NA	NA	NA	NA	NA	NA	NA	NA
d04611	FLUTICASONE; SALMETEROL	2	122	125	181	NA	NA	NA	NA	NA	NA	NA	NA	NA	122	125	180	122	130	296	NA	NA	NA	NA	NA	NA	NA	NA	NA	NA	NA	NA	RESPIRATORY AGENTS	BRONCHODILATORS	BRONCHODILATOR COMBINATIONS	NA	NA	NA	NA	NA	NA	NA	NA	NA	RESPIRATORY AGENTS	BRONCHODILATORS	ADRENERGIC BRONCHODILATORS	RESPIRATORY AGENTS	RESPIRATORY INHALANT PRODUCTS	INHALED CORTICOSTEROIDS	NA	NA	NA	NA	NA	NA	NA	NA	NA	NA	NA	NA
d04654	DOXYLAMINE; PYRIDOXINE	2	57	65	198	NA	NA	NA	NA	NA	NA	NA	NA	NA	57	67	70	115	119	NA	NA	NA	NA	NA	NA	NA	NA	NA	NA	NA	NA	NA	CENTRAL NERVOUS SYSTEM AGENTS	ANTIEMETIC/ANTIVERTIGO AGENTS	MISCELLANEOUS ANTIEMETICS	NA	NA	NA	NA	NA	NA	NA	NA	NA	CENTRAL NERVOUS SYSTEM AGENTS	ANXIOLYTICS, SEDATIVES, AND HYPNOTICS	MISCELLANEOUS ANXIOLYTICS, SEDATIVES AND HYPNOTICS	NUTRITIONAL PRODUCTS	VITAMINS	NA	NA	NA	NA	NA	NA	NA	NA	NA	NA	NA	NA	NA
d04695	COLESEVELAM	1	358	19	252	NA	NA	NA	NA	NA	NA	NA	NA	NA	358	19	252	NA	NA	NA	NA	NA	NA	NA	NA	NA	NA	NA	NA	NA	NA	NA	METABOLIC AGENTS	ANTIHYPERLIPIDEMIC AGENTS	BILE ACID SEQUESTRANTS	NA	NA	NA	NA	NA	NA	NA	NA	NA	METABOLIC AGENTS	ANTIHYPERLIPIDEMIC AGENTS	BILE ACID SEQUESTRANTS	NA	NA	NA	NA	NA	NA	NA	NA	NA	NA	NA	NA	NA	NA	NA
d04696	TRIPTORELIN	1	20	24	NA	97	101	279	NA	NA	NA	NA	NA	NA	20	24	NA	97	101	279	NA	NA	NA	NA	NA	NA	NA	NA	NA	NA	NA	NA	ANTINEOPLASTICS	ANTINEOPLASTIC HORMONES	NA	HORMONES/HORMONE MODIFIERS	SEX HORMONES	GONADOTROPIN-RELEASING HORMONE AND ANALOGS	NA	NA	NA	NA	NA	NA	ANTINEOPLASTICS	ANTINEOPLASTIC HORMONES	NA	HORMONES/HORMONE MODIFIERS	SEX HORMONES	GONADOTROPIN-RELEASING HORMONE AND ANALOGS	NA	NA	NA	NA	NA	NA	NA	NA	NA	NA	NA	NA
d04697	INSULIN ASPART	1	358	99	215	NA	NA	NA	NA	NA	NA	NA	NA	NA	358	99	215	NA	NA	NA	NA	NA	NA	NA	NA	NA	NA	NA	NA	NA	NA	NA	METABOLIC AGENTS	ANTIDIABETIC AGENTS	INSULIN	NA	NA	NA	NA	NA	NA	NA	NA	NA	METABOLIC AGENTS	ANTIDIABETIC AGENTS	INSULIN	NA	NA	NA	NA	NA	NA	NA	NA	NA	NA	NA	NA	NA	NA	NA
d04700	BALSALAZIDE	1	87	277	NA	NA	NA	NA	NA	NA	NA	NA	NA	NA	87	277	NA	NA	NA	NA	NA	NA	NA	NA	NA	NA	NA	NA	NA	NA	NA	NA	GASTROINTESTINAL AGENTS	5-AMINOSALICYLATES	NA	NA	NA	NA	NA	NA	NA	NA	NA	NA	GASTROINTESTINAL AGENTS	5-AMINOSALICYLATES	NA	NA	NA	NA	NA	NA	NA	NA	NA	NA	NA	NA	NA	NA	NA	NA
d04703	GLYBURIDE; METFORMIN	2	358	99	314	NA	NA	NA	NA	NA	NA	NA	NA	NA	358	99	213	358	99	214	NA	NA	NA	NA	NA	NA	NA	NA	NA	NA	NA	NA	METABOLIC AGENTS	ANTIDIABETIC AGENTS	ANTIDIABETIC COMBINATIONS	NA	NA	NA	NA	NA	NA	NA	NA	NA	METABOLIC AGENTS	ANTIDIABETIC AGENTS	SULFONYLUREAS	METABOLIC AGENTS	ANTIDIABETIC AGENTS	BIGUANIDES	NA	NA	NA	NA	NA	NA	NA	NA	NA	NA	NA	NA
d04707	LEVOFLOXACIN OPHTHALMIC	1	133	147	163	NA	NA	NA	NA	NA	NA	NA	NA	NA	133	147	163	NA	NA	NA	NA	NA	NA	NA	NA	NA	NA	NA	NA	NA	NA	NA	TOPICAL AGENTS	OPHTHALMIC PREPARATIONS	OPHTHALMIC ANTI-INFECTIVES	NA	NA	NA	NA	NA	NA	NA	NA	NA	TOPICAL AGENTS	OPHTHALMIC PREPARATIONS	OPHTHALMIC ANTI-INFECTIVES	NA	NA	NA	NA	NA	NA	NA	NA	NA	NA	NA	NA	NA	NA	NA
d04708	ZOLEDRONIC ACID	1	358	409	217	NA	NA	NA	NA	NA	NA	NA	NA	NA	358	409	217	NA	NA	NA	NA	NA	NA	NA	NA	NA	NA	NA	NA	NA	NA	NA	METABOLIC AGENTS	BONE RESORPTION INHIBITORS	BISPHOSPHONATES	NA	NA	NA	NA	NA	NA	NA	NA	NA	METABOLIC AGENTS	BONE RESORPTION INHIBITORS	BISPHOSPHONATES	NA	NA	NA	NA	NA	NA	NA	NA	NA	NA	NA	NA	NA	NA	NA
d04711	CANDESARTAN; HYDROCHLOROTHIAZIDE	2	40	55	473	NA	NA	NA	NA	NA	NA	NA	NA	NA	40	49	156	40	56	NA	NA	NA	NA	NA	NA	NA	NA	NA	NA	NA	NA	NA	CARDIOVASCULAR AGENTS	ANTIHYPERTENSIVE COMBINATIONS	ANGIOTENSIN II INHIBITORS WITH THIAZIDES	NA	NA	NA	NA	NA	NA	NA	NA	NA	CARDIOVASCULAR AGENTS	DIURETICS	THIAZIDE AND THIAZIDE-LIKE DIURETICS	CARDIOVASCULAR AGENTS	ANGIOTENSIN II INHIBITORS	NA	NA	NA	NA	NA	NA	NA	NA	NA	NA	NA	NA	NA
d04717	LOPINAVIR; RITONAVIR	2	1	7	175	NA	NA	NA	NA	NA	NA	NA	NA	NA	1	7	175	1	7	480	NA	NA	NA	NA	NA	NA	NA	NA	NA	NA	NA	NA	ANTI-INFECTIVES	ANTIVIRAL AGENTS	PROTEASE INHIBITORS	NA	NA	NA	NA	NA	NA	NA	NA	NA	ANTI-INFECTIVES	ANTIVIRAL AGENTS	PROTEASE INHIBITORS	ANTI-INFECTIVES	ANTIVIRAL AGENTS	ANTIVIRAL BOOSTERS	NA	NA	NA	NA	NA	NA	NA	NA	NA	NA	NA	NA
d04721	ESTRADIOL; MEDROXYPROGESTERONE	2	97	101	102	97	101	186	NA	NA	NA	NA	NA	NA	20	24	NA	97	101	102	97	101	183	97	101	185	NA	NA	NA	NA	NA	NA	HORMONES/HORMONE MODIFIERS	SEX HORMONES	CONTRACEPTIVES	HORMONES/HORMONE MODIFIERS	SEX HORMONES	SEX HORMONE COMBINATIONS	NA	NA	NA	NA	NA	NA	ANTINEOPLASTICS	ANTINEOPLASTIC HORMONES	NA	HORMONES/HORMONE MODIFIERS	SEX HORMONES	CONTRACEPTIVES	HORMONES/HORMONE MODIFIERS	SEX HORMONES	ESTROGENS	HORMONES/HORMONE MODIFIERS	SEX HORMONES	PROGESTINS	NA	NA	NA	NA	NA	NA
d04722	DICLOFENAC TOPICAL	1	133	136	448	NA	NA	NA	NA	NA	NA	NA	NA	NA	133	136	448	NA	NA	NA	NA	NA	NA	NA	NA	NA	NA	NA	NA	NA	NA	NA	TOPICAL AGENTS	DERMATOLOGICAL AGENTS	TOPICAL NON-STEROIDAL ANTI-INFLAMMATORIES	NA	NA	NA	NA	NA	NA	NA	NA	NA	TOPICAL AGENTS	DERMATOLOGICAL AGENTS	TOPICAL NON-STEROIDAL ANTI-INFLAMMATORIES	NA	NA	NA	NA	NA	NA	NA	NA	NA	NA	NA	NA	NA	NA	NA
d04725	IRON SUCROSE	1	115	116	NA	NA	NA	NA	NA	NA	NA	NA	NA	NA	115	116	NA	NA	NA	NA	NA	NA	NA	NA	NA	NA	NA	NA	NA	NA	NA	NA	NUTRITIONAL PRODUCTS	IRON PRODUCTS	NA	NA	NA	NA	NA	NA	NA	NA	NA	NA	NUTRITIONAL PRODUCTS	IRON PRODUCTS	NA	NA	NA	NA	NA	NA	NA	NA	NA	NA	NA	NA	NA	NA	NA	NA
d04727	ABACAVIR; LAMIVUDINE; ZIDOVUDINE	2	1	7	327	NA	NA	NA	NA	NA	NA	NA	NA	NA	1	7	176	NA	NA	NA	NA	NA	NA	NA	NA	NA	NA	NA	NA	NA	NA	NA	ANTI-INFECTIVES	ANTIVIRAL AGENTS	ANTIVIRAL COMBINATIONS	NA	NA	NA	NA	NA	NA	NA	NA	NA	ANTI-INFECTIVES	ANTIVIRAL AGENTS	NRTIS	NA	NA	NA	NA	NA	NA	NA	NA	NA	NA	NA	NA	NA	NA	NA
d04737	HYDROCHLOROTHIAZIDE; TELMISARTAN	2	40	55	473	NA	NA	NA	NA	NA	NA	NA	NA	NA	40	49	156	40	56	NA	NA	NA	NA	NA	NA	NA	NA	NA	NA	NA	NA	NA	CARDIOVASCULAR AGENTS	ANTIHYPERTENSIVE COMBINATIONS	ANGIOTENSIN II INHIBITORS WITH THIAZIDES	NA	NA	NA	NA	NA	NA	NA	NA	NA	CARDIOVASCULAR AGENTS	DIURETICS	THIAZIDE AND THIAZIDE-LIKE DIURETICS	CARDIOVASCULAR AGENTS	ANGIOTENSIN II INHIBITORS	NA	NA	NA	NA	NA	NA	NA	NA	NA	NA	NA	NA	NA
d04740	TACROLIMUS TOPICAL	1	133	136	140	NA	NA	NA	NA	NA	NA	NA	NA	NA	133	136	140	NA	NA	NA	NA	NA	NA	NA	NA	NA	NA	NA	NA	NA	NA	NA	TOPICAL AGENTS	DERMATOLOGICAL AGENTS	MISCELLANEOUS TOPICAL AGENTS	NA	NA	NA	NA	NA	NA	NA	NA	NA	TOPICAL AGENTS	DERMATOLOGICAL AGENTS	MISCELLANEOUS TOPICAL AGENTS	NA	NA	NA	NA	NA	NA	NA	NA	NA	NA	NA	NA	NA	NA	NA
d04741	CARBETAPENTANE; GUAIFENESIN; PHENYLEPHRINE	2	122	132	NA	NA	NA	NA	NA	NA	NA	NA	NA	NA	40	54	NA	122	124	NA	122	127	NA	122	128	NA	NA	NA	NA	NA	NA	NA	RESPIRATORY AGENTS	UPPER RESPIRATORY COMBINATIONS	NA	NA	NA	NA	NA	NA	NA	NA	NA	NA	CARDIOVASCULAR AGENTS	VASOPRESSORS	NA	RESPIRATORY AGENTS	ANTITUSSIVES	NA	RESPIRATORY AGENTS	DECONGESTANTS	NA	RESPIRATORY AGENTS	EXPECTORANTS	NA	NA	NA	NA	NA	NA	NA
d04742	BENZOYL PEROXIDE; CLINDAMYCIN TOPICAL	2	133	136	143	NA	NA	NA	NA	NA	NA	NA	NA	NA	133	136	143	133	151	268	NA	NA	NA	NA	NA	NA	NA	NA	NA	NA	NA	NA	TOPICAL AGENTS	DERMATOLOGICAL AGENTS	TOPICAL ACNE AGENTS	NA	NA	NA	NA	NA	NA	NA	NA	NA	TOPICAL AGENTS	DERMATOLOGICAL AGENTS	TOPICAL ACNE AGENTS	TOPICAL AGENTS	VAGINAL PREPARATIONS	VAGINAL ANTI-INFECTIVES	NA	NA	NA	NA	NA	NA	NA	NA	NA	NA	NA	NA
d04743	NATEGLINIDE	1	358	99	282	NA	NA	NA	NA	NA	NA	NA	NA	NA	358	99	282	NA	NA	NA	NA	NA	NA	NA	NA	NA	NA	NA	NA	NA	NA	NA	METABOLIC AGENTS	ANTIDIABETIC AGENTS	MEGLITINIDES	NA	NA	NA	NA	NA	NA	NA	NA	NA	METABOLIC AGENTS	ANTIDIABETIC AGENTS	MEGLITINIDES	NA	NA	NA	NA	NA	NA	NA	NA	NA	NA	NA	NA	NA	NA	NA
d04745	CHLOROXYLENOL; PRAMOXINE OTIC	2	133	148	392	NA	NA	NA	NA	NA	NA	NA	NA	NA	133	148	170	133	148	392	NA	NA	NA	NA	NA	NA	NA	NA	NA	NA	NA	NA	TOPICAL AGENTS	OTIC PREPARATIONS	OTIC ANESTHETICS	NA	NA	NA	NA	NA	NA	NA	NA	NA	TOPICAL AGENTS	OTIC PREPARATIONS	OTIC ANTI-INFECTIVES	TOPICAL AGENTS	OTIC PREPARATIONS	OTIC ANESTHETICS	NA	NA	NA	NA	NA	NA	NA	NA	NA	NA	NA	NA
d04747	ZIPRASIDONE	1	242	251	341	NA	NA	NA	NA	NA	NA	NA	NA	NA	242	251	341	NA	NA	NA	NA	NA	NA	NA	NA	NA	NA	NA	NA	NA	NA	NA	PSYCHOTHERAPEUTIC AGENTS	ANTIPSYCHOTICS	ATYPICAL ANTIPSYCHOTICS	NA	NA	NA	NA	NA	NA	NA	NA	NA	PSYCHOTHERAPEUTIC AGENTS	ANTIPSYCHOTICS	ATYPICAL ANTIPSYCHOTICS	NA	NA	NA	NA	NA	NA	NA	NA	NA	NA	NA	NA	NA	NA	NA
d04749	ESOMEPRAZOLE	1	87	272	NA	NA	NA	NA	NA	NA	NA	NA	NA	NA	87	272	NA	NA	NA	NA	NA	NA	NA	NA	NA	NA	NA	NA	NA	NA	NA	NA	GASTROINTESTINAL AGENTS	PROTON PUMP INHIBITORS	NA	NA	NA	NA	NA	NA	NA	NA	NA	NA	GASTROINTESTINAL AGENTS	PROTON PUMP INHIBITORS	NA	NA	NA	NA	NA	NA	NA	NA	NA	NA	NA	NA	NA	NA	NA	NA
d04750	GALANTAMINE	1	57	313	NA	NA	NA	NA	NA	NA	NA	NA	NA	NA	57	313	NA	NA	NA	NA	NA	NA	NA	NA	NA	NA	NA	NA	NA	NA	NA	NA	CENTRAL NERVOUS SYSTEM AGENTS	CHOLINESTERASE INHIBITORS	NA	NA	NA	NA	NA	NA	NA	NA	NA	NA	CENTRAL NERVOUS SYSTEM AGENTS	CHOLINESTERASE INHIBITORS	NA	NA	NA	NA	NA	NA	NA	NA	NA	NA	NA	NA	NA	NA	NA	NA
d04752	CARBINOXAMINE; HYDROCODONE; PSEUDOEPHEDRINE	2	122	132	NA	NA	NA	NA	NA	NA	NA	NA	NA	NA	57	58	60	122	123	NA	122	124	NA	122	127	NA	NA	NA	NA	NA	NA	NA	RESPIRATORY AGENTS	UPPER RESPIRATORY COMBINATIONS	NA	NA	NA	NA	NA	NA	NA	NA	NA	NA	CENTRAL NERVOUS SYSTEM AGENTS	ANALGESICS	NARCOTIC ANALGESICS	RESPIRATORY AGENTS	ANTIHISTAMINES	NA	RESPIRATORY AGENTS	ANTITUSSIVES	NA	RESPIRATORY AGENTS	DECONGESTANTS	NA	NA	NA	NA	NA	NA	NA
d04753	TRAVOPROST OPHTHALMIC	1	133	147	164	NA	NA	NA	NA	NA	NA	NA	NA	NA	133	147	164	NA	NA	NA	NA	NA	NA	NA	NA	NA	NA	NA	NA	NA	NA	NA	TOPICAL AGENTS	OPHTHALMIC PREPARATIONS	OPHTHALMIC GLAUCOMA AGENTS	NA	NA	NA	NA	NA	NA	NA	NA	NA	TOPICAL AGENTS	OPHTHALMIC PREPARATIONS	OPHTHALMIC GLAUCOMA AGENTS	NA	NA	NA	NA	NA	NA	NA	NA	NA	NA	NA	NA	NA	NA	NA
d04754	BIMATOPROST OPHTHALMIC	1	133	147	164	NA	NA	NA	NA	NA	NA	NA	NA	NA	133	147	164	NA	NA	NA	NA	NA	NA	NA	NA	NA	NA	NA	NA	NA	NA	NA	TOPICAL AGENTS	OPHTHALMIC PREPARATIONS	OPHTHALMIC GLAUCOMA AGENTS	NA	NA	NA	NA	NA	NA	NA	NA	NA	TOPICAL AGENTS	OPHTHALMIC PREPARATIONS	OPHTHALMIC GLAUCOMA AGENTS	NA	NA	NA	NA	NA	NA	NA	NA	NA	NA	NA	NA	NA	NA	NA
d04755	VALGANCICLOVIR	1	1	7	229	NA	NA	NA	NA	NA	NA	NA	NA	NA	1	7	229	NA	NA	NA	NA	NA	NA	NA	NA	NA	NA	NA	NA	NA	NA	NA	ANTI-INFECTIVES	ANTIVIRAL AGENTS	PURINE NUCLEOSIDES	NA	NA	NA	NA	NA	NA	NA	NA	NA	ANTI-INFECTIVES	ANTIVIRAL AGENTS	PURINE NUCLEOSIDES	NA	NA	NA	NA	NA	NA	NA	NA	NA	NA	NA	NA	NA	NA	NA
d04757	ALMOTRIPTAN	1	57	58	193	NA	NA	NA	NA	NA	NA	NA	NA	NA	57	58	193	NA	NA	NA	NA	NA	NA	NA	NA	NA	NA	NA	NA	NA	NA	NA	CENTRAL NERVOUS SYSTEM AGENTS	ANALGESICS	ANTIMIGRAINE AGENTS	NA	NA	NA	NA	NA	NA	NA	NA	NA	CENTRAL NERVOUS SYSTEM AGENTS	ANALGESICS	ANTIMIGRAINE AGENTS	NA	NA	NA	NA	NA	NA	NA	NA	NA	NA	NA	NA	NA	NA	NA
d04758	IMATINIB	1	20	398	NA	NA	NA	NA	NA	NA	NA	NA	NA	NA	20	398	NA	NA	NA	NA	NA	NA	NA	NA	NA	NA	NA	NA	NA	NA	NA	NA	ANTINEOPLASTICS	BCR-ABL TYROSINE KINASE INHIBITORS	NA	NA	NA	NA	NA	NA	NA	NA	NA	NA	ANTINEOPLASTICS	BCR-ABL TYROSINE KINASE INHIBITORS	NA	NA	NA	NA	NA	NA	NA	NA	NA	NA	NA	NA	NA	NA	NA	NA
d04760	DROSPIRENONE; ETHINYL ESTRADIOL	2	97	101	102	NA	NA	NA	NA	NA	NA	NA	NA	NA	97	101	183	97	101	185	NA	NA	NA	NA	NA	NA	NA	NA	NA	NA	NA	NA	HORMONES/HORMONE MODIFIERS	SEX HORMONES	CONTRACEPTIVES	NA	NA	NA	NA	NA	NA	NA	NA	NA	HORMONES/HORMONE MODIFIERS	SEX HORMONES	ESTROGENS	HORMONES/HORMONE MODIFIERS	SEX HORMONES	PROGESTINS	NA	NA	NA	NA	NA	NA	NA	NA	NA	NA	NA	NA
d04762	METHSCOPOLAMINE; PSEUDOEPHEDRINE	2	122	132	NA	NA	NA	NA	NA	NA	NA	NA	NA	NA	87	355	89	122	127	NA	NA	NA	NA	NA	NA	NA	NA	NA	NA	NA	NA	NA	RESPIRATORY AGENTS	UPPER RESPIRATORY COMBINATIONS	NA	NA	NA	NA	NA	NA	NA	NA	NA	NA	GASTROINTESTINAL AGENTS	FUNCTIONAL BOWEL DISORDER AGENTS	ANTICHOLINERGICS/ANTISPASMODICS	RESPIRATORY AGENTS	DECONGESTANTS	NA	NA	NA	NA	NA	NA	NA	NA	NA	NA	NA	NA	NA
d04764	CETIRIZINE; PSEUDOEPHEDRINE	2	122	132	NA	NA	NA	NA	NA	NA	NA	NA	NA	NA	122	123	NA	122	127	NA	NA	NA	NA	NA	NA	NA	NA	NA	NA	NA	NA	NA	RESPIRATORY AGENTS	UPPER RESPIRATORY COMBINATIONS	NA	NA	NA	NA	NA	NA	NA	NA	NA	NA	RESPIRATORY AGENTS	ANTIHISTAMINES	NA	RESPIRATORY AGENTS	DECONGESTANTS	NA	NA	NA	NA	NA	NA	NA	NA	NA	NA	NA	NA	NA
d04765	HYDROCORTISONE; LIDOCAINE TOPICAL	2	133	136	139	NA	NA	NA	NA	NA	NA	NA	NA	NA	133	136	138	133	136	139	NA	NA	NA	NA	NA	NA	NA	NA	NA	NA	NA	NA	TOPICAL AGENTS	DERMATOLOGICAL AGENTS	TOPICAL ANESTHETICS	NA	NA	NA	NA	NA	NA	NA	NA	NA	TOPICAL AGENTS	DERMATOLOGICAL AGENTS	TOPICAL STEROIDS	TOPICAL AGENTS	DERMATOLOGICAL AGENTS	TOPICAL ANESTHETICS	NA	NA	NA	NA	NA	NA	NA	NA	NA	NA	NA	NA
d04766	ACETAMINOPHEN; TRAMADOL	2	57	58	191	NA	NA	NA	NA	NA	NA	NA	NA	NA	57	58	59	57	58	60	NA	NA	NA	NA	NA	NA	NA	NA	NA	NA	NA	NA	CENTRAL NERVOUS SYSTEM AGENTS	ANALGESICS	NARCOTIC ANALGESIC COMBINATIONS	NA	NA	NA	NA	NA	NA	NA	NA	NA	CENTRAL NERVOUS SYSTEM AGENTS	ANALGESICS	MISCELLANEOUS ANALGESICS	CENTRAL NERVOUS SYSTEM AGENTS	ANALGESICS	NARCOTIC ANALGESICS	NA	NA	NA	NA	NA	NA	NA	NA	NA	NA	NA	NA
d04767	CEFDITOREN	1	1	9	161	NA	NA	NA	NA	NA	NA	NA	NA	NA	1	9	161	NA	NA	NA	NA	NA	NA	NA	NA	NA	NA	NA	NA	NA	NA	NA	ANTI-INFECTIVES	CEPHALOSPORINS	THIRD GENERATION CEPHALOSPORINS	NA	NA	NA	NA	NA	NA	NA	NA	NA	ANTI-INFECTIVES	CEPHALOSPORINS	THIRD GENERATION CEPHALOSPORINS	NA	NA	NA	NA	NA	NA	NA	NA	NA	NA	NA	NA	NA	NA	NA
d04770	CARBETAPENTANE; CHLORPHENIRAMINE	2	122	132	NA	NA	NA	NA	NA	NA	NA	NA	NA	NA	122	123	NA	122	124	NA	NA	NA	NA	NA	NA	NA	NA	NA	NA	NA	NA	NA	RESPIRATORY AGENTS	UPPER RESPIRATORY COMBINATIONS	NA	NA	NA	NA	NA	NA	NA	NA	NA	NA	RESPIRATORY AGENTS	ANTIHISTAMINES	NA	RESPIRATORY AGENTS	ANTITUSSIVES	NA	NA	NA	NA	NA	NA	NA	NA	NA	NA	NA	NA	NA
d04771	DARBEPOETIN ALFA	1	28	36	NA	NA	NA	NA	NA	NA	NA	NA	NA	NA	28	36	NA	NA	NA	NA	NA	NA	NA	NA	NA	NA	NA	NA	NA	NA	NA	NA	BIOLOGICALS	ERYTHROPOIESIS-STIMULATING AGENTS	NA	NA	NA	NA	NA	NA	NA	NA	NA	NA	BIOLOGICALS	ERYTHROPOIESIS-STIMULATING AGENTS	NA	NA	NA	NA	NA	NA	NA	NA	NA	NA	NA	NA	NA	NA	NA	NA
d04772	ETONOGESTREL	1	97	101	102	97	101	185	NA	NA	NA	NA	NA	NA	97	101	102	97	101	185	NA	NA	NA	NA	NA	NA	NA	NA	NA	NA	NA	NA	HORMONES/HORMONE MODIFIERS	SEX HORMONES	CONTRACEPTIVES	HORMONES/HORMONE MODIFIERS	SEX HORMONES	PROGESTINS	NA	NA	NA	NA	NA	NA	HORMONES/HORMONE MODIFIERS	SEX HORMONES	CONTRACEPTIVES	HORMONES/HORMONE MODIFIERS	SEX HORMONES	PROGESTINS	NA	NA	NA	NA	NA	NA	NA	NA	NA	NA	NA	NA
d04773	ETHINYL ESTRADIOL; ETONOGESTREL	2	97	101	102	NA	NA	NA	NA	NA	NA	NA	NA	NA	97	101	102	97	101	183	97	101	185	NA	NA	NA	NA	NA	NA	NA	NA	NA	HORMONES/HORMONE MODIFIERS	SEX HORMONES	CONTRACEPTIVES	NA	NA	NA	NA	NA	NA	NA	NA	NA	HORMONES/HORMONE MODIFIERS	SEX HORMONES	CONTRACEPTIVES	HORMONES/HORMONE MODIFIERS	SEX HORMONES	ESTROGENS	HORMONES/HORMONE MODIFIERS	SEX HORMONES	PROGESTINS	NA	NA	NA	NA	NA	NA	NA	NA	NA
d04774	TENOFOVIR	1	1	7	176	NA	NA	NA	NA	NA	NA	NA	NA	NA	1	7	176	NA	NA	NA	NA	NA	NA	NA	NA	NA	NA	NA	NA	NA	NA	NA	ANTI-INFECTIVES	ANTIVIRAL AGENTS	NRTIS	NA	NA	NA	NA	NA	NA	NA	NA	NA	ANTI-INFECTIVES	ANTIVIRAL AGENTS	NRTIS	NA	NA	NA	NA	NA	NA	NA	NA	NA	NA	NA	NA	NA	NA	NA
d04776	FROVATRIPTAN	1	57	58	193	NA	NA	NA	NA	NA	NA	NA	NA	NA	57	58	193	NA	NA	NA	NA	NA	NA	NA	NA	NA	NA	NA	NA	NA	NA	NA	CENTRAL NERVOUS SYSTEM AGENTS	ANALGESICS	ANTIMIGRAINE AGENTS	NA	NA	NA	NA	NA	NA	NA	NA	NA	CENTRAL NERVOUS SYSTEM AGENTS	ANALGESICS	ANTIMIGRAINE AGENTS	NA	NA	NA	NA	NA	NA	NA	NA	NA	NA	NA	NA	NA	NA	NA
d04777	DEXMETHYLPHENIDATE	1	57	71	NA	NA	NA	NA	NA	NA	NA	NA	NA	NA	57	71	NA	NA	NA	NA	NA	NA	NA	NA	NA	NA	NA	NA	NA	NA	NA	NA	CENTRAL NERVOUS SYSTEM AGENTS	CNS STIMULANTS	NA	NA	NA	NA	NA	NA	NA	NA	NA	NA	CENTRAL NERVOUS SYSTEM AGENTS	CNS STIMULANTS	NA	NA	NA	NA	NA	NA	NA	NA	NA	NA	NA	NA	NA	NA	NA	NA
d04778	VALDECOXIB	1	57	58	278	NA	NA	NA	NA	NA	NA	NA	NA	NA	57	58	278	NA	NA	NA	NA	NA	NA	NA	NA	NA	NA	NA	NA	NA	NA	NA	CENTRAL NERVOUS SYSTEM AGENTS	ANALGESICS	COX-2 INHIBITORS	NA	NA	NA	NA	NA	NA	NA	NA	NA	CENTRAL NERVOUS SYSTEM AGENTS	ANALGESICS	COX-2 INHIBITORS	NA	NA	NA	NA	NA	NA	NA	NA	NA	NA	NA	NA	NA	NA	NA
d04779	ETHINYL ESTRADIOL; NORELGESTROMIN	2	97	101	102	NA	NA	NA	NA	NA	NA	NA	NA	NA	97	101	183	97	101	185	NA	NA	NA	NA	NA	NA	NA	NA	NA	NA	NA	NA	HORMONES/HORMONE MODIFIERS	SEX HORMONES	CONTRACEPTIVES	NA	NA	NA	NA	NA	NA	NA	NA	NA	HORMONES/HORMONE MODIFIERS	SEX HORMONES	ESTROGENS	HORMONES/HORMONE MODIFIERS	SEX HORMONES	PROGESTINS	NA	NA	NA	NA	NA	NA	NA	NA	NA	NA	NA	NA
d04782	BOSENTAN	1	40	303	NA	NA	NA	NA	NA	NA	NA	NA	NA	NA	40	303	NA	NA	NA	NA	NA	NA	NA	NA	NA	NA	NA	NA	NA	NA	NA	NA	CARDIOVASCULAR AGENTS	AGENTS FOR PULMONARY HYPERTENSION	NA	NA	NA	NA	NA	NA	NA	NA	NA	NA	CARDIOVASCULAR AGENTS	AGENTS FOR PULMONARY HYPERTENSION	NA	NA	NA	NA	NA	NA	NA	NA	NA	NA	NA	NA	NA	NA	NA	NA
d04784	PIMECROLIMUS TOPICAL	1	133	136	140	NA	NA	NA	NA	NA	NA	NA	NA	NA	133	136	140	NA	NA	NA	NA	NA	NA	NA	NA	NA	NA	NA	NA	NA	NA	NA	TOPICAL AGENTS	DERMATOLOGICAL AGENTS	MISCELLANEOUS TOPICAL AGENTS	NA	NA	NA	NA	NA	NA	NA	NA	NA	TOPICAL AGENTS	DERMATOLOGICAL AGENTS	MISCELLANEOUS TOPICAL AGENTS	NA	NA	NA	NA	NA	NA	NA	NA	NA	NA	NA	NA	NA	NA	NA
d04785	DESLORATADINE	1	122	123	NA	NA	NA	NA	NA	NA	NA	NA	NA	NA	122	123	NA	NA	NA	NA	NA	NA	NA	NA	NA	NA	NA	NA	NA	NA	NA	NA	RESPIRATORY AGENTS	ANTIHISTAMINES	NA	NA	NA	NA	NA	NA	NA	NA	NA	NA	RESPIRATORY AGENTS	ANTIHISTAMINES	NA	NA	NA	NA	NA	NA	NA	NA	NA	NA	NA	NA	NA	NA	NA	NA
d04786	FONDAPARINUX	1	81	82	285	NA	NA	NA	NA	NA	NA	NA	NA	NA	81	82	285	NA	NA	NA	NA	NA	NA	NA	NA	NA	NA	NA	NA	NA	NA	NA	COAGULATION MODIFIERS	ANTICOAGULANTS	FACTOR XA INHIBITORS	NA	NA	NA	NA	NA	NA	NA	NA	NA	COAGULATION MODIFIERS	ANTICOAGULANTS	FACTOR XA INHIBITORS	NA	NA	NA	NA	NA	NA	NA	NA	NA	NA	NA	NA	NA	NA	NA
d04787	LOVASTATIN; NIACIN	2	358	19	317	NA	NA	NA	NA	NA	NA	NA	NA	NA	115	119	NA	358	19	173	358	19	174	NA	NA	NA	NA	NA	NA	NA	NA	NA	METABOLIC AGENTS	ANTIHYPERLIPIDEMIC AGENTS	ANTIHYPERLIPIDEMIC COMBINATIONS	NA	NA	NA	NA	NA	NA	NA	NA	NA	NUTRITIONAL PRODUCTS	VITAMINS	NA	METABOLIC AGENTS	ANTIHYPERLIPIDEMIC AGENTS	HMG-COA REDUCTASE INHIBITORS (STATINS)	METABOLIC AGENTS	ANTIHYPERLIPIDEMIC AGENTS	MISCELLANEOUS ANTIHYPERLIPIDEMIC AGENTS	NA	NA	NA	NA	NA	NA	NA	NA	NA
d04788	DUTASTERIDE	1	97	288	NA	NA	NA	NA	NA	NA	NA	NA	NA	NA	97	288	NA	NA	NA	NA	NA	NA	NA	NA	NA	NA	NA	NA	NA	NA	NA	NA	HORMONES/HORMONE MODIFIERS	5-ALPHA-REDUCTASE INHIBITORS	NA	NA	NA	NA	NA	NA	NA	NA	NA	NA	HORMONES/HORMONE MODIFIERS	5-ALPHA-REDUCTASE INHIBITORS	NA	NA	NA	NA	NA	NA	NA	NA	NA	NA	NA	NA	NA	NA	NA	NA
d04789	NITISINONE	1	358	361	NA	NA	NA	NA	NA	NA	NA	NA	NA	NA	358	361	NA	NA	NA	NA	NA	NA	NA	NA	NA	NA	NA	NA	NA	NA	NA	NA	METABOLIC AGENTS	MISCELLANEOUS METABOLIC AGENTS	NA	NA	NA	NA	NA	NA	NA	NA	NA	NA	METABOLIC AGENTS	MISCELLANEOUS METABOLIC AGENTS	NA	NA	NA	NA	NA	NA	NA	NA	NA	NA	NA	NA	NA	NA	NA	NA
d04790	PEGFILGRASTIM	1	254	437	32	NA	NA	NA	NA	NA	NA	NA	NA	NA	254	437	32	NA	NA	NA	NA	NA	NA	NA	NA	NA	NA	NA	NA	NA	NA	NA	IMMUNOLOGIC AGENTS	IMMUNOSTIMULANTS	COLONY STIMULATING FACTORS	NA	NA	NA	NA	NA	NA	NA	NA	NA	IMMUNOLOGIC AGENTS	IMMUNOSTIMULANTS	COLONY STIMULATING FACTORS	NA	NA	NA	NA	NA	NA	NA	NA	NA	NA	NA	NA	NA	NA	NA
d04791	FLUOCINOLONE; HYDROQUINONE; TRETINOIN TOPICAL	2	133	136	381	NA	NA	NA	NA	NA	NA	NA	NA	NA	133	136	138	133	136	143	133	136	381	NA	NA	NA	NA	NA	NA	NA	NA	NA	TOPICAL AGENTS	DERMATOLOGICAL AGENTS	TOPICAL DEPIGMENTING AGENTS	NA	NA	NA	NA	NA	NA	NA	NA	NA	TOPICAL AGENTS	DERMATOLOGICAL AGENTS	TOPICAL STEROIDS	TOPICAL AGENTS	DERMATOLOGICAL AGENTS	TOPICAL ACNE AGENTS	TOPICAL AGENTS	DERMATOLOGICAL AGENTS	TOPICAL DEPIGMENTING AGENTS	NA	NA	NA	NA	NA	NA	NA	NA	NA
d04795	BUDESONIDE; FORMOTEROL	2	122	125	181	NA	NA	NA	NA	NA	NA	NA	NA	NA	97	98	301	122	125	180	122	130	296	NA	NA	NA	NA	NA	NA	NA	NA	NA	RESPIRATORY AGENTS	BRONCHODILATORS	BRONCHODILATOR COMBINATIONS	NA	NA	NA	NA	NA	NA	NA	NA	NA	HORMONES/HORMONE MODIFIERS	ADRENAL CORTICAL STEROIDS	GLUCOCORTICOIDS	RESPIRATORY AGENTS	BRONCHODILATORS	ADRENERGIC BRONCHODILATORS	RESPIRATORY AGENTS	RESPIRATORY INHALANT PRODUCTS	INHALED CORTICOSTEROIDS	NA	NA	NA	NA	NA	NA	NA	NA	NA
d04797	ALFUZOSIN	1	40	43	NA	NA	NA	NA	NA	NA	NA	NA	NA	NA	40	43	NA	NA	NA	NA	NA	NA	NA	NA	NA	NA	NA	NA	NA	NA	NA	NA	CARDIOVASCULAR AGENTS	ANTIADRENERGIC AGENTS, PERIPHERALLY ACTING	NA	NA	NA	NA	NA	NA	NA	NA	NA	NA	CARDIOVASCULAR AGENTS	ANTIADRENERGIC AGENTS, PERIPHERALLY ACTING	NA	NA	NA	NA	NA	NA	NA	NA	NA	NA	NA	NA	NA	NA	NA	NA
d04798	TEGASEROD	1	87	355	356	NA	NA	NA	NA	NA	NA	NA	NA	NA	87	355	356	NA	NA	NA	NA	NA	NA	NA	NA	NA	NA	NA	NA	NA	NA	NA	GASTROINTESTINAL AGENTS	FUNCTIONAL BOWEL DISORDER AGENTS	SEROTONINERGIC NEUROENTERIC MODULATORS	NA	NA	NA	NA	NA	NA	NA	NA	NA	GASTROINTESTINAL AGENTS	FUNCTIONAL BOWEL DISORDER AGENTS	SEROTONINERGIC NEUROENTERIC MODULATORS	NA	NA	NA	NA	NA	NA	NA	NA	NA	NA	NA	NA	NA	NA	NA
d04801	OLMESARTAN	1	40	56	NA	NA	NA	NA	NA	NA	NA	NA	NA	NA	40	56	NA	NA	NA	NA	NA	NA	NA	NA	NA	NA	NA	NA	NA	NA	NA	NA	CARDIOVASCULAR AGENTS	ANGIOTENSIN II INHIBITORS	NA	NA	NA	NA	NA	NA	NA	NA	NA	NA	CARDIOVASCULAR AGENTS	ANGIOTENSIN II INHIBITORS	NA	NA	NA	NA	NA	NA	NA	NA	NA	NA	NA	NA	NA	NA	NA	NA
d04802	TREPROSTINIL	1	40	303	NA	NA	NA	NA	NA	NA	NA	NA	NA	NA	40	303	NA	NA	NA	NA	NA	NA	NA	NA	NA	NA	NA	NA	NA	NA	NA	NA	CARDIOVASCULAR AGENTS	AGENTS FOR PULMONARY HYPERTENSION	NA	NA	NA	NA	NA	NA	NA	NA	NA	NA	CARDIOVASCULAR AGENTS	AGENTS FOR PULMONARY HYPERTENSION	NA	NA	NA	NA	NA	NA	NA	NA	NA	NA	NA	NA	NA	NA	NA	NA
d04812	ESCITALOPRAM	1	242	249	208	NA	NA	NA	NA	NA	NA	NA	NA	NA	242	249	208	NA	NA	NA	NA	NA	NA	NA	NA	NA	NA	NA	NA	NA	NA	NA	PSYCHOTHERAPEUTIC AGENTS	ANTIDEPRESSANTS	SSRI ANTIDEPRESSANTS	NA	NA	NA	NA	NA	NA	NA	NA	NA	PSYCHOTHERAPEUTIC AGENTS	ANTIDEPRESSANTS	SSRI ANTIDEPRESSANTS	NA	NA	NA	NA	NA	NA	NA	NA	NA	NA	NA	NA	NA	NA	NA
d04814	ADEFOVIR	1	1	7	176	NA	NA	NA	NA	NA	NA	NA	NA	NA	1	7	176	NA	NA	NA	NA	NA	NA	NA	NA	NA	NA	NA	NA	NA	NA	NA	ANTI-INFECTIVES	ANTIVIRAL AGENTS	NRTIS	NA	NA	NA	NA	NA	NA	NA	NA	NA	ANTI-INFECTIVES	ANTIVIRAL AGENTS	NRTIS	NA	NA	NA	NA	NA	NA	NA	NA	NA	NA	NA	NA	NA	NA	NA
d04815	EPLERENONE	1	40	49	155	40	340	NA	NA	NA	NA	NA	NA	NA	40	49	155	40	340	NA	NA	NA	NA	NA	NA	NA	NA	NA	NA	NA	NA	NA	CARDIOVASCULAR AGENTS	DIURETICS	POTASSIUM-SPARING DIURETICS	CARDIOVASCULAR AGENTS	ALDOSTERONE RECEPTOR ANTAGONISTS	NA	NA	NA	NA	NA	NA	NA	CARDIOVASCULAR AGENTS	DIURETICS	POTASSIUM-SPARING DIURETICS	CARDIOVASCULAR AGENTS	ALDOSTERONE RECEPTOR ANTAGONISTS	NA	NA	NA	NA	NA	NA	NA	NA	NA	NA	NA	NA	NA
d04818	DEXCHLORPHENIRAMINE; DEXTROMETHORPHAN; PSEUDOEPHEDRINE	2	122	132	NA	NA	NA	NA	NA	NA	NA	NA	NA	NA	122	123	NA	122	124	NA	122	127	NA	NA	NA	NA	NA	NA	NA	NA	NA	NA	RESPIRATORY AGENTS	UPPER RESPIRATORY COMBINATIONS	NA	NA	NA	NA	NA	NA	NA	NA	NA	NA	RESPIRATORY AGENTS	ANTIHISTAMINES	NA	RESPIRATORY AGENTS	ANTITUSSIVES	NA	RESPIRATORY AGENTS	DECONGESTANTS	NA	NA	NA	NA	NA	NA	NA	NA	NA	NA
d04819	BUPRENORPHINE; NALOXONE	2	57	58	191	NA	NA	NA	NA	NA	NA	NA	NA	NA	57	58	60	105	106	NA	NA	NA	NA	NA	NA	NA	NA	NA	NA	NA	NA	NA	CENTRAL NERVOUS SYSTEM AGENTS	ANALGESICS	NARCOTIC ANALGESIC COMBINATIONS	NA	NA	NA	NA	NA	NA	NA	NA	NA	CENTRAL NERVOUS SYSTEM AGENTS	ANALGESICS	NARCOTIC ANALGESICS	MISCELLANEOUS AGENTS	ANTIDOTES	NA	NA	NA	NA	NA	NA	NA	NA	NA	NA	NA	NA	NA
d04820	METFORMIN; ROSIGLITAZONE	2	358	99	314	NA	NA	NA	NA	NA	NA	NA	NA	NA	358	99	214	358	99	271	NA	NA	NA	NA	NA	NA	NA	NA	NA	NA	NA	NA	METABOLIC AGENTS	ANTIDIABETIC AGENTS	ANTIDIABETIC COMBINATIONS	NA	NA	NA	NA	NA	NA	NA	NA	NA	METABOLIC AGENTS	ANTIDIABETIC AGENTS	BIGUANIDES	METABOLIC AGENTS	ANTIDIABETIC AGENTS	THIAZOLIDINEDIONES	NA	NA	NA	NA	NA	NA	NA	NA	NA	NA	NA	NA
d04821	PEGINTERFERON ALFA-2A	1	1	7	330	NA	NA	NA	NA	NA	NA	NA	NA	NA	1	7	330	NA	NA	NA	NA	NA	NA	NA	NA	NA	NA	NA	NA	NA	NA	NA	ANTI-INFECTIVES	ANTIVIRAL AGENTS	ANTIVIRAL INTERFERONS	NA	NA	NA	NA	NA	NA	NA	NA	NA	ANTI-INFECTIVES	ANTIVIRAL AGENTS	ANTIVIRAL INTERFERONS	NA	NA	NA	NA	NA	NA	NA	NA	NA	NA	NA	NA	NA	NA	NA
d04823	GLIPIZIDE; METFORMIN	2	358	99	314	NA	NA	NA	NA	NA	NA	NA	NA	NA	358	99	213	358	99	214	NA	NA	NA	NA	NA	NA	NA	NA	NA	NA	NA	NA	METABOLIC AGENTS	ANTIDIABETIC AGENTS	ANTIDIABETIC COMBINATIONS	NA	NA	NA	NA	NA	NA	NA	NA	NA	METABOLIC AGENTS	ANTIDIABETIC AGENTS	SULFONYLUREAS	METABOLIC AGENTS	ANTIDIABETIC AGENTS	BIGUANIDES	NA	NA	NA	NA	NA	NA	NA	NA	NA	NA	NA	NA
d04824	EZETIMIBE	1	358	19	316	NA	NA	NA	NA	NA	NA	NA	NA	NA	358	19	316	NA	NA	NA	NA	NA	NA	NA	NA	NA	NA	NA	NA	NA	NA	NA	METABOLIC AGENTS	ANTIHYPERLIPIDEMIC AGENTS	CHOLESTEROL ABSORPTION INHIBITORS	NA	NA	NA	NA	NA	NA	NA	NA	NA	METABOLIC AGENTS	ANTIHYPERLIPIDEMIC AGENTS	CHOLESTEROL ABSORPTION INHIBITORS	NA	NA	NA	NA	NA	NA	NA	NA	NA	NA	NA	NA	NA	NA	NA
d04825	ARIPIPRAZOLE	1	242	251	341	NA	NA	NA	NA	NA	NA	NA	NA	NA	242	251	341	NA	NA	NA	NA	NA	NA	NA	NA	NA	NA	NA	NA	NA	NA	NA	PSYCHOTHERAPEUTIC AGENTS	ANTIPSYCHOTICS	ATYPICAL ANTIPSYCHOTICS	NA	NA	NA	NA	NA	NA	NA	NA	NA	PSYCHOTHERAPEUTIC AGENTS	ANTIPSYCHOTICS	ATYPICAL ANTIPSYCHOTICS	NA	NA	NA	NA	NA	NA	NA	NA	NA	NA	NA	NA	NA	NA	NA
d04826	NITAZOXANIDE	1	1	2	NA	NA	NA	NA	NA	NA	NA	NA	NA	NA	1	2	NA	NA	NA	NA	NA	NA	NA	NA	NA	NA	NA	NA	NA	NA	NA	NA	ANTI-INFECTIVES	AMEBICIDES	NA	NA	NA	NA	NA	NA	NA	NA	NA	NA	ANTI-INFECTIVES	AMEBICIDES	NA	NA	NA	NA	NA	NA	NA	NA	NA	NA	NA	NA	NA	NA	NA	NA
d04827	ATOMOXETINE	1	57	71	NA	NA	NA	NA	NA	NA	NA	NA	NA	NA	57	71	NA	NA	NA	NA	NA	NA	NA	NA	NA	NA	NA	NA	NA	NA	NA	NA	CENTRAL NERVOUS SYSTEM AGENTS	CNS STIMULANTS	NA	NA	NA	NA	NA	NA	NA	NA	NA	NA	CENTRAL NERVOUS SYSTEM AGENTS	CNS STIMULANTS	NA	NA	NA	NA	NA	NA	NA	NA	NA	NA	NA	NA	NA	NA	NA	NA
d04828	TERIPARATIDE	1	97	418	NA	NA	NA	NA	NA	NA	NA	NA	NA	NA	97	418	NA	NA	NA	NA	NA	NA	NA	NA	NA	NA	NA	NA	NA	NA	NA	NA	HORMONES/HORMONE MODIFIERS	PARATHYROID HORMONE AND ANALOGS	NA	NA	NA	NA	NA	NA	NA	NA	NA	NA	HORMONES/HORMONE MODIFIERS	PARATHYROID HORMONE AND ANALOGS	NA	NA	NA	NA	NA	NA	NA	NA	NA	NA	NA	NA	NA	NA	NA	NA
d04829	TIOTROPIUM	1	122	125	299	NA	NA	NA	NA	NA	NA	NA	NA	NA	122	125	299	NA	NA	NA	NA	NA	NA	NA	NA	NA	NA	NA	NA	NA	NA	NA	RESPIRATORY AGENTS	BRONCHODILATORS	ANTICHOLINERGIC BRONCHODILATORS	NA	NA	NA	NA	NA	NA	NA	NA	NA	RESPIRATORY AGENTS	BRONCHODILATORS	ANTICHOLINERGIC BRONCHODILATORS	NA	NA	NA	NA	NA	NA	NA	NA	NA	NA	NA	NA	NA	NA	NA
d04835	ADALIMUMAB	1	105	192	NA	254	104	442	NA	NA	NA	NA	NA	NA	105	192	NA	254	104	442	NA	NA	NA	NA	NA	NA	NA	NA	NA	NA	NA	NA	MISCELLANEOUS AGENTS	ANTIRHEUMATICS	NA	IMMUNOLOGIC AGENTS	IMMUNOSUPPRESSIVE AGENTS	TNF ALPHA INHIBITORS	NA	NA	NA	NA	NA	NA	MISCELLANEOUS AGENTS	ANTIRHEUMATICS	NA	IMMUNOLOGIC AGENTS	IMMUNOSUPPRESSIVE AGENTS	TNF ALPHA INHIBITORS	NA	NA	NA	NA	NA	NA	NA	NA	NA	NA	NA	NA
d04836	CYCLOSPORINE OPHTHALMIC	1	133	147	167	NA	NA	NA	NA	NA	NA	NA	NA	NA	133	147	167	NA	NA	NA	NA	NA	NA	NA	NA	NA	NA	NA	NA	NA	NA	NA	TOPICAL AGENTS	OPHTHALMIC PREPARATIONS	OPHTHALMIC ANTI-INFLAMMATORY AGENTS	NA	NA	NA	NA	NA	NA	NA	NA	NA	TOPICAL AGENTS	OPHTHALMIC PREPARATIONS	OPHTHALMIC ANTI-INFLAMMATORY AGENTS	NA	NA	NA	NA	NA	NA	NA	NA	NA	NA	NA	NA	NA	NA	NA
d04837	EPROSARTAN; HYDROCHLOROTHIAZIDE	2	40	55	473	NA	NA	NA	NA	NA	NA	NA	NA	NA	40	49	156	40	56	NA	NA	NA	NA	NA	NA	NA	NA	NA	NA	NA	NA	NA	CARDIOVASCULAR AGENTS	ANTIHYPERTENSIVE COMBINATIONS	ANGIOTENSIN II INHIBITORS WITH THIAZIDES	NA	NA	NA	NA	NA	NA	NA	NA	NA	CARDIOVASCULAR AGENTS	DIURETICS	THIAZIDE AND THIAZIDE-LIKE DIURETICS	CARDIOVASCULAR AGENTS	ANGIOTENSIN II INHIBITORS	NA	NA	NA	NA	NA	NA	NA	NA	NA	NA	NA	NA	NA
d04839	INSULIN ASPART; INSULIN ASPART PROTAMINE	2	358	99	215	NA	NA	NA	NA	NA	NA	NA	NA	NA	358	99	215	NA	NA	NA	NA	NA	NA	NA	NA	NA	NA	NA	NA	NA	NA	NA	METABOLIC AGENTS	ANTIDIABETIC AGENTS	INSULIN	NA	NA	NA	NA	NA	NA	NA	NA	NA	METABOLIC AGENTS	ANTIDIABETIC AGENTS	INSULIN	NA	NA	NA	NA	NA	NA	NA	NA	NA	NA	NA	NA	NA	NA	NA
d04849	ELETRIPTAN	1	57	58	193	NA	NA	NA	NA	NA	NA	NA	NA	NA	57	58	193	NA	NA	NA	NA	NA	NA	NA	NA	NA	NA	NA	NA	NA	NA	NA	CENTRAL NERVOUS SYSTEM AGENTS	ANALGESICS	ANTIMIGRAINE AGENTS	NA	NA	NA	NA	NA	NA	NA	NA	NA	CENTRAL NERVOUS SYSTEM AGENTS	ANALGESICS	ANTIMIGRAINE AGENTS	NA	NA	NA	NA	NA	NA	NA	NA	NA	NA	NA	NA	NA	NA	NA
d04850	CARBETAPENTANE; PHENYLEPHRINE; PYRILAMINE	2	122	132	NA	NA	NA	NA	NA	NA	NA	NA	NA	NA	40	54	NA	57	67	70	122	123	NA	122	124	NA	122	127	NA	NA	NA	NA	RESPIRATORY AGENTS	UPPER RESPIRATORY COMBINATIONS	NA	NA	NA	NA	NA	NA	NA	NA	NA	NA	CARDIOVASCULAR AGENTS	VASOPRESSORS	NA	CENTRAL NERVOUS SYSTEM AGENTS	ANXIOLYTICS, SEDATIVES, AND HYPNOTICS	MISCELLANEOUS ANXIOLYTICS, SEDATIVES AND HYPNOTICS	RESPIRATORY AGENTS	ANTIHISTAMINES	NA	RESPIRATORY AGENTS	ANTITUSSIVES	NA	RESPIRATORY AGENTS	DECONGESTANTS	NA	NA	NA	NA
d04851	ROSUVASTATIN	1	358	19	173	NA	NA	NA	NA	NA	NA	NA	NA	NA	358	19	173	NA	NA	NA	NA	NA	NA	NA	NA	NA	NA	NA	NA	NA	NA	NA	METABOLIC AGENTS	ANTIHYPERLIPIDEMIC AGENTS	HMG-COA REDUCTASE INHIBITORS (STATINS)	NA	NA	NA	NA	NA	NA	NA	NA	NA	METABOLIC AGENTS	ANTIHYPERLIPIDEMIC AGENTS	HMG-COA REDUCTASE INHIBITORS (STATINS)	NA	NA	NA	NA	NA	NA	NA	NA	NA	NA	NA	NA	NA	NA	NA
d04855	APREPITANT	1	57	65	481	NA	NA	NA	NA	NA	NA	NA	NA	NA	57	65	481	NA	NA	NA	NA	NA	NA	NA	NA	NA	NA	NA	NA	NA	NA	NA	CENTRAL NERVOUS SYSTEM AGENTS	ANTIEMETIC/ANTIVERTIGO AGENTS	NK1 RECEPTOR ANTAGONISTS	NA	NA	NA	NA	NA	NA	NA	NA	NA	CENTRAL NERVOUS SYSTEM AGENTS	ANTIEMETIC/ANTIVERTIGO AGENTS	NK1 RECEPTOR ANTAGONISTS	NA	NA	NA	NA	NA	NA	NA	NA	NA	NA	NA	NA	NA	NA	NA
d04857	GATIFLOXACIN OPHTHALMIC	1	133	147	163	NA	NA	NA	NA	NA	NA	NA	NA	NA	133	147	163	NA	NA	NA	NA	NA	NA	NA	NA	NA	NA	NA	NA	NA	NA	NA	TOPICAL AGENTS	OPHTHALMIC PREPARATIONS	OPHTHALMIC ANTI-INFECTIVES	NA	NA	NA	NA	NA	NA	NA	NA	NA	TOPICAL AGENTS	OPHTHALMIC PREPARATIONS	OPHTHALMIC ANTI-INFECTIVES	NA	NA	NA	NA	NA	NA	NA	NA	NA	NA	NA	NA	NA	NA	NA
d04859	GEMIFLOXACIN	1	1	14	NA	NA	NA	NA	NA	NA	NA	NA	NA	NA	1	14	NA	NA	NA	NA	NA	NA	NA	NA	NA	NA	NA	NA	NA	NA	NA	NA	ANTI-INFECTIVES	QUINOLONES	NA	NA	NA	NA	NA	NA	NA	NA	NA	NA	ANTI-INFECTIVES	QUINOLONES	NA	NA	NA	NA	NA	NA	NA	NA	NA	NA	NA	NA	NA	NA	NA	NA
d04860	MOXIFLOXACIN OPHTHALMIC	1	133	147	163	NA	NA	NA	NA	NA	NA	NA	NA	NA	133	147	163	NA	NA	NA	NA	NA	NA	NA	NA	NA	NA	NA	NA	NA	NA	NA	TOPICAL AGENTS	OPHTHALMIC PREPARATIONS	OPHTHALMIC ANTI-INFECTIVES	NA	NA	NA	NA	NA	NA	NA	NA	NA	TOPICAL AGENTS	OPHTHALMIC PREPARATIONS	OPHTHALMIC ANTI-INFECTIVES	NA	NA	NA	NA	NA	NA	NA	NA	NA	NA	NA	NA	NA	NA	NA
d04861	DIPHENHYDRAMINE; PHENYLEPHRINE	2	122	132	NA	NA	NA	NA	NA	NA	NA	NA	NA	NA	40	54	NA	57	65	197	57	66	205	57	67	70	122	123	NA	122	127	NA	RESPIRATORY AGENTS	UPPER RESPIRATORY COMBINATIONS	NA	NA	NA	NA	NA	NA	NA	NA	NA	NA	CARDIOVASCULAR AGENTS	VASOPRESSORS	NA	CENTRAL NERVOUS SYSTEM AGENTS	ANTIEMETIC/ANTIVERTIGO AGENTS	ANTICHOLINERGIC ANTIEMETICS	CENTRAL NERVOUS SYSTEM AGENTS	ANTIPARKINSON AGENTS	ANTICHOLINERGIC ANTIPARKINSON AGENTS	CENTRAL NERVOUS SYSTEM AGENTS	ANXIOLYTICS, SEDATIVES, AND HYPNOTICS	MISCELLANEOUS ANXIOLYTICS, SEDATIVES AND HYPNOTICS	RESPIRATORY AGENTS	ANTIHISTAMINES	NA	RESPIRATORY AGENTS	DECONGESTANTS	NA
d04862	BROMPHENIRAMINE; DEXTROMETHORPHAN; GUAIFENESIN; PSEUDOEPHEDRINE	2	122	132	NA	NA	NA	NA	NA	NA	NA	NA	NA	NA	122	123	NA	122	124	NA	122	127	NA	122	128	NA	NA	NA	NA	NA	NA	NA	RESPIRATORY AGENTS	UPPER RESPIRATORY COMBINATIONS	NA	NA	NA	NA	NA	NA	NA	NA	NA	NA	RESPIRATORY AGENTS	ANTIHISTAMINES	NA	RESPIRATORY AGENTS	ANTITUSSIVES	NA	RESPIRATORY AGENTS	DECONGESTANTS	NA	RESPIRATORY AGENTS	EXPECTORANTS	NA	NA	NA	NA	NA	NA	NA
d04864	CARBETAPENTANE; PSEUDOEPHEDRINE	2	122	132	NA	NA	NA	NA	NA	NA	NA	NA	NA	NA	122	124	NA	122	127	NA	NA	NA	NA	NA	NA	NA	NA	NA	NA	NA	NA	NA	RESPIRATORY AGENTS	UPPER RESPIRATORY COMBINATIONS	NA	NA	NA	NA	NA	NA	NA	NA	NA	NA	RESPIRATORY AGENTS	ANTITUSSIVES	NA	RESPIRATORY AGENTS	DECONGESTANTS	NA	NA	NA	NA	NA	NA	NA	NA	NA	NA	NA	NA	NA
d04870	DIHYDROCODEINE; GUAIFENESIN; PSEUDOEPHEDRINE	2	122	132	NA	NA	NA	NA	NA	NA	NA	NA	NA	NA	57	58	60	122	127	NA	122	128	NA	NA	NA	NA	NA	NA	NA	NA	NA	NA	RESPIRATORY AGENTS	UPPER RESPIRATORY COMBINATIONS	NA	NA	NA	NA	NA	NA	NA	NA	NA	NA	CENTRAL NERVOUS SYSTEM AGENTS	ANALGESICS	NARCOTIC ANALGESICS	RESPIRATORY AGENTS	DECONGESTANTS	NA	RESPIRATORY AGENTS	EXPECTORANTS	NA	NA	NA	NA	NA	NA	NA	NA	NA	NA
d04871	BORTEZOMIB	1	20	454	NA	NA	NA	NA	NA	NA	NA	NA	NA	NA	20	454	NA	NA	NA	NA	NA	NA	NA	NA	NA	NA	NA	NA	NA	NA	NA	NA	ANTINEOPLASTICS	PROTEASOME INHIBITORS	NA	NA	NA	NA	NA	NA	NA	NA	NA	NA	ANTINEOPLASTICS	PROTEASOME INHIBITORS	NA	NA	NA	NA	NA	NA	NA	NA	NA	NA	NA	NA	NA	NA	NA	NA
d04877	CARBIDOPA; ENTACAPONE; LEVODOPA	2	57	66	276	NA	NA	NA	NA	NA	NA	NA	NA	NA	57	66	276	NA	NA	NA	NA	NA	NA	NA	NA	NA	NA	NA	NA	NA	NA	NA	CENTRAL NERVOUS SYSTEM AGENTS	ANTIPARKINSON AGENTS	DOPAMINERGIC ANTIPARKINSONISM AGENTS	NA	NA	NA	NA	NA	NA	NA	NA	NA	CENTRAL NERVOUS SYSTEM AGENTS	ANTIPARKINSON AGENTS	DOPAMINERGIC ANTIPARKINSONISM AGENTS	NA	NA	NA	NA	NA	NA	NA	NA	NA	NA	NA	NA	NA	NA	NA
d04878	HYDROCHLOROTHIAZIDE; OLMESARTAN	2	40	55	473	NA	NA	NA	NA	NA	NA	NA	NA	NA	40	49	156	40	56	NA	NA	NA	NA	NA	NA	NA	NA	NA	NA	NA	NA	NA	CARDIOVASCULAR AGENTS	ANTIHYPERTENSIVE COMBINATIONS	ANGIOTENSIN II INHIBITORS WITH THIAZIDES	NA	NA	NA	NA	NA	NA	NA	NA	NA	CARDIOVASCULAR AGENTS	DIURETICS	THIAZIDE AND THIAZIDE-LIKE DIURETICS	CARDIOVASCULAR AGENTS	ANGIOTENSIN II INHIBITORS	NA	NA	NA	NA	NA	NA	NA	NA	NA	NA	NA	NA	NA
d04880	BROMPHENIRAMINE; HYDROCODONE; PSEUDOEPHEDRINE	2	122	132	NA	NA	NA	NA	NA	NA	NA	NA	NA	NA	57	58	60	122	123	NA	122	124	NA	122	127	NA	NA	NA	NA	NA	NA	NA	RESPIRATORY AGENTS	UPPER RESPIRATORY COMBINATIONS	NA	NA	NA	NA	NA	NA	NA	NA	NA	NA	CENTRAL NERVOUS SYSTEM AGENTS	ANALGESICS	NARCOTIC ANALGESICS	RESPIRATORY AGENTS	ANTIHISTAMINES	NA	RESPIRATORY AGENTS	ANTITUSSIVES	NA	RESPIRATORY AGENTS	DECONGESTANTS	NA	NA	NA	NA	NA	NA	NA
d04881	OMALIZUMAB	1	254	104	445	NA	NA	NA	NA	NA	NA	NA	NA	NA	254	104	445	NA	NA	NA	NA	NA	NA	NA	NA	NA	NA	NA	NA	NA	NA	NA	IMMUNOLOGIC AGENTS	IMMUNOSUPPRESSIVE AGENTS	OTHER IMMUNOSUPPRESSANTS	NA	NA	NA	NA	NA	NA	NA	NA	NA	IMMUNOLOGIC AGENTS	IMMUNOSUPPRESSIVE AGENTS	OTHER IMMUNOSUPPRESSANTS	NA	NA	NA	NA	NA	NA	NA	NA	NA	NA	NA	NA	NA	NA	NA
d04882	ATAZANAVIR	1	1	7	175	NA	NA	NA	NA	NA	NA	NA	NA	NA	1	7	175	NA	NA	NA	NA	NA	NA	NA	NA	NA	NA	NA	NA	NA	NA	NA	ANTI-INFECTIVES	ANTIVIRAL AGENTS	PROTEASE INHIBITORS	NA	NA	NA	NA	NA	NA	NA	NA	NA	ANTI-INFECTIVES	ANTIVIRAL AGENTS	PROTEASE INHIBITORS	NA	NA	NA	NA	NA	NA	NA	NA	NA	NA	NA	NA	NA	NA	NA
d04884	EMTRICITABINE	1	1	7	176	NA	NA	NA	NA	NA	NA	NA	NA	NA	1	7	176	NA	NA	NA	NA	NA	NA	NA	NA	NA	NA	NA	NA	NA	NA	NA	ANTI-INFECTIVES	ANTIVIRAL AGENTS	NRTIS	NA	NA	NA	NA	NA	NA	NA	NA	NA	ANTI-INFECTIVES	ANTIVIRAL AGENTS	NRTIS	NA	NA	NA	NA	NA	NA	NA	NA	NA	NA	NA	NA	NA	NA	NA
d04888	PALONOSETRON	1	57	65	195	NA	NA	NA	NA	NA	NA	NA	NA	NA	57	65	195	NA	NA	NA	NA	NA	NA	NA	NA	NA	NA	NA	NA	NA	NA	NA	CENTRAL NERVOUS SYSTEM AGENTS	ANTIEMETIC/ANTIVERTIGO AGENTS	5HT3 RECEPTOR ANTAGONISTS	NA	NA	NA	NA	NA	NA	NA	NA	NA	CENTRAL NERVOUS SYSTEM AGENTS	ANTIEMETIC/ANTIVERTIGO AGENTS	5HT3 RECEPTOR ANTAGONISTS	NA	NA	NA	NA	NA	NA	NA	NA	NA	NA	NA	NA	NA	NA	NA
d04890	CIPROFLOXACIN; DEXAMETHASONE OTIC	2	133	148	171	NA	NA	NA	NA	NA	NA	NA	NA	NA	133	148	170	133	148	370	NA	NA	NA	NA	NA	NA	NA	NA	NA	NA	NA	NA	TOPICAL AGENTS	OTIC PREPARATIONS	OTIC STEROIDS WITH ANTI-INFECTIVES	NA	NA	NA	NA	NA	NA	NA	NA	NA	TOPICAL AGENTS	OTIC PREPARATIONS	OTIC ANTI-INFECTIVES	TOPICAL AGENTS	OTIC PREPARATIONS	OTIC STEROIDS	NA	NA	NA	NA	NA	NA	NA	NA	NA	NA	NA	NA
d04893	VARDENAFIL	1	113	263	NA	NA	NA	NA	NA	NA	NA	NA	NA	NA	113	263	NA	NA	NA	NA	NA	NA	NA	NA	NA	NA	NA	NA	NA	NA	NA	NA	GENITOURINARY TRACT AGENTS	ERECTILE DYSFUNCTION AGENTS	NA	NA	NA	NA	NA	NA	NA	NA	NA	NA	GENITOURINARY TRACT AGENTS	ERECTILE DYSFUNCTION AGENTS	NA	NA	NA	NA	NA	NA	NA	NA	NA	NA	NA	NA	NA	NA	NA	NA
d04896	TADALAFIL	1	40	303	NA	113	263	NA	NA	NA	NA	NA	NA	NA	40	303	NA	113	263	NA	NA	NA	NA	NA	NA	NA	NA	NA	NA	NA	NA	NA	CARDIOVASCULAR AGENTS	AGENTS FOR PULMONARY HYPERTENSION	NA	GENITOURINARY TRACT AGENTS	ERECTILE DYSFUNCTION AGENTS	NA	NA	NA	NA	NA	NA	NA	CARDIOVASCULAR AGENTS	AGENTS FOR PULMONARY HYPERTENSION	NA	GENITOURINARY TRACT AGENTS	ERECTILE DYSFUNCTION AGENTS	NA	NA	NA	NA	NA	NA	NA	NA	NA	NA	NA	NA	NA
d04898	EPINASTINE OPHTHALMIC	1	133	147	267	NA	NA	NA	NA	NA	NA	NA	NA	NA	133	147	267	NA	NA	NA	NA	NA	NA	NA	NA	NA	NA	NA	NA	NA	NA	NA	TOPICAL AGENTS	OPHTHALMIC PREPARATIONS	OPHTHALMIC ANTIHISTAMINES AND DECONGESTANTS	NA	NA	NA	NA	NA	NA	NA	NA	NA	TOPICAL AGENTS	OPHTHALMIC PREPARATIONS	OPHTHALMIC ANTIHISTAMINES AND DECONGESTANTS	NA	NA	NA	NA	NA	NA	NA	NA	NA	NA	NA	NA	NA	NA	NA
d04899	MEMANTINE	1	57	80	NA	NA	NA	NA	NA	NA	NA	NA	NA	NA	57	80	NA	NA	NA	NA	NA	NA	NA	NA	NA	NA	NA	NA	NA	NA	NA	NA	CENTRAL NERVOUS SYSTEM AGENTS	MISCELLANEOUS CENTRAL NERVOUS SYSTEM AGENTS	NA	NA	NA	NA	NA	NA	NA	NA	NA	NA	CENTRAL NERVOUS SYSTEM AGENTS	MISCELLANEOUS CENTRAL NERVOUS SYSTEM AGENTS	NA	NA	NA	NA	NA	NA	NA	NA	NA	NA	NA	NA	NA	NA	NA	NA
d04901	FOSAMPRENAVIR	1	1	7	175	NA	NA	NA	NA	NA	NA	NA	NA	NA	1	7	175	NA	NA	NA	NA	NA	NA	NA	NA	NA	NA	NA	NA	NA	NA	NA	ANTI-INFECTIVES	ANTIVIRAL AGENTS	PROTEASE INHIBITORS	NA	NA	NA	NA	NA	NA	NA	NA	NA	ANTI-INFECTIVES	ANTIVIRAL AGENTS	PROTEASE INHIBITORS	NA	NA	NA	NA	NA	NA	NA	NA	NA	NA	NA	NA	NA	NA	NA
d04903	GUAIFENESIN; PHENYLEPHRINE; PYRILAMINE	2	122	132	NA	NA	NA	NA	NA	NA	NA	NA	NA	NA	40	54	NA	57	67	70	122	123	NA	122	127	NA	122	128	NA	NA	NA	NA	RESPIRATORY AGENTS	UPPER RESPIRATORY COMBINATIONS	NA	NA	NA	NA	NA	NA	NA	NA	NA	NA	CARDIOVASCULAR AGENTS	VASOPRESSORS	NA	CENTRAL NERVOUS SYSTEM AGENTS	ANXIOLYTICS, SEDATIVES, AND HYPNOTICS	MISCELLANEOUS ANXIOLYTICS, SEDATIVES AND HYPNOTICS	RESPIRATORY AGENTS	ANTIHISTAMINES	NA	RESPIRATORY AGENTS	DECONGESTANTS	NA	RESPIRATORY AGENTS	EXPECTORANTS	NA	NA	NA	NA
d04904	CHLORPHENIRAMINE; DIHYDROCODEINE; PHENYLEPHRINE	2	122	132	NA	NA	NA	NA	NA	NA	NA	NA	NA	NA	40	54	NA	57	58	60	122	123	NA	122	127	NA	NA	NA	NA	NA	NA	NA	RESPIRATORY AGENTS	UPPER RESPIRATORY COMBINATIONS	NA	NA	NA	NA	NA	NA	NA	NA	NA	NA	CARDIOVASCULAR AGENTS	VASOPRESSORS	NA	CENTRAL NERVOUS SYSTEM AGENTS	ANALGESICS	NARCOTIC ANALGESICS	RESPIRATORY AGENTS	ANTIHISTAMINES	NA	RESPIRATORY AGENTS	DECONGESTANTS	NA	NA	NA	NA	NA	NA	NA
d04905	BROMPHENIRAMINE; DEXTROMETHORPHAN; PHENYLEPHRINE	2	122	132	NA	NA	NA	NA	NA	NA	NA	NA	NA	NA	40	54	NA	122	123	NA	122	124	NA	122	127	NA	NA	NA	NA	NA	NA	NA	RESPIRATORY AGENTS	UPPER RESPIRATORY COMBINATIONS	NA	NA	NA	NA	NA	NA	NA	NA	NA	NA	CARDIOVASCULAR AGENTS	VASOPRESSORS	NA	RESPIRATORY AGENTS	ANTIHISTAMINES	NA	RESPIRATORY AGENTS	ANTITUSSIVES	NA	RESPIRATORY AGENTS	DECONGESTANTS	NA	NA	NA	NA	NA	NA	NA
d04913	LANSOPRAZOLE; NAPROXEN	2	57	58	61	NA	NA	NA	NA	NA	NA	NA	NA	NA	57	58	61	87	272	NA	NA	NA	NA	NA	NA	NA	NA	NA	NA	NA	NA	NA	CENTRAL NERVOUS SYSTEM AGENTS	ANALGESICS	NONSTEROIDAL ANTI-INFLAMMATORY AGENTS	NA	NA	NA	NA	NA	NA	NA	NA	NA	CENTRAL NERVOUS SYSTEM AGENTS	ANALGESICS	NONSTEROIDAL ANTI-INFLAMMATORY AGENTS	GASTROINTESTINAL AGENTS	PROTON PUMP INHIBITORS	NA	NA	NA	NA	NA	NA	NA	NA	NA	NA	NA	NA	NA
d04914	ESTRADIOL; LEVONORGESTREL	2	97	101	186	NA	NA	NA	NA	NA	NA	NA	NA	NA	97	101	102	97	101	183	97	101	185	NA	NA	NA	NA	NA	NA	NA	NA	NA	HORMONES/HORMONE MODIFIERS	SEX HORMONES	SEX HORMONE COMBINATIONS	NA	NA	NA	NA	NA	NA	NA	NA	NA	HORMONES/HORMONE MODIFIERS	SEX HORMONES	CONTRACEPTIVES	HORMONES/HORMONE MODIFIERS	SEX HORMONES	ESTROGENS	HORMONES/HORMONE MODIFIERS	SEX HORMONES	PROGESTINS	NA	NA	NA	NA	NA	NA	NA	NA	NA
d04917	FLUOXETINE; OLANZAPINE	2	242	79	NA	NA	NA	NA	NA	NA	NA	NA	NA	NA	242	249	208	242	251	341	NA	NA	NA	NA	NA	NA	NA	NA	NA	NA	NA	NA	PSYCHOTHERAPEUTIC AGENTS	PSYCHOTHERAPEUTIC COMBINATIONS	NA	NA	NA	NA	NA	NA	NA	NA	NA	NA	PSYCHOTHERAPEUTIC AGENTS	ANTIDEPRESSANTS	SSRI ANTIDEPRESSANTS	PSYCHOTHERAPEUTIC AGENTS	ANTIPSYCHOTICS	ATYPICAL ANTIPSYCHOTICS	NA	NA	NA	NA	NA	NA	NA	NA	NA	NA	NA	NA
d04925	DIPHENHYDRAMINE; HYDROCODONE; PHENYLEPHRINE	2	122	132	NA	NA	NA	NA	NA	NA	NA	NA	NA	NA	40	54	NA	57	58	60	57	65	197	57	66	205	57	67	70	122	123	NA	RESPIRATORY AGENTS	UPPER RESPIRATORY COMBINATIONS	NA	NA	NA	NA	NA	NA	NA	NA	NA	NA	CARDIOVASCULAR AGENTS	VASOPRESSORS	NA	CENTRAL NERVOUS SYSTEM AGENTS	ANALGESICS	NARCOTIC ANALGESICS	CENTRAL NERVOUS SYSTEM AGENTS	ANTIEMETIC/ANTIVERTIGO AGENTS	ANTICHOLINERGIC ANTIEMETICS	CENTRAL NERVOUS SYSTEM AGENTS	ANTIPARKINSON AGENTS	ANTICHOLINERGIC ANTIPARKINSON AGENTS	CENTRAL NERVOUS SYSTEM AGENTS	ANXIOLYTICS, SEDATIVES, AND HYPNOTICS	MISCELLANEOUS ANXIOLYTICS, SEDATIVES AND HYPNOTICS	RESPIRATORY AGENTS	ANTIHISTAMINES	NA
d04929	TROSPIUM	1	113	264	NA	NA	NA	NA	NA	NA	NA	NA	NA	NA	113	264	NA	NA	NA	NA	NA	NA	NA	NA	NA	NA	NA	NA	NA	NA	NA	NA	GENITOURINARY TRACT AGENTS	URINARY ANTISPASMODICS	NA	NA	NA	NA	NA	NA	NA	NA	NA	NA	GENITOURINARY TRACT AGENTS	URINARY ANTISPASMODICS	NA	NA	NA	NA	NA	NA	NA	NA	NA	NA	NA	NA	NA	NA	NA	NA
d04933	TELITHROMYCIN	1	1	11	305	NA	NA	NA	NA	NA	NA	NA	NA	NA	1	11	305	NA	NA	NA	NA	NA	NA	NA	NA	NA	NA	NA	NA	NA	NA	NA	ANTI-INFECTIVES	MACROLIDE DERIVATIVES	KETOLIDES	NA	NA	NA	NA	NA	NA	NA	NA	NA	ANTI-INFECTIVES	MACROLIDE DERIVATIVES	KETOLIDES	NA	NA	NA	NA	NA	NA	NA	NA	NA	NA	NA	NA	NA	NA	NA
d04986	ACAMPROSATE	1	57	378	NA	NA	NA	NA	NA	NA	NA	NA	NA	NA	57	378	NA	NA	NA	NA	NA	NA	NA	NA	NA	NA	NA	NA	NA	NA	NA	NA	CENTRAL NERVOUS SYSTEM AGENTS	DRUGS USED IN ALCOHOL DEPENDENCE	NA	NA	NA	NA	NA	NA	NA	NA	NA	NA	CENTRAL NERVOUS SYSTEM AGENTS	DRUGS USED IN ALCOHOL DEPENDENCE	NA	NA	NA	NA	NA	NA	NA	NA	NA	NA	NA	NA	NA	NA	NA	NA
d04991	APOMORPHINE	1	57	66	276	NA	NA	NA	NA	NA	NA	NA	NA	NA	57	66	276	NA	NA	NA	NA	NA	NA	NA	NA	NA	NA	NA	NA	NA	NA	NA	CENTRAL NERVOUS SYSTEM AGENTS	ANTIPARKINSON AGENTS	DOPAMINERGIC ANTIPARKINSONISM AGENTS	NA	NA	NA	NA	NA	NA	NA	NA	NA	CENTRAL NERVOUS SYSTEM AGENTS	ANTIPARKINSON AGENTS	DOPAMINERGIC ANTIPARKINSONISM AGENTS	NA	NA	NA	NA	NA	NA	NA	NA	NA	NA	NA	NA	NA	NA	NA
d05027	ESTRIOL	1	97	101	183	NA	NA	NA	NA	NA	NA	NA	NA	NA	97	101	183	NA	NA	NA	NA	NA	NA	NA	NA	NA	NA	NA	NA	NA	NA	NA	HORMONES/HORMONE MODIFIERS	SEX HORMONES	ESTROGENS	NA	NA	NA	NA	NA	NA	NA	NA	NA	HORMONES/HORMONE MODIFIERS	SEX HORMONES	ESTROGENS	NA	NA	NA	NA	NA	NA	NA	NA	NA	NA	NA	NA	NA	NA	NA
d05044	BETAMETHASONE; CALCIPOTRIENE TOPICAL	2	133	136	144	NA	NA	NA	NA	NA	NA	NA	NA	NA	133	136	138	133	136	144	NA	NA	NA	NA	NA	NA	NA	NA	NA	NA	NA	NA	TOPICAL AGENTS	DERMATOLOGICAL AGENTS	TOPICAL ANTIPSORIATICS	NA	NA	NA	NA	NA	NA	NA	NA	NA	TOPICAL AGENTS	DERMATOLOGICAL AGENTS	TOPICAL STEROIDS	TOPICAL AGENTS	DERMATOLOGICAL AGENTS	TOPICAL ANTIPSORIATICS	NA	NA	NA	NA	NA	NA	NA	NA	NA	NA	NA	NA
d05048	AMLODIPINE; ATORVASTATIN	2	40	55	470	358	19	317	NA	NA	NA	NA	NA	NA	40	48	NA	358	19	173	NA	NA	NA	NA	NA	NA	NA	NA	NA	NA	NA	NA	CARDIOVASCULAR AGENTS	ANTIHYPERTENSIVE COMBINATIONS	MISCELLANEOUS ANTIHYPERTENSIVE COMBINATIONS	METABOLIC AGENTS	ANTIHYPERLIPIDEMIC AGENTS	ANTIHYPERLIPIDEMIC COMBINATIONS	NA	NA	NA	NA	NA	NA	CARDIOVASCULAR AGENTS	CALCIUM CHANNEL BLOCKING AGENTS	NA	METABOLIC AGENTS	ANTIHYPERLIPIDEMIC AGENTS	HMG-COA REDUCTASE INHIBITORS (STATINS)	NA	NA	NA	NA	NA	NA	NA	NA	NA	NA	NA	NA
d05106	BROMPHENIRAMINE; DEXTROMETHORPHAN; GUAIFENESIN; PHENYLEPHRINE	2	122	132	NA	NA	NA	NA	NA	NA	NA	NA	NA	NA	40	54	NA	122	123	NA	122	124	NA	122	127	NA	122	128	NA	NA	NA	NA	RESPIRATORY AGENTS	UPPER RESPIRATORY COMBINATIONS	NA	NA	NA	NA	NA	NA	NA	NA	NA	NA	CARDIOVASCULAR AGENTS	VASOPRESSORS	NA	RESPIRATORY AGENTS	ANTIHISTAMINES	NA	RESPIRATORY AGENTS	ANTITUSSIVES	NA	RESPIRATORY AGENTS	DECONGESTANTS	NA	RESPIRATORY AGENTS	EXPECTORANTS	NA	NA	NA	NA
d05117	GUAIFENESIN; POTASSIUM GUAIACOLSULFONATE	2	122	132	NA	NA	NA	NA	NA	NA	NA	NA	NA	NA	122	128	NA	NA	NA	NA	NA	NA	NA	NA	NA	NA	NA	NA	NA	NA	NA	NA	RESPIRATORY AGENTS	UPPER RESPIRATORY COMBINATIONS	NA	NA	NA	NA	NA	NA	NA	NA	NA	NA	RESPIRATORY AGENTS	EXPECTORANTS	NA	NA	NA	NA	NA	NA	NA	NA	NA	NA	NA	NA	NA	NA	NA	NA
d05217	MYCOPHENOLIC ACID	1	254	104	444	NA	NA	NA	NA	NA	NA	NA	NA	NA	254	104	444	NA	NA	NA	NA	NA	NA	NA	NA	NA	NA	NA	NA	NA	NA	NA	IMMUNOLOGIC AGENTS	IMMUNOSUPPRESSIVE AGENTS	SELECTIVE IMMUNOSUPPRESSANTS	NA	NA	NA	NA	NA	NA	NA	NA	NA	IMMUNOLOGIC AGENTS	IMMUNOSUPPRESSIVE AGENTS	SELECTIVE IMMUNOSUPPRESSANTS	NA	NA	NA	NA	NA	NA	NA	NA	NA	NA	NA	NA	NA	NA	NA
d05218	CINACALCET	1	97	495	NA	NA	NA	NA	NA	NA	NA	NA	NA	NA	97	495	NA	NA	NA	NA	NA	NA	NA	NA	NA	NA	NA	NA	NA	NA	NA	NA	HORMONES/HORMONE MODIFIERS	CALCIMIMETICS	NA	NA	NA	NA	NA	NA	NA	NA	NA	NA	HORMONES/HORMONE MODIFIERS	CALCIMIMETICS	NA	NA	NA	NA	NA	NA	NA	NA	NA	NA	NA	NA	NA	NA	NA	NA
d05262	MOMETASONE	1	122	130	296	NA	NA	NA	NA	NA	NA	NA	NA	NA	122	130	296	NA	NA	NA	NA	NA	NA	NA	NA	NA	NA	NA	NA	NA	NA	NA	RESPIRATORY AGENTS	RESPIRATORY INHALANT PRODUCTS	INHALED CORTICOSTEROIDS	NA	NA	NA	NA	NA	NA	NA	NA	NA	RESPIRATORY AGENTS	RESPIRATORY INHALANT PRODUCTS	INHALED CORTICOSTEROIDS	NA	NA	NA	NA	NA	NA	NA	NA	NA	NA	NA	NA	NA	NA	NA
d05265	NEBIVOLOL	1	40	47	274	NA	NA	NA	NA	NA	NA	NA	NA	NA	40	47	274	NA	NA	NA	NA	NA	NA	NA	NA	NA	NA	NA	NA	NA	NA	NA	CARDIOVASCULAR AGENTS	BETA-ADRENERGIC BLOCKING AGENTS	BETA BLOCKERS, CARDIOSELECTIVE	NA	NA	NA	NA	NA	NA	NA	NA	NA	CARDIOVASCULAR AGENTS	BETA-ADRENERGIC BLOCKING AGENTS	BETA BLOCKERS, CARDIOSELECTIVE	NA	NA	NA	NA	NA	NA	NA	NA	NA	NA	NA	NA	NA	NA	NA
d05278	INSULIN GLULISINE	1	358	99	215	NA	NA	NA	NA	NA	NA	NA	NA	NA	358	99	215	NA	NA	NA	NA	NA	NA	NA	NA	NA	NA	NA	NA	NA	NA	NA	METABOLIC AGENTS	ANTIDIABETIC AGENTS	INSULIN	NA	NA	NA	NA	NA	NA	NA	NA	NA	METABOLIC AGENTS	ANTIDIABETIC AGENTS	INSULIN	NA	NA	NA	NA	NA	NA	NA	NA	NA	NA	NA	NA	NA	NA	NA
d05283	BRIMONIDINE; TIMOLOL OPHTHALMIC	2	133	147	164	NA	NA	NA	NA	NA	NA	NA	NA	NA	133	147	164	NA	NA	NA	NA	NA	NA	NA	NA	NA	NA	NA	NA	NA	NA	NA	TOPICAL AGENTS	OPHTHALMIC PREPARATIONS	OPHTHALMIC GLAUCOMA AGENTS	NA	NA	NA	NA	NA	NA	NA	NA	NA	TOPICAL AGENTS	OPHTHALMIC PREPARATIONS	OPHTHALMIC GLAUCOMA AGENTS	NA	NA	NA	NA	NA	NA	NA	NA	NA	NA	NA	NA	NA	NA	NA
d05294	RIFAXIMIN	1	1	12	NA	NA	NA	NA	NA	NA	NA	NA	NA	NA	1	12	NA	NA	NA	NA	NA	NA	NA	NA	NA	NA	NA	NA	NA	NA	NA	NA	ANTI-INFECTIVES	MISCELLANEOUS ANTIBIOTICS	NA	NA	NA	NA	NA	NA	NA	NA	NA	NA	ANTI-INFECTIVES	MISCELLANEOUS ANTIBIOTICS	NA	NA	NA	NA	NA	NA	NA	NA	NA	NA	NA	NA	NA	NA	NA	NA
d05348	EZETIMIBE; SIMVASTATIN	2	358	19	317	NA	NA	NA	NA	NA	NA	NA	NA	NA	358	19	173	358	19	316	NA	NA	NA	NA	NA	NA	NA	NA	NA	NA	NA	NA	METABOLIC AGENTS	ANTIHYPERLIPIDEMIC AGENTS	ANTIHYPERLIPIDEMIC COMBINATIONS	NA	NA	NA	NA	NA	NA	NA	NA	NA	METABOLIC AGENTS	ANTIHYPERLIPIDEMIC AGENTS	HMG-COA REDUCTASE INHIBITORS (STATINS)	METABOLIC AGENTS	ANTIHYPERLIPIDEMIC AGENTS	CHOLESTEROL ABSORPTION INHIBITORS	NA	NA	NA	NA	NA	NA	NA	NA	NA	NA	NA	NA
d05350	POLYETHYLENE GLYCOL 3350	1	87	95	NA	NA	NA	NA	NA	NA	NA	NA	NA	NA	87	95	NA	NA	NA	NA	NA	NA	NA	NA	NA	NA	NA	NA	NA	NA	NA	NA	GASTROINTESTINAL AGENTS	LAXATIVES	NA	NA	NA	NA	NA	NA	NA	NA	NA	NA	GASTROINTESTINAL AGENTS	LAXATIVES	NA	NA	NA	NA	NA	NA	NA	NA	NA	NA	NA	NA	NA	NA	NA	NA
d05352	EMTRICITABINE; TENOFOVIR	2	1	7	327	NA	NA	NA	NA	NA	NA	NA	NA	NA	1	7	176	NA	NA	NA	NA	NA	NA	NA	NA	NA	NA	NA	NA	NA	NA	NA	ANTI-INFECTIVES	ANTIVIRAL AGENTS	ANTIVIRAL COMBINATIONS	NA	NA	NA	NA	NA	NA	NA	NA	NA	ANTI-INFECTIVES	ANTIVIRAL AGENTS	NRTIS	NA	NA	NA	NA	NA	NA	NA	NA	NA	NA	NA	NA	NA	NA	NA
d05354	ABACAVIR; LAMIVUDINE	2	1	7	327	NA	NA	NA	NA	NA	NA	NA	NA	NA	1	7	176	NA	NA	NA	NA	NA	NA	NA	NA	NA	NA	NA	NA	NA	NA	NA	ANTI-INFECTIVES	ANTIVIRAL AGENTS	ANTIVIRAL COMBINATIONS	NA	NA	NA	NA	NA	NA	NA	NA	NA	ANTI-INFECTIVES	ANTIVIRAL AGENTS	NRTIS	NA	NA	NA	NA	NA	NA	NA	NA	NA	NA	NA	NA	NA	NA	NA
d05355	DULOXETINE	1	242	249	308	NA	NA	NA	NA	NA	NA	NA	NA	NA	242	249	308	NA	NA	NA	NA	NA	NA	NA	NA	NA	NA	NA	NA	NA	NA	NA	PSYCHOTHERAPEUTIC AGENTS	ANTIDEPRESSANTS	SSNRI ANTIDEPRESSANTS	NA	NA	NA	NA	NA	NA	NA	NA	NA	PSYCHOTHERAPEUTIC AGENTS	ANTIDEPRESSANTS	SSNRI ANTIDEPRESSANTS	NA	NA	NA	NA	NA	NA	NA	NA	NA	NA	NA	NA	NA	NA	NA
d05357	IBANDRONATE	1	358	409	217	NA	NA	NA	NA	NA	NA	NA	NA	NA	358	409	217	NA	NA	NA	NA	NA	NA	NA	NA	NA	NA	NA	NA	NA	NA	NA	METABOLIC AGENTS	BONE RESORPTION INHIBITORS	BISPHOSPHONATES	NA	NA	NA	NA	NA	NA	NA	NA	NA	METABOLIC AGENTS	BONE RESORPTION INHIBITORS	BISPHOSPHONATES	NA	NA	NA	NA	NA	NA	NA	NA	NA	NA	NA	NA	NA	NA	NA
d05361	CARBETAPENTANE; GUAIFENESIN	2	122	132	NA	NA	NA	NA	NA	NA	NA	NA	NA	NA	122	124	NA	122	128	NA	NA	NA	NA	NA	NA	NA	NA	NA	NA	NA	NA	NA	RESPIRATORY AGENTS	UPPER RESPIRATORY COMBINATIONS	NA	NA	NA	NA	NA	NA	NA	NA	NA	NA	RESPIRATORY AGENTS	ANTITUSSIVES	NA	RESPIRATORY AGENTS	EXPECTORANTS	NA	NA	NA	NA	NA	NA	NA	NA	NA	NA	NA	NA	NA
d05395	LANTHANUM CARBONATE	1	105	460	NA	NA	NA	NA	NA	NA	NA	NA	NA	NA	105	460	NA	NA	NA	NA	NA	NA	NA	NA	NA	NA	NA	NA	NA	NA	NA	NA	MISCELLANEOUS AGENTS	PHOSPHATE BINDERS	NA	NA	NA	NA	NA	NA	NA	NA	NA	NA	MISCELLANEOUS AGENTS	PHOSPHATE BINDERS	NA	NA	NA	NA	NA	NA	NA	NA	NA	NA	NA	NA	NA	NA	NA	NA
d05399	AMOXICILLIN; CLARITHROMYCIN; OMEPRAZOLE	2	87	354	NA	NA	NA	NA	NA	NA	NA	NA	NA	NA	1	11	304	1	13	224	87	272	NA	NA	NA	NA	NA	NA	NA	NA	NA	NA	GASTROINTESTINAL AGENTS	H. PYLORI ERADICATION AGENTS	NA	NA	NA	NA	NA	NA	NA	NA	NA	NA	ANTI-INFECTIVES	MACROLIDE DERIVATIVES	MACROLIDES	ANTI-INFECTIVES	PENICILLINS	AMINOPENICILLINS	GASTROINTESTINAL AGENTS	PROTON PUMP INHIBITORS	NA	NA	NA	NA	NA	NA	NA	NA	NA	NA
d05412	ERLOTINIB	1	20	404	NA	NA	NA	NA	NA	NA	NA	NA	NA	NA	20	404	NA	NA	NA	NA	NA	NA	NA	NA	NA	NA	NA	NA	NA	NA	NA	NA	ANTINEOPLASTICS	EGFR INHIBITORS	NA	NA	NA	NA	NA	NA	NA	NA	NA	NA	ANTINEOPLASTICS	EGFR INHIBITORS	NA	NA	NA	NA	NA	NA	NA	NA	NA	NA	NA	NA	NA	NA	NA	NA
d05413	SOLIFENACIN	1	113	264	NA	NA	NA	NA	NA	NA	NA	NA	NA	NA	113	264	NA	NA	NA	NA	NA	NA	NA	NA	NA	NA	NA	NA	NA	NA	NA	NA	GENITOURINARY TRACT AGENTS	URINARY ANTISPASMODICS	NA	NA	NA	NA	NA	NA	NA	NA	NA	NA	GENITOURINARY TRACT AGENTS	URINARY ANTISPASMODICS	NA	NA	NA	NA	NA	NA	NA	NA	NA	NA	NA	NA	NA	NA	NA	NA
d05414	NATALIZUMAB	1	254	104	444	NA	NA	NA	NA	NA	NA	NA	NA	NA	254	104	444	NA	NA	NA	NA	NA	NA	NA	NA	NA	NA	NA	NA	NA	NA	NA	IMMUNOLOGIC AGENTS	IMMUNOSUPPRESSIVE AGENTS	SELECTIVE IMMUNOSUPPRESSANTS	NA	NA	NA	NA	NA	NA	NA	NA	NA	IMMUNOLOGIC AGENTS	IMMUNOSUPPRESSIVE AGENTS	SELECTIVE IMMUNOSUPPRESSANTS	NA	NA	NA	NA	NA	NA	NA	NA	NA	NA	NA	NA	NA	NA	NA
d05416	CHLORDIAZEPOXIDE; METHSCOPOLAMINE	2	87	355	89	NA	NA	NA	NA	NA	NA	NA	NA	NA	57	67	69	87	355	89	NA	NA	NA	NA	NA	NA	NA	NA	NA	NA	NA	NA	GASTROINTESTINAL AGENTS	FUNCTIONAL BOWEL DISORDER AGENTS	ANTICHOLINERGICS/ANTISPASMODICS	NA	NA	NA	NA	NA	NA	NA	NA	NA	CENTRAL NERVOUS SYSTEM AGENTS	ANXIOLYTICS, SEDATIVES, AND HYPNOTICS	BENZODIAZEPINES	GASTROINTESTINAL AGENTS	FUNCTIONAL BOWEL DISORDER AGENTS	ANTICHOLINERGICS/ANTISPASMODICS	NA	NA	NA	NA	NA	NA	NA	NA	NA	NA	NA	NA
d05421	ESZOPICLONE	1	57	67	70	NA	NA	NA	NA	NA	NA	NA	NA	NA	57	67	70	NA	NA	NA	NA	NA	NA	NA	NA	NA	NA	NA	NA	NA	NA	NA	CENTRAL NERVOUS SYSTEM AGENTS	ANXIOLYTICS, SEDATIVES, AND HYPNOTICS	MISCELLANEOUS ANXIOLYTICS, SEDATIVES AND HYPNOTICS	NA	NA	NA	NA	NA	NA	NA	NA	NA	CENTRAL NERVOUS SYSTEM AGENTS	ANXIOLYTICS, SEDATIVES, AND HYPNOTICS	MISCELLANEOUS ANXIOLYTICS, SEDATIVES AND HYPNOTICS	NA	NA	NA	NA	NA	NA	NA	NA	NA	NA	NA	NA	NA	NA	NA
d05422	DARIFENACIN	1	113	264	NA	NA	NA	NA	NA	NA	NA	NA	NA	NA	113	264	NA	NA	NA	NA	NA	NA	NA	NA	NA	NA	NA	NA	NA	NA	NA	NA	GENITOURINARY TRACT AGENTS	URINARY ANTISPASMODICS	NA	NA	NA	NA	NA	NA	NA	NA	NA	NA	GENITOURINARY TRACT AGENTS	URINARY ANTISPASMODICS	NA	NA	NA	NA	NA	NA	NA	NA	NA	NA	NA	NA	NA	NA	NA	NA
d05425	LOTEPREDNOL; TOBRAMYCIN OPHTHALMIC	2	133	147	166	NA	NA	NA	NA	NA	NA	NA	NA	NA	133	147	163	133	147	165	NA	NA	NA	NA	NA	NA	NA	NA	NA	NA	NA	NA	TOPICAL AGENTS	OPHTHALMIC PREPARATIONS	OPHTHALMIC STEROIDS WITH ANTI-INFECTIVES	NA	NA	NA	NA	NA	NA	NA	NA	NA	TOPICAL AGENTS	OPHTHALMIC PREPARATIONS	OPHTHALMIC ANTI-INFECTIVES	TOPICAL AGENTS	OPHTHALMIC PREPARATIONS	OPHTHALMIC STEROIDS	NA	NA	NA	NA	NA	NA	NA	NA	NA	NA	NA	NA
d05426	BROMPHENIRAMINE; HYDROCODONE; PHENYLEPHRINE	2	122	132	NA	NA	NA	NA	NA	NA	NA	NA	NA	NA	40	54	NA	57	58	60	122	123	NA	122	124	NA	122	127	NA	NA	NA	NA	RESPIRATORY AGENTS	UPPER RESPIRATORY COMBINATIONS	NA	NA	NA	NA	NA	NA	NA	NA	NA	NA	CARDIOVASCULAR AGENTS	VASOPRESSORS	NA	CENTRAL NERVOUS SYSTEM AGENTS	ANALGESICS	NARCOTIC ANALGESICS	RESPIRATORY AGENTS	ANTIHISTAMINES	NA	RESPIRATORY AGENTS	ANTITUSSIVES	NA	RESPIRATORY AGENTS	DECONGESTANTS	NA	NA	NA	NA
d05433	DIGESTIVE ENZYMES; HYOSCYAMINE; PHENYLTOLOXAMIN	2	87	91	NA	NA	NA	NA	NA	NA	NA	NA	NA	NA	87	91	NA	87	96	NA	87	355	89	122	123	NA	NA	NA	NA	NA	NA	NA	GASTROINTESTINAL AGENTS	DIGESTIVE ENZYMES	NA	NA	NA	NA	NA	NA	NA	NA	NA	NA	GASTROINTESTINAL AGENTS	DIGESTIVE ENZYMES	NA	GASTROINTESTINAL AGENTS	MISCELLANEOUS GI AGENTS	NA	GASTROINTESTINAL AGENTS	FUNCTIONAL BOWEL DISORDER AGENTS	ANTICHOLINERGICS/ANTISPASMODICS	RESPIRATORY AGENTS	ANTIHISTAMINES	NA	NA	NA	NA	NA	NA	NA
d05434	BROMPHENIRAMINE; CARBETAPENTANE; PHENYLEPHRINE	2	122	132	NA	NA	NA	NA	NA	NA	NA	NA	NA	NA	40	54	NA	122	123	NA	122	124	NA	122	127	NA	NA	NA	NA	NA	NA	NA	RESPIRATORY AGENTS	UPPER RESPIRATORY COMBINATIONS	NA	NA	NA	NA	NA	NA	NA	NA	NA	NA	CARDIOVASCULAR AGENTS	VASOPRESSORS	NA	RESPIRATORY AGENTS	ANTIHISTAMINES	NA	RESPIRATORY AGENTS	ANTITUSSIVES	NA	RESPIRATORY AGENTS	DECONGESTANTS	NA	NA	NA	NA	NA	NA	NA
d05436	INSULIN DETEMIR	1	358	99	215	NA	NA	NA	NA	NA	NA	NA	NA	NA	358	99	215	NA	NA	NA	NA	NA	NA	NA	NA	NA	NA	NA	NA	NA	NA	NA	METABOLIC AGENTS	ANTIDIABETIC AGENTS	INSULIN	NA	NA	NA	NA	NA	NA	NA	NA	NA	METABOLIC AGENTS	ANTIDIABETIC AGENTS	INSULIN	NA	NA	NA	NA	NA	NA	NA	NA	NA	NA	NA	NA	NA	NA	NA
d05465	CICLESONIDE	1	122	130	296	NA	NA	NA	NA	NA	NA	NA	NA	NA	122	130	296	NA	NA	NA	NA	NA	NA	NA	NA	NA	NA	NA	NA	NA	NA	NA	RESPIRATORY AGENTS	RESPIRATORY INHALANT PRODUCTS	INHALED CORTICOSTEROIDS	NA	NA	NA	NA	NA	NA	NA	NA	NA	RESPIRATORY AGENTS	RESPIRATORY INHALANT PRODUCTS	INHALED CORTICOSTEROIDS	NA	NA	NA	NA	NA	NA	NA	NA	NA	NA	NA	NA	NA	NA	NA
d05473	DESLORATADINE; PSEUDOEPHEDRINE	2	122	132	NA	NA	NA	NA	NA	NA	NA	NA	NA	NA	122	123	NA	122	127	NA	NA	NA	NA	NA	NA	NA	NA	NA	NA	NA	NA	NA	RESPIRATORY AGENTS	UPPER RESPIRATORY COMBINATIONS	NA	NA	NA	NA	NA	NA	NA	NA	NA	NA	RESPIRATORY AGENTS	ANTIHISTAMINES	NA	RESPIRATORY AGENTS	DECONGESTANTS	NA	NA	NA	NA	NA	NA	NA	NA	NA	NA	NA	NA	NA
d05488	PRAMLINTIDE	1	358	99	372	NA	NA	NA	NA	NA	NA	NA	NA	NA	358	99	372	NA	NA	NA	NA	NA	NA	NA	NA	NA	NA	NA	NA	NA	NA	NA	METABOLIC AGENTS	ANTIDIABETIC AGENTS	AMYLIN ANALOGS	NA	NA	NA	NA	NA	NA	NA	NA	NA	METABOLIC AGENTS	ANTIDIABETIC AGENTS	AMYLIN ANALOGS	NA	NA	NA	NA	NA	NA	NA	NA	NA	NA	NA	NA	NA	NA	NA
d05508	PREGABALIN	1	57	64	347	NA	NA	NA	NA	NA	NA	NA	NA	NA	57	64	347	NA	NA	NA	NA	NA	NA	NA	NA	NA	NA	NA	NA	NA	NA	NA	CENTRAL NERVOUS SYSTEM AGENTS	ANTICONVULSANTS	GAMMA-AMINOBUTYRIC ACID ANALOGS	NA	NA	NA	NA	NA	NA	NA	NA	NA	CENTRAL NERVOUS SYSTEM AGENTS	ANTICONVULSANTS	GAMMA-AMINOBUTYRIC ACID ANALOGS	NA	NA	NA	NA	NA	NA	NA	NA	NA	NA	NA	NA	NA	NA	NA
d05518	BROMFENAC OPHTHALMIC	1	133	147	167	NA	NA	NA	NA	NA	NA	NA	NA	NA	133	147	167	NA	NA	NA	NA	NA	NA	NA	NA	NA	NA	NA	NA	NA	NA	NA	TOPICAL AGENTS	OPHTHALMIC PREPARATIONS	OPHTHALMIC ANTI-INFLAMMATORY AGENTS	NA	NA	NA	NA	NA	NA	NA	NA	NA	TOPICAL AGENTS	OPHTHALMIC PREPARATIONS	OPHTHALMIC ANTI-INFLAMMATORY AGENTS	NA	NA	NA	NA	NA	NA	NA	NA	NA	NA	NA	NA	NA	NA	NA
d05525	ENTECAVIR	1	1	7	176	NA	NA	NA	NA	NA	NA	NA	NA	NA	1	7	176	NA	NA	NA	NA	NA	NA	NA	NA	NA	NA	NA	NA	NA	NA	NA	ANTI-INFECTIVES	ANTIVIRAL AGENTS	NRTIS	NA	NA	NA	NA	NA	NA	NA	NA	NA	ANTI-INFECTIVES	ANTIVIRAL AGENTS	NRTIS	NA	NA	NA	NA	NA	NA	NA	NA	NA	NA	NA	NA	NA	NA	NA
d05526	ALENDRONATE; CHOLECALCIFEROL	2	358	409	217	NA	NA	NA	NA	NA	NA	NA	NA	NA	115	119	NA	358	409	217	NA	NA	NA	NA	NA	NA	NA	NA	NA	NA	NA	NA	METABOLIC AGENTS	BONE RESORPTION INHIBITORS	BISPHOSPHONATES	NA	NA	NA	NA	NA	NA	NA	NA	NA	NUTRITIONAL PRODUCTS	VITAMINS	NA	METABOLIC AGENTS	BONE RESORPTION INHIBITORS	BISPHOSPHONATES	NA	NA	NA	NA	NA	NA	NA	NA	NA	NA	NA	NA
d05529	EXENATIDE	1	358	99	373	NA	NA	NA	NA	NA	NA	NA	NA	NA	358	99	373	NA	NA	NA	NA	NA	NA	NA	NA	NA	NA	NA	NA	NA	NA	NA	METABOLIC AGENTS	ANTIDIABETIC AGENTS	GLP-1 RECEPTOR AGONISTS	NA	NA	NA	NA	NA	NA	NA	NA	NA	METABOLIC AGENTS	ANTIDIABETIC AGENTS	GLP-1 RECEPTOR AGONISTS	NA	NA	NA	NA	NA	NA	NA	NA	NA	NA	NA	NA	NA	NA	NA
d05530	DROSPIRENONE; ESTRADIOL	2	97	101	186	NA	NA	NA	NA	NA	NA	NA	NA	NA	97	101	183	97	101	185	NA	NA	NA	NA	NA	NA	NA	NA	NA	NA	NA	NA	HORMONES/HORMONE MODIFIERS	SEX HORMONES	SEX HORMONE COMBINATIONS	NA	NA	NA	NA	NA	NA	NA	NA	NA	HORMONES/HORMONE MODIFIERS	SEX HORMONES	ESTROGENS	HORMONES/HORMONE MODIFIERS	SEX HORMONES	PROGESTINS	NA	NA	NA	NA	NA	NA	NA	NA	NA	NA	NA	NA
d05540	HYDRALAZINE; ISOSORBIDE DINITRATE	2	40	55	470	NA	NA	NA	NA	NA	NA	NA	NA	NA	40	45	NA	40	53	NA	NA	NA	NA	NA	NA	NA	NA	NA	NA	NA	NA	NA	CARDIOVASCULAR AGENTS	ANTIHYPERTENSIVE COMBINATIONS	MISCELLANEOUS ANTIHYPERTENSIVE COMBINATIONS	NA	NA	NA	NA	NA	NA	NA	NA	NA	CARDIOVASCULAR AGENTS	ANTIANGINAL AGENTS	NA	CARDIOVASCULAR AGENTS	VASODILATORS	NA	NA	NA	NA	NA	NA	NA	NA	NA	NA	NA	NA	NA
d05543	DAPSONE TOPICAL	1	133	136	143	NA	NA	NA	NA	NA	NA	NA	NA	NA	133	136	143	NA	NA	NA	NA	NA	NA	NA	NA	NA	NA	NA	NA	NA	NA	NA	TOPICAL AGENTS	DERMATOLOGICAL AGENTS	TOPICAL ACNE AGENTS	NA	NA	NA	NA	NA	NA	NA	NA	NA	TOPICAL AGENTS	DERMATOLOGICAL AGENTS	TOPICAL ACNE AGENTS	NA	NA	NA	NA	NA	NA	NA	NA	NA	NA	NA	NA	NA	NA	NA
d05578	RAMELTEON	1	57	67	70	NA	NA	NA	NA	NA	NA	NA	NA	NA	57	67	70	NA	NA	NA	NA	NA	NA	NA	NA	NA	NA	NA	NA	NA	NA	NA	CENTRAL NERVOUS SYSTEM AGENTS	ANXIOLYTICS, SEDATIVES, AND HYPNOTICS	MISCELLANEOUS ANXIOLYTICS, SEDATIVES AND HYPNOTICS	NA	NA	NA	NA	NA	NA	NA	NA	NA	CENTRAL NERVOUS SYSTEM AGENTS	ANXIOLYTICS, SEDATIVES, AND HYPNOTICS	MISCELLANEOUS ANXIOLYTICS, SEDATIVES AND HYPNOTICS	NA	NA	NA	NA	NA	NA	NA	NA	NA	NA	NA	NA	NA	NA	NA
d05612	RASAGILINE	1	57	66	276	NA	NA	NA	NA	NA	NA	NA	NA	NA	57	66	276	NA	NA	NA	NA	NA	NA	NA	NA	NA	NA	NA	NA	NA	NA	NA	CENTRAL NERVOUS SYSTEM AGENTS	ANTIPARKINSON AGENTS	DOPAMINERGIC ANTIPARKINSONISM AGENTS	NA	NA	NA	NA	NA	NA	NA	NA	NA	CENTRAL NERVOUS SYSTEM AGENTS	ANTIPARKINSON AGENTS	DOPAMINERGIC ANTIPARKINSONISM AGENTS	NA	NA	NA	NA	NA	NA	NA	NA	NA	NA	NA	NA	NA	NA	NA
d05626	EVEROLIMUS	1	20	403	NA	254	104	444	NA	NA	NA	NA	NA	NA	20	403	NA	254	104	444	NA	NA	NA	NA	NA	NA	NA	NA	NA	NA	NA	NA	ANTINEOPLASTICS	MTOR INHIBITORS	NA	IMMUNOLOGIC AGENTS	IMMUNOSUPPRESSIVE AGENTS	SELECTIVE IMMUNOSUPPRESSANTS	NA	NA	NA	NA	NA	NA	ANTINEOPLASTICS	MTOR INHIBITORS	NA	IMMUNOLOGIC AGENTS	IMMUNOSUPPRESSIVE AGENTS	SELECTIVE IMMUNOSUPPRESSANTS	NA	NA	NA	NA	NA	NA	NA	NA	NA	NA	NA	NA
d05630	CALCIUM CARBONATE; RISEDRONATE	2	358	409	217	NA	NA	NA	NA	NA	NA	NA	NA	NA	87	88	NA	115	117	NA	358	409	217	NA	NA	NA	NA	NA	NA	NA	NA	NA	METABOLIC AGENTS	BONE RESORPTION INHIBITORS	BISPHOSPHONATES	NA	NA	NA	NA	NA	NA	NA	NA	NA	GASTROINTESTINAL AGENTS	ANTACIDS	NA	NUTRITIONAL PRODUCTS	MINERALS AND ELECTROLYTES	NA	METABOLIC AGENTS	BONE RESORPTION INHIBITORS	BISPHOSPHONATES	NA	NA	NA	NA	NA	NA	NA	NA	NA
d05633	NEPAFENAC OPHTHALMIC	1	133	147	167	NA	NA	NA	NA	NA	NA	NA	NA	NA	133	147	167	NA	NA	NA	NA	NA	NA	NA	NA	NA	NA	NA	NA	NA	NA	NA	TOPICAL AGENTS	OPHTHALMIC PREPARATIONS	OPHTHALMIC ANTI-INFLAMMATORY AGENTS	NA	NA	NA	NA	NA	NA	NA	NA	NA	TOPICAL AGENTS	OPHTHALMIC PREPARATIONS	OPHTHALMIC ANTI-INFLAMMATORY AGENTS	NA	NA	NA	NA	NA	NA	NA	NA	NA	NA	NA	NA	NA	NA	NA
d05635	METFORMIN; PIOGLITAZONE	2	358	99	314	NA	NA	NA	NA	NA	NA	NA	NA	NA	358	99	214	358	99	271	NA	NA	NA	NA	NA	NA	NA	NA	NA	NA	NA	NA	METABOLIC AGENTS	ANTIDIABETIC AGENTS	ANTIDIABETIC COMBINATIONS	NA	NA	NA	NA	NA	NA	NA	NA	NA	METABOLIC AGENTS	ANTIDIABETIC AGENTS	BIGUANIDES	METABOLIC AGENTS	ANTIDIABETIC AGENTS	THIAZOLIDINEDIONES	NA	NA	NA	NA	NA	NA	NA	NA	NA	NA	NA	NA
d05644	ACETAMINOPHEN; CAFFEINE; ISOMETHEPTENE MUCATE	2	57	58	63	NA	NA	NA	NA	NA	NA	NA	NA	NA	57	58	59	57	58	193	57	71	NA	NA	NA	NA	NA	NA	NA	NA	NA	NA	CENTRAL NERVOUS SYSTEM AGENTS	ANALGESICS	ANALGESIC COMBINATIONS	NA	NA	NA	NA	NA	NA	NA	NA	NA	CENTRAL NERVOUS SYSTEM AGENTS	ANALGESICS	MISCELLANEOUS ANALGESICS	CENTRAL NERVOUS SYSTEM AGENTS	ANALGESICS	ANTIMIGRAINE AGENTS	CENTRAL NERVOUS SYSTEM AGENTS	CNS STIMULANTS	NA	NA	NA	NA	NA	NA	NA	NA	NA	NA
d05651	SODIUM HYALURONATE TOPICAL	1	133	136	140	NA	NA	NA	NA	NA	NA	NA	NA	NA	133	136	140	NA	NA	NA	NA	NA	NA	NA	NA	NA	NA	NA	NA	NA	NA	NA	TOPICAL AGENTS	DERMATOLOGICAL AGENTS	MISCELLANEOUS TOPICAL AGENTS	NA	NA	NA	NA	NA	NA	NA	NA	NA	TOPICAL AGENTS	DERMATOLOGICAL AGENTS	MISCELLANEOUS TOPICAL AGENTS	NA	NA	NA	NA	NA	NA	NA	NA	NA	NA	NA	NA	NA	NA	NA
d05674	GLIMEPIRIDE; ROSIGLITAZONE	2	358	99	314	NA	NA	NA	NA	NA	NA	NA	NA	NA	358	99	213	358	99	271	NA	NA	NA	NA	NA	NA	NA	NA	NA	NA	NA	NA	METABOLIC AGENTS	ANTIDIABETIC AGENTS	ANTIDIABETIC COMBINATIONS	NA	NA	NA	NA	NA	NA	NA	NA	NA	METABOLIC AGENTS	ANTIDIABETIC AGENTS	SULFONYLUREAS	METABOLIC AGENTS	ANTIDIABETIC AGENTS	THIAZOLIDINEDIONES	NA	NA	NA	NA	NA	NA	NA	NA	NA	NA	NA	NA
d05691	SORAFENIB	1	20	397	NA	20	402	NA	NA	NA	NA	NA	NA	NA	20	397	NA	20	402	NA	NA	NA	NA	NA	NA	NA	NA	NA	NA	NA	NA	NA	ANTINEOPLASTICS	MULTIKINASE INHIBITORS	NA	ANTINEOPLASTICS	VEGF/VEGFR INHIBITORS	NA	NA	NA	NA	NA	NA	NA	ANTINEOPLASTICS	MULTIKINASE INHIBITORS	NA	ANTINEOPLASTICS	VEGF/VEGFR INHIBITORS	NA	NA	NA	NA	NA	NA	NA	NA	NA	NA	NA	NA	NA
d05694	ABATACEPT	1	105	192	NA	254	104	444	NA	NA	NA	NA	NA	NA	105	192	NA	254	104	444	NA	NA	NA	NA	NA	NA	NA	NA	NA	NA	NA	NA	MISCELLANEOUS AGENTS	ANTIRHEUMATICS	NA	IMMUNOLOGIC AGENTS	IMMUNOSUPPRESSIVE AGENTS	SELECTIVE IMMUNOSUPPRESSANTS	NA	NA	NA	NA	NA	NA	MISCELLANEOUS AGENTS	ANTIRHEUMATICS	NA	IMMUNOLOGIC AGENTS	IMMUNOSUPPRESSIVE AGENTS	SELECTIVE IMMUNOSUPPRESSANTS	NA	NA	NA	NA	NA	NA	NA	NA	NA	NA	NA	NA
d05696	LENALIDOMIDE	1	20	25	NA	254	104	445	NA	NA	NA	NA	NA	NA	20	25	NA	254	104	445	NA	NA	NA	NA	NA	NA	NA	NA	NA	NA	NA	NA	ANTINEOPLASTICS	MISCELLANEOUS ANTINEOPLASTICS	NA	IMMUNOLOGIC AGENTS	IMMUNOSUPPRESSIVE AGENTS	OTHER IMMUNOSUPPRESSANTS	NA	NA	NA	NA	NA	NA	ANTINEOPLASTICS	MISCELLANEOUS ANTINEOPLASTICS	NA	IMMUNOLOGIC AGENTS	IMMUNOSUPPRESSIVE AGENTS	OTHER IMMUNOSUPPRESSANTS	NA	NA	NA	NA	NA	NA	NA	NA	NA	NA	NA	NA
d05704	IMMUNE GLOBULIN SUBCUTANEOUS	1	254	33	NA	NA	NA	NA	NA	NA	NA	NA	NA	NA	254	33	NA	NA	NA	NA	NA	NA	NA	NA	NA	NA	NA	NA	NA	NA	NA	NA	IMMUNOLOGIC AGENTS	IMMUNE GLOBULINS	NA	NA	NA	NA	NA	NA	NA	NA	NA	NA	IMMUNOLOGIC AGENTS	IMMUNE GLOBULINS	NA	NA	NA	NA	NA	NA	NA	NA	NA	NA	NA	NA	NA	NA	NA	NA
d05706	IVABRADINE	1	40	51	NA	NA	NA	NA	NA	NA	NA	NA	NA	NA	40	51	NA	NA	NA	NA	NA	NA	NA	NA	NA	NA	NA	NA	NA	NA	NA	NA	CARDIOVASCULAR AGENTS	MISCELLANEOUS CARDIOVASCULAR AGENTS	NA	NA	NA	NA	NA	NA	NA	NA	NA	NA	CARDIOVASCULAR AGENTS	MISCELLANEOUS CARDIOVASCULAR AGENTS	NA	NA	NA	NA	NA	NA	NA	NA	NA	NA	NA	NA	NA	NA	NA	NA
d05717	SUNITINIB	1	20	397	NA	20	402	NA	NA	NA	NA	NA	NA	NA	20	397	NA	20	402	NA	NA	NA	NA	NA	NA	NA	NA	NA	NA	NA	NA	NA	ANTINEOPLASTICS	MULTIKINASE INHIBITORS	NA	ANTINEOPLASTICS	VEGF/VEGFR INHIBITORS	NA	NA	NA	NA	NA	NA	NA	ANTINEOPLASTICS	MULTIKINASE INHIBITORS	NA	ANTINEOPLASTICS	VEGF/VEGFR INHIBITORS	NA	NA	NA	NA	NA	NA	NA	NA	NA	NA	NA	NA	NA
d05719	RANOLAZINE	1	40	45	NA	NA	NA	NA	NA	NA	NA	NA	NA	NA	40	45	NA	NA	NA	NA	NA	NA	NA	NA	NA	NA	NA	NA	NA	NA	NA	NA	CARDIOVASCULAR AGENTS	ANTIANGINAL AGENTS	NA	NA	NA	NA	NA	NA	NA	NA	NA	NA	CARDIOVASCULAR AGENTS	ANTIANGINAL AGENTS	NA	NA	NA	NA	NA	NA	NA	NA	NA	NA	NA	NA	NA	NA	NA	NA
d05736	LUBIPROSTONE	1	87	355	362	NA	NA	NA	NA	NA	NA	NA	NA	NA	87	355	362	NA	NA	NA	NA	NA	NA	NA	NA	NA	NA	NA	NA	NA	NA	NA	GASTROINTESTINAL AGENTS	FUNCTIONAL BOWEL DISORDER AGENTS	CHLORIDE CHANNEL ACTIVATORS	NA	NA	NA	NA	NA	NA	NA	NA	NA	GASTROINTESTINAL AGENTS	FUNCTIONAL BOWEL DISORDER AGENTS	CHLORIDE CHANNEL ACTIVATORS	NA	NA	NA	NA	NA	NA	NA	NA	NA	NA	NA	NA	NA	NA	NA
d05753	MICONAZOLE; ZINC OXIDE TOPICAL	2	133	136	292	NA	NA	NA	NA	NA	NA	NA	NA	NA	133	136	140	133	136	292	133	151	268	NA	NA	NA	NA	NA	NA	NA	NA	NA	TOPICAL AGENTS	DERMATOLOGICAL AGENTS	TOPICAL ANTIFUNGALS	NA	NA	NA	NA	NA	NA	NA	NA	NA	TOPICAL AGENTS	DERMATOLOGICAL AGENTS	MISCELLANEOUS TOPICAL AGENTS	TOPICAL AGENTS	DERMATOLOGICAL AGENTS	TOPICAL ANTIFUNGALS	TOPICAL AGENTS	VAGINAL PREPARATIONS	VAGINAL ANTI-INFECTIVES	NA	NA	NA	NA	NA	NA	NA	NA	NA
d05765	INSULIN INHALATION RAPID ACTING	1	358	99	215	NA	NA	NA	NA	NA	NA	NA	NA	NA	358	99	215	NA	NA	NA	NA	NA	NA	NA	NA	NA	NA	NA	NA	NA	NA	NA	METABOLIC AGENTS	ANTIDIABETIC AGENTS	INSULIN	NA	NA	NA	NA	NA	NA	NA	NA	NA	METABOLIC AGENTS	ANTIDIABETIC AGENTS	INSULIN	NA	NA	NA	NA	NA	NA	NA	NA	NA	NA	NA	NA	NA	NA	NA
d05770	OMEPRAZOLE; SODIUM BICARBONATE	2	87	272	NA	NA	NA	NA	NA	NA	NA	NA	NA	NA	87	88	NA	87	272	NA	113	265	NA	115	117	NA	NA	NA	NA	NA	NA	NA	GASTROINTESTINAL AGENTS	PROTON PUMP INHIBITORS	NA	NA	NA	NA	NA	NA	NA	NA	NA	NA	GASTROINTESTINAL AGENTS	ANTACIDS	NA	GASTROINTESTINAL AGENTS	PROTON PUMP INHIBITORS	NA	GENITOURINARY TRACT AGENTS	URINARY PH MODIFIERS	NA	NUTRITIONAL PRODUCTS	MINERALS AND ELECTROLYTES	NA	NA	NA	NA	NA	NA	NA
d05807	VARENICLINE	1	105	320	NA	NA	NA	NA	NA	NA	NA	NA	NA	NA	105	320	NA	NA	NA	NA	NA	NA	NA	NA	NA	NA	NA	NA	NA	NA	NA	NA	MISCELLANEOUS AGENTS	SMOKING CESSATION AGENTS	NA	NA	NA	NA	NA	NA	NA	NA	NA	NA	MISCELLANEOUS AGENTS	SMOKING CESSATION AGENTS	NA	NA	NA	NA	NA	NA	NA	NA	NA	NA	NA	NA	NA	NA	NA	NA
d05825	DARUNAVIR	1	1	7	175	NA	NA	NA	NA	NA	NA	NA	NA	NA	1	7	175	NA	NA	NA	NA	NA	NA	NA	NA	NA	NA	NA	NA	NA	NA	NA	ANTI-INFECTIVES	ANTIVIRAL AGENTS	PROTEASE INHIBITORS	NA	NA	NA	NA	NA	NA	NA	NA	NA	ANTI-INFECTIVES	ANTIVIRAL AGENTS	PROTEASE INHIBITORS	NA	NA	NA	NA	NA	NA	NA	NA	NA	NA	NA	NA	NA	NA	NA
d05831	DASATINIB	1	20	398	NA	NA	NA	NA	NA	NA	NA	NA	NA	NA	20	398	NA	NA	NA	NA	NA	NA	NA	NA	NA	NA	NA	NA	NA	NA	NA	NA	ANTINEOPLASTICS	BCR-ABL TYROSINE KINASE INHIBITORS	NA	NA	NA	NA	NA	NA	NA	NA	NA	NA	ANTINEOPLASTICS	BCR-ABL TYROSINE KINASE INHIBITORS	NA	NA	NA	NA	NA	NA	NA	NA	NA	NA	NA	NA	NA	NA	NA	NA
d05847	EFAVIRENZ; EMTRICITABINE; TENOFOVIR	2	1	7	327	NA	NA	NA	NA	NA	NA	NA	NA	NA	1	7	176	1	7	227	NA	NA	NA	NA	NA	NA	NA	NA	NA	NA	NA	NA	ANTI-INFECTIVES	ANTIVIRAL AGENTS	ANTIVIRAL COMBINATIONS	NA	NA	NA	NA	NA	NA	NA	NA	NA	ANTI-INFECTIVES	ANTIVIRAL AGENTS	NRTIS	ANTI-INFECTIVES	ANTIVIRAL AGENTS	NNRTIS	NA	NA	NA	NA	NA	NA	NA	NA	NA	NA	NA	NA
d05848	ROTIGOTINE	1	57	66	276	NA	NA	NA	NA	NA	NA	NA	NA	NA	57	66	276	NA	NA	NA	NA	NA	NA	NA	NA	NA	NA	NA	NA	NA	NA	NA	CENTRAL NERVOUS SYSTEM AGENTS	ANTIPARKINSON AGENTS	DOPAMINERGIC ANTIPARKINSONISM AGENTS	NA	NA	NA	NA	NA	NA	NA	NA	NA	CENTRAL NERVOUS SYSTEM AGENTS	ANTIPARKINSON AGENTS	DOPAMINERGIC ANTIPARKINSONISM AGENTS	NA	NA	NA	NA	NA	NA	NA	NA	NA	NA	NA	NA	NA	NA	NA
d05851	LEVOCETIRIZINE	1	122	123	NA	NA	NA	NA	NA	NA	NA	NA	NA	NA	122	123	NA	NA	NA	NA	NA	NA	NA	NA	NA	NA	NA	NA	NA	NA	NA	NA	RESPIRATORY AGENTS	ANTIHISTAMINES	NA	NA	NA	NA	NA	NA	NA	NA	NA	NA	RESPIRATORY AGENTS	ANTIHISTAMINES	NA	NA	NA	NA	NA	NA	NA	NA	NA	NA	NA	NA	NA	NA	NA	NA
d05876	DEXCHLORPHENIRAMINE; DEXTROMETHORPHAN; PHENYLEPHRINE	2	122	132	NA	NA	NA	NA	NA	NA	NA	NA	NA	NA	40	54	NA	122	123	NA	122	124	NA	122	127	NA	NA	NA	NA	NA	NA	NA	RESPIRATORY AGENTS	UPPER RESPIRATORY COMBINATIONS	NA	NA	NA	NA	NA	NA	NA	NA	NA	NA	CARDIOVASCULAR AGENTS	VASOPRESSORS	NA	RESPIRATORY AGENTS	ANTIHISTAMINES	NA	RESPIRATORY AGENTS	ANTITUSSIVES	NA	RESPIRATORY AGENTS	DECONGESTANTS	NA	NA	NA	NA	NA	NA	NA
d05877	DEXTROMETHORPHAN; DIPHENHYDRAMINE; PHENYLEPHRINE	2	122	132	NA	NA	NA	NA	NA	NA	NA	NA	NA	NA	40	54	NA	57	65	197	57	66	205	57	67	70	122	123	NA	122	124	NA	RESPIRATORY AGENTS	UPPER RESPIRATORY COMBINATIONS	NA	NA	NA	NA	NA	NA	NA	NA	NA	NA	CARDIOVASCULAR AGENTS	VASOPRESSORS	NA	CENTRAL NERVOUS SYSTEM AGENTS	ANTIEMETIC/ANTIVERTIGO AGENTS	ANTICHOLINERGIC ANTIEMETICS	CENTRAL NERVOUS SYSTEM AGENTS	ANTIPARKINSON AGENTS	ANTICHOLINERGIC ANTIPARKINSON AGENTS	CENTRAL NERVOUS SYSTEM AGENTS	ANXIOLYTICS, SEDATIVES, AND HYPNOTICS	MISCELLANEOUS ANXIOLYTICS, SEDATIVES AND HYPNOTICS	RESPIRATORY AGENTS	ANTIHISTAMINES	NA	RESPIRATORY AGENTS	ANTITUSSIVES	NA
d05893	ARFORMOTEROL	1	122	125	180	NA	NA	NA	NA	NA	NA	NA	NA	NA	122	125	180	NA	NA	NA	NA	NA	NA	NA	NA	NA	NA	NA	NA	NA	NA	NA	RESPIRATORY AGENTS	BRONCHODILATORS	ADRENERGIC BRONCHODILATORS	NA	NA	NA	NA	NA	NA	NA	NA	NA	RESPIRATORY AGENTS	BRONCHODILATORS	ADRENERGIC BRONCHODILATORS	NA	NA	NA	NA	NA	NA	NA	NA	NA	NA	NA	NA	NA	NA	NA
d05896	SITAGLIPTIN	1	358	99	371	NA	NA	NA	NA	NA	NA	NA	NA	NA	358	99	371	NA	NA	NA	NA	NA	NA	NA	NA	NA	NA	NA	NA	NA	NA	NA	METABOLIC AGENTS	ANTIDIABETIC AGENTS	DIPEPTIDYL PEPTIDASE 4 INHIBITORS	NA	NA	NA	NA	NA	NA	NA	NA	NA	METABOLIC AGENTS	ANTIDIABETIC AGENTS	DIPEPTIDYL PEPTIDASE 4 INHIBITORS	NA	NA	NA	NA	NA	NA	NA	NA	NA	NA	NA	NA	NA	NA	NA
d05899	CICLESONIDE NASAL	1	133	247	245	NA	NA	NA	NA	NA	NA	NA	NA	NA	133	247	245	NA	NA	NA	NA	NA	NA	NA	NA	NA	NA	NA	NA	NA	NA	NA	TOPICAL AGENTS	NASAL PREPARATIONS	NASAL STEROIDS	NA	NA	NA	NA	NA	NA	NA	NA	NA	TOPICAL AGENTS	NASAL PREPARATIONS	NASAL STEROIDS	NA	NA	NA	NA	NA	NA	NA	NA	NA	NA	NA	NA	NA	NA	NA
d05973	CLINDAMYCIN; TRETINOIN TOPICAL	2	133	136	143	NA	NA	NA	NA	NA	NA	NA	NA	NA	133	136	143	133	151	268	NA	NA	NA	NA	NA	NA	NA	NA	NA	NA	NA	NA	TOPICAL AGENTS	DERMATOLOGICAL AGENTS	TOPICAL ACNE AGENTS	NA	NA	NA	NA	NA	NA	NA	NA	NA	TOPICAL AGENTS	DERMATOLOGICAL AGENTS	TOPICAL ACNE AGENTS	TOPICAL AGENTS	VAGINAL PREPARATIONS	VAGINAL ANTI-INFECTIVES	NA	NA	NA	NA	NA	NA	NA	NA	NA	NA	NA	NA
d05974	ANTIHEMOPHILIC FACTOR	1	81	85	NA	NA	NA	NA	NA	NA	NA	NA	NA	NA	81	85	NA	NA	NA	NA	NA	NA	NA	NA	NA	NA	NA	NA	NA	NA	NA	NA	COAGULATION MODIFIERS	MISCELLANEOUS COAGULATION MODIFIERS	NA	NA	NA	NA	NA	NA	NA	NA	NA	NA	COAGULATION MODIFIERS	MISCELLANEOUS COAGULATION MODIFIERS	NA	NA	NA	NA	NA	NA	NA	NA	NA	NA	NA	NA	NA	NA	NA	NA
d06032	FLUOCINOLONE OTIC	1	133	148	370	NA	NA	NA	NA	NA	NA	NA	NA	NA	133	148	370	NA	NA	NA	NA	NA	NA	NA	NA	NA	NA	NA	NA	NA	NA	NA	TOPICAL AGENTS	OTIC PREPARATIONS	OTIC STEROIDS	NA	NA	NA	NA	NA	NA	NA	NA	NA	TOPICAL AGENTS	OTIC PREPARATIONS	OTIC STEROIDS	NA	NA	NA	NA	NA	NA	NA	NA	NA	NA	NA	NA	NA	NA	NA
d06058	DEXBROMPHENIRAMINE; HYDROCODONE; PHENYLEPHRINE	2	122	132	NA	NA	NA	NA	NA	NA	NA	NA	NA	NA	40	54	NA	57	58	60	122	123	NA	122	124	NA	122	127	NA	NA	NA	NA	RESPIRATORY AGENTS	UPPER RESPIRATORY COMBINATIONS	NA	NA	NA	NA	NA	NA	NA	NA	NA	NA	CARDIOVASCULAR AGENTS	VASOPRESSORS	NA	CENTRAL NERVOUS SYSTEM AGENTS	ANALGESICS	NARCOTIC ANALGESICS	RESPIRATORY AGENTS	ANTIHISTAMINES	NA	RESPIRATORY AGENTS	ANTITUSSIVES	NA	RESPIRATORY AGENTS	DECONGESTANTS	NA	NA	NA	NA
d06272	DIENOGEST; ESTRADIOL	2	97	101	102	NA	NA	NA	NA	NA	NA	NA	NA	NA	97	101	183	97	101	185	NA	NA	NA	NA	NA	NA	NA	NA	NA	NA	NA	NA	HORMONES/HORMONE MODIFIERS	SEX HORMONES	CONTRACEPTIVES	NA	NA	NA	NA	NA	NA	NA	NA	NA	HORMONES/HORMONE MODIFIERS	SEX HORMONES	ESTROGENS	HORMONES/HORMONE MODIFIERS	SEX HORMONES	PROGESTINS	NA	NA	NA	NA	NA	NA	NA	NA	NA	NA	NA	NA
d06297	PALIPERIDONE	1	242	251	341	NA	NA	NA	NA	NA	NA	NA	NA	NA	242	251	341	NA	NA	NA	NA	NA	NA	NA	NA	NA	NA	NA	NA	NA	NA	NA	PSYCHOTHERAPEUTIC AGENTS	ANTIPSYCHOTICS	ATYPICAL ANTIPSYCHOTICS	NA	NA	NA	NA	NA	NA	NA	NA	NA	PSYCHOTHERAPEUTIC AGENTS	ANTIPSYCHOTICS	ATYPICAL ANTIPSYCHOTICS	NA	NA	NA	NA	NA	NA	NA	NA	NA	NA	NA	NA	NA	NA	NA
d06635	MILNACIPRAN	1	242	249	308	NA	NA	NA	NA	NA	NA	NA	NA	NA	242	249	308	NA	NA	NA	NA	NA	NA	NA	NA	NA	NA	NA	NA	NA	NA	NA	PSYCHOTHERAPEUTIC AGENTS	ANTIDEPRESSANTS	SSNRI ANTIDEPRESSANTS	NA	NA	NA	NA	NA	NA	NA	NA	NA	PSYCHOTHERAPEUTIC AGENTS	ANTIDEPRESSANTS	SSNRI ANTIDEPRESSANTS	NA	NA	NA	NA	NA	NA	NA	NA	NA	NA	NA	NA	NA	NA	NA
d06662	AMLODIPINE; VALSARTAN	2	40	55	479	NA	NA	NA	NA	NA	NA	NA	NA	NA	40	48	NA	40	56	NA	NA	NA	NA	NA	NA	NA	NA	NA	NA	NA	NA	NA	CARDIOVASCULAR AGENTS	ANTIHYPERTENSIVE COMBINATIONS	ANGIOTENSIN II INHIBITORS WITH CALCIUM CHANNEL BLOCKERS	NA	NA	NA	NA	NA	NA	NA	NA	NA	CARDIOVASCULAR AGENTS	CALCIUM CHANNEL BLOCKING AGENTS	NA	CARDIOVASCULAR AGENTS	ANGIOTENSIN II INHIBITORS	NA	NA	NA	NA	NA	NA	NA	NA	NA	NA	NA	NA	NA
d06663	LISDEXAMFETAMINE	1	57	71	NA	NA	NA	NA	NA	NA	NA	NA	NA	NA	57	71	NA	NA	NA	NA	NA	NA	NA	NA	NA	NA	NA	NA	NA	NA	NA	NA	CENTRAL NERVOUS SYSTEM AGENTS	CNS STIMULANTS	NA	NA	NA	NA	NA	NA	NA	NA	NA	NA	CENTRAL NERVOUS SYSTEM AGENTS	CNS STIMULANTS	NA	NA	NA	NA	NA	NA	NA	NA	NA	NA	NA	NA	NA	NA	NA	NA
d06665	ALISKIREN	1	40	342	NA	NA	NA	NA	NA	NA	NA	NA	NA	NA	40	342	NA	NA	NA	NA	NA	NA	NA	NA	NA	NA	NA	NA	NA	NA	NA	NA	CARDIOVASCULAR AGENTS	RENIN INHIBITORS	NA	NA	NA	NA	NA	NA	NA	NA	NA	NA	CARDIOVASCULAR AGENTS	RENIN INHIBITORS	NA	NA	NA	NA	NA	NA	NA	NA	NA	NA	NA	NA	NA	NA	NA	NA
d06669	HYDROCODONE; PSEUDOEPHEDRINE; TRIPROLIDINE	2	122	132	NA	NA	NA	NA	NA	NA	NA	NA	NA	NA	57	58	60	122	123	NA	122	124	NA	122	127	NA	NA	NA	NA	NA	NA	NA	RESPIRATORY AGENTS	UPPER RESPIRATORY COMBINATIONS	NA	NA	NA	NA	NA	NA	NA	NA	NA	NA	CENTRAL NERVOUS SYSTEM AGENTS	ANALGESICS	NARCOTIC ANALGESICS	RESPIRATORY AGENTS	ANTIHISTAMINES	NA	RESPIRATORY AGENTS	ANTITUSSIVES	NA	RESPIRATORY AGENTS	DECONGESTANTS	NA	NA	NA	NA	NA	NA	NA
d06672	LAPATINIB	1	20	404	NA	20	405	NA	NA	NA	NA	NA	NA	NA	20	404	NA	20	405	NA	NA	NA	NA	NA	NA	NA	NA	NA	NA	NA	NA	NA	ANTINEOPLASTICS	EGFR INHIBITORS	NA	ANTINEOPLASTICS	HER2 INHIBITORS	NA	NA	NA	NA	NA	NA	NA	ANTINEOPLASTICS	EGFR INHIBITORS	NA	ANTINEOPLASTICS	HER2 INHIBITORS	NA	NA	NA	NA	NA	NA	NA	NA	NA	NA	NA	NA	NA
d06720	METFORMIN; SITAGLIPTIN	2	358	99	314	NA	NA	NA	NA	NA	NA	NA	NA	NA	358	99	214	358	99	371	NA	NA	NA	NA	NA	NA	NA	NA	NA	NA	NA	NA	METABOLIC AGENTS	ANTIDIABETIC AGENTS	ANTIDIABETIC COMBINATIONS	NA	NA	NA	NA	NA	NA	NA	NA	NA	METABOLIC AGENTS	ANTIDIABETIC AGENTS	BIGUANIDES	METABOLIC AGENTS	ANTIDIABETIC AGENTS	DIPEPTIDYL PEPTIDASE 4 INHIBITORS	NA	NA	NA	NA	NA	NA	NA	NA	NA	NA	NA	NA
d06841	AMBRISENTAN	1	40	303	NA	NA	NA	NA	NA	NA	NA	NA	NA	NA	40	303	NA	NA	NA	NA	NA	NA	NA	NA	NA	NA	NA	NA	NA	NA	NA	NA	CARDIOVASCULAR AGENTS	AGENTS FOR PULMONARY HYPERTENSION	NA	NA	NA	NA	NA	NA	NA	NA	NA	NA	CARDIOVASCULAR AGENTS	AGENTS FOR PULMONARY HYPERTENSION	NA	NA	NA	NA	NA	NA	NA	NA	NA	NA	NA	NA	NA	NA	NA	NA
d06842	ARMODAFINIL	1	57	71	NA	NA	NA	NA	NA	NA	NA	NA	NA	NA	57	71	NA	NA	NA	NA	NA	NA	NA	NA	NA	NA	NA	NA	NA	NA	NA	NA	CENTRAL NERVOUS SYSTEM AGENTS	CNS STIMULANTS	NA	NA	NA	NA	NA	NA	NA	NA	NA	NA	CENTRAL NERVOUS SYSTEM AGENTS	CNS STIMULANTS	NA	NA	NA	NA	NA	NA	NA	NA	NA	NA	NA	NA	NA	NA	NA	NA
d06851	AZITHROMYCIN OPHTHALMIC	1	133	147	163	NA	NA	NA	NA	NA	NA	NA	NA	NA	133	147	163	NA	NA	NA	NA	NA	NA	NA	NA	NA	NA	NA	NA	NA	NA	NA	TOPICAL AGENTS	OPHTHALMIC PREPARATIONS	OPHTHALMIC ANTI-INFECTIVES	NA	NA	NA	NA	NA	NA	NA	NA	NA	TOPICAL AGENTS	OPHTHALMIC PREPARATIONS	OPHTHALMIC ANTI-INFECTIVES	NA	NA	NA	NA	NA	NA	NA	NA	NA	NA	NA	NA	NA	NA	NA
d06852	MARAVIROC	1	1	7	364	NA	NA	NA	NA	NA	NA	NA	NA	NA	1	7	364	NA	NA	NA	NA	NA	NA	NA	NA	NA	NA	NA	NA	NA	NA	NA	ANTI-INFECTIVES	ANTIVIRAL AGENTS	ANTIVIRAL CHEMOKINE RECEPTOR ANTAGONIST	NA	NA	NA	NA	NA	NA	NA	NA	NA	ANTI-INFECTIVES	ANTIVIRAL AGENTS	ANTIVIRAL CHEMOKINE RECEPTOR ANTAGONIST	NA	NA	NA	NA	NA	NA	NA	NA	NA	NA	NA	NA	NA	NA	NA
d06872	ACETAMINOPHEN; CHLORPHENIRAMINE; PHENYLEPHRINE; PHENYLTOLOXAMINE	2	122	132	NA	NA	NA	NA	NA	NA	NA	NA	NA	NA	40	54	NA	57	58	59	122	123	NA	122	127	NA	NA	NA	NA	NA	NA	NA	RESPIRATORY AGENTS	UPPER RESPIRATORY COMBINATIONS	NA	NA	NA	NA	NA	NA	NA	NA	NA	NA	CARDIOVASCULAR AGENTS	VASOPRESSORS	NA	CENTRAL NERVOUS SYSTEM AGENTS	ANALGESICS	MISCELLANEOUS ANALGESICS	RESPIRATORY AGENTS	ANTIHISTAMINES	NA	RESPIRATORY AGENTS	DECONGESTANTS	NA	NA	NA	NA	NA	NA	NA
d06891	CHLOROPHYLLIN COPPER COMPLEX; PAPAIN; UREA TOPICAL	2	133	136	380	NA	NA	NA	NA	NA	NA	NA	NA	NA	133	136	140	133	136	248	133	136	380	NA	NA	NA	NA	NA	NA	NA	NA	NA	TOPICAL AGENTS	DERMATOLOGICAL AGENTS	TOPICAL DEBRIDING AGENTS	NA	NA	NA	NA	NA	NA	NA	NA	NA	TOPICAL AGENTS	DERMATOLOGICAL AGENTS	MISCELLANEOUS TOPICAL AGENTS	TOPICAL AGENTS	DERMATOLOGICAL AGENTS	TOPICAL EMOLLIENTS	TOPICAL AGENTS	DERMATOLOGICAL AGENTS	TOPICAL DEBRIDING AGENTS	NA	NA	NA	NA	NA	NA	NA	NA	NA
d06905	AMLODIPINE; OLMESARTAN	2	40	55	479	NA	NA	NA	NA	NA	NA	NA	NA	NA	40	48	NA	40	56	NA	NA	NA	NA	NA	NA	NA	NA	NA	NA	NA	NA	NA	CARDIOVASCULAR AGENTS	ANTIHYPERTENSIVE COMBINATIONS	ANGIOTENSIN II INHIBITORS WITH CALCIUM CHANNEL BLOCKERS	NA	NA	NA	NA	NA	NA	NA	NA	NA	CARDIOVASCULAR AGENTS	CALCIUM CHANNEL BLOCKING AGENTS	NA	CARDIOVASCULAR AGENTS	ANGIOTENSIN II INHIBITORS	NA	NA	NA	NA	NA	NA	NA	NA	NA	NA	NA	NA	NA
d06911	EPOETIN BETA; METHOXY POLYETHYLENE GLYCOL	1	28	36	NA	NA	NA	NA	NA	NA	NA	NA	NA	NA	28	36	NA	NA	NA	NA	NA	NA	NA	NA	NA	NA	NA	NA	NA	NA	NA	NA	BIOLOGICALS	ERYTHROPOIESIS-STIMULATING AGENTS	NA	NA	NA	NA	NA	NA	NA	NA	NA	NA	BIOLOGICALS	ERYTHROPOIESIS-STIMULATING AGENTS	NA	NA	NA	NA	NA	NA	NA	NA	NA	NA	NA	NA	NA	NA	NA	NA
d07048	RALTEGRAVIR	1	1	7	366	NA	NA	NA	NA	NA	NA	NA	NA	NA	1	7	366	NA	NA	NA	NA	NA	NA	NA	NA	NA	NA	NA	NA	NA	NA	NA	ANTI-INFECTIVES	ANTIVIRAL AGENTS	INTEGRASE STRAND TRANSFER INHIBITOR	NA	NA	NA	NA	NA	NA	NA	NA	NA	ANTI-INFECTIVES	ANTIVIRAL AGENTS	INTEGRASE STRAND TRANSFER INHIBITOR	NA	NA	NA	NA	NA	NA	NA	NA	NA	NA	NA	NA	NA	NA	NA
d07063	BROMPHENIRAMINE; DIPHENHYDRAMINE	2	122	132	NA	NA	NA	NA	NA	NA	NA	NA	NA	NA	57	65	197	57	66	205	57	67	70	122	123	NA	NA	NA	NA	NA	NA	NA	RESPIRATORY AGENTS	UPPER RESPIRATORY COMBINATIONS	NA	NA	NA	NA	NA	NA	NA	NA	NA	NA	CENTRAL NERVOUS SYSTEM AGENTS	ANTIEMETIC/ANTIVERTIGO AGENTS	ANTICHOLINERGIC ANTIEMETICS	CENTRAL NERVOUS SYSTEM AGENTS	ANTIPARKINSON AGENTS	ANTICHOLINERGIC ANTIPARKINSON AGENTS	CENTRAL NERVOUS SYSTEM AGENTS	ANXIOLYTICS, SEDATIVES, AND HYPNOTICS	MISCELLANEOUS ANXIOLYTICS, SEDATIVES AND HYPNOTICS	RESPIRATORY AGENTS	ANTIHISTAMINES	NA	NA	NA	NA	NA	NA	NA
d07064	BROMPHENIRAMINE; DIPHENHYDRAMINE; PHENYLEPHRINE	2	122	132	NA	NA	NA	NA	NA	NA	NA	NA	NA	NA	40	54	NA	57	65	197	57	66	205	57	67	70	122	123	NA	122	127	NA	RESPIRATORY AGENTS	UPPER RESPIRATORY COMBINATIONS	NA	NA	NA	NA	NA	NA	NA	NA	NA	NA	CARDIOVASCULAR AGENTS	VASOPRESSORS	NA	CENTRAL NERVOUS SYSTEM AGENTS	ANTIEMETIC/ANTIVERTIGO AGENTS	ANTICHOLINERGIC ANTIEMETICS	CENTRAL NERVOUS SYSTEM AGENTS	ANTIPARKINSON AGENTS	ANTICHOLINERGIC ANTIPARKINSON AGENTS	CENTRAL NERVOUS SYSTEM AGENTS	ANXIOLYTICS, SEDATIVES, AND HYPNOTICS	MISCELLANEOUS ANXIOLYTICS, SEDATIVES AND HYPNOTICS	RESPIRATORY AGENTS	ANTIHISTAMINES	NA	RESPIRATORY AGENTS	DECONGESTANTS	NA
d07069	RUFINAMIDE	1	57	64	311	NA	NA	NA	NA	NA	NA	NA	NA	NA	57	64	311	NA	NA	NA	NA	NA	NA	NA	NA	NA	NA	NA	NA	NA	NA	NA	CENTRAL NERVOUS SYSTEM AGENTS	ANTICONVULSANTS	DIBENZAZEPINE ANTICONVULSANTS	NA	NA	NA	NA	NA	NA	NA	NA	NA	CENTRAL NERVOUS SYSTEM AGENTS	ANTICONVULSANTS	DIBENZAZEPINE ANTICONVULSANTS	NA	NA	NA	NA	NA	NA	NA	NA	NA	NA	NA	NA	NA	NA	NA
d07076	ETRAVIRINE	1	1	7	227	NA	NA	NA	NA	NA	NA	NA	NA	NA	1	7	227	NA	NA	NA	NA	NA	NA	NA	NA	NA	NA	NA	NA	NA	NA	NA	ANTI-INFECTIVES	ANTIVIRAL AGENTS	NNRTIS	NA	NA	NA	NA	NA	NA	NA	NA	NA	ANTI-INFECTIVES	ANTIVIRAL AGENTS	NNRTIS	NA	NA	NA	NA	NA	NA	NA	NA	NA	NA	NA	NA	NA	NA	NA
d07077	ALISKIREN; HYDROCHLOROTHIAZIDE	2	40	55	470	NA	NA	NA	NA	NA	NA	NA	NA	NA	40	49	156	40	342	NA	NA	NA	NA	NA	NA	NA	NA	NA	NA	NA	NA	NA	CARDIOVASCULAR AGENTS	ANTIHYPERTENSIVE COMBINATIONS	MISCELLANEOUS ANTIHYPERTENSIVE COMBINATIONS	NA	NA	NA	NA	NA	NA	NA	NA	NA	CARDIOVASCULAR AGENTS	DIURETICS	THIAZIDE AND THIAZIDE-LIKE DIURETICS	CARDIOVASCULAR AGENTS	RENIN INHIBITORS	NA	NA	NA	NA	NA	NA	NA	NA	NA	NA	NA	NA	NA
d07110	NIACIN; SIMVASTATIN	2	358	19	317	NA	NA	NA	NA	NA	NA	NA	NA	NA	115	119	NA	358	19	173	358	19	174	NA	NA	NA	NA	NA	NA	NA	NA	NA	METABOLIC AGENTS	ANTIHYPERLIPIDEMIC AGENTS	ANTIHYPERLIPIDEMIC COMBINATIONS	NA	NA	NA	NA	NA	NA	NA	NA	NA	NUTRITIONAL PRODUCTS	VITAMINS	NA	METABOLIC AGENTS	ANTIHYPERLIPIDEMIC AGENTS	HMG-COA REDUCTASE INHIBITORS (STATINS)	METABOLIC AGENTS	ANTIHYPERLIPIDEMIC AGENTS	MISCELLANEOUS ANTIHYPERLIPIDEMIC AGENTS	NA	NA	NA	NA	NA	NA	NA	NA	NA
d07113	DESVENLAFAXINE	1	242	249	308	NA	NA	NA	NA	NA	NA	NA	NA	NA	242	249	308	NA	NA	NA	NA	NA	NA	NA	NA	NA	NA	NA	NA	NA	NA	NA	PSYCHOTHERAPEUTIC AGENTS	ANTIDEPRESSANTS	SSNRI ANTIDEPRESSANTS	NA	NA	NA	NA	NA	NA	NA	NA	NA	PSYCHOTHERAPEUTIC AGENTS	ANTIDEPRESSANTS	SSNRI ANTIDEPRESSANTS	NA	NA	NA	NA	NA	NA	NA	NA	NA	NA	NA	NA	NA	NA	NA
d07125	HYDROCORTISONE; LIDOCAINE TOPICAL W PSYLLIUM	2	87	95	NA	133	136	139	NA	NA	NA	NA	NA	NA	87	95	NA	133	136	138	133	136	139	NA	NA	NA	NA	NA	NA	NA	NA	NA	GASTROINTESTINAL AGENTS	LAXATIVES	NA	TOPICAL AGENTS	DERMATOLOGICAL AGENTS	TOPICAL ANESTHETICS	NA	NA	NA	NA	NA	NA	GASTROINTESTINAL AGENTS	LAXATIVES	NA	TOPICAL AGENTS	DERMATOLOGICAL AGENTS	TOPICAL STEROIDS	TOPICAL AGENTS	DERMATOLOGICAL AGENTS	TOPICAL ANESTHETICS	NA	NA	NA	NA	NA	NA	NA	NA	NA
d07130	NAPROXEN; SUMATRIPTAN	2	57	58	193	NA	NA	NA	NA	NA	NA	NA	NA	NA	57	58	61	57	58	193	NA	NA	NA	NA	NA	NA	NA	NA	NA	NA	NA	NA	CENTRAL NERVOUS SYSTEM AGENTS	ANALGESICS	ANTIMIGRAINE AGENTS	NA	NA	NA	NA	NA	NA	NA	NA	NA	CENTRAL NERVOUS SYSTEM AGENTS	ANALGESICS	NONSTEROIDAL ANTI-INFLAMMATORY AGENTS	CENTRAL NERVOUS SYSTEM AGENTS	ANALGESICS	ANTIMIGRAINE AGENTS	NA	NA	NA	NA	NA	NA	NA	NA	NA	NA	NA	NA
d07132	OLOPATADINE NASAL	1	133	247	246	NA	NA	NA	NA	NA	NA	NA	NA	NA	133	247	246	NA	NA	NA	NA	NA	NA	NA	NA	NA	NA	NA	NA	NA	NA	NA	TOPICAL AGENTS	NASAL PREPARATIONS	NASAL ANTIHISTAMINES AND DECONGESTANTS	NA	NA	NA	NA	NA	NA	NA	NA	NA	TOPICAL AGENTS	NASAL PREPARATIONS	NASAL ANTIHISTAMINES AND DECONGESTANTS	NA	NA	NA	NA	NA	NA	NA	NA	NA	NA	NA	NA	NA	NA	NA
d07135	METHYLNALTREXONE	1	87	355	375	NA	NA	NA	NA	NA	NA	NA	NA	NA	87	355	375	NA	NA	NA	NA	NA	NA	NA	NA	NA	NA	NA	NA	NA	NA	NA	GASTROINTESTINAL AGENTS	FUNCTIONAL BOWEL DISORDER AGENTS	PERIPHERAL OPIOID RECEPTOR ANTAGONISTS	NA	NA	NA	NA	NA	NA	NA	NA	NA	GASTROINTESTINAL AGENTS	FUNCTIONAL BOWEL DISORDER AGENTS	PERIPHERAL OPIOID RECEPTOR ANTAGONISTS	NA	NA	NA	NA	NA	NA	NA	NA	NA	NA	NA	NA	NA	NA	NA
d07137	DABIGATRAN	1	81	82	283	NA	NA	NA	NA	NA	NA	NA	NA	NA	81	82	283	NA	NA	NA	NA	NA	NA	NA	NA	NA	NA	NA	NA	NA	NA	NA	COAGULATION MODIFIERS	ANTICOAGULANTS	THROMBIN INHIBITORS	NA	NA	NA	NA	NA	NA	NA	NA	NA	COAGULATION MODIFIERS	ANTICOAGULANTS	THROMBIN INHIBITORS	NA	NA	NA	NA	NA	NA	NA	NA	NA	NA	NA	NA	NA	NA	NA
d07162	FESOTERODINE	1	113	264	NA	NA	NA	NA	NA	NA	NA	NA	NA	NA	113	264	NA	NA	NA	NA	NA	NA	NA	NA	NA	NA	NA	NA	NA	NA	NA	NA	GENITOURINARY TRACT AGENTS	URINARY ANTISPASMODICS	NA	NA	NA	NA	NA	NA	NA	NA	NA	NA	GENITOURINARY TRACT AGENTS	URINARY ANTISPASMODICS	NA	NA	NA	NA	NA	NA	NA	NA	NA	NA	NA	NA	NA	NA	NA	NA
d07298	DIFLUPREDNATE OPHTHALMIC	1	133	147	165	NA	NA	NA	NA	NA	NA	NA	NA	NA	133	147	165	NA	NA	NA	NA	NA	NA	NA	NA	NA	NA	NA	NA	NA	NA	NA	TOPICAL AGENTS	OPHTHALMIC PREPARATIONS	OPHTHALMIC STEROIDS	NA	NA	NA	NA	NA	NA	NA	NA	NA	TOPICAL AGENTS	OPHTHALMIC PREPARATIONS	OPHTHALMIC STEROIDS	NA	NA	NA	NA	NA	NA	NA	NA	NA	NA	NA	NA	NA	NA	NA
d07300	CHLOPHEDIANOL; DEXCHLORPHENIRAMINE; PSE	2	122	132	NA	NA	NA	NA	NA	NA	NA	NA	NA	NA	122	123	NA	122	124	NA	122	127	NA	NA	NA	NA	NA	NA	NA	NA	NA	NA	RESPIRATORY AGENTS	UPPER RESPIRATORY COMBINATIONS	NA	NA	NA	NA	NA	NA	NA	NA	NA	NA	RESPIRATORY AGENTS	ANTIHISTAMINES	NA	RESPIRATORY AGENTS	ANTITUSSIVES	NA	RESPIRATORY AGENTS	DECONGESTANTS	NA	NA	NA	NA	NA	NA	NA	NA	NA	NA
d07348	GLYCOPYRROLATE TOPICAL	1	133	136	140	NA	NA	NA	NA	NA	NA	NA	NA	NA	133	136	140	NA	NA	NA	NA	NA	NA	NA	NA	NA	NA	NA	NA	NA	NA	NA	TOPICAL AGENTS	DERMATOLOGICAL AGENTS	MISCELLANEOUS TOPICAL AGENTS	NA	NA	NA	NA	NA	NA	NA	NA	NA	TOPICAL AGENTS	DERMATOLOGICAL AGENTS	MISCELLANEOUS TOPICAL AGENTS	NA	NA	NA	NA	NA	NA	NA	NA	NA	NA	NA	NA	NA	NA	NA
d07349	LACOSAMIDE	1	57	64	204	NA	NA	NA	NA	NA	NA	NA	NA	NA	57	64	204	NA	NA	NA	NA	NA	NA	NA	NA	NA	NA	NA	NA	NA	NA	NA	CENTRAL NERVOUS SYSTEM AGENTS	ANTICONVULSANTS	MISCELLANEOUS ANTICONVULSANTS	NA	NA	NA	NA	NA	NA	NA	NA	NA	CENTRAL NERVOUS SYSTEM AGENTS	ANTICONVULSANTS	MISCELLANEOUS ANTICONVULSANTS	NA	NA	NA	NA	NA	NA	NA	NA	NA	NA	NA	NA	NA	NA	NA
d07351	CARBETAPENTANE; PSEUDOEPHEDRINE; PYRILAMINE	2	122	132	NA	NA	NA	NA	NA	NA	NA	NA	NA	NA	57	67	70	122	123	NA	122	124	NA	122	127	NA	NA	NA	NA	NA	NA	NA	RESPIRATORY AGENTS	UPPER RESPIRATORY COMBINATIONS	NA	NA	NA	NA	NA	NA	NA	NA	NA	NA	CENTRAL NERVOUS SYSTEM AGENTS	ANXIOLYTICS, SEDATIVES, AND HYPNOTICS	MISCELLANEOUS ANXIOLYTICS, SEDATIVES AND HYPNOTICS	RESPIRATORY AGENTS	ANTIHISTAMINES	NA	RESPIRATORY AGENTS	ANTITUSSIVES	NA	RESPIRATORY AGENTS	DECONGESTANTS	NA	NA	NA	NA	NA	NA	NA
d07354	SILODOSIN	1	40	43	NA	NA	NA	NA	NA	NA	NA	NA	NA	NA	40	43	NA	NA	NA	NA	NA	NA	NA	NA	NA	NA	NA	NA	NA	NA	NA	NA	CARDIOVASCULAR AGENTS	ANTIADRENERGIC AGENTS, PERIPHERALLY ACTING	NA	NA	NA	NA	NA	NA	NA	NA	NA	NA	CARDIOVASCULAR AGENTS	ANTIADRENERGIC AGENTS, PERIPHERALLY ACTING	NA	NA	NA	NA	NA	NA	NA	NA	NA	NA	NA	NA	NA	NA	NA	NA
d07356	RIVAROXABAN	1	81	82	285	NA	NA	NA	NA	NA	NA	NA	NA	NA	81	82	285	NA	NA	NA	NA	NA	NA	NA	NA	NA	NA	NA	NA	NA	NA	NA	COAGULATION MODIFIERS	ANTICOAGULANTS	FACTOR XA INHIBITORS	NA	NA	NA	NA	NA	NA	NA	NA	NA	COAGULATION MODIFIERS	ANTICOAGULANTS	FACTOR XA INHIBITORS	NA	NA	NA	NA	NA	NA	NA	NA	NA	NA	NA	NA	NA	NA	NA
d07371	FENOFIBRIC ACID	1	358	19	241	NA	NA	NA	NA	NA	NA	NA	NA	NA	358	19	241	NA	NA	NA	NA	NA	NA	NA	NA	NA	NA	NA	NA	NA	NA	NA	METABOLIC AGENTS	ANTIHYPERLIPIDEMIC AGENTS	FIBRIC ACID DERIVATIVES	NA	NA	NA	NA	NA	NA	NA	NA	NA	METABOLIC AGENTS	ANTIHYPERLIPIDEMIC AGENTS	FIBRIC ACID DERIVATIVES	NA	NA	NA	NA	NA	NA	NA	NA	NA	NA	NA	NA	NA	NA	NA
d07374	BIMATOPROST TOPICAL OPHTHALMIC	1	133	136	140	NA	NA	NA	NA	NA	NA	NA	NA	NA	133	136	140	NA	NA	NA	NA	NA	NA	NA	NA	NA	NA	NA	NA	NA	NA	NA	TOPICAL AGENTS	DERMATOLOGICAL AGENTS	MISCELLANEOUS TOPICAL AGENTS	NA	NA	NA	NA	NA	NA	NA	NA	NA	TOPICAL AGENTS	DERMATOLOGICAL AGENTS	MISCELLANEOUS TOPICAL AGENTS	NA	NA	NA	NA	NA	NA	NA	NA	NA	NA	NA	NA	NA	NA	NA
d07382	ADAPALENE; BENZOYL PEROXIDE TOPICAL	2	133	136	143	NA	NA	NA	NA	NA	NA	NA	NA	NA	133	136	143	NA	NA	NA	NA	NA	NA	NA	NA	NA	NA	NA	NA	NA	NA	NA	TOPICAL AGENTS	DERMATOLOGICAL AGENTS	TOPICAL ACNE AGENTS	NA	NA	NA	NA	NA	NA	NA	NA	NA	TOPICAL AGENTS	DERMATOLOGICAL AGENTS	TOPICAL ACNE AGENTS	NA	NA	NA	NA	NA	NA	NA	NA	NA	NA	NA	NA	NA	NA	NA
d07395	DEXLANSOPRAZOLE	1	87	272	NA	NA	NA	NA	NA	NA	NA	NA	NA	NA	87	272	NA	NA	NA	NA	NA	NA	NA	NA	NA	NA	NA	NA	NA	NA	NA	NA	GASTROINTESTINAL AGENTS	PROTON PUMP INHIBITORS	NA	NA	NA	NA	NA	NA	NA	NA	NA	NA	GASTROINTESTINAL AGENTS	PROTON PUMP INHIBITORS	NA	NA	NA	NA	NA	NA	NA	NA	NA	NA	NA	NA	NA	NA	NA	NA
d07396	USTEKINUMAB	1	254	104	443	NA	NA	NA	NA	NA	NA	NA	NA	NA	254	104	443	NA	NA	NA	NA	NA	NA	NA	NA	NA	NA	NA	NA	NA	NA	NA	IMMUNOLOGIC AGENTS	IMMUNOSUPPRESSIVE AGENTS	INTERLEUKIN INHIBITORS	NA	NA	NA	NA	NA	NA	NA	NA	NA	IMMUNOLOGIC AGENTS	IMMUNOSUPPRESSIVE AGENTS	INTERLEUKIN INHIBITORS	NA	NA	NA	NA	NA	NA	NA	NA	NA	NA	NA	NA	NA	NA	NA
d07397	FEBUXOSTAT	1	358	289	NA	NA	NA	NA	NA	NA	NA	NA	NA	NA	358	289	NA	NA	NA	NA	NA	NA	NA	NA	NA	NA	NA	NA	NA	NA	NA	NA	METABOLIC AGENTS	ANTIHYPERURICEMIC AGENTS	NA	NA	NA	NA	NA	NA	NA	NA	NA	NA	METABOLIC AGENTS	ANTIHYPERURICEMIC AGENTS	NA	NA	NA	NA	NA	NA	NA	NA	NA	NA	NA	NA	NA	NA	NA	NA
d07409	PRASUGREL	1	81	83	211	NA	NA	NA	NA	NA	NA	NA	NA	NA	81	83	211	NA	NA	NA	NA	NA	NA	NA	NA	NA	NA	NA	NA	NA	NA	NA	COAGULATION MODIFIERS	ANTIPLATELET AGENTS	PLATELET AGGREGATION INHIBITORS	NA	NA	NA	NA	NA	NA	NA	NA	NA	COAGULATION MODIFIERS	ANTIPLATELET AGENTS	PLATELET AGGREGATION INHIBITORS	NA	NA	NA	NA	NA	NA	NA	NA	NA	NA	NA	NA	NA	NA	NA
d07435	GOLIMUMAB	1	254	104	442	NA	NA	NA	NA	NA	NA	NA	NA	NA	254	104	442	NA	NA	NA	NA	NA	NA	NA	NA	NA	NA	NA	NA	NA	NA	NA	IMMUNOLOGIC AGENTS	IMMUNOSUPPRESSIVE AGENTS	TNF ALPHA INHIBITORS	NA	NA	NA	NA	NA	NA	NA	NA	NA	IMMUNOLOGIC AGENTS	IMMUNOSUPPRESSIVE AGENTS	TNF ALPHA INHIBITORS	NA	NA	NA	NA	NA	NA	NA	NA	NA	NA	NA	NA	NA	NA	NA
d07440	AMLODIPINE; HYDROCHLOROTHIAZIDE; VALSARTAN	2	40	55	470	NA	NA	NA	NA	NA	NA	NA	NA	NA	40	48	NA	40	49	156	40	56	NA	NA	NA	NA	NA	NA	NA	NA	NA	NA	CARDIOVASCULAR AGENTS	ANTIHYPERTENSIVE COMBINATIONS	MISCELLANEOUS ANTIHYPERTENSIVE COMBINATIONS	NA	NA	NA	NA	NA	NA	NA	NA	NA	CARDIOVASCULAR AGENTS	CALCIUM CHANNEL BLOCKING AGENTS	NA	CARDIOVASCULAR AGENTS	DIURETICS	THIAZIDE AND THIAZIDE-LIKE DIURETICS	CARDIOVASCULAR AGENTS	ANGIOTENSIN II INHIBITORS	NA	NA	NA	NA	NA	NA	NA	NA	NA	NA
d07441	ILOPERIDONE	1	242	251	341	NA	NA	NA	NA	NA	NA	NA	NA	NA	242	251	341	NA	NA	NA	NA	NA	NA	NA	NA	NA	NA	NA	NA	NA	NA	NA	PSYCHOTHERAPEUTIC AGENTS	ANTIPSYCHOTICS	ATYPICAL ANTIPSYCHOTICS	NA	NA	NA	NA	NA	NA	NA	NA	NA	PSYCHOTHERAPEUTIC AGENTS	ANTIPSYCHOTICS	ATYPICAL ANTIPSYCHOTICS	NA	NA	NA	NA	NA	NA	NA	NA	NA	NA	NA	NA	NA	NA	NA
d07448	BESIFLOXACIN OPHTHALMIC	1	133	147	163	NA	NA	NA	NA	NA	NA	NA	NA	NA	133	147	163	NA	NA	NA	NA	NA	NA	NA	NA	NA	NA	NA	NA	NA	NA	NA	TOPICAL AGENTS	OPHTHALMIC PREPARATIONS	OPHTHALMIC ANTI-INFECTIVES	NA	NA	NA	NA	NA	NA	NA	NA	NA	TOPICAL AGENTS	OPHTHALMIC PREPARATIONS	OPHTHALMIC ANTI-INFECTIVES	NA	NA	NA	NA	NA	NA	NA	NA	NA	NA	NA	NA	NA	NA	NA
d07453	TAPENTADOL	1	57	58	60	NA	NA	NA	NA	NA	NA	NA	NA	NA	57	58	60	NA	NA	NA	NA	NA	NA	NA	NA	NA	NA	NA	NA	NA	NA	NA	CENTRAL NERVOUS SYSTEM AGENTS	ANALGESICS	NARCOTIC ANALGESICS	NA	NA	NA	NA	NA	NA	NA	NA	NA	CENTRAL NERVOUS SYSTEM AGENTS	ANALGESICS	NARCOTIC ANALGESICS	NA	NA	NA	NA	NA	NA	NA	NA	NA	NA	NA	NA	NA	NA	NA
d07458	DRONEDARONE	1	40	46	387	NA	NA	NA	NA	NA	NA	NA	NA	NA	40	46	387	NA	NA	NA	NA	NA	NA	NA	NA	NA	NA	NA	NA	NA	NA	NA	CARDIOVASCULAR AGENTS	ANTIARRHYTHMIC AGENTS	GROUP III ANTIARRHYTHMICS	NA	NA	NA	NA	NA	NA	NA	NA	NA	CARDIOVASCULAR AGENTS	ANTIARRHYTHMIC AGENTS	GROUP III ANTIARRHYTHMICS	NA	NA	NA	NA	NA	NA	NA	NA	NA	NA	NA	NA	NA	NA	NA
d07466	LIRAGLUTIDE	1	358	99	373	NA	NA	NA	NA	NA	NA	NA	NA	NA	358	99	373	NA	NA	NA	NA	NA	NA	NA	NA	NA	NA	NA	NA	NA	NA	NA	METABOLIC AGENTS	ANTIDIABETIC AGENTS	GLP-1 RECEPTOR AGONISTS	NA	NA	NA	NA	NA	NA	NA	NA	NA	METABOLIC AGENTS	ANTIDIABETIC AGENTS	GLP-1 RECEPTOR AGONISTS	NA	NA	NA	NA	NA	NA	NA	NA	NA	NA	NA	NA	NA	NA	NA
d07467	SAXAGLIPTIN	1	358	99	371	NA	NA	NA	NA	NA	NA	NA	NA	NA	358	99	371	NA	NA	NA	NA	NA	NA	NA	NA	NA	NA	NA	NA	NA	NA	NA	METABOLIC AGENTS	ANTIDIABETIC AGENTS	DIPEPTIDYL PEPTIDASE 4 INHIBITORS	NA	NA	NA	NA	NA	NA	NA	NA	NA	METABOLIC AGENTS	ANTIDIABETIC AGENTS	DIPEPTIDYL PEPTIDASE 4 INHIBITORS	NA	NA	NA	NA	NA	NA	NA	NA	NA	NA	NA	NA	NA	NA	NA
d07473	ASENAPINE	1	242	251	341	NA	NA	NA	NA	NA	NA	NA	NA	NA	242	251	341	NA	NA	NA	NA	NA	NA	NA	NA	NA	NA	NA	NA	NA	NA	NA	PSYCHOTHERAPEUTIC AGENTS	ANTIPSYCHOTICS	ATYPICAL ANTIPSYCHOTICS	NA	NA	NA	NA	NA	NA	NA	NA	NA	PSYCHOTHERAPEUTIC AGENTS	ANTIPSYCHOTICS	ATYPICAL ANTIPSYCHOTICS	NA	NA	NA	NA	NA	NA	NA	NA	NA	NA	NA	NA	NA	NA	NA
d07478	TAFLUPROST OPHTHALMIC	1	133	147	164	NA	NA	NA	NA	NA	NA	NA	NA	NA	133	147	164	NA	NA	NA	NA	NA	NA	NA	NA	NA	NA	NA	NA	NA	NA	NA	TOPICAL AGENTS	OPHTHALMIC PREPARATIONS	OPHTHALMIC GLAUCOMA AGENTS	NA	NA	NA	NA	NA	NA	NA	NA	NA	TOPICAL AGENTS	OPHTHALMIC PREPARATIONS	OPHTHALMIC GLAUCOMA AGENTS	NA	NA	NA	NA	NA	NA	NA	NA	NA	NA	NA	NA	NA	NA	NA
d07482	BEPOTASTINE OPHTHALMIC	1	133	147	267	NA	NA	NA	NA	NA	NA	NA	NA	NA	133	147	267	NA	NA	NA	NA	NA	NA	NA	NA	NA	NA	NA	NA	NA	NA	NA	TOPICAL AGENTS	OPHTHALMIC PREPARATIONS	OPHTHALMIC ANTIHISTAMINES AND DECONGESTANTS	NA	NA	NA	NA	NA	NA	NA	NA	NA	TOPICAL AGENTS	OPHTHALMIC PREPARATIONS	OPHTHALMIC ANTIHISTAMINES AND DECONGESTANTS	NA	NA	NA	NA	NA	NA	NA	NA	NA	NA	NA	NA	NA	NA	NA
d07486	ALISKIREN; VALSARTAN	2	40	55	470	NA	NA	NA	NA	NA	NA	NA	NA	NA	40	56	NA	40	342	NA	NA	NA	NA	NA	NA	NA	NA	NA	NA	NA	NA	NA	CARDIOVASCULAR AGENTS	ANTIHYPERTENSIVE COMBINATIONS	MISCELLANEOUS ANTIHYPERTENSIVE COMBINATIONS	NA	NA	NA	NA	NA	NA	NA	NA	NA	CARDIOVASCULAR AGENTS	ANGIOTENSIN II INHIBITORS	NA	CARDIOVASCULAR AGENTS	RENIN INHIBITORS	NA	NA	NA	NA	NA	NA	NA	NA	NA	NA	NA	NA	NA
d07496	TOCILIZUMAB	1	254	104	443	NA	NA	NA	NA	NA	NA	NA	NA	NA	254	104	443	NA	NA	NA	NA	NA	NA	NA	NA	NA	NA	NA	NA	NA	NA	NA	IMMUNOLOGIC AGENTS	IMMUNOSUPPRESSIVE AGENTS	INTERLEUKIN INHIBITORS	NA	NA	NA	NA	NA	NA	NA	NA	NA	IMMUNOLOGIC AGENTS	IMMUNOSUPPRESSIVE AGENTS	INTERLEUKIN INHIBITORS	NA	NA	NA	NA	NA	NA	NA	NA	NA	NA	NA	NA	NA	NA	NA
d07498	AMLODIPINE; TELMISARTAN	2	40	55	479	NA	NA	NA	NA	NA	NA	NA	NA	NA	40	48	NA	40	56	NA	NA	NA	NA	NA	NA	NA	NA	NA	NA	NA	NA	NA	CARDIOVASCULAR AGENTS	ANTIHYPERTENSIVE COMBINATIONS	ANGIOTENSIN II INHIBITORS WITH CALCIUM CHANNEL BLOCKERS	NA	NA	NA	NA	NA	NA	NA	NA	NA	CARDIOVASCULAR AGENTS	CALCIUM CHANNEL BLOCKING AGENTS	NA	CARDIOVASCULAR AGENTS	ANGIOTENSIN II INHIBITORS	NA	NA	NA	NA	NA	NA	NA	NA	NA	NA	NA	NA	NA
d07499	PAZOPANIB	1	20	402	NA	NA	NA	NA	NA	NA	NA	NA	NA	NA	20	402	NA	NA	NA	NA	NA	NA	NA	NA	NA	NA	NA	NA	NA	NA	NA	NA	ANTINEOPLASTICS	VEGF/VEGFR INHIBITORS	NA	NA	NA	NA	NA	NA	NA	NA	NA	NA	ANTINEOPLASTICS	VEGF/VEGFR INHIBITORS	NA	NA	NA	NA	NA	NA	NA	NA	NA	NA	NA	NA	NA	NA	NA	NA
d07507	ESLICARBAZEPINE	1	57	64	311	NA	NA	NA	NA	NA	NA	NA	NA	NA	57	64	311	NA	NA	NA	NA	NA	NA	NA	NA	NA	NA	NA	NA	NA	NA	NA	CENTRAL NERVOUS SYSTEM AGENTS	ANTICONVULSANTS	DIBENZAZEPINE ANTICONVULSANTS	NA	NA	NA	NA	NA	NA	NA	NA	NA	CENTRAL NERVOUS SYSTEM AGENTS	ANTICONVULSANTS	DIBENZAZEPINE ANTICONVULSANTS	NA	NA	NA	NA	NA	NA	NA	NA	NA	NA	NA	NA	NA	NA	NA
d07533	AMLODIPINE; PERINDOPRIL	2	40	55	476	NA	NA	NA	NA	NA	NA	NA	NA	NA	40	42	NA	40	48	NA	NA	NA	NA	NA	NA	NA	NA	NA	NA	NA	NA	NA	CARDIOVASCULAR AGENTS	ANTIHYPERTENSIVE COMBINATIONS	ACE INHIBITORS WITH CALCIUM CHANNEL BLOCKING AGENTS	NA	NA	NA	NA	NA	NA	NA	NA	NA	CARDIOVASCULAR AGENTS	ANGIOTENSIN CONVERTING ENZYME (ACE) INHIBITORS	NA	CARDIOVASCULAR AGENTS	CALCIUM CHANNEL BLOCKING AGENTS	NA	NA	NA	NA	NA	NA	NA	NA	NA	NA	NA	NA	NA
d07546	DALFAMPRIDINE	1	57	80	NA	NA	NA	NA	NA	NA	NA	NA	NA	NA	57	80	NA	NA	NA	NA	NA	NA	NA	NA	NA	NA	NA	NA	NA	NA	NA	NA	CENTRAL NERVOUS SYSTEM AGENTS	MISCELLANEOUS CENTRAL NERVOUS SYSTEM AGENTS	NA	NA	NA	NA	NA	NA	NA	NA	NA	NA	CENTRAL NERVOUS SYSTEM AGENTS	MISCELLANEOUS CENTRAL NERVOUS SYSTEM AGENTS	NA	NA	NA	NA	NA	NA	NA	NA	NA	NA	NA	NA	NA	NA	NA	NA
d07631	ESOMEPRAZOLE; NAPROXEN	2	57	58	61	NA	NA	NA	NA	NA	NA	NA	NA	NA	57	58	61	87	272	NA	NA	NA	NA	NA	NA	NA	NA	NA	NA	NA	NA	NA	CENTRAL NERVOUS SYSTEM AGENTS	ANALGESICS	NONSTEROIDAL ANTI-INFLAMMATORY AGENTS	NA	NA	NA	NA	NA	NA	NA	NA	NA	CENTRAL NERVOUS SYSTEM AGENTS	ANALGESICS	NONSTEROIDAL ANTI-INFLAMMATORY AGENTS	GASTROINTESTINAL AGENTS	PROTON PUMP INHIBITORS	NA	NA	NA	NA	NA	NA	NA	NA	NA	NA	NA	NA	NA
d07634	DUTASTERIDE; TAMSULOSIN	2	40	43	NA	97	288	NA	NA	NA	NA	NA	NA	NA	40	43	NA	97	288	NA	NA	NA	NA	NA	NA	NA	NA	NA	NA	NA	NA	NA	CARDIOVASCULAR AGENTS	ANTIADRENERGIC AGENTS, PERIPHERALLY ACTING	NA	HORMONES/HORMONE MODIFIERS	5-ALPHA-REDUCTASE INHIBITORS	NA	NA	NA	NA	NA	NA	NA	CARDIOVASCULAR AGENTS	ANTIADRENERGIC AGENTS, PERIPHERALLY ACTING	NA	HORMONES/HORMONE MODIFIERS	5-ALPHA-REDUCTASE INHIBITORS	NA	NA	NA	NA	NA	NA	NA	NA	NA	NA	NA	NA	NA
d07637	PITAVASTATIN	1	358	19	173	NA	NA	NA	NA	NA	NA	NA	NA	NA	358	19	173	NA	NA	NA	NA	NA	NA	NA	NA	NA	NA	NA	NA	NA	NA	NA	METABOLIC AGENTS	ANTIHYPERLIPIDEMIC AGENTS	HMG-COA REDUCTASE INHIBITORS (STATINS)	NA	NA	NA	NA	NA	NA	NA	NA	NA	METABOLIC AGENTS	ANTIHYPERLIPIDEMIC AGENTS	HMG-COA REDUCTASE INHIBITORS (STATINS)	NA	NA	NA	NA	NA	NA	NA	NA	NA	NA	NA	NA	NA	NA	NA
d07638	SIPULEUCEL-T	1	254	437	440	NA	NA	NA	NA	NA	NA	NA	NA	NA	254	437	440	NA	NA	NA	NA	NA	NA	NA	NA	NA	NA	NA	NA	NA	NA	NA	IMMUNOLOGIC AGENTS	IMMUNOSTIMULANTS	THERAPEUTIC VACCINES	NA	NA	NA	NA	NA	NA	NA	NA	NA	IMMUNOLOGIC AGENTS	IMMUNOSTIMULANTS	THERAPEUTIC VACCINES	NA	NA	NA	NA	NA	NA	NA	NA	NA	NA	NA	NA	NA	NA	NA
d07640	DENOSUMAB	1	358	409	415	NA	NA	NA	NA	NA	NA	NA	NA	NA	358	409	415	NA	NA	NA	NA	NA	NA	NA	NA	NA	NA	NA	NA	NA	NA	NA	METABOLIC AGENTS	BONE RESORPTION INHIBITORS	MISCELLANEOUS BONE RESORPTION INHIBITORS	NA	NA	NA	NA	NA	NA	NA	NA	NA	METABOLIC AGENTS	BONE RESORPTION INHIBITORS	MISCELLANEOUS BONE RESORPTION INHIBITORS	NA	NA	NA	NA	NA	NA	NA	NA	NA	NA	NA	NA	NA	NA	NA
d07645	ONABOTULINUMTOXINA	1	57	73	178	NA	NA	NA	NA	NA	NA	NA	NA	NA	57	73	178	NA	NA	NA	NA	NA	NA	NA	NA	NA	NA	NA	NA	NA	NA	NA	CENTRAL NERVOUS SYSTEM AGENTS	MUSCLE RELAXANTS	SKELETAL MUSCLE RELAXANTS	NA	NA	NA	NA	NA	NA	NA	NA	NA	CENTRAL NERVOUS SYSTEM AGENTS	MUSCLE RELAXANTS	SKELETAL MUSCLE RELAXANTS	NA	NA	NA	NA	NA	NA	NA	NA	NA	NA	NA	NA	NA	NA	NA
d07651	INDACATEROL	1	122	125	180	NA	NA	NA	NA	NA	NA	NA	NA	NA	122	125	180	NA	NA	NA	NA	NA	NA	NA	NA	NA	NA	NA	NA	NA	NA	NA	RESPIRATORY AGENTS	BRONCHODILATORS	ADRENERGIC BRONCHODILATORS	NA	NA	NA	NA	NA	NA	NA	NA	NA	RESPIRATORY AGENTS	BRONCHODILATORS	ADRENERGIC BRONCHODILATORS	NA	NA	NA	NA	NA	NA	NA	NA	NA	NA	NA	NA	NA	NA	NA
d07660	FORMOTEROL; MOMETASONE	2	122	125	181	NA	NA	NA	NA	NA	NA	NA	NA	NA	122	125	180	122	130	296	NA	NA	NA	NA	NA	NA	NA	NA	NA	NA	NA	NA	RESPIRATORY AGENTS	BRONCHODILATORS	BRONCHODILATOR COMBINATIONS	NA	NA	NA	NA	NA	NA	NA	NA	NA	RESPIRATORY AGENTS	BRONCHODILATORS	ADRENERGIC BRONCHODILATORS	RESPIRATORY AGENTS	RESPIRATORY INHALANT PRODUCTS	INHALED CORTICOSTEROIDS	NA	NA	NA	NA	NA	NA	NA	NA	NA	NA	NA	NA
d07668	AMLODIPINE; HYDROCHLOROTHIAZIDE; OLMESARTAN	2	40	55	470	NA	NA	NA	NA	NA	NA	NA	NA	NA	40	48	NA	40	49	156	40	56	NA	NA	NA	NA	NA	NA	NA	NA	NA	NA	CARDIOVASCULAR AGENTS	ANTIHYPERTENSIVE COMBINATIONS	MISCELLANEOUS ANTIHYPERTENSIVE COMBINATIONS	NA	NA	NA	NA	NA	NA	NA	NA	NA	CARDIOVASCULAR AGENTS	CALCIUM CHANNEL BLOCKING AGENTS	NA	CARDIOVASCULAR AGENTS	DIURETICS	THIAZIDE AND THIAZIDE-LIKE DIURETICS	CARDIOVASCULAR AGENTS	ANGIOTENSIN II INHIBITORS	NA	NA	NA	NA	NA	NA	NA	NA	NA	NA
d07670	ALCAFTADINE OPHTHALMIC	1	133	147	267	NA	NA	NA	NA	NA	NA	NA	NA	NA	133	147	267	NA	NA	NA	NA	NA	NA	NA	NA	NA	NA	NA	NA	NA	NA	NA	TOPICAL AGENTS	OPHTHALMIC PREPARATIONS	OPHTHALMIC ANTIHISTAMINES AND DECONGESTANTS	NA	NA	NA	NA	NA	NA	NA	NA	NA	TOPICAL AGENTS	OPHTHALMIC PREPARATIONS	OPHTHALMIC ANTIHISTAMINES AND DECONGESTANTS	NA	NA	NA	NA	NA	NA	NA	NA	NA	NA	NA	NA	NA	NA	NA
d07684	ROFLUMILAST	1	122	435	NA	NA	NA	NA	NA	NA	NA	NA	NA	NA	122	435	NA	NA	NA	NA	NA	NA	NA	NA	NA	NA	NA	NA	NA	NA	NA	NA	RESPIRATORY AGENTS	SELECTIVE PHOSPHODIESTERASE-4 INHIBITORS	NA	NA	NA	NA	NA	NA	NA	NA	NA	NA	RESPIRATORY AGENTS	SELECTIVE PHOSPHODIESTERASE-4 INHIBITORS	NA	NA	NA	NA	NA	NA	NA	NA	NA	NA	NA	NA	NA	NA	NA	NA
d07686	CARBOXYMETHYLCELLULOSE; SODIUM HYALURONATE	2	133	136	140	NA	NA	NA	NA	NA	NA	NA	NA	NA	105	284	NA	133	136	140	NA	NA	NA	NA	NA	NA	NA	NA	NA	NA	NA	NA	TOPICAL AGENTS	DERMATOLOGICAL AGENTS	MISCELLANEOUS TOPICAL AGENTS	NA	NA	NA	NA	NA	NA	NA	NA	NA	MISCELLANEOUS AGENTS	VISCOSUPPLEMENTATION AGENTS	NA	TOPICAL AGENTS	DERMATOLOGICAL AGENTS	MISCELLANEOUS TOPICAL AGENTS	NA	NA	NA	NA	NA	NA	NA	NA	NA	NA	NA	NA
d07692	FINGOLIMOD	1	254	104	444	NA	NA	NA	NA	NA	NA	NA	NA	NA	254	104	444	NA	NA	NA	NA	NA	NA	NA	NA	NA	NA	NA	NA	NA	NA	NA	IMMUNOLOGIC AGENTS	IMMUNOSUPPRESSIVE AGENTS	SELECTIVE IMMUNOSUPPRESSANTS	NA	NA	NA	NA	NA	NA	NA	NA	NA	IMMUNOLOGIC AGENTS	IMMUNOSUPPRESSIVE AGENTS	SELECTIVE IMMUNOSUPPRESSANTS	NA	NA	NA	NA	NA	NA	NA	NA	NA	NA	NA	NA	NA	NA	NA
d07697	DROSPIRENONE; ETHINYL ESTRADIOL; LEVOMEFOLATE	2	97	101	102	NA	NA	NA	NA	NA	NA	NA	NA	NA	97	101	183	97	101	185	115	119	NA	NA	NA	NA	NA	NA	NA	NA	NA	NA	HORMONES/HORMONE MODIFIERS	SEX HORMONES	CONTRACEPTIVES	NA	NA	NA	NA	NA	NA	NA	NA	NA	HORMONES/HORMONE MODIFIERS	SEX HORMONES	ESTROGENS	HORMONES/HORMONE MODIFIERS	SEX HORMONES	PROGESTINS	NUTRITIONAL PRODUCTS	VITAMINS	NA	NA	NA	NA	NA	NA	NA	NA	NA	NA
d07705	LURASIDONE	1	242	251	341	NA	NA	NA	NA	NA	NA	NA	NA	NA	242	251	341	NA	NA	NA	NA	NA	NA	NA	NA	NA	NA	NA	NA	NA	NA	NA	PSYCHOTHERAPEUTIC AGENTS	ANTIPSYCHOTICS	ATYPICAL ANTIPSYCHOTICS	NA	NA	NA	NA	NA	NA	NA	NA	NA	PSYCHOTHERAPEUTIC AGENTS	ANTIPSYCHOTICS	ATYPICAL ANTIPSYCHOTICS	NA	NA	NA	NA	NA	NA	NA	NA	NA	NA	NA	NA	NA	NA	NA
d07707	DEXTROMETHORPHAN; QUINIDINE	2	57	80	NA	NA	NA	NA	NA	NA	NA	NA	NA	NA	40	46	385	122	124	NA	NA	NA	NA	NA	NA	NA	NA	NA	NA	NA	NA	NA	CENTRAL NERVOUS SYSTEM AGENTS	MISCELLANEOUS CENTRAL NERVOUS SYSTEM AGENTS	NA	NA	NA	NA	NA	NA	NA	NA	NA	NA	CARDIOVASCULAR AGENTS	ANTIARRHYTHMIC AGENTS	GROUP I ANTIARRHYTHMICS	RESPIRATORY AGENTS	ANTITUSSIVES	NA	NA	NA	NA	NA	NA	NA	NA	NA	NA	NA	NA	NA
d07709	METFORMIN; SAXAGLIPTIN	2	358	99	314	NA	NA	NA	NA	NA	NA	NA	NA	NA	358	99	214	358	99	371	NA	NA	NA	NA	NA	NA	NA	NA	NA	NA	NA	NA	METABOLIC AGENTS	ANTIDIABETIC AGENTS	ANTIDIABETIC COMBINATIONS	NA	NA	NA	NA	NA	NA	NA	NA	NA	METABOLIC AGENTS	ANTIDIABETIC AGENTS	BIGUANIDES	METABOLIC AGENTS	ANTIDIABETIC AGENTS	DIPEPTIDYL PEPTIDASE 4 INHIBITORS	NA	NA	NA	NA	NA	NA	NA	NA	NA	NA	NA	NA
d07721	TICAGRELOR	1	81	83	211	NA	NA	NA	NA	NA	NA	NA	NA	NA	81	83	211	NA	NA	NA	NA	NA	NA	NA	NA	NA	NA	NA	NA	NA	NA	NA	COAGULATION MODIFIERS	ANTIPLATELET AGENTS	PLATELET AGGREGATION INHIBITORS	NA	NA	NA	NA	NA	NA	NA	NA	NA	COAGULATION MODIFIERS	ANTIPLATELET AGENTS	PLATELET AGGREGATION INHIBITORS	NA	NA	NA	NA	NA	NA	NA	NA	NA	NA	NA	NA	NA	NA	NA
d07726	HYOSCYAMINE; METHENAM; M-BLUE; SODIUM BIPHOSPHATE	2	113	264	NA	NA	NA	NA	NA	NA	NA	NA	NA	NA	1	17	NA	87	95	NA	87	355	89	105	106	NA	331	112	464	NA	NA	NA	GENITOURINARY TRACT AGENTS	URINARY ANTISPASMODICS	NA	NA	NA	NA	NA	NA	NA	NA	NA	NA	ANTI-INFECTIVES	URINARY ANTI-INFECTIVES	NA	GASTROINTESTINAL AGENTS	LAXATIVES	NA	GASTROINTESTINAL AGENTS	FUNCTIONAL BOWEL DISORDER AGENTS	ANTICHOLINERGICS/ANTISPASMODICS	MISCELLANEOUS AGENTS	ANTIDOTES	NA	RADIOLOGIC AGENTS	RADIOCONTRAST AGENTS	MISCELLANEOUS DIAGNOSTIC DYES	NA	NA	NA
d07730	PENICILLIN V POTASSIUM	1	1	13	226	NA	NA	NA	NA	NA	NA	NA	NA	NA	1	13	226	NA	NA	NA	NA	NA	NA	NA	NA	NA	NA	NA	NA	NA	NA	NA	ANTI-INFECTIVES	PENICILLINS	NATURAL PENICILLINS	NA	NA	NA	NA	NA	NA	NA	NA	NA	ANTI-INFECTIVES	PENICILLINS	NATURAL PENICILLINS	NA	NA	NA	NA	NA	NA	NA	NA	NA	NA	NA	NA	NA	NA	NA
d07740	VILAZODONE	1	242	249	76	NA	NA	NA	NA	NA	NA	NA	NA	NA	242	249	76	NA	NA	NA	NA	NA	NA	NA	NA	NA	NA	NA	NA	NA	NA	NA	PSYCHOTHERAPEUTIC AGENTS	ANTIDEPRESSANTS	MISCELLANEOUS ANTIDEPRESSANTS	NA	NA	NA	NA	NA	NA	NA	NA	NA	PSYCHOTHERAPEUTIC AGENTS	ANTIDEPRESSANTS	MISCELLANEOUS ANTIDEPRESSANTS	NA	NA	NA	NA	NA	NA	NA	NA	NA	NA	NA	NA	NA	NA	NA
d07754	AZILSARTAN	1	40	56	NA	NA	NA	NA	NA	NA	NA	NA	NA	NA	40	56	NA	NA	NA	NA	NA	NA	NA	NA	NA	NA	NA	NA	NA	NA	NA	NA	CARDIOVASCULAR AGENTS	ANGIOTENSIN II INHIBITORS	NA	NA	NA	NA	NA	NA	NA	NA	NA	NA	CARDIOVASCULAR AGENTS	ANGIOTENSIN II INHIBITORS	NA	NA	NA	NA	NA	NA	NA	NA	NA	NA	NA	NA	NA	NA	NA	NA
d07764	FAMOTIDINE; IBUPROFEN	2	57	58	61	NA	NA	NA	NA	NA	NA	NA	NA	NA	57	58	61	87	94	NA	NA	NA	NA	NA	NA	NA	NA	NA	NA	NA	NA	NA	CENTRAL NERVOUS SYSTEM AGENTS	ANALGESICS	NONSTEROIDAL ANTI-INFLAMMATORY AGENTS	NA	NA	NA	NA	NA	NA	NA	NA	NA	CENTRAL NERVOUS SYSTEM AGENTS	ANALGESICS	NONSTEROIDAL ANTI-INFLAMMATORY AGENTS	GASTROINTESTINAL AGENTS	H2 ANTAGONISTS	NA	NA	NA	NA	NA	NA	NA	NA	NA	NA	NA	NA	NA
d07766	ABIRATERONE	1	20	25	NA	NA	NA	NA	NA	NA	NA	NA	NA	NA	20	25	NA	NA	NA	NA	NA	NA	NA	NA	NA	NA	NA	NA	NA	NA	NA	NA	ANTINEOPLASTICS	MISCELLANEOUS ANTINEOPLASTICS	NA	NA	NA	NA	NA	NA	NA	NA	NA	NA	ANTINEOPLASTICS	MISCELLANEOUS ANTINEOPLASTICS	NA	NA	NA	NA	NA	NA	NA	NA	NA	NA	NA	NA	NA	NA	NA	NA
d07767	LINAGLIPTIN	1	358	99	371	NA	NA	NA	NA	NA	NA	NA	NA	NA	358	99	371	NA	NA	NA	NA	NA	NA	NA	NA	NA	NA	NA	NA	NA	NA	NA	METABOLIC AGENTS	ANTIDIABETIC AGENTS	DIPEPTIDYL PEPTIDASE 4 INHIBITORS	NA	NA	NA	NA	NA	NA	NA	NA	NA	METABOLIC AGENTS	ANTIDIABETIC AGENTS	DIPEPTIDYL PEPTIDASE 4 INHIBITORS	NA	NA	NA	NA	NA	NA	NA	NA	NA	NA	NA	NA	NA	NA	NA
d07796	EMTRICITABINE; RILPIVIRINE; TENOFOVIR	2	1	7	327	NA	NA	NA	NA	NA	NA	NA	NA	NA	1	7	176	1	7	227	NA	NA	NA	NA	NA	NA	NA	NA	NA	NA	NA	NA	ANTI-INFECTIVES	ANTIVIRAL AGENTS	ANTIVIRAL COMBINATIONS	NA	NA	NA	NA	NA	NA	NA	NA	NA	ANTI-INFECTIVES	ANTIVIRAL AGENTS	NRTIS	ANTI-INFECTIVES	ANTIVIRAL AGENTS	NNRTIS	NA	NA	NA	NA	NA	NA	NA	NA	NA	NA	NA	NA
d07804	APIXABAN	1	81	82	285	NA	NA	NA	NA	NA	NA	NA	NA	NA	81	82	285	NA	NA	NA	NA	NA	NA	NA	NA	NA	NA	NA	NA	NA	NA	NA	COAGULATION MODIFIERS	ANTICOAGULANTS	FACTOR XA INHIBITORS	NA	NA	NA	NA	NA	NA	NA	NA	NA	COAGULATION MODIFIERS	ANTICOAGULANTS	FACTOR XA INHIBITORS	NA	NA	NA	NA	NA	NA	NA	NA	NA	NA	NA	NA	NA	NA	NA
d07805	SIMVASTATIN; SITAGLIPTIN	2	358	19	317	358	99	314	NA	NA	NA	NA	NA	NA	358	19	173	358	99	371	NA	NA	NA	NA	NA	NA	NA	NA	NA	NA	NA	NA	METABOLIC AGENTS	ANTIHYPERLIPIDEMIC AGENTS	ANTIHYPERLIPIDEMIC COMBINATIONS	METABOLIC AGENTS	ANTIDIABETIC AGENTS	ANTIDIABETIC COMBINATIONS	NA	NA	NA	NA	NA	NA	METABOLIC AGENTS	ANTIHYPERLIPIDEMIC AGENTS	HMG-COA REDUCTASE INHIBITORS (STATINS)	METABOLIC AGENTS	ANTIDIABETIC AGENTS	DIPEPTIDYL PEPTIDASE 4 INHIBITORS	NA	NA	NA	NA	NA	NA	NA	NA	NA	NA	NA	NA
d07812	RUXOLITINIB	1	20	397	NA	NA	NA	NA	NA	NA	NA	NA	NA	NA	20	397	NA	NA	NA	NA	NA	NA	NA	NA	NA	NA	NA	NA	NA	NA	NA	NA	ANTINEOPLASTICS	MULTIKINASE INHIBITORS	NA	NA	NA	NA	NA	NA	NA	NA	NA	NA	ANTINEOPLASTICS	MULTIKINASE INHIBITORS	NA	NA	NA	NA	NA	NA	NA	NA	NA	NA	NA	NA	NA	NA	NA	NA
d07815	AFLIBERCEPT OPHTHALMIC	1	133	147	353	NA	NA	NA	NA	NA	NA	NA	NA	NA	133	147	353	NA	NA	NA	NA	NA	NA	NA	NA	NA	NA	NA	NA	NA	NA	NA	TOPICAL AGENTS	OPHTHALMIC PREPARATIONS	ANTI-ANGIOGENIC OPHTHALMIC AGENTS	NA	NA	NA	NA	NA	NA	NA	NA	NA	TOPICAL AGENTS	OPHTHALMIC PREPARATIONS	ANTI-ANGIOGENIC OPHTHALMIC AGENTS	NA	NA	NA	NA	NA	NA	NA	NA	NA	NA	NA	NA	NA	NA	NA
d07818	AZILSARTAN; CHLORTHALIDONE	2	40	55	473	NA	NA	NA	NA	NA	NA	NA	NA	NA	40	49	156	40	56	NA	NA	NA	NA	NA	NA	NA	NA	NA	NA	NA	NA	NA	CARDIOVASCULAR AGENTS	ANTIHYPERTENSIVE COMBINATIONS	ANGIOTENSIN II INHIBITORS WITH THIAZIDES	NA	NA	NA	NA	NA	NA	NA	NA	NA	CARDIOVASCULAR AGENTS	DIURETICS	THIAZIDE AND THIAZIDE-LIKE DIURETICS	CARDIOVASCULAR AGENTS	ANGIOTENSIN II INHIBITORS	NA	NA	NA	NA	NA	NA	NA	NA	NA	NA	NA	NA	NA
d07825	LINAGLIPTIN; METFORMIN	2	358	99	314	NA	NA	NA	NA	NA	NA	NA	NA	NA	358	99	214	358	99	371	NA	NA	NA	NA	NA	NA	NA	NA	NA	NA	NA	NA	METABOLIC AGENTS	ANTIDIABETIC AGENTS	ANTIDIABETIC COMBINATIONS	NA	NA	NA	NA	NA	NA	NA	NA	NA	METABOLIC AGENTS	ANTIDIABETIC AGENTS	BIGUANIDES	METABOLIC AGENTS	ANTIDIABETIC AGENTS	DIPEPTIDYL PEPTIDASE 4 INHIBITORS	NA	NA	NA	NA	NA	NA	NA	NA	NA	NA	NA	NA
d07842	IVERMECTIN TOPICAL	1	133	136	137	133	136	461	NA	NA	NA	NA	NA	NA	133	136	137	133	136	461	NA	NA	NA	NA	NA	NA	NA	NA	NA	NA	NA	NA	TOPICAL AGENTS	DERMATOLOGICAL AGENTS	TOPICAL ANTI-INFECTIVES	TOPICAL AGENTS	DERMATOLOGICAL AGENTS	TOPICAL ANTI-ROSACEA AGENTS	NA	NA	NA	NA	NA	NA	TOPICAL AGENTS	DERMATOLOGICAL AGENTS	TOPICAL ANTI-INFECTIVES	TOPICAL AGENTS	DERMATOLOGICAL AGENTS	TOPICAL ANTI-ROSACEA AGENTS	NA	NA	NA	NA	NA	NA	NA	NA	NA	NA	NA	NA
d07868	AZELASTINE; FLUTICASONE NASAL	2	133	247	245	133	247	246	NA	NA	NA	NA	NA	NA	133	247	245	133	247	246	NA	NA	NA	NA	NA	NA	NA	NA	NA	NA	NA	NA	TOPICAL AGENTS	NASAL PREPARATIONS	NASAL STEROIDS	TOPICAL AGENTS	NASAL PREPARATIONS	NASAL ANTIHISTAMINES AND DECONGESTANTS	NA	NA	NA	NA	NA	NA	TOPICAL AGENTS	NASAL PREPARATIONS	NASAL STEROIDS	TOPICAL AGENTS	NASAL PREPARATIONS	NASAL ANTIHISTAMINES AND DECONGESTANTS	NA	NA	NA	NA	NA	NA	NA	NA	NA	NA	NA	NA
d07876	MIRABEGRON	1	113	264	NA	NA	NA	NA	NA	NA	NA	NA	NA	NA	113	264	NA	NA	NA	NA	NA	NA	NA	NA	NA	NA	NA	NA	NA	NA	NA	NA	GENITOURINARY TRACT AGENTS	URINARY ANTISPASMODICS	NA	NA	NA	NA	NA	NA	NA	NA	NA	NA	GENITOURINARY TRACT AGENTS	URINARY ANTISPASMODICS	NA	NA	NA	NA	NA	NA	NA	NA	NA	NA	NA	NA	NA	NA	NA	NA
d07881	PHENTERMINE; TOPIRAMATE	2	57	253	NA	NA	NA	NA	NA	NA	NA	NA	NA	NA	57	64	351	57	71	NA	57	253	NA	NA	NA	NA	NA	NA	NA	NA	NA	NA	CENTRAL NERVOUS SYSTEM AGENTS	ANOREXIANTS	NA	NA	NA	NA	NA	NA	NA	NA	NA	NA	CENTRAL NERVOUS SYSTEM AGENTS	ANTICONVULSANTS	CARBONIC ANHYDRASE INHIBITOR ANTICONVULSANTS	CENTRAL NERVOUS SYSTEM AGENTS	CNS STIMULANTS	NA	CENTRAL NERVOUS SYSTEM AGENTS	ANOREXIANTS	NA	NA	NA	NA	NA	NA	NA	NA	NA	NA
d07885	ACLIDINIUM	1	122	125	299	NA	NA	NA	NA	NA	NA	NA	NA	NA	122	125	299	NA	NA	NA	NA	NA	NA	NA	NA	NA	NA	NA	NA	NA	NA	NA	RESPIRATORY AGENTS	BRONCHODILATORS	ANTICHOLINERGIC BRONCHODILATORS	NA	NA	NA	NA	NA	NA	NA	NA	NA	RESPIRATORY AGENTS	BRONCHODILATORS	ANTICHOLINERGIC BRONCHODILATORS	NA	NA	NA	NA	NA	NA	NA	NA	NA	NA	NA	NA	NA	NA	NA
d07891	ICOSAPENT	1	358	19	174	NA	NA	NA	NA	NA	NA	NA	NA	NA	358	19	174	NA	NA	NA	NA	NA	NA	NA	NA	NA	NA	NA	NA	NA	NA	NA	METABOLIC AGENTS	ANTIHYPERLIPIDEMIC AGENTS	MISCELLANEOUS ANTIHYPERLIPIDEMIC AGENTS	NA	NA	NA	NA	NA	NA	NA	NA	NA	METABOLIC AGENTS	ANTIHYPERLIPIDEMIC AGENTS	MISCELLANEOUS ANTIHYPERLIPIDEMIC AGENTS	NA	NA	NA	NA	NA	NA	NA	NA	NA	NA	NA	NA	NA	NA	NA
d07899	COBICISTAT; ELVITEGRAVIR; EMTRICITABINE; TENOFOVIR	2	1	7	327	NA	NA	NA	NA	NA	NA	NA	NA	NA	1	7	176	1	7	366	1	7	480	NA	NA	NA	NA	NA	NA	NA	NA	NA	ANTI-INFECTIVES	ANTIVIRAL AGENTS	ANTIVIRAL COMBINATIONS	NA	NA	NA	NA	NA	NA	NA	NA	NA	ANTI-INFECTIVES	ANTIVIRAL AGENTS	NRTIS	ANTI-INFECTIVES	ANTIVIRAL AGENTS	INTEGRASE STRAND TRANSFER INHIBITOR	ANTI-INFECTIVES	ANTIVIRAL AGENTS	ANTIVIRAL BOOSTERS	NA	NA	NA	NA	NA	NA	NA	NA	NA
d07900	ENZALUTAMIDE	1	20	24	NA	97	420	NA	NA	NA	NA	NA	NA	NA	20	24	NA	97	420	NA	NA	NA	NA	NA	NA	NA	NA	NA	NA	NA	NA	NA	ANTINEOPLASTICS	ANTINEOPLASTIC HORMONES	NA	HORMONES/HORMONE MODIFIERS	ANTIANDROGENS	NA	NA	NA	NA	NA	NA	NA	ANTINEOPLASTICS	ANTINEOPLASTIC HORMONES	NA	HORMONES/HORMONE MODIFIERS	ANTIANDROGENS	NA	NA	NA	NA	NA	NA	NA	NA	NA	NA	NA	NA	NA
d07902	LINACLOTIDE	1	87	355	455	NA	NA	NA	NA	NA	NA	NA	NA	NA	87	355	455	NA	NA	NA	NA	NA	NA	NA	NA	NA	NA	NA	NA	NA	NA	NA	GASTROINTESTINAL AGENTS	FUNCTIONAL BOWEL DISORDER AGENTS	GUANYLATE CYCLASE-C AGONISTS	NA	NA	NA	NA	NA	NA	NA	NA	NA	GASTROINTESTINAL AGENTS	FUNCTIONAL BOWEL DISORDER AGENTS	GUANYLATE CYCLASE-C AGONISTS	NA	NA	NA	NA	NA	NA	NA	NA	NA	NA	NA	NA	NA	NA	NA
d07904	PERAMPANEL	1	57	64	456	NA	NA	NA	NA	NA	NA	NA	NA	NA	57	64	456	NA	NA	NA	NA	NA	NA	NA	NA	NA	NA	NA	NA	NA	NA	NA	CENTRAL NERVOUS SYSTEM AGENTS	ANTICONVULSANTS	AMPA RECEPTOR ANTAGONISTS	NA	NA	NA	NA	NA	NA	NA	NA	NA	CENTRAL NERVOUS SYSTEM AGENTS	ANTICONVULSANTS	AMPA RECEPTOR ANTAGONISTS	NA	NA	NA	NA	NA	NA	NA	NA	NA	NA	NA	NA	NA	NA	NA
d07905	TERIFLUNOMIDE	1	254	104	444	NA	NA	NA	NA	NA	NA	NA	NA	NA	254	104	444	NA	NA	NA	NA	NA	NA	NA	NA	NA	NA	NA	NA	NA	NA	NA	IMMUNOLOGIC AGENTS	IMMUNOSUPPRESSIVE AGENTS	SELECTIVE IMMUNOSUPPRESSANTS	NA	NA	NA	NA	NA	NA	NA	NA	NA	IMMUNOLOGIC AGENTS	IMMUNOSUPPRESSIVE AGENTS	SELECTIVE IMMUNOSUPPRESSANTS	NA	NA	NA	NA	NA	NA	NA	NA	NA	NA	NA	NA	NA	NA	NA
d07925	TOFACITINIB	1	105	192	NA	NA	NA	NA	NA	NA	NA	NA	NA	NA	105	192	NA	NA	NA	NA	NA	NA	NA	NA	NA	NA	NA	NA	NA	NA	NA	NA	MISCELLANEOUS AGENTS	ANTIRHEUMATICS	NA	NA	NA	NA	NA	NA	NA	NA	NA	NA	MISCELLANEOUS AGENTS	ANTIRHEUMATICS	NA	NA	NA	NA	NA	NA	NA	NA	NA	NA	NA	NA	NA	NA	NA	NA
d07928	DAPAGLIFLOZIN	1	358	99	458	NA	NA	NA	NA	NA	NA	NA	NA	NA	358	99	458	NA	NA	NA	NA	NA	NA	NA	NA	NA	NA	NA	NA	NA	NA	NA	METABOLIC AGENTS	ANTIDIABETIC AGENTS	SGLT-2 INHIBITORS	NA	NA	NA	NA	NA	NA	NA	NA	NA	METABOLIC AGENTS	ANTIDIABETIC AGENTS	SGLT-2 INHIBITORS	NA	NA	NA	NA	NA	NA	NA	NA	NA	NA	NA	NA	NA	NA	NA
d07963	ALOGLIPTIN	1	358	99	371	NA	NA	NA	NA	NA	NA	NA	NA	NA	358	99	371	NA	NA	NA	NA	NA	NA	NA	NA	NA	NA	NA	NA	NA	NA	NA	METABOLIC AGENTS	ANTIDIABETIC AGENTS	DIPEPTIDYL PEPTIDASE 4 INHIBITORS	NA	NA	NA	NA	NA	NA	NA	NA	NA	METABOLIC AGENTS	ANTIDIABETIC AGENTS	DIPEPTIDYL PEPTIDASE 4 INHIBITORS	NA	NA	NA	NA	NA	NA	NA	NA	NA	NA	NA	NA	NA	NA	NA
d07965	ALOGLIPTIN; PIOGLITAZONE	2	358	99	314	NA	NA	NA	NA	NA	NA	NA	NA	NA	358	99	271	358	99	371	NA	NA	NA	NA	NA	NA	NA	NA	NA	NA	NA	NA	METABOLIC AGENTS	ANTIDIABETIC AGENTS	ANTIDIABETIC COMBINATIONS	NA	NA	NA	NA	NA	NA	NA	NA	NA	METABOLIC AGENTS	ANTIDIABETIC AGENTS	THIAZOLIDINEDIONES	METABOLIC AGENTS	ANTIDIABETIC AGENTS	DIPEPTIDYL PEPTIDASE 4 INHIBITORS	NA	NA	NA	NA	NA	NA	NA	NA	NA	NA	NA	NA
d08031	PIRFENIDONE	1	105	110	NA	NA	NA	NA	NA	NA	NA	NA	NA	NA	105	110	NA	NA	NA	NA	NA	NA	NA	NA	NA	NA	NA	NA	NA	NA	NA	NA	MISCELLANEOUS AGENTS	MISCELLANEOUS UNCATEGORIZED AGENTS	NA	NA	NA	NA	NA	NA	NA	NA	NA	NA	MISCELLANEOUS AGENTS	MISCELLANEOUS UNCATEGORIZED AGENTS	NA	NA	NA	NA	NA	NA	NA	NA	NA	NA	NA	NA	NA	NA	NA	NA
d08054	INSULIN DEGLUDEC	1	358	99	215	NA	NA	NA	NA	NA	NA	NA	NA	NA	358	99	215	NA	NA	NA	NA	NA	NA	NA	NA	NA	NA	NA	NA	NA	NA	NA	METABOLIC AGENTS	ANTIDIABETIC AGENTS	INSULIN	NA	NA	NA	NA	NA	NA	NA	NA	NA	METABOLIC AGENTS	ANTIDIABETIC AGENTS	INSULIN	NA	NA	NA	NA	NA	NA	NA	NA	NA	NA	NA	NA	NA	NA	NA
d08070	OSPEMIFENE	1	97	417	NA	NA	NA	NA	NA	NA	NA	NA	NA	NA	97	417	NA	NA	NA	NA	NA	NA	NA	NA	NA	NA	NA	NA	NA	NA	NA	NA	HORMONES/HORMONE MODIFIERS	SELECTIVE ESTROGEN RECEPTOR MODULATORS	NA	NA	NA	NA	NA	NA	NA	NA	NA	NA	HORMONES/HORMONE MODIFIERS	SELECTIVE ESTROGEN RECEPTOR MODULATORS	NA	NA	NA	NA	NA	NA	NA	NA	NA	NA	NA	NA	NA	NA	NA	NA
d08079	DIMETHYL FUMARATE	1	254	104	444	NA	NA	NA	NA	NA	NA	NA	NA	NA	254	104	444	NA	NA	NA	NA	NA	NA	NA	NA	NA	NA	NA	NA	NA	NA	NA	IMMUNOLOGIC AGENTS	IMMUNOSUPPRESSIVE AGENTS	SELECTIVE IMMUNOSUPPRESSANTS	NA	NA	NA	NA	NA	NA	NA	NA	NA	IMMUNOLOGIC AGENTS	IMMUNOSUPPRESSIVE AGENTS	SELECTIVE IMMUNOSUPPRESSANTS	NA	NA	NA	NA	NA	NA	NA	NA	NA	NA	NA	NA	NA	NA	NA
d08080	CANAGLIFLOZIN	1	358	99	458	NA	NA	NA	NA	NA	NA	NA	NA	NA	358	99	458	NA	NA	NA	NA	NA	NA	NA	NA	NA	NA	NA	NA	NA	NA	NA	METABOLIC AGENTS	ANTIDIABETIC AGENTS	SGLT-2 INHIBITORS	NA	NA	NA	NA	NA	NA	NA	NA	NA	METABOLIC AGENTS	ANTIDIABETIC AGENTS	SGLT-2 INHIBITORS	NA	NA	NA	NA	NA	NA	NA	NA	NA	NA	NA	NA	NA	NA	NA
d08086	BRIMONIDINE; BRINZOLAMIDE OPHTHALMIC	2	133	147	164	NA	NA	NA	NA	NA	NA	NA	NA	NA	133	147	164	NA	NA	NA	NA	NA	NA	NA	NA	NA	NA	NA	NA	NA	NA	NA	TOPICAL AGENTS	OPHTHALMIC PREPARATIONS	OPHTHALMIC GLAUCOMA AGENTS	NA	NA	NA	NA	NA	NA	NA	NA	NA	TOPICAL AGENTS	OPHTHALMIC PREPARATIONS	OPHTHALMIC GLAUCOMA AGENTS	NA	NA	NA	NA	NA	NA	NA	NA	NA	NA	NA	NA	NA	NA	NA
d08091	PHENYLEPHRINE; THONZYLAMINE	2	122	132	NA	NA	NA	NA	NA	NA	NA	NA	NA	NA	40	54	NA	122	123	NA	122	127	NA	NA	NA	NA	NA	NA	NA	NA	NA	NA	RESPIRATORY AGENTS	UPPER RESPIRATORY COMBINATIONS	NA	NA	NA	NA	NA	NA	NA	NA	NA	NA	CARDIOVASCULAR AGENTS	VASOPRESSORS	NA	RESPIRATORY AGENTS	ANTIHISTAMINES	NA	RESPIRATORY AGENTS	DECONGESTANTS	NA	NA	NA	NA	NA	NA	NA	NA	NA	NA
d08100	FLUTICASONE; VILANTEROL	2	122	125	181	NA	NA	NA	NA	NA	NA	NA	NA	NA	122	125	180	122	130	296	NA	NA	NA	NA	NA	NA	NA	NA	NA	NA	NA	NA	RESPIRATORY AGENTS	BRONCHODILATORS	BRONCHODILATOR COMBINATIONS	NA	NA	NA	NA	NA	NA	NA	NA	NA	RESPIRATORY AGENTS	BRONCHODILATORS	ADRENERGIC BRONCHODILATORS	RESPIRATORY AGENTS	RESPIRATORY INHALANT PRODUCTS	INHALED CORTICOSTEROIDS	NA	NA	NA	NA	NA	NA	NA	NA	NA	NA	NA	NA
d08112	DEXTROMETHORPHAN; PHENYLEPHRINE; THONZYLAMINE	2	122	132	NA	NA	NA	NA	NA	NA	NA	NA	NA	NA	40	54	NA	122	123	NA	122	124	NA	122	127	NA	NA	NA	NA	NA	NA	NA	RESPIRATORY AGENTS	UPPER RESPIRATORY COMBINATIONS	NA	NA	NA	NA	NA	NA	NA	NA	NA	NA	CARDIOVASCULAR AGENTS	VASOPRESSORS	NA	RESPIRATORY AGENTS	ANTIHISTAMINES	NA	RESPIRATORY AGENTS	ANTITUSSIVES	NA	RESPIRATORY AGENTS	DECONGESTANTS	NA	NA	NA	NA	NA	NA	NA
d08114	LEVOMILNACIPRAN	1	242	249	308	NA	NA	NA	NA	NA	NA	NA	NA	NA	242	249	308	NA	NA	NA	NA	NA	NA	NA	NA	NA	NA	NA	NA	NA	NA	NA	PSYCHOTHERAPEUTIC AGENTS	ANTIDEPRESSANTS	SSNRI ANTIDEPRESSANTS	NA	NA	NA	NA	NA	NA	NA	NA	NA	PSYCHOTHERAPEUTIC AGENTS	ANTIDEPRESSANTS	SSNRI ANTIDEPRESSANTS	NA	NA	NA	NA	NA	NA	NA	NA	NA	NA	NA	NA	NA	NA	NA
d08117	DOLUTEGRAVIR	1	1	7	366	NA	NA	NA	NA	NA	NA	NA	NA	NA	1	7	366	NA	NA	NA	NA	NA	NA	NA	NA	NA	NA	NA	NA	NA	NA	NA	ANTI-INFECTIVES	ANTIVIRAL AGENTS	INTEGRASE STRAND TRANSFER INHIBITOR	NA	NA	NA	NA	NA	NA	NA	NA	NA	ANTI-INFECTIVES	ANTIVIRAL AGENTS	INTEGRASE STRAND TRANSFER INHIBITOR	NA	NA	NA	NA	NA	NA	NA	NA	NA	NA	NA	NA	NA	NA	NA
d08125	VORTIOXETINE	1	242	249	76	NA	NA	NA	NA	NA	NA	NA	NA	NA	242	249	76	NA	NA	NA	NA	NA	NA	NA	NA	NA	NA	NA	NA	NA	NA	NA	PSYCHOTHERAPEUTIC AGENTS	ANTIDEPRESSANTS	MISCELLANEOUS ANTIDEPRESSANTS	NA	NA	NA	NA	NA	NA	NA	NA	NA	PSYCHOTHERAPEUTIC AGENTS	ANTIDEPRESSANTS	MISCELLANEOUS ANTIDEPRESSANTS	NA	NA	NA	NA	NA	NA	NA	NA	NA	NA	NA	NA	NA	NA	NA
d08126	MACITENTAN	1	40	303	NA	NA	NA	NA	NA	NA	NA	NA	NA	NA	40	303	NA	NA	NA	NA	NA	NA	NA	NA	NA	NA	NA	NA	NA	NA	NA	NA	CARDIOVASCULAR AGENTS	AGENTS FOR PULMONARY HYPERTENSION	NA	NA	NA	NA	NA	NA	NA	NA	NA	NA	CARDIOVASCULAR AGENTS	AGENTS FOR PULMONARY HYPERTENSION	NA	NA	NA	NA	NA	NA	NA	NA	NA	NA	NA	NA	NA	NA	NA	NA
d08128	DEXTRANOMER; SODIUM HYALURONATE	2	105	110	NA	NA	NA	NA	NA	NA	NA	NA	NA	NA	105	110	NA	105	284	NA	NA	NA	NA	NA	NA	NA	NA	NA	NA	NA	NA	NA	MISCELLANEOUS AGENTS	MISCELLANEOUS UNCATEGORIZED AGENTS	NA	NA	NA	NA	NA	NA	NA	NA	NA	NA	MISCELLANEOUS AGENTS	MISCELLANEOUS UNCATEGORIZED AGENTS	NA	MISCELLANEOUS AGENTS	VISCOSUPPLEMENTATION AGENTS	NA	NA	NA	NA	NA	NA	NA	NA	NA	NA	NA	NA	NA
d08140	RIOCIGUAT	1	40	53	NA	NA	NA	NA	NA	NA	NA	NA	NA	NA	40	53	NA	NA	NA	NA	NA	NA	NA	NA	NA	NA	NA	NA	NA	NA	NA	NA	CARDIOVASCULAR AGENTS	VASODILATORS	NA	NA	NA	NA	NA	NA	NA	NA	NA	NA	CARDIOVASCULAR AGENTS	VASODILATORS	NA	NA	NA	NA	NA	NA	NA	NA	NA	NA	NA	NA	NA	NA	NA	NA
d08170	IBRUTINIB	1	20	397	NA	NA	NA	NA	NA	NA	NA	NA	NA	NA	20	397	NA	NA	NA	NA	NA	NA	NA	NA	NA	NA	NA	NA	NA	NA	NA	NA	ANTINEOPLASTICS	MULTIKINASE INHIBITORS	NA	NA	NA	NA	NA	NA	NA	NA	NA	NA	ANTINEOPLASTICS	MULTIKINASE INHIBITORS	NA	NA	NA	NA	NA	NA	NA	NA	NA	NA	NA	NA	NA	NA	NA	NA
d08182	SIMEPREVIR	1	1	7	175	NA	NA	NA	NA	NA	NA	NA	NA	NA	1	7	175	NA	NA	NA	NA	NA	NA	NA	NA	NA	NA	NA	NA	NA	NA	NA	ANTI-INFECTIVES	ANTIVIRAL AGENTS	PROTEASE INHIBITORS	NA	NA	NA	NA	NA	NA	NA	NA	NA	ANTI-INFECTIVES	ANTIVIRAL AGENTS	PROTEASE INHIBITORS	NA	NA	NA	NA	NA	NA	NA	NA	NA	NA	NA	NA	NA	NA	NA
d08184	SOFOSBUVIR	1	1	7	177	NA	NA	NA	NA	NA	NA	NA	NA	NA	1	7	177	NA	NA	NA	NA	NA	NA	NA	NA	NA	NA	NA	NA	NA	NA	NA	ANTI-INFECTIVES	ANTIVIRAL AGENTS	MISCELLANEOUS ANTIVIRALS	NA	NA	NA	NA	NA	NA	NA	NA	NA	ANTI-INFECTIVES	ANTIVIRAL AGENTS	MISCELLANEOUS ANTIVIRALS	NA	NA	NA	NA	NA	NA	NA	NA	NA	NA	NA	NA	NA	NA	NA
d08187	UMECLIDINIUM	1	122	125	299	NA	NA	NA	NA	NA	NA	NA	NA	NA	122	125	299	NA	NA	NA	NA	NA	NA	NA	NA	NA	NA	NA	NA	NA	NA	NA	RESPIRATORY AGENTS	BRONCHODILATORS	ANTICHOLINERGIC BRONCHODILATORS	NA	NA	NA	NA	NA	NA	NA	NA	NA	RESPIRATORY AGENTS	BRONCHODILATORS	ANTICHOLINERGIC BRONCHODILATORS	NA	NA	NA	NA	NA	NA	NA	NA	NA	NA	NA	NA	NA	NA	NA
d08188	UMECLIDINIUM; VILANTEROL	2	122	125	181	NA	NA	NA	NA	NA	NA	NA	NA	NA	122	125	180	122	125	299	NA	NA	NA	NA	NA	NA	NA	NA	NA	NA	NA	NA	RESPIRATORY AGENTS	BRONCHODILATORS	BRONCHODILATOR COMBINATIONS	NA	NA	NA	NA	NA	NA	NA	NA	NA	RESPIRATORY AGENTS	BRONCHODILATORS	ADRENERGIC BRONCHODILATORS	RESPIRATORY AGENTS	BRONCHODILATORS	ANTICHOLINERGIC BRONCHODILATORS	NA	NA	NA	NA	NA	NA	NA	NA	NA	NA	NA	NA
d08245	DAPAGLIFLOZIN; METFORMIN	2	358	99	314	NA	NA	NA	NA	NA	NA	NA	NA	NA	358	99	214	358	99	458	NA	NA	NA	NA	NA	NA	NA	NA	NA	NA	NA	NA	METABOLIC AGENTS	ANTIDIABETIC AGENTS	ANTIDIABETIC COMBINATIONS	NA	NA	NA	NA	NA	NA	NA	NA	NA	METABOLIC AGENTS	ANTIDIABETIC AGENTS	BIGUANIDES	METABOLIC AGENTS	ANTIDIABETIC AGENTS	SGLT-2 INHIBITORS	NA	NA	NA	NA	NA	NA	NA	NA	NA	NA	NA	NA
d08247	APREMILAST	1	105	192	NA	NA	NA	NA	NA	NA	NA	NA	NA	NA	105	192	NA	NA	NA	NA	NA	NA	NA	NA	NA	NA	NA	NA	NA	NA	NA	NA	MISCELLANEOUS AGENTS	ANTIRHEUMATICS	NA	NA	NA	NA	NA	NA	NA	NA	NA	NA	MISCELLANEOUS AGENTS	ANTIRHEUMATICS	NA	NA	NA	NA	NA	NA	NA	NA	NA	NA	NA	NA	NA	NA	NA	NA
d08251	ALBIGLUTIDE	1	358	99	373	NA	NA	NA	NA	NA	NA	NA	NA	NA	358	99	373	NA	NA	NA	NA	NA	NA	NA	NA	NA	NA	NA	NA	NA	NA	NA	METABOLIC AGENTS	ANTIDIABETIC AGENTS	GLP-1 RECEPTOR AGONISTS	NA	NA	NA	NA	NA	NA	NA	NA	NA	METABOLIC AGENTS	ANTIDIABETIC AGENTS	GLP-1 RECEPTOR AGONISTS	NA	NA	NA	NA	NA	NA	NA	NA	NA	NA	NA	NA	NA	NA	NA
d08259	LIDOCAINE; MENTHOL TOPICAL	2	133	136	139	NA	NA	NA	NA	NA	NA	NA	NA	NA	133	136	139	133	136	453	NA	NA	NA	NA	NA	NA	NA	NA	NA	NA	NA	NA	TOPICAL AGENTS	DERMATOLOGICAL AGENTS	TOPICAL ANESTHETICS	NA	NA	NA	NA	NA	NA	NA	NA	NA	TOPICAL AGENTS	DERMATOLOGICAL AGENTS	TOPICAL ANESTHETICS	TOPICAL AGENTS	DERMATOLOGICAL AGENTS	TOPICAL RUBEFACIENT	NA	NA	NA	NA	NA	NA	NA	NA	NA	NA	NA	NA
d08260	VORAPAXAR	1	81	83	463	NA	NA	NA	NA	NA	NA	NA	NA	NA	81	83	463	NA	NA	NA	NA	NA	NA	NA	NA	NA	NA	NA	NA	NA	NA	NA	COAGULATION MODIFIERS	ANTIPLATELET AGENTS	PROTEASE-ACTIVATED RECEPTOR-1 ANTAGONISTS	NA	NA	NA	NA	NA	NA	NA	NA	NA	COAGULATION MODIFIERS	ANTIPLATELET AGENTS	PROTEASE-ACTIVATED RECEPTOR-1 ANTAGONISTS	NA	NA	NA	NA	NA	NA	NA	NA	NA	NA	NA	NA	NA	NA	NA
d08266	SUCROFERRIC OXYHYDROXIDE	1	105	460	NA	NA	NA	NA	NA	NA	NA	NA	NA	NA	105	460	NA	NA	NA	NA	NA	NA	NA	NA	NA	NA	NA	NA	NA	NA	NA	NA	MISCELLANEOUS AGENTS	PHOSPHATE BINDERS	NA	NA	NA	NA	NA	NA	NA	NA	NA	NA	MISCELLANEOUS AGENTS	PHOSPHATE BINDERS	NA	NA	NA	NA	NA	NA	NA	NA	NA	NA	NA	NA	NA	NA	NA	NA
d08272	TAVABOROLE TOPICAL	1	133	136	292	NA	NA	NA	NA	NA	NA	NA	NA	NA	133	136	292	NA	NA	NA	NA	NA	NA	NA	NA	NA	NA	NA	NA	NA	NA	NA	TOPICAL AGENTS	DERMATOLOGICAL AGENTS	TOPICAL ANTIFUNGALS	NA	NA	NA	NA	NA	NA	NA	NA	NA	TOPICAL AGENTS	DERMATOLOGICAL AGENTS	TOPICAL ANTIFUNGALS	NA	NA	NA	NA	NA	NA	NA	NA	NA	NA	NA	NA	NA	NA	NA
d08274	HYOSCYAMINE; METHENA; MBLUE; PHENYLSAL; SODIUM BIPHOSPHATE	2	113	264	NA	NA	NA	NA	NA	NA	NA	NA	NA	NA	1	17	NA	57	58	62	87	95	NA	87	355	89	105	106	NA	113	266	NA	GENITOURINARY TRACT AGENTS	URINARY ANTISPASMODICS	NA	NA	NA	NA	NA	NA	NA	NA	NA	NA	ANTI-INFECTIVES	URINARY ANTI-INFECTIVES	NA	CENTRAL NERVOUS SYSTEM AGENTS	ANALGESICS	SALICYLATES	GASTROINTESTINAL AGENTS	LAXATIVES	NA	GASTROINTESTINAL AGENTS	FUNCTIONAL BOWEL DISORDER AGENTS	ANTICHOLINERGICS/ANTISPASMODICS	MISCELLANEOUS AGENTS	ANTIDOTES	NA	GENITOURINARY TRACT AGENTS	MISCELLANEOUS GENITOURINARY TRACT AGENTS	NA
d08275	EMPAGLIFLOZIN	1	358	99	458	NA	NA	NA	NA	NA	NA	NA	NA	NA	358	99	458	NA	NA	NA	NA	NA	NA	NA	NA	NA	NA	NA	NA	NA	NA	NA	METABOLIC AGENTS	ANTIDIABETIC AGENTS	SGLT-2 INHIBITORS	NA	NA	NA	NA	NA	NA	NA	NA	NA	METABOLIC AGENTS	ANTIDIABETIC AGENTS	SGLT-2 INHIBITORS	NA	NA	NA	NA	NA	NA	NA	NA	NA	NA	NA	NA	NA	NA	NA
d08280	CANAGLIFLOZIN; METFORMIN	2	358	99	314	NA	NA	NA	NA	NA	NA	NA	NA	NA	358	99	214	358	99	458	NA	NA	NA	NA	NA	NA	NA	NA	NA	NA	NA	NA	METABOLIC AGENTS	ANTIDIABETIC AGENTS	ANTIDIABETIC COMBINATIONS	NA	NA	NA	NA	NA	NA	NA	NA	NA	METABOLIC AGENTS	ANTIDIABETIC AGENTS	BIGUANIDES	METABOLIC AGENTS	ANTIDIABETIC AGENTS	SGLT-2 INHIBITORS	NA	NA	NA	NA	NA	NA	NA	NA	NA	NA	NA	NA
d08281	SUVOREXANT	1	57	67	70	NA	NA	NA	NA	NA	NA	NA	NA	NA	57	67	70	NA	NA	NA	NA	NA	NA	NA	NA	NA	NA	NA	NA	NA	NA	NA	CENTRAL NERVOUS SYSTEM AGENTS	ANXIOLYTICS, SEDATIVES, AND HYPNOTICS	MISCELLANEOUS ANXIOLYTICS, SEDATIVES AND HYPNOTICS	NA	NA	NA	NA	NA	NA	NA	NA	NA	CENTRAL NERVOUS SYSTEM AGENTS	ANXIOLYTICS, SEDATIVES, AND HYPNOTICS	MISCELLANEOUS ANXIOLYTICS, SEDATIVES AND HYPNOTICS	NA	NA	NA	NA	NA	NA	NA	NA	NA	NA	NA	NA	NA	NA	NA
d08284	ABACAVIR; DOLUTEGRAVIR; LAMIVUDINE	2	1	7	327	NA	NA	NA	NA	NA	NA	NA	NA	NA	1	7	176	1	7	366	NA	NA	NA	NA	NA	NA	NA	NA	NA	NA	NA	NA	ANTI-INFECTIVES	ANTIVIRAL AGENTS	ANTIVIRAL COMBINATIONS	NA	NA	NA	NA	NA	NA	NA	NA	NA	ANTI-INFECTIVES	ANTIVIRAL AGENTS	NRTIS	ANTI-INFECTIVES	ANTIVIRAL AGENTS	INTEGRASE STRAND TRANSFER INHIBITOR	NA	NA	NA	NA	NA	NA	NA	NA	NA	NA	NA	NA
d08288	BUPROPION; NALTREXONE	2	57	253	NA	NA	NA	NA	NA	NA	NA	NA	NA	NA	57	378	NA	105	106	NA	105	320	NA	242	249	76	NA	NA	NA	NA	NA	NA	CENTRAL NERVOUS SYSTEM AGENTS	ANOREXIANTS	NA	NA	NA	NA	NA	NA	NA	NA	NA	NA	CENTRAL NERVOUS SYSTEM AGENTS	DRUGS USED IN ALCOHOL DEPENDENCE	NA	MISCELLANEOUS AGENTS	ANTIDOTES	NA	MISCELLANEOUS AGENTS	SMOKING CESSATION AGENTS	NA	PSYCHOTHERAPEUTIC AGENTS	ANTIDEPRESSANTS	MISCELLANEOUS ANTIDEPRESSANTS	NA	NA	NA	NA	NA	NA
d08290	DULAGLUTIDE	1	358	99	373	NA	NA	NA	NA	NA	NA	NA	NA	NA	358	99	373	NA	NA	NA	NA	NA	NA	NA	NA	NA	NA	NA	NA	NA	NA	NA	METABOLIC AGENTS	ANTIDIABETIC AGENTS	GLP-1 RECEPTOR AGONISTS	NA	NA	NA	NA	NA	NA	NA	NA	NA	METABOLIC AGENTS	ANTIDIABETIC AGENTS	GLP-1 RECEPTOR AGONISTS	NA	NA	NA	NA	NA	NA	NA	NA	NA	NA	NA	NA	NA	NA	NA
d08296	LEDIPASVIR; SOFOSBUVIR	2	1	7	327	NA	NA	NA	NA	NA	NA	NA	NA	NA	1	7	177	1	7	485	NA	NA	NA	NA	NA	NA	NA	NA	NA	NA	NA	NA	ANTI-INFECTIVES	ANTIVIRAL AGENTS	ANTIVIRAL COMBINATIONS	NA	NA	NA	NA	NA	NA	NA	NA	NA	ANTI-INFECTIVES	ANTIVIRAL AGENTS	MISCELLANEOUS ANTIVIRALS	ANTI-INFECTIVES	ANTIVIRAL AGENTS	NS5A INHIBITORS	NA	NA	NA	NA	NA	NA	NA	NA	NA	NA	NA	NA
d08305	COBICISTAT; DARUNAVIR	2	1	7	327	NA	NA	NA	NA	NA	NA	NA	NA	NA	1	7	175	1	7	480	NA	NA	NA	NA	NA	NA	NA	NA	NA	NA	NA	NA	ANTI-INFECTIVES	ANTIVIRAL AGENTS	ANTIVIRAL COMBINATIONS	NA	NA	NA	NA	NA	NA	NA	NA	NA	ANTI-INFECTIVES	ANTIVIRAL AGENTS	PROTEASE INHIBITORS	ANTI-INFECTIVES	ANTIVIRAL AGENTS	ANTIVIRAL BOOSTERS	NA	NA	NA	NA	NA	NA	NA	NA	NA	NA	NA	NA
d08311	INSULIN DEGLUDEC; LIRAGLUTIDE	2	358	99	314	NA	NA	NA	NA	NA	NA	NA	NA	NA	358	99	215	358	99	373	NA	NA	NA	NA	NA	NA	NA	NA	NA	NA	NA	NA	METABOLIC AGENTS	ANTIDIABETIC AGENTS	ANTIDIABETIC COMBINATIONS	NA	NA	NA	NA	NA	NA	NA	NA	NA	METABOLIC AGENTS	ANTIDIABETIC AGENTS	INSULIN	METABOLIC AGENTS	ANTIDIABETIC AGENTS	GLP-1 RECEPTOR AGONISTS	NA	NA	NA	NA	NA	NA	NA	NA	NA	NA	NA	NA
d08336	FERRIC CITRATE	1	105	460	NA	NA	NA	NA	NA	NA	NA	NA	NA	NA	105	460	NA	NA	NA	NA	NA	NA	NA	NA	NA	NA	NA	NA	NA	NA	NA	NA	MISCELLANEOUS AGENTS	PHOSPHATE BINDERS	NA	NA	NA	NA	NA	NA	NA	NA	NA	NA	MISCELLANEOUS AGENTS	PHOSPHATE BINDERS	NA	NA	NA	NA	NA	NA	NA	NA	NA	NA	NA	NA	NA	NA	NA	NA
d08337	DONEPEZIL; MEMANTINE	2	57	313	NA	NA	NA	NA	NA	NA	NA	NA	NA	NA	57	80	NA	57	313	NA	NA	NA	NA	NA	NA	NA	NA	NA	NA	NA	NA	NA	CENTRAL NERVOUS SYSTEM AGENTS	CHOLINESTERASE INHIBITORS	NA	NA	NA	NA	NA	NA	NA	NA	NA	NA	CENTRAL NERVOUS SYSTEM AGENTS	MISCELLANEOUS CENTRAL NERVOUS SYSTEM AGENTS	NA	CENTRAL NERVOUS SYSTEM AGENTS	CHOLINESTERASE INHIBITORS	NA	NA	NA	NA	NA	NA	NA	NA	NA	NA	NA	NA	NA
d08342	PALBOCICLIB	1	20	501	NA	NA	NA	NA	NA	NA	NA	NA	NA	NA	20	501	NA	NA	NA	NA	NA	NA	NA	NA	NA	NA	NA	NA	NA	NA	NA	NA	ANTINEOPLASTICS	CDK 4/6 INHIBITORS	NA	NA	NA	NA	NA	NA	NA	NA	NA	NA	ANTINEOPLASTICS	CDK 4/6 INHIBITORS	NA	NA	NA	NA	NA	NA	NA	NA	NA	NA	NA	NA	NA	NA	NA	NA
d08344	EMPAGLIFLOZIN; LINAGLIPTIN	2	358	99	314	NA	NA	NA	NA	NA	NA	NA	NA	NA	358	99	371	358	99	458	NA	NA	NA	NA	NA	NA	NA	NA	NA	NA	NA	NA	METABOLIC AGENTS	ANTIDIABETIC AGENTS	ANTIDIABETIC COMBINATIONS	NA	NA	NA	NA	NA	NA	NA	NA	NA	METABOLIC AGENTS	ANTIDIABETIC AGENTS	DIPEPTIDYL PEPTIDASE 4 INHIBITORS	METABOLIC AGENTS	ANTIDIABETIC AGENTS	SGLT-2 INHIBITORS	NA	NA	NA	NA	NA	NA	NA	NA	NA	NA	NA	NA
d08355	ISAVUCONAZONIUM	1	1	4	236	NA	NA	NA	NA	NA	NA	NA	NA	NA	1	4	236	NA	NA	NA	NA	NA	NA	NA	NA	NA	NA	NA	NA	NA	NA	NA	ANTI-INFECTIVES	ANTIFUNGALS	AZOLE ANTIFUNGALS	NA	NA	NA	NA	NA	NA	NA	NA	NA	ANTI-INFECTIVES	ANTIFUNGALS	AZOLE ANTIFUNGALS	NA	NA	NA	NA	NA	NA	NA	NA	NA	NA	NA	NA	NA	NA	NA
d08358	AVIBACTAM; CEFTAZIDIME	2	1	9	492	NA	NA	NA	NA	NA	NA	NA	NA	NA	1	9	161	1	9	492	NA	NA	NA	NA	NA	NA	NA	NA	NA	NA	NA	NA	ANTI-INFECTIVES	CEPHALOSPORINS	CEPHALOSPORINS/BETA-LACTAMASE INHIBITORS	NA	NA	NA	NA	NA	NA	NA	NA	NA	ANTI-INFECTIVES	CEPHALOSPORINS	THIRD GENERATION CEPHALOSPORINS	ANTI-INFECTIVES	CEPHALOSPORINS	CEPHALOSPORINS/BETA-LACTAMASE INHIBITORS	NA	NA	NA	NA	NA	NA	NA	NA	NA	NA	NA	NA
d08362	OLODATEROL; TIOTROPIUM	2	122	125	181	NA	NA	NA	NA	NA	NA	NA	NA	NA	122	125	180	122	125	299	NA	NA	NA	NA	NA	NA	NA	NA	NA	NA	NA	NA	RESPIRATORY AGENTS	BRONCHODILATORS	BRONCHODILATOR COMBINATIONS	NA	NA	NA	NA	NA	NA	NA	NA	NA	RESPIRATORY AGENTS	BRONCHODILATORS	ADRENERGIC BRONCHODILATORS	RESPIRATORY AGENTS	BRONCHODILATORS	ANTICHOLINERGIC BRONCHODILATORS	NA	NA	NA	NA	NA	NA	NA	NA	NA	NA	NA	NA
d08369	SACUBITRIL; VALSARTAN	2	40	482	NA	NA	NA	NA	NA	NA	NA	NA	NA	NA	40	56	NA	40	483	NA	NA	NA	NA	NA	NA	NA	NA	NA	NA	NA	NA	NA	CARDIOVASCULAR AGENTS	ANGIOTENSIN RECEPTOR BLOCKERS AND NEPRILYSIN INHIBITORS	NA	NA	NA	NA	NA	NA	NA	NA	NA	NA	CARDIOVASCULAR AGENTS	ANGIOTENSIN II INHIBITORS	NA	CARDIOVASCULAR AGENTS	NEPRILYSIN INHIBITORS	NA	NA	NA	NA	NA	NA	NA	NA	NA	NA	NA	NA	NA
d08373	BREXPIPRAZOLE	1	242	251	341	NA	NA	NA	NA	NA	NA	NA	NA	NA	242	251	341	NA	NA	NA	NA	NA	NA	NA	NA	NA	NA	NA	NA	NA	NA	NA	PSYCHOTHERAPEUTIC AGENTS	ANTIPSYCHOTICS	ATYPICAL ANTIPSYCHOTICS	NA	NA	NA	NA	NA	NA	NA	NA	NA	PSYCHOTHERAPEUTIC AGENTS	ANTIPSYCHOTICS	ATYPICAL ANTIPSYCHOTICS	NA	NA	NA	NA	NA	NA	NA	NA	NA	NA	NA	NA	NA	NA	NA
d08374	ALIROCUMAB	1	358	19	484	NA	NA	NA	NA	NA	NA	NA	NA	NA	358	19	484	NA	NA	NA	NA	NA	NA	NA	NA	NA	NA	NA	NA	NA	NA	NA	METABOLIC AGENTS	ANTIHYPERLIPIDEMIC AGENTS	PCSK9 INHIBITORS	NA	NA	NA	NA	NA	NA	NA	NA	NA	METABOLIC AGENTS	ANTIHYPERLIPIDEMIC AGENTS	PCSK9 INHIBITORS	NA	NA	NA	NA	NA	NA	NA	NA	NA	NA	NA	NA	NA	NA	NA
d08379	CARIPRAZINE	1	242	251	341	NA	NA	NA	NA	NA	NA	NA	NA	NA	242	251	341	NA	NA	NA	NA	NA	NA	NA	NA	NA	NA	NA	NA	NA	NA	NA	PSYCHOTHERAPEUTIC AGENTS	ANTIPSYCHOTICS	ATYPICAL ANTIPSYCHOTICS	NA	NA	NA	NA	NA	NA	NA	NA	NA	PSYCHOTHERAPEUTIC AGENTS	ANTIPSYCHOTICS	ATYPICAL ANTIPSYCHOTICS	NA	NA	NA	NA	NA	NA	NA	NA	NA	NA	NA	NA	NA	NA	NA
d08383	EVOLOCUMAB	1	358	19	484	NA	NA	NA	NA	NA	NA	NA	NA	NA	358	19	484	NA	NA	NA	NA	NA	NA	NA	NA	NA	NA	NA	NA	NA	NA	NA	METABOLIC AGENTS	ANTIHYPERLIPIDEMIC AGENTS	PCSK9 INHIBITORS	NA	NA	NA	NA	NA	NA	NA	NA	NA	METABOLIC AGENTS	ANTIHYPERLIPIDEMIC AGENTS	PCSK9 INHIBITORS	NA	NA	NA	NA	NA	NA	NA	NA	NA	NA	NA	NA	NA	NA	NA
d08384	EMPAGLIFLOZIN; METFORMIN	2	358	99	314	NA	NA	NA	NA	NA	NA	NA	NA	NA	358	99	214	358	99	458	NA	NA	NA	NA	NA	NA	NA	NA	NA	NA	NA	NA	METABOLIC AGENTS	ANTIDIABETIC AGENTS	ANTIDIABETIC COMBINATIONS	NA	NA	NA	NA	NA	NA	NA	NA	NA	METABOLIC AGENTS	ANTIDIABETIC AGENTS	BIGUANIDES	METABOLIC AGENTS	ANTIDIABETIC AGENTS	SGLT-2 INHIBITORS	NA	NA	NA	NA	NA	NA	NA	NA	NA	NA	NA	NA
d08401	ELUXADOLINE	1	87	355	490	NA	NA	NA	NA	NA	NA	NA	NA	NA	87	355	490	NA	NA	NA	NA	NA	NA	NA	NA	NA	NA	NA	NA	NA	NA	NA	GASTROINTESTINAL AGENTS	FUNCTIONAL BOWEL DISORDER AGENTS	PERIPHERAL OPIOID RECEPTOR MIXED AGONISTS/ANTAGONISTS	NA	NA	NA	NA	NA	NA	NA	NA	NA	GASTROINTESTINAL AGENTS	FUNCTIONAL BOWEL DISORDER AGENTS	PERIPHERAL OPIOID RECEPTOR MIXED AGONISTS/ANTAGONISTS	NA	NA	NA	NA	NA	NA	NA	NA	NA	NA	NA	NA	NA	NA	NA
d08418	ELBASVIR; GRAZOPREVIR	2	1	7	327	NA	NA	NA	NA	NA	NA	NA	NA	NA	1	7	175	1	7	485	NA	NA	NA	NA	NA	NA	NA	NA	NA	NA	NA	NA	ANTI-INFECTIVES	ANTIVIRAL AGENTS	ANTIVIRAL COMBINATIONS	NA	NA	NA	NA	NA	NA	NA	NA	NA	ANTI-INFECTIVES	ANTIVIRAL AGENTS	PROTEASE INHIBITORS	ANTI-INFECTIVES	ANTIVIRAL AGENTS	NS5A INHIBITORS	NA	NA	NA	NA	NA	NA	NA	NA	NA	NA	NA	NA
d08435	FORMOTEROL; GLYCOPYRROLATE	2	122	125	181	NA	NA	NA	NA	NA	NA	NA	NA	NA	87	355	89	122	125	180	122	125	299	NA	NA	NA	NA	NA	NA	NA	NA	NA	RESPIRATORY AGENTS	BRONCHODILATORS	BRONCHODILATOR COMBINATIONS	NA	NA	NA	NA	NA	NA	NA	NA	NA	GASTROINTESTINAL AGENTS	FUNCTIONAL BOWEL DISORDER AGENTS	ANTICHOLINERGICS/ANTISPASMODICS	RESPIRATORY AGENTS	BRONCHODILATORS	ADRENERGIC BRONCHODILATORS	RESPIRATORY AGENTS	BRONCHODILATORS	ANTICHOLINERGIC BRONCHODILATORS	NA	NA	NA	NA	NA	NA	NA	NA	NA
d08472	LIFITEGRAST OPHTHALMIC	1	133	147	167	NA	NA	NA	NA	NA	NA	NA	NA	NA	133	147	167	NA	NA	NA	NA	NA	NA	NA	NA	NA	NA	NA	NA	NA	NA	NA	TOPICAL AGENTS	OPHTHALMIC PREPARATIONS	OPHTHALMIC ANTI-INFLAMMATORY AGENTS	NA	NA	NA	NA	NA	NA	NA	NA	NA	TOPICAL AGENTS	OPHTHALMIC PREPARATIONS	OPHTHALMIC ANTI-INFLAMMATORY AGENTS	NA	NA	NA	NA	NA	NA	NA	NA	NA	NA	NA	NA	NA	NA	NA
d08501	INSULIN GLARGINE; LIXISENATIDE	2	358	99	314	NA	NA	NA	NA	NA	NA	NA	NA	NA	358	99	215	358	99	373	NA	NA	NA	NA	NA	NA	NA	NA	NA	NA	NA	NA	METABOLIC AGENTS	ANTIDIABETIC AGENTS	ANTIDIABETIC COMBINATIONS	NA	NA	NA	NA	NA	NA	NA	NA	NA	METABOLIC AGENTS	ANTIDIABETIC AGENTS	INSULIN	METABOLIC AGENTS	ANTIDIABETIC AGENTS	GLP-1 RECEPTOR AGONISTS	NA	NA	NA	NA	NA	NA	NA	NA	NA	NA	NA	NA
d08521	PLECANATIDE	1	87	355	455	NA	NA	NA	NA	NA	NA	NA	NA	NA	87	355	455	NA	NA	NA	NA	NA	NA	NA	NA	NA	NA	NA	NA	NA	NA	NA	GASTROINTESTINAL AGENTS	FUNCTIONAL BOWEL DISORDER AGENTS	GUANYLATE CYCLASE-C AGONISTS	NA	NA	NA	NA	NA	NA	NA	NA	NA	GASTROINTESTINAL AGENTS	FUNCTIONAL BOWEL DISORDER AGENTS	GUANYLATE CYCLASE-C AGONISTS	NA	NA	NA	NA	NA	NA	NA	NA	NA	NA	NA	NA	NA	NA	NA
d08666	FLUTICASONE; UMECLIDINIUM; VILANTEROL	2	122	125	181	NA	NA	NA	NA	NA	NA	NA	NA	NA	122	125	180	122	125	299	122	130	296	NA	NA	NA	NA	NA	NA	NA	NA	NA	RESPIRATORY AGENTS	BRONCHODILATORS	BRONCHODILATOR COMBINATIONS	NA	NA	NA	NA	NA	NA	NA	NA	NA	RESPIRATORY AGENTS	BRONCHODILATORS	ADRENERGIC BRONCHODILATORS	RESPIRATORY AGENTS	BRONCHODILATORS	ANTICHOLINERGIC BRONCHODILATORS	RESPIRATORY AGENTS	RESPIRATORY INHALANT PRODUCTS	INHALED CORTICOSTEROIDS	NA	NA	NA	NA	NA	NA	NA	NA	NA
d08675	BENRALIZUMAB	1	254	104	443	NA	NA	NA	NA	NA	NA	NA	NA	NA	254	104	443	NA	NA	NA	NA	NA	NA	NA	NA	NA	NA	NA	NA	NA	NA	NA	IMMUNOLOGIC AGENTS	IMMUNOSUPPRESSIVE AGENTS	INTERLEUKIN INHIBITORS	NA	NA	NA	NA	NA	NA	NA	NA	NA	IMMUNOLOGIC AGENTS	IMMUNOSUPPRESSIVE AGENTS	INTERLEUKIN INHIBITORS	NA	NA	NA	NA	NA	NA	NA	NA	NA	NA	NA	NA	NA	NA	NA
d08687	LATANOPROSTENE BUNOD OPHTHALMIC	1	133	147	164	NA	NA	NA	NA	NA	NA	NA	NA	NA	133	147	164	NA	NA	NA	NA	NA	NA	NA	NA	NA	NA	NA	NA	NA	NA	NA	TOPICAL AGENTS	OPHTHALMIC PREPARATIONS	OPHTHALMIC GLAUCOMA AGENTS	NA	NA	NA	NA	NA	NA	NA	NA	NA	TOPICAL AGENTS	OPHTHALMIC PREPARATIONS	OPHTHALMIC GLAUCOMA AGENTS	NA	NA	NA	NA	NA	NA	NA	NA	NA	NA	NA	NA	NA	NA	NA
d08688	SEMAGLUTIDE	1	358	99	373	NA	NA	NA	NA	NA	NA	NA	NA	NA	358	99	373	NA	NA	NA	NA	NA	NA	NA	NA	NA	NA	NA	NA	NA	NA	NA	METABOLIC AGENTS	ANTIDIABETIC AGENTS	GLP-1 RECEPTOR AGONISTS	NA	NA	NA	NA	NA	NA	NA	NA	NA	METABOLIC AGENTS	ANTIDIABETIC AGENTS	GLP-1 RECEPTOR AGONISTS	NA	NA	NA	NA	NA	NA	NA	NA	NA	NA	NA	NA	NA	NA	NA
d08689	ERTUGLIFLOZIN	1	358	99	458	NA	NA	NA	NA	NA	NA	NA	NA	NA	358	99	458	NA	NA	NA	NA	NA	NA	NA	NA	NA	NA	NA	NA	NA	NA	NA	METABOLIC AGENTS	ANTIDIABETIC AGENTS	SGLT-2 INHIBITORS	NA	NA	NA	NA	NA	NA	NA	NA	NA	METABOLIC AGENTS	ANTIDIABETIC AGENTS	SGLT-2 INHIBITORS	NA	NA	NA	NA	NA	NA	NA	NA	NA	NA	NA	NA	NA	NA	NA
d08690	NETARSUDIL OPHTHALMIC	1	133	147	164	NA	NA	NA	NA	NA	NA	NA	NA	NA	133	147	164	NA	NA	NA	NA	NA	NA	NA	NA	NA	NA	NA	NA	NA	NA	NA	TOPICAL AGENTS	OPHTHALMIC PREPARATIONS	OPHTHALMIC GLAUCOMA AGENTS	NA	NA	NA	NA	NA	NA	NA	NA	NA	TOPICAL AGENTS	OPHTHALMIC PREPARATIONS	OPHTHALMIC GLAUCOMA AGENTS	NA	NA	NA	NA	NA	NA	NA	NA	NA	NA	NA	NA	NA	NA	NA
d08692	ERTUGLIFLOZIN; SITAGLIPTIN	2	358	99	314	NA	NA	NA	NA	NA	NA	NA	NA	NA	358	99	371	358	99	458	NA	NA	NA	NA	NA	NA	NA	NA	NA	NA	NA	NA	METABOLIC AGENTS	ANTIDIABETIC AGENTS	ANTIDIABETIC COMBINATIONS	NA	NA	NA	NA	NA	NA	NA	NA	NA	METABOLIC AGENTS	ANTIDIABETIC AGENTS	DIPEPTIDYL PEPTIDASE 4 INHIBITORS	METABOLIC AGENTS	ANTIDIABETIC AGENTS	SGLT-2 INHIBITORS	NA	NA	NA	NA	NA	NA	NA	NA	NA	NA	NA	NA
d08736	BICTEGRAVIR; EMTRICITABINE; TENOFOVIR	2	1	7	327	NA	NA	NA	NA	NA	NA	NA	NA	NA	1	7	176	1	7	366	NA	NA	NA	NA	NA	NA	NA	NA	NA	NA	NA	NA	ANTI-INFECTIVES	ANTIVIRAL AGENTS	ANTIVIRAL COMBINATIONS	NA	NA	NA	NA	NA	NA	NA	NA	NA	ANTI-INFECTIVES	ANTIVIRAL AGENTS	NRTIS	ANTI-INFECTIVES	ANTIVIRAL AGENTS	INTEGRASE STRAND TRANSFER INHIBITOR	NA	NA	NA	NA	NA	NA	NA	NA	NA	NA	NA	NA
d08738	COBICISTAT; DARUNAVIR; EMTRICITABINE; TENOFOVIR	2	1	7	327	NA	NA	NA	NA	NA	NA	NA	NA	NA	1	7	175	1	7	176	1	7	480	NA	NA	NA	NA	NA	NA	NA	NA	NA	ANTI-INFECTIVES	ANTIVIRAL AGENTS	ANTIVIRAL COMBINATIONS	NA	NA	NA	NA	NA	NA	NA	NA	NA	ANTI-INFECTIVES	ANTIVIRAL AGENTS	PROTEASE INHIBITORS	ANTI-INFECTIVES	ANTIVIRAL AGENTS	NRTIS	ANTI-INFECTIVES	ANTIVIRAL AGENTS	ANTIVIRAL BOOSTERS	NA	NA	NA	NA	NA	NA	NA	NA	NA
d08796	ERENUMAB	1	57	58	502	NA	NA	NA	NA	NA	NA	NA	NA	NA	57	58	502	NA	NA	NA	NA	NA	NA	NA	NA	NA	NA	NA	NA	NA	NA	NA	CENTRAL NERVOUS SYSTEM AGENTS	ANALGESICS	CGRP INHIBITORS	NA	NA	NA	NA	NA	NA	NA	NA	NA	CENTRAL NERVOUS SYSTEM AGENTS	ANALGESICS	CGRP INHIBITORS	NA	NA	NA	NA	NA	NA	NA	NA	NA	NA	NA	NA	NA	NA	NA
d08919	CANNABIDIOL	1	57	64	204	NA	NA	NA	NA	NA	NA	NA	NA	NA	57	64	204	NA	NA	NA	NA	NA	NA	NA	NA	NA	NA	NA	NA	NA	NA	NA	CENTRAL NERVOUS SYSTEM AGENTS	ANTICONVULSANTS	MISCELLANEOUS ANTICONVULSANTS	NA	NA	NA	NA	NA	NA	NA	NA	NA	CENTRAL NERVOUS SYSTEM AGENTS	ANTICONVULSANTS	MISCELLANEOUS ANTICONVULSANTS	NA	NA	NA	NA	NA	NA	NA	NA	NA	NA	NA	NA	NA	NA	NA
h00001	BROMAZEPAM	1	57	67	69	NA	NA	NA	NA	NA	NA	NA	NA	NA	57	67	69	NA	NA	NA	NA	NA	NA	NA	NA	NA	NA	NA	NA	NA	NA	NA	CENTRAL NERVOUS SYSTEM AGENTS	ANXIOLYTICS, SEDATIVES, AND HYPNOTICS	BENZODIAZEPINES	NA	NA	NA	NA	NA	NA	NA	NA	NA	CENTRAL NERVOUS SYSTEM AGENTS	ANXIOLYTICS, SEDATIVES, AND HYPNOTICS	BENZODIAZEPINES	NA	NA	NA	NA	NA	NA	NA	NA	NA	NA	NA	NA	NA	NA	NA
h00002	NIMESULIDE	1	57	58	61	NA	NA	NA	NA	NA	NA	NA	NA	NA	57	58	61	NA	NA	NA	NA	NA	NA	NA	NA	NA	NA	NA	NA	NA	NA	NA	CENTRAL NERVOUS SYSTEM AGENTS	ANALGESICS	NONSTEROIDAL ANTI-INFLAMMATORY AGENTS	NA	NA	NA	NA	NA	NA	NA	NA	NA	CENTRAL NERVOUS SYSTEM AGENTS	ANALGESICS	NONSTEROIDAL ANTI-INFLAMMATORY AGENTS	NA	NA	NA	NA	NA	NA	NA	NA	NA	NA	NA	NA	NA	NA	NA
h00003	ACETAMINOPHEN; CHLORPHENIRAMINE; PHENYLEPHRINE; PHENYLPROPANOLAMINE	2	122	132	NA	NA	NA	NA	NA	NA	NA	NA	NA	NA	40	54	NA	57	58	59	57	253	NA	122	123	NA	122	127	NA	NA	NA	NA	RESPIRATORY AGENTS	UPPER RESPIRATORY COMBINATIONS	NA	NA	NA	NA	NA	NA	NA	NA	NA	NA	CARDIOVASCULAR AGENTS	VASOPRESSORS	NA	CENTRAL NERVOUS SYSTEM AGENTS	ANALGESICS	MISCELLANEOUS ANALGESICS	CENTRAL NERVOUS SYSTEM AGENTS	ANOREXIANTS	NA	RESPIRATORY AGENTS	ANTIHISTAMINES	NA	RESPIRATORY AGENTS	DECONGESTANTS	NA	NA	NA	NA
h00004	ALLOXANTHINE	1	358	194	NA	358	289	NA	NA	NA	NA	NA	NA	NA	358	194	NA	358	289	NA	NA	NA	NA	NA	NA	NA	NA	NA	NA	NA	NA	NA	METABOLIC AGENTS	ANTIGOUT AGENTS	NA	METABOLIC AGENTS	ANTIHYPERURICEMIC AGENTS	NA	NA	NA	NA	NA	NA	NA	METABOLIC AGENTS	ANTIGOUT AGENTS	NA	METABOLIC AGENTS	ANTIHYPERURICEMIC AGENTS	NA	NA	NA	NA	NA	NA	NA	NA	NA	NA	NA	NA	NA
h00005	AMBROXOL	1	122	128	NA	NA	NA	NA	NA	NA	NA	NA	NA	NA	122	128	NA	NA	NA	NA	NA	NA	NA	NA	NA	NA	NA	NA	NA	NA	NA	NA	RESPIRATORY AGENTS	EXPECTORANTS	NA	NA	NA	NA	NA	NA	NA	NA	NA	NA	RESPIRATORY AGENTS	EXPECTORANTS	NA	NA	NA	NA	NA	NA	NA	NA	NA	NA	NA	NA	NA	NA	NA	NA
h00006	AMBROXOL; AMOXICILLIN	2	1	13	224	122	128	NA	NA	NA	NA	NA	NA	NA	1	13	224	122	128	NA	NA	NA	NA	NA	NA	NA	NA	NA	NA	NA	NA	NA	ANTI-INFECTIVES	PENICILLINS	AMINOPENICILLINS	RESPIRATORY AGENTS	EXPECTORANTS	NA	NA	NA	NA	NA	NA	NA	ANTI-INFECTIVES	PENICILLINS	AMINOPENICILLINS	RESPIRATORY AGENTS	EXPECTORANTS	NA	NA	NA	NA	NA	NA	NA	NA	NA	NA	NA	NA	NA
h00007	BELLADONNA; ENZYME(S); PHENOBARBITAL	2	87	355	89	NA	NA	NA	NA	NA	NA	NA	NA	NA	57	64	201	57	67	68	87	355	89	NA	NA	NA	NA	NA	NA	NA	NA	NA	GASTROINTESTINAL AGENTS	FUNCTIONAL BOWEL DISORDER AGENTS	ANTICHOLINERGICS/ANTISPASMODICS	NA	NA	NA	NA	NA	NA	NA	NA	NA	CENTRAL NERVOUS SYSTEM AGENTS	ANTICONVULSANTS	BARBITURATE ANTICONVULSANTS	CENTRAL NERVOUS SYSTEM AGENTS	ANXIOLYTICS, SEDATIVES, AND HYPNOTICS	BARBITURATES	GASTROINTESTINAL AGENTS	FUNCTIONAL BOWEL DISORDER AGENTS	ANTICHOLINERGICS/ANTISPASMODICS	NA	NA	NA	NA	NA	NA	NA	NA	NA
h00008	BELLADONNA; KAOLIN; PAREGORIC; PECTIN	2	87	355	89	NA	NA	NA	NA	NA	NA	NA	NA	NA	57	58	60	87	90	NA	105	110	NA	NA	NA	NA	NA	NA	NA	NA	NA	NA	GASTROINTESTINAL AGENTS	FUNCTIONAL BOWEL DISORDER AGENTS	ANTICHOLINERGICS/ANTISPASMODICS	NA	NA	NA	NA	NA	NA	NA	NA	NA	CENTRAL NERVOUS SYSTEM AGENTS	ANALGESICS	NARCOTIC ANALGESICS	GASTROINTESTINAL AGENTS	ANTIDIARRHEALS	NA	MISCELLANEOUS AGENTS	MISCELLANEOUS UNCATEGORIZED AGENTS	NA	NA	NA	NA	NA	NA	NA	NA	NA	NA
h00009	BETAMETHASONE; INDOMETHACIN; METHOCARBAMOL	2	57	58	61	57	73	178	97	98	301	NA	NA	NA	57	58	61	57	73	178	97	98	301	NA	NA	NA	NA	NA	NA	NA	NA	NA	CENTRAL NERVOUS SYSTEM AGENTS	ANALGESICS	NONSTEROIDAL ANTI-INFLAMMATORY AGENTS	CENTRAL NERVOUS SYSTEM AGENTS	MUSCLE RELAXANTS	SKELETAL MUSCLE RELAXANTS	HORMONES/HORMONE MODIFIERS	ADRENAL CORTICAL STEROIDS	GLUCOCORTICOIDS	NA	NA	NA	CENTRAL NERVOUS SYSTEM AGENTS	ANALGESICS	NONSTEROIDAL ANTI-INFLAMMATORY AGENTS	CENTRAL NERVOUS SYSTEM AGENTS	MUSCLE RELAXANTS	SKELETAL MUSCLE RELAXANTS	HORMONES/HORMONE MODIFIERS	ADRENAL CORTICAL STEROIDS	GLUCOCORTICOIDS	NA	NA	NA	NA	NA	NA	NA	NA	NA
h00010	BROMPHENIRAMINE; PHENYLEPHRINE; PHENYLTOLOXAMINE	2	122	132	NA	NA	NA	NA	NA	NA	NA	NA	NA	NA	40	54	NA	122	123	NA	122	127	NA	NA	NA	NA	NA	NA	NA	NA	NA	NA	RESPIRATORY AGENTS	UPPER RESPIRATORY COMBINATIONS	NA	NA	NA	NA	NA	NA	NA	NA	NA	NA	CARDIOVASCULAR AGENTS	VASOPRESSORS	NA	RESPIRATORY AGENTS	ANTIHISTAMINES	NA	RESPIRATORY AGENTS	DECONGESTANTS	NA	NA	NA	NA	NA	NA	NA	NA	NA	NA
h00011	CARBETAPENTANE CITRATE; GUAIFENESIN; PHENYLEPHRINE; PHENYLPROPANOLAMINE	2	122	132	NA	NA	NA	NA	NA	NA	NA	NA	NA	NA	40	54	NA	57	253	NA	122	124	NA	122	127	NA	122	128	NA	NA	NA	NA	RESPIRATORY AGENTS	UPPER RESPIRATORY COMBINATIONS	NA	NA	NA	NA	NA	NA	NA	NA	NA	NA	CARDIOVASCULAR AGENTS	VASOPRESSORS	NA	CENTRAL NERVOUS SYSTEM AGENTS	ANOREXIANTS	NA	RESPIRATORY AGENTS	ANTITUSSIVES	NA	RESPIRATORY AGENTS	DECONGESTANTS	NA	RESPIRATORY AGENTS	EXPECTORANTS	NA	NA	NA	NA
h00012	CHLORDIAZEPOXIDE; ESTERIFIED ESTROGENS	2	57	67	69	97	101	183	NA	NA	NA	NA	NA	NA	57	67	69	97	101	183	NA	NA	NA	NA	NA	NA	NA	NA	NA	NA	NA	NA	CENTRAL NERVOUS SYSTEM AGENTS	ANXIOLYTICS, SEDATIVES, AND HYPNOTICS	BENZODIAZEPINES	HORMONES/HORMONE MODIFIERS	SEX HORMONES	ESTROGENS	NA	NA	NA	NA	NA	NA	CENTRAL NERVOUS SYSTEM AGENTS	ANXIOLYTICS, SEDATIVES, AND HYPNOTICS	BENZODIAZEPINES	HORMONES/HORMONE MODIFIERS	SEX HORMONES	ESTROGENS	NA	NA	NA	NA	NA	NA	NA	NA	NA	NA	NA	NA
h00013	CHLORPROMAMIDE; PHENFORMIN	2	358	99	213	NA	NA	NA	NA	NA	NA	NA	NA	NA	358	99	213	NA	NA	NA	NA	NA	NA	NA	NA	NA	NA	NA	NA	NA	NA	NA	METABOLIC AGENTS	ANTIDIABETIC AGENTS	SULFONYLUREAS	NA	NA	NA	NA	NA	NA	NA	NA	NA	METABOLIC AGENTS	ANTIDIABETIC AGENTS	SULFONYLUREAS	NA	NA	NA	NA	NA	NA	NA	NA	NA	NA	NA	NA	NA	NA	NA
h00014	DIOXYBENZONE; HYDROQUINONE; PADIMATE O	2	133	136	140	NA	NA	NA	NA	NA	NA	NA	NA	NA	133	136	138	133	136	140	NA	NA	NA	NA	NA	NA	NA	NA	NA	NA	NA	NA	TOPICAL AGENTS	DERMATOLOGICAL AGENTS	MISCELLANEOUS TOPICAL AGENTS	NA	NA	NA	NA	NA	NA	NA	NA	NA	TOPICAL AGENTS	DERMATOLOGICAL AGENTS	TOPICAL STEROIDS	TOPICAL AGENTS	DERMATOLOGICAL AGENTS	MISCELLANEOUS TOPICAL AGENTS	NA	NA	NA	NA	NA	NA	NA	NA	NA	NA	NA	NA
h00015	ETHINYL ESTRADIOL; GESTODENE	2	97	101	102	NA	NA	NA	NA	NA	NA	NA	NA	NA	97	101	183	97	101	185	NA	NA	NA	NA	NA	NA	NA	NA	NA	NA	NA	NA	HORMONES/HORMONE MODIFIERS	SEX HORMONES	CONTRACEPTIVES	NA	NA	NA	NA	NA	NA	NA	NA	NA	HORMONES/HORMONE MODIFIERS	SEX HORMONES	ESTROGENS	HORMONES/HORMONE MODIFIERS	SEX HORMONES	PROGESTINS	NA	NA	NA	NA	NA	NA	NA	NA	NA	NA	NA	NA
h00016	PHLOROGLUCINOL; TRIMETHYLPHLOROGLUCINOL	2	87	355	89	NA	NA	NA	NA	NA	NA	NA	NA	NA	87	355	89	NA	NA	NA	NA	NA	NA	NA	NA	NA	NA	NA	NA	NA	NA	NA	GASTROINTESTINAL AGENTS	FUNCTIONAL BOWEL DISORDER AGENTS	ANTICHOLINERGICS/ANTISPASMODICS	NA	NA	NA	NA	NA	NA	NA	NA	NA	GASTROINTESTINAL AGENTS	FUNCTIONAL BOWEL DISORDER AGENTS	ANTICHOLINERGICS/ANTISPASMODICS	NA	NA	NA	NA	NA	NA	NA	NA	NA	NA	NA	NA	NA	NA	NA
h00017	GUAIFENESIN; PSEUDOEPHEDRINE; THEOPHYLLINE	2	122	131	NA	NA	NA	NA	NA	NA	NA	NA	NA	NA	122	125	126	122	127	NA	122	128	NA	NA	NA	NA	NA	NA	NA	NA	NA	NA	RESPIRATORY AGENTS	ANTIASTHMATIC COMBINATIONS	NA	NA	NA	NA	NA	NA	NA	NA	NA	NA	RESPIRATORY AGENTS	BRONCHODILATORS	METHYLXANTHINES	RESPIRATORY AGENTS	DECONGESTANTS	NA	RESPIRATORY AGENTS	EXPECTORANTS	NA	NA	NA	NA	NA	NA	NA	NA	NA	NA
h00018	KAOLIN; PAREGORIC; PECTIN	2	87	90	NA	NA	NA	NA	NA	NA	NA	NA	NA	NA	57	58	60	87	90	NA	105	110	NA	NA	NA	NA	NA	NA	NA	NA	NA	NA	GASTROINTESTINAL AGENTS	ANTIDIARRHEALS	NA	NA	NA	NA	NA	NA	NA	NA	NA	NA	CENTRAL NERVOUS SYSTEM AGENTS	ANALGESICS	NARCOTIC ANALGESICS	GASTROINTESTINAL AGENTS	ANTIDIARRHEALS	NA	MISCELLANEOUS AGENTS	MISCELLANEOUS UNCATEGORIZED AGENTS	NA	NA	NA	NA	NA	NA	NA	NA	NA	NA
h00019	LEVOTHYROXINE; LIOTHYRONINE	2	97	103	NA	NA	NA	NA	NA	NA	NA	NA	NA	NA	97	103	NA	NA	NA	NA	NA	NA	NA	NA	NA	NA	NA	NA	NA	NA	NA	NA	HORMONES/HORMONE MODIFIERS	THYROID HORMONES	NA	NA	NA	NA	NA	NA	NA	NA	NA	NA	HORMONES/HORMONE MODIFIERS	THYROID HORMONES	NA	NA	NA	NA	NA	NA	NA	NA	NA	NA	NA	NA	NA	NA	NA	NA
h00020	PINAVERIUM BROMIDE	1	87	355	NA	NA	NA	NA	NA	NA	NA	NA	NA	NA	87	355	NA	NA	NA	NA	NA	NA	NA	NA	NA	NA	NA	NA	NA	NA	NA	NA	GASTROINTESTINAL AGENTS	FUNCTIONAL BOWEL DISORDER AGENTS	NA	NA	NA	NA	NA	NA	NA	NA	NA	NA	GASTROINTESTINAL AGENTS	FUNCTIONAL BOWEL DISORDER AGENTS	NA	NA	NA	NA	NA	NA	NA	NA	NA	NA	NA	NA	NA	NA	NA	NA
h00021	TEGAFUR; URACIL	2	20	21	NA	20	23	NA	NA	NA	NA	NA	NA	NA	20	21	NA	20	23	NA	NA	NA	NA	NA	NA	NA	NA	NA	NA	NA	NA	NA	ANTINEOPLASTICS	ALKYLATING AGENTS	NA	ANTINEOPLASTICS	ANTIMETABOLITES	NA	NA	NA	NA	NA	NA	NA	ANTINEOPLASTICS	ALKYLATING AGENTS	NA	ANTINEOPLASTICS	ANTIMETABOLITES	NA	NA	NA	NA	NA	NA	NA	NA	NA	NA	NA	NA	NA
h00022	TIAPROFENIC ACID	1	57	58	61	NA	NA	NA	NA	NA	NA	NA	NA	NA	57	58	61	NA	NA	NA	NA	NA	NA	NA	NA	NA	NA	NA	NA	NA	NA	NA	CENTRAL NERVOUS SYSTEM AGENTS	ANALGESICS	NONSTEROIDAL ANTI-INFLAMMATORY AGENTS	NA	NA	NA	NA	NA	NA	NA	NA	NA	CENTRAL NERVOUS SYSTEM AGENTS	ANALGESICS	NONSTEROIDAL ANTI-INFLAMMATORY AGENTS	NA	NA	NA	NA	NA	NA	NA	NA	NA	NA	NA	NA	NA	NA	NA
h00023	ISOSORBIDE - UNSPECIFIED	1	40	45	NA	NA	NA	NA	NA	NA	NA	NA	NA	NA	40	45	NA	NA	NA	NA	NA	NA	NA	NA	NA	NA	NA	NA	NA	NA	NA	NA	CARDIOVASCULAR AGENTS	ANTIANGINAL AGENTS	NA	NA	NA	NA	NA	NA	NA	NA	NA	NA	CARDIOVASCULAR AGENTS	ANTIANGINAL AGENTS	NA	NA	NA	NA	NA	NA	NA	NA	NA	NA	NA	NA	NA	NA	NA	NA
h00024	ANTIHYPERTENSIVE AGENTS - UNSPECIFIED	0	40	NA	NA	NA	NA	NA	NA	NA	NA	NA	NA	NA	40	NA	NA	NA	NA	NA	NA	NA	NA	NA	NA	NA	NA	NA	NA	NA	NA	NA	CARDIOVASCULAR AGENTS	NA	NA	NA	NA	NA	NA	NA	NA	NA	NA	NA	CARDIOVASCULAR AGENTS	NA	NA	NA	NA	NA	NA	NA	NA	NA	NA	NA	NA	NA	NA	NA	NA	NA
h00025	ACECLOFENAC	1	57	58	61	NA	NA	NA	NA	NA	NA	NA	NA	NA	57	58	61	NA	NA	NA	NA	NA	NA	NA	NA	NA	NA	NA	NA	NA	NA	NA	CENTRAL NERVOUS SYSTEM AGENTS	ANALGESICS	NONSTEROIDAL ANTI-INFLAMMATORY AGENTS	NA	NA	NA	NA	NA	NA	NA	NA	NA	CENTRAL NERVOUS SYSTEM AGENTS	ANALGESICS	NONSTEROIDAL ANTI-INFLAMMATORY AGENTS	NA	NA	NA	NA	NA	NA	NA	NA	NA	NA	NA	NA	NA	NA	NA
h00026	ACETAMINOPHEN; AMANTADINE; CHLORPHENIRAMINE	2	122	132	NA	NA	NA	NA	NA	NA	NA	NA	NA	NA	1	7	228	57	58	59	57	66	276	122	123	NA	NA	NA	NA	NA	NA	NA	RESPIRATORY AGENTS	UPPER RESPIRATORY COMBINATIONS	NA	NA	NA	NA	NA	NA	NA	NA	NA	NA	ANTI-INFECTIVES	ANTIVIRAL AGENTS	ADAMANTANE ANTIVIRALS	CENTRAL NERVOUS SYSTEM AGENTS	ANALGESICS	MISCELLANEOUS ANALGESICS	CENTRAL NERVOUS SYSTEM AGENTS	ANTIPARKINSON AGENTS	DOPAMINERGIC ANTIPARKINSONISM AGENTS	RESPIRATORY AGENTS	ANTIHISTAMINES	NA	NA	NA	NA	NA	NA	NA
h00027	ACETAMINOPHEN; NAPROXEN	2	57	58	63	NA	NA	NA	NA	NA	NA	NA	NA	NA	57	58	59	57	58	61	NA	NA	NA	NA	NA	NA	NA	NA	NA	NA	NA	NA	CENTRAL NERVOUS SYSTEM AGENTS	ANALGESICS	ANALGESIC COMBINATIONS	NA	NA	NA	NA	NA	NA	NA	NA	NA	CENTRAL NERVOUS SYSTEM AGENTS	ANALGESICS	MISCELLANEOUS ANALGESICS	CENTRAL NERVOUS SYSTEM AGENTS	ANALGESICS	NONSTEROIDAL ANTI-INFLAMMATORY AGENTS	NA	NA	NA	NA	NA	NA	NA	NA	NA	NA	NA	NA
h00028	AMBROXOL; DEXTROMETHORPHAN	2	122	132	NA	NA	NA	NA	NA	NA	NA	NA	NA	NA	122	124	NA	122	128	NA	NA	NA	NA	NA	NA	NA	NA	NA	NA	NA	NA	NA	RESPIRATORY AGENTS	UPPER RESPIRATORY COMBINATIONS	NA	NA	NA	NA	NA	NA	NA	NA	NA	NA	RESPIRATORY AGENTS	ANTITUSSIVES	NA	RESPIRATORY AGENTS	EXPECTORANTS	NA	NA	NA	NA	NA	NA	NA	NA	NA	NA	NA	NA	NA
h00029	CARISOPRODOL; DICLOFENAC	2	57	73	179	NA	NA	NA	NA	NA	NA	NA	NA	NA	57	58	61	57	73	178	NA	NA	NA	NA	NA	NA	NA	NA	NA	NA	NA	NA	CENTRAL NERVOUS SYSTEM AGENTS	MUSCLE RELAXANTS	SKELETAL MUSCLE RELAXANT COMBINATIONS	NA	NA	NA	NA	NA	NA	NA	NA	NA	CENTRAL NERVOUS SYSTEM AGENTS	ANALGESICS	NONSTEROIDAL ANTI-INFLAMMATORY AGENTS	CENTRAL NERVOUS SYSTEM AGENTS	MUSCLE RELAXANTS	SKELETAL MUSCLE RELAXANTS	NA	NA	NA	NA	NA	NA	NA	NA	NA	NA	NA	NA
h00030	CITRIC ACID; SODIUM CITRATE; SODIUM BICARBONATE; TARTARIC ACID	2	87	96	NA	115	117	NA	NA	NA	NA	NA	NA	NA	87	88	NA	87	95	NA	113	265	NA	115	117	NA	NA	NA	NA	NA	NA	NA	GASTROINTESTINAL AGENTS	MISCELLANEOUS GI AGENTS	NA	NUTRITIONAL PRODUCTS	MINERALS AND ELECTROLYTES	NA	NA	NA	NA	NA	NA	NA	GASTROINTESTINAL AGENTS	ANTACIDS	NA	GASTROINTESTINAL AGENTS	LAXATIVES	NA	GENITOURINARY TRACT AGENTS	URINARY PH MODIFIERS	NA	NUTRITIONAL PRODUCTS	MINERALS AND ELECTROLYTES	NA	NA	NA	NA	NA	NA	NA
h00031	ACETAMINOPHEN; AMANTADINE; CHLORPHENIRAMINE; PHENYLEPHRINE	2	122	132	NA	NA	NA	NA	NA	NA	NA	NA	NA	NA	1	7	228	40	54	NA	57	58	59	57	66	276	122	123	NA	122	127	NA	RESPIRATORY AGENTS	UPPER RESPIRATORY COMBINATIONS	NA	NA	NA	NA	NA	NA	NA	NA	NA	NA	ANTI-INFECTIVES	ANTIVIRAL AGENTS	ADAMANTANE ANTIVIRALS	CARDIOVASCULAR AGENTS	VASOPRESSORS	NA	CENTRAL NERVOUS SYSTEM AGENTS	ANALGESICS	MISCELLANEOUS ANALGESICS	CENTRAL NERVOUS SYSTEM AGENTS	ANTIPARKINSON AGENTS	DOPAMINERGIC ANTIPARKINSONISM AGENTS	RESPIRATORY AGENTS	ANTIHISTAMINES	NA	RESPIRATORY AGENTS	DECONGESTANTS	NA
h00032	CILAZAPRIL	1	40	42	NA	NA	NA	NA	NA	NA	NA	NA	NA	NA	40	42	NA	NA	NA	NA	NA	NA	NA	NA	NA	NA	NA	NA	NA	NA	NA	NA	CARDIOVASCULAR AGENTS	ANGIOTENSIN CONVERTING ENZYME (ACE) INHIBITORS	NA	NA	NA	NA	NA	NA	NA	NA	NA	NA	CARDIOVASCULAR AGENTS	ANGIOTENSIN CONVERTING ENZYME (ACE) INHIBITORS	NA	NA	NA	NA	NA	NA	NA	NA	NA	NA	NA	NA	NA	NA	NA	NA
h00033	ERDOSTEINE	1	122	130	297	NA	NA	NA	NA	NA	NA	NA	NA	NA	122	130	297	NA	NA	NA	NA	NA	NA	NA	NA	NA	NA	NA	NA	NA	NA	NA	RESPIRATORY AGENTS	RESPIRATORY INHALANT PRODUCTS	MUCOLYTICS	NA	NA	NA	NA	NA	NA	NA	NA	NA	RESPIRATORY AGENTS	RESPIRATORY INHALANT PRODUCTS	MUCOLYTICS	NA	NA	NA	NA	NA	NA	NA	NA	NA	NA	NA	NA	NA	NA	NA
h00034	GLICLAZIDE	1	358	99	213	NA	NA	NA	NA	NA	NA	NA	NA	NA	358	99	213	NA	NA	NA	NA	NA	NA	NA	NA	NA	NA	NA	NA	NA	NA	NA	METABOLIC AGENTS	ANTIDIABETIC AGENTS	SULFONYLUREAS	NA	NA	NA	NA	NA	NA	NA	NA	NA	METABOLIC AGENTS	ANTIDIABETIC AGENTS	SULFONYLUREAS	NA	NA	NA	NA	NA	NA	NA	NA	NA	NA	NA	NA	NA	NA	NA
h00035	AGOMELATINE	1	242	249	76	NA	NA	NA	NA	NA	NA	NA	NA	NA	242	249	76	NA	NA	NA	NA	NA	NA	NA	NA	NA	NA	NA	NA	NA	NA	NA	PSYCHOTHERAPEUTIC AGENTS	ANTIDEPRESSANTS	MISCELLANEOUS ANTIDEPRESSANTS	NA	NA	NA	NA	NA	NA	NA	NA	NA	PSYCHOTHERAPEUTIC AGENTS	ANTIDEPRESSANTS	MISCELLANEOUS ANTIDEPRESSANTS	NA	NA	NA	NA	NA	NA	NA	NA	NA	NA	NA	NA	NA	NA	NA
h00036	BEZAFIBRATE	1	358	19	241	NA	NA	NA	NA	NA	NA	NA	NA	NA	358	19	241	NA	NA	NA	NA	NA	NA	NA	NA	NA	NA	NA	NA	NA	NA	NA	METABOLIC AGENTS	ANTIHYPERLIPIDEMIC AGENTS	FIBRIC ACID DERIVATIVES	NA	NA	NA	NA	NA	NA	NA	NA	NA	METABOLIC AGENTS	ANTIHYPERLIPIDEMIC AGENTS	FIBRIC ACID DERIVATIVES	NA	NA	NA	NA	NA	NA	NA	NA	NA	NA	NA	NA	NA	NA	NA
h00037	CYPROTERONE; ETHINYL ESTRADIOL	2	97	101	183	97	420	NA	NA	NA	NA	NA	NA	NA	97	101	183	97	420	NA	NA	NA	NA	NA	NA	NA	NA	NA	NA	NA	NA	NA	HORMONES/HORMONE MODIFIERS	SEX HORMONES	ESTROGENS	HORMONES/HORMONE MODIFIERS	ANTIANDROGENS	NA	NA	NA	NA	NA	NA	NA	HORMONES/HORMONE MODIFIERS	SEX HORMONES	ESTROGENS	HORMONES/HORMONE MODIFIERS	ANTIANDROGENS	NA	NA	NA	NA	NA	NA	NA	NA	NA	NA	NA	NA	NA
h00038	DEXAMETHASONE; DICLOFENAC; METHOCARBAMOL	2	57	58	61	57	73	178	97	98	301	NA	NA	NA	57	58	61	57	73	178	97	98	301	NA	NA	NA	NA	NA	NA	NA	NA	NA	CENTRAL NERVOUS SYSTEM AGENTS	ANALGESICS	NONSTEROIDAL ANTI-INFLAMMATORY AGENTS	CENTRAL NERVOUS SYSTEM AGENTS	MUSCLE RELAXANTS	SKELETAL MUSCLE RELAXANTS	HORMONES/HORMONE MODIFIERS	ADRENAL CORTICAL STEROIDS	GLUCOCORTICOIDS	NA	NA	NA	CENTRAL NERVOUS SYSTEM AGENTS	ANALGESICS	NONSTEROIDAL ANTI-INFLAMMATORY AGENTS	CENTRAL NERVOUS SYSTEM AGENTS	MUSCLE RELAXANTS	SKELETAL MUSCLE RELAXANTS	HORMONES/HORMONE MODIFIERS	ADRENAL CORTICAL STEROIDS	GLUCOCORTICOIDS	NA	NA	NA	NA	NA	NA	NA	NA	NA
h00039	ETORICOXIB	1	57	58	278	NA	NA	NA	NA	NA	NA	NA	NA	NA	57	58	278	NA	NA	NA	NA	NA	NA	NA	NA	NA	NA	NA	NA	NA	NA	NA	CENTRAL NERVOUS SYSTEM AGENTS	ANALGESICS	COX-2 INHIBITORS	NA	NA	NA	NA	NA	NA	NA	NA	NA	CENTRAL NERVOUS SYSTEM AGENTS	ANALGESICS	COX-2 INHIBITORS	NA	NA	NA	NA	NA	NA	NA	NA	NA	NA	NA	NA	NA	NA	NA

### Sheet: Table S11-Occupation
variable_codename	variable_codename_use	variable_description	variable_description_use	file_name	file_summary	file_category	year	SDDSRVYR	codename_change	corrected_variable_codename	codename_note
OCQ150	OCD150	Which of the following {were you/was SP} doing last week . . .	Which of the following {were you/was SP} doing last week . . .	OCQ	Occupation	Occupation	1999-2000 Questionnaire	1	1	OCD150
OCD150	OCD150	Which of the following {were you/was SP} doing last week . . .	Which of the following {were you/was SP} doing last week . . .	OCQ_B	Occupation	Occupation	2001-2002 Questionnaire	2
OCD150	OCD150	Which of the following {were you/was SP} doing last week . . .	Which of the following {were you/was SP} doing last week . . .	OCQ_C	Occupation	Occupation	2003-2004 Questionnaire	3
OCD150	OCD150	Which of the following {were you/was SP} doing last week . . .	Which of the following {were you/was SP} doing last week . . .	OCQ_D	Occupation	Occupation	2005-2006 Questionnaire	4
OCD150	OCD150	Which of the following {were you/was SP} doing last week . . .	Which of the following {were you/was SP} doing last week . . .	OCQ_E	Occupation	Occupation	2007-2008 Questionnaire	5
OCD150	OCD150	Which of the following {were you/was SP} doing last week . . .	Which of the following {were you/was SP} doing last week . . .	OCQ_F	Occupation	Occupation	2009-2010 Questionnaire	6
OCD150	OCD150	Which of the following {were you/was SP} doing last week . . .	Which of the following {were you/was SP} doing last week . . .	OCQ_G	Occupation	Occupation	2011-2012 Questionnaire	7
OCD150	OCD150	Which of the following {were you/was SP} doing last week . . .	Which of the following {were you/was SP} doing last week . . .	OCQ_H	Occupation	Occupation	2013-2014 Questionnaire	8
OCD150	OCD150	Which of the following {were you/was SP} doing last week . . .	Which of the following {were you/was SP} doing last week . . .	OCQ_I	Occupation	Occupation	2015-2016 Questionnaire	9
OCD150	OCD150	Which of the following {were you/was SP} doing last week . . .	Which of the following {were you/was SP} doing last week . . .	OCQ_J	Occupation	Occupation	2017-2018 Questionnaire	10
OCD230	OCD230	What kind of business or industry is this?	What kind of business or industry is this?	OCQ	Occupation	Occupation	1999-2000 Questionnaire	1	1		multiple new codenames
OCD230	OCD230	What kind of business or industry is this?	What kind of business or industry is this?	OCQ_B	Occupation	Occupation	2001-2002 Questionnaire	2	1		multiple new codenames
OCD230	OCD230	What kind of business or industry is this?	What kind of business or industry is this?	OCQ_C	Occupation	Occupation	2003-2004 Questionnaire	3	1		multiple new codenames
OCD231	OCD231	What kind of business or industry is this?	What kind of business or industry is this?	OCQ_D	Occupation	Occupation	2005-2006 Questionnaire	4	1		multiple new codenames
OCD231	OCD231	What kind of business or industry is this?	What kind of business or industry is this?	OCQ_E	Occupation	Occupation	2007-2008 Questionnaire	5	1		multiple new codenames
OCD231	OCD231	What kind of business or industry is this?	What kind of business or industry is this?	OCQ_F	Occupation	Occupation	2009-2010 Questionnaire	6	1		multiple new codenames
OCD231	OCD231	What kind of business or industry is this?	What kind of business or industry is this?	OCQ_G	Occupation	Occupation	2011-2012 Questionnaire	7	1		multiple new codenames
OCD231	OCD231	What kind of business or industry is this?	What kind of business or industry is this?	OCQ_H	Occupation	Occupation	2013-2014 Questionnaire	8	1		multiple new codenames
OCD240	OCD240	What kind of work {were you/was SP} doing for your current job?	What kind of work {were you/was SP} doing for your current job?	OCQ	Occupation	Occupation	1999-2000 Questionnaire	1	1		multiple new codenames
OCD240	OCD240	What kind of work {were you/was SP} doing for your current job?	What kind of work {were you/was SP} doing for your current job?	OCQ_B	Occupation	Occupation	2001-2002 Questionnaire	2	1		multiple new codenames
OCD240	OCD240	What kind of work {were you/was SP} doing for your current job?	What kind of work {were you/was SP} doing for your current job?	OCQ_C	Occupation	Occupation	2003-2004 Questionnaire	3	1		multiple new codenames
OCD241	OCD241	What kind of work {were you/was SP} doing for your current job?	What kind of work {were you/was SP} doing for your current job?	OCQ_D	Occupation	Occupation	2005-2006 Questionnaire	4	1		multiple new codenames
OCD241	OCD241	What kind of work {were you/was SP} doing for your current job?	What kind of work {were you/was SP} doing for your current job?	OCQ_E	Occupation	Occupation	2007-2008 Questionnaire	5	1		multiple new codenames
OCD241	OCD241	What kind of work {were you/was SP} doing for your current job?	What kind of work {were you/was SP} doing for your current job?	OCQ_F	Occupation	Occupation	2009-2010 Questionnaire	6	1		multiple new codenames
OCD241	OCD241	What kind of work {were you/was SP} doing for your current job?	What kind of work {were you/was SP} doing for your current job?	OCQ_G	Occupation	Occupation	2011-2012 Questionnaire	7	1		multiple new codenames
OCD241	OCD241	What kind of work {were you/was SP} doing for your current job?	What kind of work {were you/was SP} doing for your current job?	OCQ_H	Occupation	Occupation	2013-2014 Questionnaire	8	1		multiple new codenames
OCD270	OCD270	About how long {have you/has SP} worked for {EMPLOYER} as a(n) {OCCUPATION}?	About how long {have you/has SP} worked for {EMPLOYER} as a(n) {OCCUPATION}?	OCQ	Occupation	Occupation	1999-2000 Questionnaire	1
OCD270	OCD270	About how long {have you/has SP} worked for {EMPLOYER} as a(n) {OCCUPATION}?	About how long {have you/has SP} worked for {EMPLOYER} as a(n) {OCCUPATION}?	OCQ_B	Occupation	Occupation	2001-2002 Questionnaire	2
OCD270	OCD270	About how long {have you/has SP} worked for {EMPLOYER} as a(n) {OCCUPATION}?	About how long {have you/has SP} worked for {EMPLOYER} as a(n) {OCCUPATION}?	OCQ_C	Occupation	Occupation	2003-2004 Questionnaire	3
OCD270	OCD270	About how long {have you/has SP} worked for {EMPLOYER} as a(n) {OCCUPATION}?	About how long {have you/has SP} worked for {EMPLOYER} as a(n) {OCCUPATION}?	OCQ_D	Occupation	Occupation	2005-2006 Questionnaire	4
OCD270	OCD270	About how long {have you/has SP} worked for {EMPLOYER} as a(n) {OCCUPATION}?	About how long {have you/has SP} worked for {EMPLOYER} as a(n) {OCCUPATION}?	OCQ_E	Occupation	Occupation	2007-2008 Questionnaire	5
OCD270	OCD270	About how long {have you/has SP} worked for {EMPLOYER} as a(n) {OCCUPATION}?	About how long {have you/has SP} worked for {EMPLOYER} as a(n) {OCCUPATION}?	OCQ_F	Occupation	Occupation	2009-2010 Questionnaire	6
OCD270	OCD270	About how long {have you/has SP} worked for {EMPLOYER} as a(n) {OCCUPATION}?	About how long {have you/has SP} worked for {EMPLOYER} as a(n) {OCCUPATION}?	OCQ_G	Occupation	Occupation	2011-2012 Questionnaire	7
OCD270	OCD270	About how long {have you/has SP} worked for {EMPLOYER} as a(n) {OCCUPATION}?	About how long {have you/has SP} worked for {EMPLOYER} as a(n) {OCCUPATION}?	OCQ_H	Occupation	Occupation	2013-2014 Questionnaire	8
OCD270	OCD270	About how long {have you/has SP} worked for {EMPLOYER} as a(n) {OCCUPATION}?	About how long {have you/has SP} worked for {EMPLOYER} as a(n) {OCCUPATION}?	OCQ_I	Occupation	Occupation	2015-2016 Questionnaire	9
OCD270	OCD270	About how long {have you/has SP} worked for {EMPLOYER} as a(n) {OCCUPATION}?	About how long {have you/has SP} worked for {EMPLOYER} as a(n) {OCCUPATION}?	OCQ_J	Occupation	Occupation	2017-2018 Questionnaire	10
OCD390	OCD390	Thinking of all the paid jobs or businesses {you/SP} ever had, what is the occupation codename of work {were you/was s/he} doing the longest?	Thinking of all the paid jobs or businesses {you/SP} ever had, what is the occupation codename of work {were you/was s/he} doing the longest?	OCQ	Occupation	Occupation	1999-2000 Questionnaire	1	1		multiple new codenames
OCD390	OCD390	Thinking of all the paid jobs or businesses {you/SP} ever had, what is the occupation codename of work {were you/was s/he} doing the longest?	Thinking of all the paid jobs or businesses {you/SP} ever had, what is the occupation codename of work {were you/was s/he} doing the longest?	OCQ_B	Occupation	Occupation	2001-2002 Questionnaire	2	1		multiple new codenames
OCD390	OCD390	Thinking of all the paid jobs or businesses {you/SP} ever had, what is the occupation codename of work {were you/was s/he} doing the longest?	Thinking of all the paid jobs or businesses {you/SP} ever had, what is the occupation codename of work {were you/was s/he} doing the longest?	OCQ_C	Occupation	Occupation	2003-2004 Questionnaire	3	1		multiple new codenames
OCQ390G	OCD390G	Thinking of all the paid jobs or businesses {you/SP} ever had, what kind of work {were you/was s/he} doing the longest?	Thinking of all the paid jobs or businesses {you/SP} ever had, what kind of work {were you/was s/he} doing the longest?	OCQ	Occupation	Occupation	1999-2000 Questionnaire	1	1	OCD390G
OCD390G	OCD390G	Thinking of all the paid jobs or businesses {you/SP} ever had, what kind of work {were you/was s/he} doing the longest?	Thinking of all the paid jobs or businesses {you/SP} ever had, what kind of work {were you/was s/he} doing the longest?	OCQ_B	Occupation	Occupation	2001-2002 Questionnaire	2
OCD390G	OCD390G	Thinking of all the paid jobs or businesses {you/SP} ever had, what kind of work {were you/was s/he} doing the longest?	Thinking of all the paid jobs or businesses {you/SP} ever had, what kind of work {were you/was s/he} doing the longest?	OCQ_C	Occupation	Occupation	2003-2004 Questionnaire	3
OCD390G	OCD390G	Thinking of all the paid jobs or businesses {you/SP} ever had, what kind of work {were you/was s/he} doing the longest?	Thinking of all the paid jobs or businesses {you/SP} ever had, what kind of work {were you/was s/he} doing the longest?	OCQ_D	Occupation	Occupation	2005-2006 Questionnaire	4
OCD390G	OCD390G	Thinking of all the paid jobs or businesses {you/SP} ever had, what kind of work {were you/was s/he} doing the longest?	Thinking of all the paid jobs or businesses {you/SP} ever had, what kind of work {were you/was s/he} doing the longest?	OCQ_E	Occupation	Occupation	2007-2008 Questionnaire	5
OCD390G	OCD390G	Thinking of all the paid jobs or businesses {you/SP} ever had, what kind of work {were you/was s/he} doing the longest?	Thinking of all the paid jobs or businesses {you/SP} ever had, what kind of work {were you/was s/he} doing the longest?	OCQ_F	Occupation	Occupation	2009-2010 Questionnaire	6
OCD390G	OCD390G	Thinking of all the paid jobs or businesses {you/SP} ever had, what kind of work {were you/was s/he} doing the longest?	Thinking of all the paid jobs or businesses {you/SP} ever had, what kind of work {were you/was s/he} doing the longest?	OCQ_G	Occupation	Occupation	2011-2012 Questionnaire	7
OCD390G	OCD390G	Thinking of all the paid jobs or businesses {you/SP} ever had, what kind of work {were you/was s/he} doing the longest?	Thinking of all the paid jobs or businesses {you/SP} ever had, what kind of work {were you/was s/he} doing the longest?	OCQ_H	Occupation	Occupation	2013-2014 Questionnaire	8
OCD390G	OCD390G	Thinking of all the paid jobs or businesses {you/SP} ever had, what kind of work {were you/was s/he} doing the longest?	Thinking of all the paid jobs or businesses {you/SP} ever had, what kind of work {were you/was s/he} doing the longest?	OCQ_I	Occupation	Occupation	2015-2016 Questionnaire	9
OCD390G	OCD390G	Thinking of all the paid jobs or businesses {you/SP} ever had, what kind of work {were you/was s/he} doing the longest?	Thinking of all the paid jobs or businesses {you/SP} ever had, what kind of work {were you/was s/he} doing the longest?	OCQ_J	Occupation	Occupation	2017-2018 Questionnaire	10
OCD391	OCD391	What kind of business or industry is this for your longest job?	What kind of business or industry is this for your longest job?	OCQ_E	Occupation	Occupation	2007-2008 Questionnaire	5
OCD391	OCD391	What kind of business or industry is this for your longest job?	What kind of business or industry is this for your longest job?	OCQ_F	Occupation	Occupation	2009-2010 Questionnaire	6
OCD391	OCD391	What kind of business or industry is this for your longest job?	What kind of business or industry is this for your longest job?	OCQ_G	Occupation	Occupation	2011-2012 Questionnaire	7
OCD391	OCD391	What kind of business or industry is this for your longest job?	What kind of business or industry is this for your longest job?	OCQ_H	Occupation	Occupation	2013-2014 Questionnaire	8
OCD392	OCD392	Thinking of all the paid jobs or businesses {you/SP} ever had, what is the occupation codename of work {were you/was s/he} doing the longest?	Thinking of all the paid jobs or businesses {you/SP} ever had, what is the occupation codename of work {were you/was s/he} doing the longest?	OCQ_D	Occupation	Occupation	2005-2006 Questionnaire	4	1		multiple new codenames
OCD392	OCD392	Thinking of all the paid jobs or businesses {you/SP} ever had, what is the occupation codename of work {were you/was s/he} doing the longest?	Thinking of all the paid jobs or businesses {you/SP} ever had, what is the occupation codename of work {were you/was s/he} doing the longest?	OCQ_E	Occupation	Occupation	2007-2008 Questionnaire	5	1		multiple new codenames
OCD392	OCD392	Thinking of all the paid jobs or businesses {you/SP} ever had, what is the occupation codename of work {were you/was s/he} doing the longest?	Thinking of all the paid jobs or businesses {you/SP} ever had, what is the occupation codename of work {were you/was s/he} doing the longest?	OCQ_F	Occupation	Occupation	2009-2010 Questionnaire	6	1		multiple new codenames
OCD392	OCD392	Thinking of all the paid jobs or businesses {you/SP} ever had, what is the occupation codename of work {were you/was s/he} doing the longest?	Thinking of all the paid jobs or businesses {you/SP} ever had, what is the occupation codename of work {were you/was s/he} doing the longest?	OCQ_G	Occupation	Occupation	2011-2012 Questionnaire	7	1		multiple new codenames
OCD392	OCD392	Thinking of all the paid jobs or businesses {you/SP} ever had, what is the occupation codename of work {were you/was s/he} doing the longest?	Thinking of all the paid jobs or businesses {you/SP} ever had, what is the occupation codename of work {were you/was s/he} doing the longest?	OCQ_H	Occupation	Occupation	2013-2014 Questionnaire	8	1		multiple new codenames
OCD395	OCD395	About how long did {you/SP} work at that job or business?	About how long did {you/SP} work at that job or business?	OCQ	Occupation	Occupation	1999-2000 Questionnaire	1
OCD395	OCD395	About how long did {you/SP} work at that job or business?	About how long did {you/SP} work at that job or business?	OCQ_B	Occupation	Occupation	2001-2002 Questionnaire	2
OCD395	OCD395	About how long did {you/SP} work at that job or business?	About how long did {you/SP} work at that job or business?	OCQ_C	Occupation	Occupation	2003-2004 Questionnaire	3
OCD395	OCD395	About how long did {you/SP} work at that job or business?	About how long did {you/SP} work at that job or business?	OCQ_D	Occupation	Occupation	2005-2006 Questionnaire	4
OCD395	OCD395	About how long did {you/SP} work at that job or business?	About how long did {you/SP} work at that job or business?	OCQ_E	Occupation	Occupation	2007-2008 Questionnaire	5
OCD395	OCD395	About how long did {you/SP} work at that job or business?	About how long did {you/SP} work at that job or business?	OCQ_F	Occupation	Occupation	2009-2010 Questionnaire	6
OCD395	OCD395	About how long did {you/SP} work at that job or business?	About how long did {you/SP} work at that job or business?	OCQ_G	Occupation	Occupation	2011-2012 Questionnaire	7
OCD395	OCD395	About how long did {you/SP} work at that job or business?	About how long did {you/SP} work at that job or business?	OCQ_H	Occupation	Occupation	2013-2014 Questionnaire	8
OCD395	OCD395	About how long did {you/SP} work at that job or business?	About how long did {you/SP} work at that job or business?	OCQ_I	Occupation	Occupation	2015-2016 Questionnaire	9
OCD395	OCD395	About how long did {you/SP} work at that job or business?	About how long did {you/SP} work at that job or business?	OCQ_J	Occupation	Occupation	2017-2018 Questionnaire	10
OCD470	OCD470	When {you/SP} first developed symptoms of asthma, what kind of work {were you/was s/he} doing?	When {you/SP} first developed symptoms of asthma, what kind of work {were you/was s/he} doing?	OCQ	Occupation	Occupation	1999-2000 Questionnaire	1
OCD470	OCD470	When {you/SP} first developed symptoms of asthma, what kind of work {were you/was s/he} doing?	When {you/SP} first developed symptoms of asthma, what kind of work {were you/was s/he} doing?	OCQ_B	Occupation	Occupation	2001-2002 Questionnaire	2
OCD470	OCD470	When {you/SP} first developed symptoms of asthma, what kind of work {were you/was s/he} doing?	When {you/SP} first developed symptoms of asthma, what kind of work {were you/was s/he} doing?	OCQ_C	Occupation	Occupation	2003-2004 Questionnaire	3
OCQ470G	OCD470G	When {you/SP} first developed symptoms of asthma, what is the occupation group code of your job?	When {you/SP} first developed symptoms of asthma, what is the occupation group code of your job?	OCQ	Occupation	Occupation	1999-2000 Questionnaire	1	1	OCD470G
OCQ470G	OCD470G	When {you/SP} first developed symptoms of asthma, what is the occupation group code of your job?	When {you/SP} first developed symptoms of asthma, what is the occupation group code of your job?	OCQ_B	Occupation	Occupation	2001-2002 Questionnaire	2	1	OCD470G
OCD470G	OCD470G	When {you/SP} first developed symptoms of asthma, what is the occupation group code of your job?	When {you/SP} first developed symptoms of asthma, what is the occupation group code of your job?	OCQ_C	Occupation	Occupation	2003-2004 Questionnaire	3
OCD480	OCD480	When {you/SP} first developed symptoms of asthma, what kind of work {were you/was s/he} doing?	When {you/SP} first developed symptoms of asthma, what kind of work {were you/was s/he} doing?	OCQ	Occupation	Occupation	1999-2000 Questionnaire	1
OCD480	OCD480	When {you/SP} first developed symptoms of asthma, what kind of work {were you/was s/he} doing?	When {you/SP} first developed symptoms of asthma, what kind of work {were you/was s/he} doing?	OCQ_B	Occupation	Occupation	2001-2002 Questionnaire	2
OCD480	OCD480	When {you/SP} first developed symptoms of asthma, what kind of work {were you/was s/he} doing?	When {you/SP} first developed symptoms of asthma, what kind of work {were you/was s/he} doing?	OCQ_C	Occupation	Occupation	2003-2004 Questionnaire	3
OCQ130	OCQ130	On the average, how many hours per week does {SP} work in a paid or unpaid job? Would you say . . .	On the average, how many hours per week does {SP} work in a paid or unpaid job? Would you say . . .	OCQ	Occupation	Occupation	1999-2000 Questionnaire	1
OCQ160	OCQ160	Did {you/SP} do any work at a job or business at all last week [include unpaid work in a family farm or business]?	Did {you/SP} do any work at a job or business at all last week [include unpaid work in a family farm or business]?	OCQ	Occupation	Occupation	1999-2000 Questionnaire	1
OCQ180	OCQ180	How many hours did {you/SP} work last week at all jobs or businesses?	How many hours did {you/SP} work last week at all jobs or businesses?	OCQ	Occupation	Occupation	1999-2000 Questionnaire	1
OCD180	OCQ180	How many hours did {you/SP} work last week at all jobs or businesses?	How many hours did {you/SP} work last week at all jobs or businesses?	OCQ_B	Occupation	Occupation	2001-2002 Questionnaire	2	1	OCQ180
OCQ180	OCQ180	How many hours did {you/SP} work last week at all jobs or businesses?	How many hours did {you/SP} work last week at all jobs or businesses?	OCQ_C	Occupation	Occupation	2003-2004 Questionnaire	3
OCQ180	OCQ180	How many hours did {you/SP} work last week at all jobs or businesses?	How many hours did {you/SP} work last week at all jobs or businesses?	OCQ_D	Occupation	Occupation	2005-2006 Questionnaire	4
OCQ180	OCQ180	How many hours did {you/SP} work last week at all jobs or businesses?	How many hours did {you/SP} work last week at all jobs or businesses?	OCQ_E	Occupation	Occupation	2007-2008 Questionnaire	5
OCQ180	OCQ180	How many hours did {you/SP} work last week at all jobs or businesses?	How many hours did {you/SP} work last week at all jobs or businesses?	OCQ_F	Occupation	Occupation	2009-2010 Questionnaire	6
OCQ180	OCQ180	How many hours did {you/SP} work last week at all jobs or businesses?	How many hours did {you/SP} work last week at all jobs or businesses?	OCQ_G	Occupation	Occupation	2011-2012 Questionnaire	7
OCQ180	OCQ180	How many hours did {you/SP} work last week at all jobs or businesses?	How many hours did {you/SP} work last week at all jobs or businesses?	OCQ_H	Occupation	Occupation	2013-2014 Questionnaire	8
OCQ180	OCQ180	How many hours did {you/SP} work last week at all jobs or businesses?	How many hours did {you/SP} work last week at all jobs or businesses?	OCQ_I	Occupation	Occupation	2015-2016 Questionnaire	9
OCQ180	OCQ180	How many hours did {you/SP} work last week at all jobs or businesses?	How many hours did {you/SP} work last week at all jobs or businesses?	OCQ_J	Occupation	Occupation	2017-2018 Questionnaire	10
OCQ210	OCQ210	{Do you/Does SP} usually work 35 hours or more per week in total at all jobs or businesses?	{Do you/Does SP} usually work 35 hours or more per week in total at all jobs or businesses?	OCQ	Occupation	Occupation	1999-2000 Questionnaire	1
OCQ210	OCQ210	{Do you/Does SP} usually work 35 hours or more per week in total at all jobs or businesses?	{Do you/Does SP} usually work 35 hours or more per week in total at all jobs or businesses?	OCQ_B	Occupation	Occupation	2001-2002 Questionnaire	2
OCQ210	OCQ210	{Do you/Does SP} usually work 35 hours or more per week in total at all jobs or businesses?	{Do you/Does SP} usually work 35 hours or more per week in total at all jobs or businesses?	OCQ_C	Occupation	Occupation	2003-2004 Questionnaire	3
OCQ210	OCQ210	{Do you/Does SP} usually work 35 hours or more per week in total at all jobs or businesses?	{Do you/Does SP} usually work 35 hours or more per week in total at all jobs or businesses?	OCQ_D	Occupation	Occupation	2005-2006 Questionnaire	4
OCQ210	OCQ210	{Do you/Does SP} usually work 35 hours or more per week in total at all jobs or businesses?	{Do you/Does SP} usually work 35 hours or more per week in total at all jobs or businesses?	OCQ_E	Occupation	Occupation	2007-2008 Questionnaire	5
OCQ210	OCQ210	{Do you/Does SP} usually work 35 hours or more per week in total at all jobs or businesses?	{Do you/Does SP} usually work 35 hours or more per week in total at all jobs or businesses?	OCQ_F	Occupation	Occupation	2009-2010 Questionnaire	6
OCQ210	OCQ210	{Do you/Does SP} usually work 35 hours or more per week in total at all jobs or businesses?	{Do you/Does SP} usually work 35 hours or more per week in total at all jobs or businesses?	OCQ_G	Occupation	Occupation	2011-2012 Questionnaire	7
OCQ210	OCQ210	{Do you/Does SP} usually work 35 hours or more per week in total at all jobs or businesses?	{Do you/Does SP} usually work 35 hours or more per week in total at all jobs or businesses?	OCQ_H	Occupation	Occupation	2013-2014 Questionnaire	8
OCQ210	OCQ210	{Do you/Does SP} usually work 35 hours or more per week in total at all jobs or businesses?	{Do you/Does SP} usually work 35 hours or more per week in total at all jobs or businesses?	OCQ_I	Occupation	Occupation	2015-2016 Questionnaire	9
OCQ210	OCQ210	{Do you/Does SP} usually work 35 hours or more per week in total at all jobs or businesses?	{Do you/Does SP} usually work 35 hours or more per week in total at all jobs or businesses?	OCQ_J	Occupation	Occupation	2017-2018 Questionnaire	10
OCQ260	OCQ260	Looking at the card, which of these best describes this job or work situation?	Looking at the card, which of these best describes this job or work situation?	OCQ	Occupation	Occupation	1999-2000 Questionnaire	1
OCQ260	OCQ260	Looking at the card, which of these best describes this job or work situation?	Looking at the card, which of these best describes this job or work situation?	OCQ_B	Occupation	Occupation	2001-2002 Questionnaire	2
OCQ260	OCQ260	Looking at the card, which of these best describes this job or work situation?	Looking at the card, which of these best describes this job or work situation?	OCQ_C	Occupation	Occupation	2003-2004 Questionnaire	3
OCQ260	OCQ260	Looking at the card, which of these best describes this job or work situation?	Looking at the card, which of these best describes this job or work situation?	OCQ_D	Occupation	Occupation	2005-2006 Questionnaire	4
OCQ260	OCQ260	Looking at the card, which of these best describes this job or work situation?	Looking at the card, which of these best describes this job or work situation?	OCQ_E	Occupation	Occupation	2007-2008 Questionnaire	5
OCQ260	OCQ260	Looking at the card, which of these best describes this job or work situation?	Looking at the card, which of these best describes this job or work situation?	OCQ_F	Occupation	Occupation	2009-2010 Questionnaire	6
OCQ260	OCQ260	Looking at the card, which of these best describes this job or work situation?	Looking at the card, which of these best describes this job or work situation?	OCQ_G	Occupation	Occupation	2011-2012 Questionnaire	7
OCQ260	OCQ260	Looking at the card, which of these best describes this job or work situation?	Looking at the card, which of these best describes this job or work situation?	OCQ_H	Occupation	Occupation	2013-2014 Questionnaire	8
OCQ260	OCQ260	Looking at the card, which of these best describes this job or work situation?	Looking at the card, which of these best describes this job or work situation?	OCQ_I	Occupation	Occupation	2015-2016 Questionnaire	9
OCQ260	OCQ260	Looking at the card, which of these best describes this job or work situation?	Looking at the card, which of these best describes this job or work situation?	OCQ_J	Occupation	Occupation	2017-2018 Questionnaire	10
OCQ265	OCQ265	Which of the following best describes the hours {you/SP} usually {work/works} at {your/his/her} main job or business?	Which of the following best describes the hours {you/SP} usually {work/works} at {your/his/her} main job or business?	OCQ_D	Occupation	Occupation	2005-2006 Questionnaire	4
OCQ265	OCQ265	Which of the following best describes the hours {you/SP} usually {work/works} at {your/his/her} main job or business?	Which of the following best describes the hours {you/SP} usually {work/works} at {your/his/her} main job or business?	OCQ_E	Occupation	Occupation	2007-2008 Questionnaire	5
OCQ265	OCQ265	Which of the following best describes the hours {you/SP} usually {work/works} at {your/his/her} main job or business?	Which of the following best describes the hours {you/SP} usually {work/works} at {your/his/her} main job or business?	OCQ_F	Occupation	Occupation	2009-2010 Questionnaire	6
OCQ275	OCQ275	During the past two weeks, has anyone smoked cigarettes, cigars or pipes in the area in which {you work/SP works}?	During the past two weeks, has anyone smoked cigarettes, cigars or pipes in the area in which {you work/SP works}?	OCQ_G	Occupation	Occupation	2011-2012 Questionnaire	7
OCQ280	OCQ280	Was health insurance offered to {you/SP} through this job or business?	Was health insurance offered to {you/SP} through this job or business?	OCQ	Occupation	Occupation	1999-2000 Questionnaire	1
OCQ290G	OCQ290G	At this job or business, can {you/SP} smell the smoke from other people's cigarettes, cigars, and/or pipes?	At this job or business, can {you/SP} smell the smoke from other people's cigarettes, cigars, and/or pipes?	OCQ	Occupation	Occupation	1999-2000 Questionnaire	1
OCQ290G	OCQ290G	At this job or business, can {you/SP} smell the smoke from other people's cigarettes, cigars, and/or pipes?	At this job or business, can {you/SP} smell the smoke from other people's cigarettes, cigars, and/or pipes?	OCQ_B	Occupation	Occupation	2001-2002 Questionnaire	2
OCQ290G	OCQ290G	At this job or business, can {you/SP} smell the smoke from other people's cigarettes, cigars, and/or pipes?	At this job or business, can {you/SP} smell the smoke from other people's cigarettes, cigars, and/or pipes?	OCQ_C	Occupation	Occupation	2003-2004 Questionnaire	3
OCQ290G	OCQ290G	At this job or business, can {you/SP} smell the smoke from other people's cigarettes, cigars, and/or pipes?	At this job or business, can {you/SP} smell the smoke from other people's cigarettes, cigars, and/or pipes?	OCQ_D	Occupation	Occupation	2005-2006 Questionnaire	4
OCQ290G	OCQ290G	At this job or business, can {you/SP} smell the smoke from other people's cigarettes, cigars, and/or pipes?	At this job or business, can {you/SP} smell the smoke from other people's cigarettes, cigars, and/or pipes?	OCQ_E	Occupation	Occupation	2007-2008 Questionnaire	5
OCQ290G	OCQ290G	At this job or business, can {you/SP} smell the smoke from other people's cigarettes, cigars, and/or pipes?	At this job or business, can {you/SP} smell the smoke from other people's cigarettes, cigars, and/or pipes?	OCQ_F	Occupation	Occupation	2009-2010 Questionnaire	6
OCQ290Q	OCQ290Q	At this job or business, how many hours per day can {you/SP} smell the smoke from other people's cigarettes, cigars, and/or pipes?	At this job or business, how many hours per day can {you/SP} smell the smoke from other people's cigarettes, cigars, and/or pipes?	OCQ	Occupation	Occupation	1999-2000 Questionnaire	1
OCQ290Q	OCQ290Q	At this job or business, how many hours per day can {you/SP} smell the smoke from other people's cigarettes, cigars, and/or pipes?	At this job or business, how many hours per day can {you/SP} smell the smoke from other people's cigarettes, cigars, and/or pipes?	OCQ_B	Occupation	Occupation	2001-2002 Questionnaire	2
OCQ290Q	OCQ290Q	At this job or business, how many hours per day can {you/SP} smell the smoke from other people's cigarettes, cigars, and/or pipes?	At this job or business, how many hours per day can {you/SP} smell the smoke from other people's cigarettes, cigars, and/or pipes?	OCQ_C	Occupation	Occupation	2003-2004 Questionnaire	3
OCQ290Q	OCQ290Q	At this job or business, how many hours per day can {you/SP} smell the smoke from other people's cigarettes, cigars, and/or pipes?	At this job or business, how many hours per day can {you/SP} smell the smoke from other people's cigarettes, cigars, and/or pipes?	OCQ_D	Occupation	Occupation	2005-2006 Questionnaire	4
OCQ290Q	OCQ290Q	At this job or business, how many hours per day can {you/SP} smell the smoke from other people's cigarettes, cigars, and/or pipes?	At this job or business, how many hours per day can {you/SP} smell the smoke from other people's cigarettes, cigars, and/or pipes?	OCQ_E	Occupation	Occupation	2007-2008 Questionnaire	5
OCQ290Q	OCQ290Q	At this job or business, how many hours per day can {you/SP} smell the smoke from other people's cigarettes, cigars, and/or pipes?	At this job or business, how many hours per day can {you/SP} smell the smoke from other people's cigarettes, cigars, and/or pipes?	OCQ_F	Occupation	Occupation	2009-2010 Questionnaire	6
OCQ310B	OCQ295	In this job, {do you/does SP} ever wear protective hearing devices?	In this job, {do you/does SP} ever wear protective hearing devices?	OCQ	Occupation	Occupation	1999-2000 Questionnaire	1	1	OCQ295
OCD310B	OCQ295	In this job, {do you/does SP} ever wear protective hearing devices?	In this job, {do you/does SP} ever wear protective hearing devices?	OCQ_B	Occupation	Occupation	2001-2002 Questionnaire	2	1	OCQ295
OCQ295	OCQ295	In this job, {do you/does SP} ever wear protective hearing devices?	In this job, {do you/does SP} ever wear protective hearing devices?	OCQ_C	Occupation	Occupation	2003-2004 Questionnaire	3
OCQ300	OCQ300	In this job, {do you/does SP} ever wear protective equipment?	In this job, {do you/does SP} ever wear protective equipment?	OCQ	Occupation	Occupation	1999-2000 Questionnaire	1
OCQ310A	OCQ310A	{Do you/Does SP} ever wear . . .a respirator?	{Do you/Does SP} ever wear . . .a respirator?	OCQ	Occupation	Occupation	1999-2000 Questionnaire	1
OCQ310C	OCQ310C	[(Do you/Does SP) ever wear]... protective gloves other than those for cold weather (protective gloves include special gloves to protect your hands against chemicals, cuts, tears, punctures, heat, flame, subzero cold, biological or body fluids)?	[(Do you/Does SP) ever wear]... protective gloves other than those for cold weather (protective gloves include special gloves to protect your hands against chemicals, cuts, tears, punctures, heat, flame, subzero cold, biological or body fluids)?	OCQ	Occupation	Occupation	1999-2000 Questionnaire	1
OCQ330A	OCQ330A	Are these gloves made of . . .	Are these gloves made of . . .	OCQ	Occupation	Occupation	1999-2000 Questionnaire	1
OCQ330B	OCQ330B	Are these gloves made of . . .	Are these gloves made of . . .	OCQ	Occupation	Occupation	1999-2000 Questionnaire	1
OCQ330C	OCQ330C	Are these gloves made of . . .	Are these gloves made of . . .	OCQ	Occupation	Occupation	1999-2000 Questionnaire	1
OCQ330D	OCQ330D	Are these gloves made of . . .	Are these gloves made of . . .	OCQ	Occupation	Occupation	1999-2000 Questionnaire	1
OCQ330E	OCQ330E	Are these gloves made of . . .	Are these gloves made of . . .	OCQ	Occupation	Occupation	1999-2000 Questionnaire	1
OCQ340	OCQ340	Thinking of all the jobs {you have/SP has} ever had, {have you/has s/he} ever been exposed to loud noise at work for at least three months?	Thinking of all the jobs {you have/SP has} ever had, {have you/has s/he} ever been exposed to loud noise at work for at least three months?	OCQ	Occupation	Occupation	1999-2000 Questionnaire	1
OCQ340	OCQ340	Thinking of all the jobs {you have/SP has} ever had, {have you/has s/he} ever been exposed to loud noise at work for at least three months?	Thinking of all the jobs {you have/SP has} ever had, {have you/has s/he} ever been exposed to loud noise at work for at least three months?	OCQ_B	Occupation	Occupation	2001-2002 Questionnaire	2
OCQ340	OCQ340	Thinking of all the jobs {you have/SP has} ever had, {have you/has s/he} ever been exposed to loud noise at work for at least three months?	Thinking of all the jobs {you have/SP has} ever had, {have you/has s/he} ever been exposed to loud noise at work for at least three months?	OCQ_C	Occupation	Occupation	2003-2004 Questionnaire	3
OCQ350	OCQ350	At {your/SP's} job as a(n) {OCCUPATION} for {EMPLOYER}, {are you/is s/he} currently exposed to loud noise?	At {your/SP's} job as a(n) {OCCUPATION} for {EMPLOYER}, {are you/is s/he} currently exposed to loud noise?	OCQ	Occupation	Occupation	1999-2000 Questionnaire	1
OCQ350	OCQ350	At {your/SP's} job as a(n) {OCCUPATION} for {EMPLOYER}, {are you/is s/he} currently exposed to loud noise?	At {your/SP's} job as a(n) {OCCUPATION} for {EMPLOYER}, {are you/is s/he} currently exposed to loud noise?	OCQ_B	Occupation	Occupation	2001-2002 Questionnaire	2
OCQ350	OCQ350	At {your/SP's} job as a(n) {OCCUPATION} for {EMPLOYER}, {are you/is s/he} currently exposed to loud noise?	At {your/SP's} job as a(n) {OCCUPATION} for {EMPLOYER}, {are you/is s/he} currently exposed to loud noise?	OCQ_C	Occupation	Occupation	2003-2004 Questionnaire	3
OCQ360	OCQ360	On average, for how many hours per day {are you/is SP} currently exposed to this loud noise?	On average, for how many hours per day {are you/is SP} currently exposed to this loud noise?	OCQ	Occupation	Occupation	1999-2000 Questionnaire	1
OCQ360	OCQ360	On average, for how many hours per day {are you/is SP} currently exposed to this loud noise?	On average, for how many hours per day {are you/is SP} currently exposed to this loud noise?	OCQ_B	Occupation	Occupation	2001-2002 Questionnaire	2
OCQ360	OCQ360	On average, for how many hours per day {are you/is SP} currently exposed to this loud noise?	On average, for how many hours per day {are you/is SP} currently exposed to this loud noise?	OCQ_C	Occupation	Occupation	2003-2004 Questionnaire	3
OCQ380	OCQ380	What is the main reason {you/SP} did not work last week?	What is the main reason {you/SP} did not work last week?	OCQ	Occupation	Occupation	1999-2000 Questionnaire	1
OCQ380	OCQ380	What is the main reason {you/SP} did not work last week?	What is the main reason {you/SP} did not work last week?	OCQ_B	Occupation	Occupation	2001-2002 Questionnaire	2
OCQ380	OCQ380	What is the main reason {you/SP} did not work last week?	What is the main reason {you/SP} did not work last week?	OCQ_C	Occupation	Occupation	2003-2004 Questionnaire	3
OCQ380	OCQ380	What is the main reason {you/SP} did not work last week?	What is the main reason {you/SP} did not work last week?	OCQ_D	Occupation	Occupation	2005-2006 Questionnaire	4
OCQ380	OCQ380	What is the main reason {you/SP} did not work last week?	What is the main reason {you/SP} did not work last week?	OCQ_E	Occupation	Occupation	2007-2008 Questionnaire	5
OCQ380	OCQ380	What is the main reason {you/SP} did not work last week?	What is the main reason {you/SP} did not work last week?	OCQ_F	Occupation	Occupation	2009-2010 Questionnaire	6
OCQ380	OCQ380	What is the main reason {you/SP} did not work last week?	What is the main reason {you/SP} did not work last week?	OCQ_G	Occupation	Occupation	2011-2012 Questionnaire	7
OCQ380	OCQ380	What is the main reason {you/SP} did not work last week?	What is the main reason {you/SP} did not work last week?	OCQ_H	Occupation	Occupation	2013-2014 Questionnaire	8
OCQ380	OCQ380	What is the main reason {you/SP} did not work last week?	What is the main reason {you/SP} did not work last week?	OCQ_I	Occupation	Occupation	2015-2016 Questionnaire	9
OCQ380	OCQ380	What is the main reason {you/SP} did not work last week?	What is the main reason {you/SP} did not work last week?	OCQ_J	Occupation	Occupation	2017-2018 Questionnaire	10
OCQ420	OCQ420	Thinking of all the previous jobs {you have/SP has} ever had, {have you/has s/he} ever been exposed to loud noise at work for at least three months?	Thinking of all the previous jobs {you have/SP has} ever had, {have you/has s/he} ever been exposed to loud noise at work for at least three months?	OCQ	Occupation	Occupation	1999-2000 Questionnaire	1
OCQ420	OCQ420	Thinking of all the previous jobs {you have/SP has} ever had, {have you/has s/he} ever been exposed to loud noise at work for at least three months?	Thinking of all the previous jobs {you have/SP has} ever had, {have you/has s/he} ever been exposed to loud noise at work for at least three months?	OCQ_B	Occupation	Occupation	2001-2002 Questionnaire	2
OCQ420	OCQ420	Thinking of all the previous jobs {you have/SP has} ever had, {have you/has s/he} ever been exposed to loud noise at work for at least three months?	Thinking of all the previous jobs {you have/SP has} ever had, {have you/has s/he} ever been exposed to loud noise at work for at least three months?	OCQ_C	Occupation	Occupation	2003-2004 Questionnaire	3
OCQ430	OCQ430	Remembering the kind of work {you/SP} did the longest, that is, as a(n) {KIND OF WORK DOING THE LONGEST}, {were you/was s/he} ever exposed to loud noise in that job for at least three months?	Remembering the kind of work {you/SP} did the longest, that is, as a(n) {KIND OF WORK DOING THE LONGEST}, {were you/was s/he} ever exposed to loud noise in that job for at least three months?	OCQ	Occupation	Occupation	1999-2000 Questionnaire	1
OCQ430	OCQ430	Remembering the kind of work {you/SP} did the longest, that is, as a(n) {KIND OF WORK DOING THE LONGEST}, {were you/was s/he} ever exposed to loud noise in that job for at least three months?	Remembering the kind of work {you/SP} did the longest, that is, as a(n) {KIND OF WORK DOING THE LONGEST}, {were you/was s/he} ever exposed to loud noise in that job for at least three months?	OCQ_B	Occupation	Occupation	2001-2002 Questionnaire	2
OCQ430	OCQ430	Remembering the kind of work {you/SP} did the longest, that is, as a(n) {KIND OF WORK DOING THE LONGEST}, {were you/was s/he} ever exposed to loud noise in that job for at least three months?	Remembering the kind of work {you/SP} did the longest, that is, as a(n) {KIND OF WORK DOING THE LONGEST}, {were you/was s/he} ever exposed to loud noise in that job for at least three months?	OCQ_C	Occupation	Occupation	2003-2004 Questionnaire	3
OCQ440	OCQ440	On average, for how many hours per day {were you/was SP} exposed to loud noise in that job?	On average, for how many hours per day {were you/was SP} exposed to loud noise in that job?	OCQ	Occupation	Occupation	1999-2000 Questionnaire	1
OCQ440	OCQ440	On average, for how many hours per day {were you/was SP} exposed to loud noise in that job?	On average, for how many hours per day {were you/was SP} exposed to loud noise in that job?	OCQ_B	Occupation	Occupation	2001-2002 Questionnaire	2
OCQ440	OCQ440	On average, for how many hours per day {were you/was SP} exposed to loud noise in that job?	On average, for how many hours per day {were you/was SP} exposed to loud noise in that job?	OCQ_C	Occupation	Occupation	2003-2004 Questionnaire	3
OCQ450	OCQ450	Did {you/SP} ever wear protective hearing devices while {you were/s/he was} exposed to loud noise in that job?	Did {you/SP} ever wear protective hearing devices while {you were/s/he was} exposed to loud noise in that job?	OCQ	Occupation	Occupation	1999-2000 Questionnaire	1
OCQ450	OCQ450	Did {you/SP} ever wear protective hearing devices while {you were/s/he was} exposed to loud noise in that job?	Did {you/SP} ever wear protective hearing devices while {you were/s/he was} exposed to loud noise in that job?	OCQ_B	Occupation	Occupation	2001-2002 Questionnaire	2
OCQ450	OCQ450	Did {you/SP} ever wear protective hearing devices while {you were/s/he was} exposed to loud noise in that job?	Did {you/SP} ever wear protective hearing devices while {you were/s/he was} exposed to loud noise in that job?	OCQ_C	Occupation	Occupation	2003-2004 Questionnaire	3
OCQ510	OCQ510	In any job, {have you/has SP} ever been exposed to dust from rock, sand, concrete, coal, asbestos, silica or soil?	In any job, {have you/has SP} ever been exposed to dust from rock, sand, concrete, coal, asbestos, silica or soil?	OCQ_E	Occupation	Occupation	2007-2008 Questionnaire	5
OCQ510	OCQ510	In any job, {have you/has SP} ever been exposed to dust from rock, sand, concrete, coal, asbestos, silica or soil?	In any job, {have you/has SP} ever been exposed to dust from rock, sand, concrete, coal, asbestos, silica or soil?	OCQ_F	Occupation	Occupation	2009-2010 Questionnaire	6
OCQ510	OCQ510	In any job, {have you/has SP} ever been exposed to dust from rock, sand, concrete, coal, asbestos, silica or soil?	In any job, {have you/has SP} ever been exposed to dust from rock, sand, concrete, coal, asbestos, silica or soil?	OCQ_G	Occupation	Occupation	2011-2012 Questionnaire	7
OCQ520	OCQ520	# of years exposed to mineral dusts	# of years exposed to mineral dusts	OCQ_E	Occupation	Occupation	2007-2008 Questionnaire	5
OCQ520	OCQ520	# of years exposed to mineral dusts	# of years exposed to mineral dusts	OCQ_F	Occupation	Occupation	2009-2010 Questionnaire	6
OCQ520	OCQ520	# of years exposed to mineral dusts	# of years exposed to mineral dusts	OCQ_G	Occupation	Occupation	2011-2012 Questionnaire	7
OCQ530	OCQ530	In any job, {have you/has SP} ever been exposed to dust from baking flours, grains, wood, cotton, plants or animals?	In any job, {have you/has SP} ever been exposed to dust from baking flours, grains, wood, cotton, plants or animals?	OCQ_E	Occupation	Occupation	2007-2008 Questionnaire	5
OCQ530	OCQ530	In any job, {have you/has SP} ever been exposed to dust from baking flours, grains, wood, cotton, plants or animals?	In any job, {have you/has SP} ever been exposed to dust from baking flours, grains, wood, cotton, plants or animals?	OCQ_F	Occupation	Occupation	2009-2010 Questionnaire	6
OCQ530	OCQ530	In any job, {have you/has SP} ever been exposed to dust from baking flours, grains, wood, cotton, plants or animals?	In any job, {have you/has SP} ever been exposed to dust from baking flours, grains, wood, cotton, plants or animals?	OCQ_G	Occupation	Occupation	2011-2012 Questionnaire	7
OCQ540	OCQ540	# of years exposed to organic dusts	# of years exposed to organic dusts	OCQ_E	Occupation	Occupation	2007-2008 Questionnaire	5
OCQ540	OCQ540	# of years exposed to organic dusts	# of years exposed to organic dusts	OCQ_F	Occupation	Occupation	2009-2010 Questionnaire	6
OCQ540	OCQ540	# of years exposed to organic dusts	# of years exposed to organic dusts	OCQ_G	Occupation	Occupation	2011-2012 Questionnaire	7
OCQ550	OCQ550	In any job, {have you/has SP} ever been exposed to exhaust fumes from trucks, buses, heavy machinery or diesel engines?	In any job, {have you/has SP} ever been exposed to exhaust fumes from trucks, buses, heavy machinery or diesel engines?	OCQ_E	Occupation	Occupation	2007-2008 Questionnaire	5
OCQ550	OCQ550	In any job, {have you/has SP} ever been exposed to exhaust fumes from trucks, buses, heavy machinery or diesel engines?	In any job, {have you/has SP} ever been exposed to exhaust fumes from trucks, buses, heavy machinery or diesel engines?	OCQ_F	Occupation	Occupation	2009-2010 Questionnaire	6
OCQ550	OCQ550	In any job, {have you/has SP} ever been exposed to exhaust fumes from trucks, buses, heavy machinery or diesel engines?	In any job, {have you/has SP} ever been exposed to exhaust fumes from trucks, buses, heavy machinery or diesel engines?	OCQ_G	Occupation	Occupation	2011-2012 Questionnaire	7
OCQ560	OCQ560	# of years exposed to exhaust fumes	# of years exposed to exhaust fumes	OCQ_E	Occupation	Occupation	2007-2008 Questionnaire	5
OCQ560	OCQ560	# of years exposed to exhaust fumes	# of years exposed to exhaust fumes	OCQ_F	Occupation	Occupation	2009-2010 Questionnaire	6
OCQ560	OCQ560	# of years exposed to exhaust fumes	# of years exposed to exhaust fumes	OCQ_G	Occupation	Occupation	2011-2012 Questionnaire	7
OCQ570	OCQ570	In any job, {have you/has SP} ever been exposed to any other gases, vapors or fumes? Examples are vapors from paints, cleaning products, glues, solvents, and acids; or welding/soldering fumes.	In any job, {have you/has SP} ever been exposed to any other gases, vapors or fumes? Examples are vapors from paints, cleaning products, glues, solvents, and acids; or welding/soldering fumes.	OCQ_E	Occupation	Occupation	2007-2008 Questionnaire	5
OCQ570	OCQ570	In any job, {have you/has SP} ever been exposed to any other gases, vapors or fumes? Examples are vapors from paints, cleaning products, glues, solvents, and acids; or welding/soldering fumes.	In any job, {have you/has SP} ever been exposed to any other gases, vapors or fumes? Examples are vapors from paints, cleaning products, glues, solvents, and acids; or welding/soldering fumes.	OCQ_F	Occupation	Occupation	2009-2010 Questionnaire	6
OCQ570	OCQ570	In any job, {have you/has SP} ever been exposed to any other gases, vapors or fumes? Examples are vapors from paints, cleaning products, glues, solvents, and acids; or welding/soldering fumes.	In any job, {have you/has SP} ever been exposed to any other gases, vapors or fumes? Examples are vapors from paints, cleaning products, glues, solvents, and acids; or welding/soldering fumes.	OCQ_G	Occupation	Occupation	2011-2012 Questionnaire	7
OCQ580	OCQ580	# of years exposed to other fumes	# of years exposed to other fumes	OCQ_E	Occupation	Occupation	2007-2008 Questionnaire	5
OCQ580	OCQ580	# of years exposed to other fumes	# of years exposed to other fumes	OCQ_F	Occupation	Occupation	2009-2010 Questionnaire	6
OCQ580	OCQ580	# of years exposed to other fumes	# of years exposed to other fumes	OCQ_G	Occupation	Occupation	2011-2012 Questionnaire	7
OCQ600	OCQ600	During the past 12 months at {your/SP's} job as a(n) {OCCUPATION} for {EMPLOYER}, how often {do you/does SP} wear protective hearing devices?	During the past 12 months at {your/SP's} job as a(n) {OCCUPATION} for {EMPLOYER}, how often {do you/does SP} wear protective hearing devices?	OCQ_I	Occupation	Occupation	2015-2016 Questionnaire	9
OCQ610	OCQ610	How many days per month {are you/is SP} usually exposed to loud noise at {your/his/her} job as a(n) {OCCUPATION} for {EMPLOYER}?	How many days per month {are you/is SP} usually exposed to loud noise at {your/his/her} job as a(n) {OCCUPATION} for {EMPLOYER}?	OCQ_I	Occupation	Occupation	2015-2016 Questionnaire	9
OCQ630	OCQ630	On average, during days when {you are/SP is} exposed to this loud noise, for how many hours per day {have you/has SP} been exposed? (Loud means so loud that {you/s/he} must speak in a raised voice to be heard by someone three feet away when not using hearing protection.)	On average, during days when {you are/SP is} exposed to this loud noise, for how many hours per day {have you/has SP} been exposed? (Loud means so loud that {you/s/he} must speak in a raised voice to be heard by someone three feet away when not using hearing protection.)	OCQ_I	Occupation	Occupation	2015-2016 Questionnaire	9
OCQ640	OCQ640	How many days per month {are you/is SP} usually exposed to very loud noise at {your/his/her} job as a(n) {OCCUPATION} for {EMPLOYER}?	How many days per month {are you/is SP} usually exposed to very loud noise at {your/his/her} job as a(n) {OCCUPATION} for {EMPLOYER}?	OCQ_I	Occupation	Occupation	2015-2016 Questionnaire	9
OCQ660	OCQ660	On average, during days when {you are/SP is} exposed to this very loud noise, for how many hours per day {have you/has he/has she} been exposed? (Very loud noise is noise that is so loud {you have/he has/she has} to shout in order to be understood by someone standing 3 feet away from {you/him/her} when you aren't wearing hearing protection.)	On average, during days when {you are/SP is} exposed to this very loud noise, for how many hours per day {have you/has he/has she} been exposed? (Very loud noise is noise that is so loud {you have/he has/she has} to shout in order to be understood by someone standing 3 feet away from {you/him/her} when you aren't wearing hearing protection.)	OCQ_I	Occupation	Occupation	2015-2016 Questionnaire	9
OCQ670	OCQ670	Which of the following best describes your overall work schedule (include all jobs) for the last three months?	Which of the following best describes your overall work schedule (include all jobs) for the last three months?	OCQ_J	Occupation	Occupation	2017-2018 Questionnaire	10
VNBWCURRJOB	VNBWCURRJOB	Collar category for current job	Collar category for current job		Occupation	Occupation	1999-2000 Questionnaire	1
VNBWCURRJOB	VNBWCURRJOB	Collar category for current job	Collar category for current job		Occupation	Occupation	2001-2002 Questionnaire	2
VNBWCURRJOB	VNBWCURRJOB	Collar category for current job	Collar category for current job		Occupation	Occupation	2003-2004 Questionnaire	3
VNBWCURRJOB	VNBWCURRJOB	Collar category for current job	Collar category for current job		Occupation	Occupation	2005-2006 Questionnaire	4
VNBWCURRJOB	VNBWCURRJOB	Collar category for current job	Collar category for current job		Occupation	Occupation	2007-2008 Questionnaire	5
VNBWCURRJOB	VNBWCURRJOB	Collar category for current job	Collar category for current job		Occupation	Occupation	2009-2010 Questionnaire	6
VNBWCURRJOB	VNBWCURRJOB	Collar category for current job	Collar category for current job		Occupation	Occupation	2011-2012 Questionnaire	7
VNBWCURRJOB	VNBWCURRJOB	Collar category for current job	Collar category for current job		Occupation	Occupation	2013-2014 Questionnaire	8
VNBWLONGJOB	VNBWLONGJOB	Collar category for longest job	Collar category for longest job		Occupation	Occupation	1999-2000 Questionnaire	1
VNBWLONGJOB	VNBWLONGJOB	Collar category for longest job	Collar category for longest job		Occupation	Occupation	2001-2002 Questionnaire	2
VNBWLONGJOB	VNBWLONGJOB	Collar category for longest job	Collar category for longest job		Occupation	Occupation	2003-2004 Questionnaire	3
VNBWLONGJOB	VNBWLONGJOB	Collar category for longest job	Collar category for longest job		Occupation	Occupation	2005-2006 Questionnaire	4
VNBWLONGJOB	VNBWLONGJOB	Collar category for longest job	Collar category for longest job		Occupation	Occupation	2007-2008 Questionnaire	5
VNBWLONGJOB	VNBWLONGJOB	Collar category for longest job	Collar category for longest job		Occupation	Occupation	2009-2010 Questionnaire	6
VNBWLONGJOB	VNBWLONGJOB	Collar category for longest job	Collar category for longest job		Occupation	Occupation	2011-2012 Questionnaire	7
VNBWLONGJOB	VNBWLONGJOB	Collar category for longest job	Collar category for longest job		Occupation	Occupation	2013-2014 Questionnaire	8
VNCURRJOB	VNCURRJOB	Harmonized job code and description for current job	Harmonized job code and description for current job		Occupation	Occupation	1999-2000 Questionnaire	1
VNCURRJOB	VNCURRJOB	Harmonized job code and description for current job	Harmonized job code and description for current job		Occupation	Occupation	2001-2002 Questionnaire	2
VNCURRJOB	VNCURRJOB	Harmonized job code and description for current job	Harmonized job code and description for current job		Occupation	Occupation	2003-2004 Questionnaire	3
VNCURRJOB	VNCURRJOB	Harmonized job code and description for current job	Harmonized job code and description for current job		Occupation	Occupation	2005-2006 Questionnaire	4
VNCURRJOB	VNCURRJOB	Harmonized job code and description for current job	Harmonized job code and description for current job		Occupation	Occupation	2007-2008 Questionnaire	5
VNCURRJOB	VNCURRJOB	Harmonized job code and description for current job	Harmonized job code and description for current job		Occupation	Occupation	2009-2010 Questionnaire	6
VNCURRJOB	VNCURRJOB	Harmonized job code and description for current job	Harmonized job code and description for current job		Occupation	Occupation	2011-2012 Questionnaire	7
VNCURRJOB	VNCURRJOB	Harmonized job code and description for current job	Harmonized job code and description for current job		Occupation	Occupation	2013-2014 Questionnaire	8
VNCURRJOBABBREV	VNCURRJOBABBREV	Harmonized, abbreviated job description for current job	Harmonized, abbreviated job description for current job		Occupation	Occupation	1999-2000 Questionnaire	1
VNCURRJOBABBREV	VNCURRJOBABBREV	Harmonized, abbreviated job description for current job	Harmonized, abbreviated job description for current job		Occupation	Occupation	2001-2002 Questionnaire	2
VNCURRJOBABBREV	VNCURRJOBABBREV	Harmonized, abbreviated job description for current job	Harmonized, abbreviated job description for current job		Occupation	Occupation	2003-2004 Questionnaire	3
VNCURRJOBABBREV	VNCURRJOBABBREV	Harmonized, abbreviated job description for current job	Harmonized, abbreviated job description for current job		Occupation	Occupation	2005-2006 Questionnaire	4
VNCURRJOBABBREV	VNCURRJOBABBREV	Harmonized, abbreviated job description for current job	Harmonized, abbreviated job description for current job		Occupation	Occupation	2007-2008 Questionnaire	5
VNCURRJOBABBREV	VNCURRJOBABBREV	Harmonized, abbreviated job description for current job	Harmonized, abbreviated job description for current job		Occupation	Occupation	2009-2010 Questionnaire	6
VNCURRJOBABBREV	VNCURRJOBABBREV	Harmonized, abbreviated job description for current job	Harmonized, abbreviated job description for current job		Occupation	Occupation	2011-2012 Questionnaire	7
VNCURRJOBABBREV	VNCURRJOBABBREV	Harmonized, abbreviated job description for current job	Harmonized, abbreviated job description for current job		Occupation	Occupation	2013-2014 Questionnaire	8
VNCURRJOBOLD	VNCURRJOBOLD	Unharmonized job code and description for current job	Unharmonized job code and description for current job		Occupation	Occupation	1999-2000 Questionnaire	1
VNCURRJOBOLD	VNCURRJOBOLD	Unharmonized job code and description for current job	Unharmonized job code and description for current job		Occupation	Occupation	2001-2002 Questionnaire	2
VNCURRJOBOLD	VNCURRJOBOLD	Unharmonized job code and description for current job	Unharmonized job code and description for current job		Occupation	Occupation	2003-2004 Questionnaire	3
VNCURRJOBOLD	VNCURRJOBOLD	Unharmonized job code and description for current job	Unharmonized job code and description for current job		Occupation	Occupation	2005-2006 Questionnaire	4
VNCURRJOBOLD	VNCURRJOBOLD	Unharmonized job code and description for current job	Unharmonized job code and description for current job		Occupation	Occupation	2007-2008 Questionnaire	5
VNCURRJOBOLD	VNCURRJOBOLD	Unharmonized job code and description for current job	Unharmonized job code and description for current job		Occupation	Occupation	2009-2010 Questionnaire	6
VNCURRJOBOLD	VNCURRJOBOLD	Unharmonized job code and description for current job	Unharmonized job code and description for current job		Occupation	Occupation	2011-2012 Questionnaire	7
VNCURRJOBOLD	VNCURRJOBOLD	Unharmonized job code and description for current job	Unharmonized job code and description for current job		Occupation	Occupation	2013-2014 Questionnaire	8
VNINDUSTRY	VNINDUSTRY	Harmonized industry code and description for current job	Harmonized industry code and description for current job		Occupation	Occupation	1999-2000 Questionnaire	1
VNINDUSTRY	VNINDUSTRY	Harmonized industry code and description for current job	Harmonized industry code and description for current job		Occupation	Occupation	2001-2002 Questionnaire	2
VNINDUSTRY	VNINDUSTRY	Harmonized industry code and description for current job	Harmonized industry code and description for current job		Occupation	Occupation	2003-2004 Questionnaire	3
VNINDUSTRY	VNINDUSTRY	Harmonized industry code and description for current job	Harmonized industry code and description for current job		Occupation	Occupation	2005-2006 Questionnaire	4
VNINDUSTRY	VNINDUSTRY	Harmonized industry code and description for current job	Harmonized industry code and description for current job		Occupation	Occupation	2007-2008 Questionnaire	5
VNINDUSTRY	VNINDUSTRY	Harmonized industry code and description for current job	Harmonized industry code and description for current job		Occupation	Occupation	2009-2010 Questionnaire	6
VNINDUSTRY	VNINDUSTRY	Harmonized industry code and description for current job	Harmonized industry code and description for current job		Occupation	Occupation	2011-2012 Questionnaire	7
VNINDUSTRY	VNINDUSTRY	Harmonized industry code and description for current job	Harmonized industry code and description for current job		Occupation	Occupation	2013-2014 Questionnaire	8
VNINDUSTRYABBREV	VNINDUSTRYABBREV	Harmonized, abbreviated industry description for current job	Harmonized, abbreviated industry description for current job		Occupation	Occupation	1999-2000 Questionnaire	1
VNINDUSTRYABBREV	VNINDUSTRYABBREV	Harmonized, abbreviated industry description for current job	Harmonized, abbreviated industry description for current job		Occupation	Occupation	2001-2002 Questionnaire	2
VNINDUSTRYABBREV	VNINDUSTRYABBREV	Harmonized, abbreviated industry description for current job	Harmonized, abbreviated industry description for current job		Occupation	Occupation	2003-2004 Questionnaire	3
VNINDUSTRYABBREV	VNINDUSTRYABBREV	Harmonized, abbreviated industry description for current job	Harmonized, abbreviated industry description for current job		Occupation	Occupation	2005-2006 Questionnaire	4
VNINDUSTRYABBREV	VNINDUSTRYABBREV	Harmonized, abbreviated industry description for current job	Harmonized, abbreviated industry description for current job		Occupation	Occupation	2007-2008 Questionnaire	5
VNINDUSTRYABBREV	VNINDUSTRYABBREV	Harmonized, abbreviated industry description for current job	Harmonized, abbreviated industry description for current job		Occupation	Occupation	2009-2010 Questionnaire	6
VNINDUSTRYABBREV	VNINDUSTRYABBREV	Harmonized, abbreviated industry description for current job	Harmonized, abbreviated industry description for current job		Occupation	Occupation	2011-2012 Questionnaire	7
VNINDUSTRYABBREV	VNINDUSTRYABBREV	Harmonized, abbreviated industry description for current job	Harmonized, abbreviated industry description for current job		Occupation	Occupation	2013-2014 Questionnaire	8
VNINDUSTRYLONG	VNINDUSTRYLONG	Harmonized industry code and description for longest job	Harmonized industry code and description for longest job		Occupation	Occupation	2007-2008 Questionnaire	5
VNINDUSTRYLONG	VNINDUSTRYLONG	Harmonized industry code and description for longest job	Harmonized industry code and description for longest job		Occupation	Occupation	2009-2010 Questionnaire	6
VNINDUSTRYLONG	VNINDUSTRYLONG	Harmonized industry code and description for longest job	Harmonized industry code and description for longest job		Occupation	Occupation	2011-2012 Questionnaire	7
VNINDUSTRYLONG	VNINDUSTRYLONG	Harmonized industry code and description for longest job	Harmonized industry code and description for longest job		Occupation	Occupation	2013-2014 Questionnaire	8
VNINDUSTRYLONGABBREV	VNINDUSTRYLONGABBREV	Harmonized, abbreviated industry description for longest job	Harmonized, abbreviated industry description for longest job		Occupation	Occupation	2007-2008 Questionnaire	5
VNINDUSTRYLONGABBREV	VNINDUSTRYLONGABBREV	Harmonized, abbreviated industry description for longest job	Harmonized, abbreviated industry description for longest job		Occupation	Occupation	2009-2010 Questionnaire	6
VNINDUSTRYLONGABBREV	VNINDUSTRYLONGABBREV	Harmonized, abbreviated industry description for longest job	Harmonized, abbreviated industry description for longest job		Occupation	Occupation	2011-2012 Questionnaire	7
VNINDUSTRYLONGABBREV	VNINDUSTRYLONGABBREV	Harmonized, abbreviated industry description for longest job	Harmonized, abbreviated industry description for longest job		Occupation	Occupation	2013-2014 Questionnaire	8
VNINDUSTRYLONGOLD	VNINDUSTRYLONGOLD	Unharmonized industry code and description for longest job	Unharmonized industry code and description for longest job		Occupation	Occupation	2007-2008 Questionnaire	5
VNINDUSTRYLONGOLD	VNINDUSTRYLONGOLD	Unharmonized industry code and description for longest job	Unharmonized industry code and description for longest job		Occupation	Occupation	2009-2010 Questionnaire	6
VNINDUSTRYLONGOLD	VNINDUSTRYLONGOLD	Unharmonized industry code and description for longest job	Unharmonized industry code and description for longest job		Occupation	Occupation	2011-2012 Questionnaire	7
VNINDUSTRYLONGOLD	VNINDUSTRYLONGOLD	Unharmonized industry code and description for longest job	Unharmonized industry code and description for longest job		Occupation	Occupation	2013-2014 Questionnaire	8
VNINDUSTRYOLD	VNINDUSTRYOLD	Unharmonized industry code and description for current job	Unharmonized industry code and description for current job		Occupation	Occupation	1999-2000 Questionnaire	1
VNINDUSTRYOLD	VNINDUSTRYOLD	Unharmonized industry code and description for current job	Unharmonized industry code and description for current job		Occupation	Occupation	2001-2002 Questionnaire	2
VNINDUSTRYOLD	VNINDUSTRYOLD	Unharmonized industry code and description for current job	Unharmonized industry code and description for current job		Occupation	Occupation	2003-2004 Questionnaire	3
VNINDUSTRYOLD	VNINDUSTRYOLD	Unharmonized industry code and description for current job	Unharmonized industry code and description for current job		Occupation	Occupation	2005-2006 Questionnaire	4
VNINDUSTRYOLD	VNINDUSTRYOLD	Unharmonized industry code and description for current job	Unharmonized industry code and description for current job		Occupation	Occupation	2007-2008 Questionnaire	5
VNINDUSTRYOLD	VNINDUSTRYOLD	Unharmonized industry code and description for current job	Unharmonized industry code and description for current job		Occupation	Occupation	2009-2010 Questionnaire	6
VNINDUSTRYOLD	VNINDUSTRYOLD	Unharmonized industry code and description for current job	Unharmonized industry code and description for current job		Occupation	Occupation	2011-2012 Questionnaire	7
VNINDUSTRYOLD	VNINDUSTRYOLD	Unharmonized industry code and description for current job	Unharmonized industry code and description for current job		Occupation	Occupation	2013-2014 Questionnaire	8
VNLONGJOB	VNLONGJOB	Harmonized job code and description for longest job	Harmonized job code and description for longest job		Occupation	Occupation	1999-2000 Questionnaire	1
VNLONGJOB	VNLONGJOB	Harmonized job code and description for longest job	Harmonized job code and description for longest job		Occupation	Occupation	2001-2002 Questionnaire	2
VNLONGJOB	VNLONGJOB	Harmonized job code and description for longest job	Harmonized job code and description for longest job		Occupation	Occupation	2003-2004 Questionnaire	3
VNLONGJOB	VNLONGJOB	Harmonized job code and description for longest job	Harmonized job code and description for longest job		Occupation	Occupation	2005-2006 Questionnaire	4
VNLONGJOB	VNLONGJOB	Harmonized job code and description for longest job	Harmonized job code and description for longest job		Occupation	Occupation	2007-2008 Questionnaire	5
VNLONGJOB	VNLONGJOB	Harmonized job code and description for longest job	Harmonized job code and description for longest job		Occupation	Occupation	2009-2010 Questionnaire	6
VNLONGJOB	VNLONGJOB	Harmonized job code and description for longest job	Harmonized job code and description for longest job		Occupation	Occupation	2011-2012 Questionnaire	7
VNLONGJOB	VNLONGJOB	Harmonized job code and description for longest job	Harmonized job code and description for longest job		Occupation	Occupation	2013-2014 Questionnaire	8
VNLONGJOBABBREV	VNLONGJOBABBREV	Harmonized, abbreviated description for longest job	Harmonized, abbreviated description for longest job		Occupation	Occupation	1999-2000 Questionnaire	1
VNLONGJOBABBREV	VNLONGJOBABBREV	Harmonized, abbreviated description for longest job	Harmonized, abbreviated description for longest job		Occupation	Occupation	2001-2002 Questionnaire	2
VNLONGJOBABBREV	VNLONGJOBABBREV	Harmonized, abbreviated description for longest job	Harmonized, abbreviated description for longest job		Occupation	Occupation	2003-2004 Questionnaire	3
VNLONGJOBABBREV	VNLONGJOBABBREV	Harmonized, abbreviated description for longest job	Harmonized, abbreviated description for longest job		Occupation	Occupation	2005-2006 Questionnaire	4
VNLONGJOBABBREV	VNLONGJOBABBREV	Harmonized, abbreviated description for longest job	Harmonized, abbreviated description for longest job		Occupation	Occupation	2007-2008 Questionnaire	5
VNLONGJOBABBREV	VNLONGJOBABBREV	Harmonized, abbreviated description for longest job	Harmonized, abbreviated description for longest job		Occupation	Occupation	2009-2010 Questionnaire	6
VNLONGJOBABBREV	VNLONGJOBABBREV	Harmonized, abbreviated description for longest job	Harmonized, abbreviated description for longest job		Occupation	Occupation	2011-2012 Questionnaire	7
VNLONGJOBABBREV	VNLONGJOBABBREV	Harmonized, abbreviated description for longest job	Harmonized, abbreviated description for longest job		Occupation	Occupation	2013-2014 Questionnaire	8
VNLONGJOBOLD	VNLONGJOBOLD	Unharmonized job code and description for longest job	Unharmonized job code and description for longest job		Occupation	Occupation	1999-2000 Questionnaire	1
VNLONGJOBOLD	VNLONGJOBOLD	Unharmonized job code and description for longest job	Unharmonized job code and description for longest job		Occupation	Occupation	2001-2002 Questionnaire	2
VNLONGJOBOLD	VNLONGJOBOLD	Unharmonized job code and description for longest job	Unharmonized job code and description for longest job		Occupation	Occupation	2003-2004 Questionnaire	3
VNLONGJOBOLD	VNLONGJOBOLD	Unharmonized job code and description for longest job	Unharmonized job code and description for longest job		Occupation	Occupation	2005-2006 Questionnaire	4
VNLONGJOBOLD	VNLONGJOBOLD	Unharmonized job code and description for longest job	Unharmonized job code and description for longest job		Occupation	Occupation	2007-2008 Questionnaire	5
VNLONGJOBOLD	VNLONGJOBOLD	Unharmonized job code and description for longest job	Unharmonized job code and description for longest job		Occupation	Occupation	2009-2010 Questionnaire	6
VNLONGJOBOLD	VNLONGJOBOLD	Unharmonized job code and description for longest job	Unharmonized job code and description for longest job		Occupation	Occupation	2011-2012 Questionnaire	7
VNLONGJOBOLD	VNLONGJOBOLD	Unharmonized job code and description for longest job	Unharmonized job code and description for longest job		Occupation	Occupation	2013-2014 Questionnaire	8
VNSECTORCOLLARCURR	VNSECTORCOLLARCURR	Harmonized combinaton of industry and collar for current job	Harmonized combinaton of industry and collar for current job		Occupation	Occupation	1999-2000 Questionnaire	1
VNSECTORCOLLARCURR	VNSECTORCOLLARCURR	Harmonized combinaton of industry and collar for current job	Harmonized combinaton of industry and collar for current job		Occupation	Occupation	2001-2002 Questionnaire	2
VNSECTORCOLLARCURR	VNSECTORCOLLARCURR	Harmonized combinaton of industry and collar for current job	Harmonized combinaton of industry and collar for current job		Occupation	Occupation	2003-2004 Questionnaire	3
VNSECTORCOLLARCURR	VNSECTORCOLLARCURR	Harmonized combinaton of industry and collar for current job	Harmonized combinaton of industry and collar for current job		Occupation	Occupation	2005-2006 Questionnaire	4
VNSECTORCOLLARCURR	VNSECTORCOLLARCURR	Harmonized combinaton of industry and collar for current job	Harmonized combinaton of industry and collar for current job		Occupation	Occupation	2007-2008 Questionnaire	5
VNSECTORCOLLARCURR	VNSECTORCOLLARCURR	Harmonized combinaton of industry and collar for current job	Harmonized combinaton of industry and collar for current job		Occupation	Occupation	2009-2010 Questionnaire	6
VNSECTORCOLLARCURR	VNSECTORCOLLARCURR	Harmonized combinaton of industry and collar for current job	Harmonized combinaton of industry and collar for current job		Occupation	Occupation	2011-2012 Questionnaire	7
VNSECTORCOLLARCURR	VNSECTORCOLLARCURR	Harmonized combinaton of industry and collar for current job	Harmonized combinaton of industry and collar for current job		Occupation	Occupation	2013-2014 Questionnaire	8

### Sheet: Table S12-Occupation Categories
codename_original	categories_num	categories_description	new_categories	new_categories_description	collar_categories	cycle_1	cycle_2	cycle_3	cycle_4	cycle_5	cycle_6	cycle_7	cycle_8	new_codename	new_codename_collar
OCD230	1	Agriculture production	1	Agriculture, Forestry, Fishing		x	x	x						VNINDUSTRY, VNINDUSTRYABBREV
OCD230	2	Agricultural services, forestry, and fishing	1	Agriculture, Forestry, Fishing		x	x	x						VNINDUSTRY, VNINDUSTRYABBREV
OCD230	3	Mining	2	Mining		x	x	x						VNINDUSTRY, VNINDUSTRYABBREV
OCD230	20	Utilities	3	Utilities		x	x	x						VNINDUSTRY, VNINDUSTRYABBREV
OCD230	4	Construction	4	Construction		x	x	x						VNINDUSTRY, VNINDUSTRYABBREV
OCD230	11	Mfg.-Lumber and wood products, including furniture	5	Manufacturing: Durable Goods		x	x	x						VNINDUSTRY, VNINDUSTRYABBREV
OCD230	12	Mfg.-Metal industries	5	Manufacturing: Durable Goods		x	x	x						VNINDUSTRY, VNINDUSTRYABBREV
OCD230	13	Mfg.-Machinery, except electrical	5	Manufacturing: Durable Goods		x	x	x						VNINDUSTRY, VNINDUSTRYABBREV
OCD230	14	Mfg.-Electrical machinery, equipment, and supplies	5	Manufacturing: Durable Goods		x	x	x						VNINDUSTRY, VNINDUSTRYABBREV
OCD230	15	Mfg.-Transportation equipment	5	Manufacturing: Durable Goods		x	x	x						VNINDUSTRY, VNINDUSTRYABBREV
OCD230	16	Mfg.-Miscellaneous and not specified manufacturing industries	5	Manufacturing: Durable Goods		x	x	x						VNINDUSTRY, VNINDUSTRYABBREV
OCD230	5	Mfg.-Food and kindred products	6	Manufacturing: Non-Durable Goods		x	x	x						VNINDUSTRY, VNINDUSTRYABBREV
OCD230	6	Mfg.-Textile mill products	6	Manufacturing: Non-Durable Goods		x	x	x						VNINDUSTRY, VNINDUSTRYABBREV
OCD230	7	Mfg.-Apparel and other finished textile products	6	Manufacturing: Non-Durable Goods		x	x	x						VNINDUSTRY, VNINDUSTRYABBREV
OCD230	8	Mfg.-Paper products, printing, publishing, and allied industries	6	Manufacturing: Non-Durable Goods		x	x	x						VNINDUSTRY, VNINDUSTRYABBREV
OCD230	9	Mfg.-Chemicals, petroleum, and coal products	6	Manufacturing: Non-Durable Goods		x	x	x						VNINDUSTRY, VNINDUSTRYABBREV
OCD230	10	Mfg.-Rubber, plastics, and leather products	6	Manufacturing: Non-Durable Goods		x	x	x						VNINDUSTRY, VNINDUSTRYABBREV
OCD230	21	Wholesale Trade, Durable goods	7	Wholesale Trade		x	x	x						VNINDUSTRY, VNINDUSTRYABBREV
OCD230	22	Wholesale Trade, Non-durable and not specified goods	7	Wholesale Trade		x	x	x						VNINDUSTRY, VNINDUSTRYABBREV
OCD230	23	Retail-Department stores	8	Retail Trade		x	x	x						VNINDUSTRY, VNINDUSTRYABBREV
OCD230	24	Retail-Food stores	8	Retail Trade		x	x	x						VNINDUSTRY, VNINDUSTRYABBREV
OCD230	25	Retail-Vehicle dealers, supply and service stores	8	Retail Trade		x	x	x						VNINDUSTRY, VNINDUSTRYABBREV
OCD230	26	Retail-Apparel and accessory stores	8	Retail Trade		x	x	x						VNINDUSTRY, VNINDUSTRYABBREV
OCD230	27	Retail-Eating and drinking places	8	Retail Trade		x	x	x						VNINDUSTRY, VNINDUSTRYABBREV
OCD230	28	Other Retail trade	8	Retail Trade		x	x	x						VNINDUSTRY, VNINDUSTRYABBREV
OCD230	17	Trucking service	9	Transportation, Warehousing		x	x	x						VNINDUSTRY, VNINDUSTRYABBREV
OCD230	18	Transportation, except trucking	9	Transportation, Warehousing		x	x	x						VNINDUSTRY, VNINDUSTRYABBREV
OCD230	19	Communications	10	Information Services		x	x	x						VNINDUSTRY, VNINDUSTRYABBREV
OCD230	29	Banking and other finance	11	Finance, Insurance		x	x	x						VNINDUSTRY, VNINDUSTRYABBREV
OCD230	30	Insurance and real estate	12	Real Estate, Rental, Leasing		x	x	x						VNINDUSTRY, VNINDUSTRYABBREV
OCD230	32	Repair services	13	Professional, Scientific, Technical Services		x	x	x						VNINDUSTRY, VNINDUSTRYABBREV
OCD230	35	Personal services, except private households and lodging	13	Professional, Scientific, Technical Services		x	x	x						VNINDUSTRY, VNINDUSTRYABBREV
OCD230	31	Business services	14	Management, Administrative, Waste Services		x	x	x						VNINDUSTRY, VNINDUSTRYABBREV
OCD230	40	Educational services	15	Education Services		x	x	x						VNINDUSTRY, VNINDUSTRYABBREV
OCD230	37	Offices of health practitioners	16	Health Care, Social Assistance		x	x	x						VNINDUSTRY, VNINDUSTRYABBREV
OCD230	38	Hospitals	16	Health Care, Social Assistance		x	x	x						VNINDUSTRY, VNINDUSTRYABBREV
OCD230	39	Health services, n. e. c.	16	Health Care, Social Assistance		x	x	x						VNINDUSTRY, VNINDUSTRYABBREV
OCD230	41	Social services	16	Health Care, Social Assistance		x	x	x						VNINDUSTRY, VNINDUSTRYABBREV
OCD230	36	Entertainment and recreation services	17	Arts, Entertainment, Recreation		x	x	x						VNINDUSTRY, VNINDUSTRYABBREV
OCD230	34	Lodging places	18	Accommodation, Food Services		x	x	x						VNINDUSTRY, VNINDUSTRYABBREV
OCD230	42	Other professional and related services	19	Other Services		x	x	x						VNINDUSTRY, VNINDUSTRYABBREV
OCD230	33	Private households	20	Private Households		x	x	x						VNINDUSTRY, VNINDUSTRYABBREV
OCD230	43	Justice, public order, and safety	21	Public Administration		x	x	x						VNINDUSTRY, VNINDUSTRYABBREV
OCD230	44	Public administration, except justice, public order, safety	21	Public Administration		x	x	x						VNINDUSTRY, VNINDUSTRYABBREV
OCD230	45	Military & national security	22	Armed Forces		x	x	x						VNINDUSTRY, VNINDUSTRYABBREV
OCD230	98	Blank but applicable	99	Blank but applicable		x	x	x						VNINDUSTRY, VNINDUSTRYABBREV
OCD240	19	Waiters and waitresses	13	Food Preparation, Serving Occupations	Blue	x	x	x						VNCURRJOB, VNCURRJOBABBREV	VNBWCURRJOB
OCD390	1	Executive, administrators, and managers	1	Management Occupations	White	x	x	x						VNLONGJOB, VNLONGJOBABBREV	VNBWLONGJOB
OCD240	20	Cooks	13	Food Preparation, Serving Occupations	Blue	x	x	x						VNCURRJOB, VNCURRJOBABBREV	VNBWCURRJOB
OCD240	21	Miscellaneous food preparation and service occupations'	13	Food Preparation, Serving Occupations	Blue	x	x	x						VNCURRJOB, VNCURRJOBABBREV	VNBWCURRJOB
OCD390	2	Management related occupations	1	Management Occupations	White	x	x	x						VNLONGJOB, VNLONGJOBABBREV	VNBWLONGJOB
OCD240	17	Private household occupations	14	Building & Grounds Cleaning, Maintenance Occupations	Blue	x	x	x						VNCURRJOB, VNCURRJOBABBREV	VNBWCURRJOB
OCD240	23	Cleaning and building service occupations	14	Building & Grounds Cleaning, Maintenance Occupations	Blue	x	x	x						VNCURRJOB, VNCURRJOBABBREV	VNBWCURRJOB
OCD240	24	Personal service occupations	15	Personal Care, Service Occupations	Blue	x	x	x						VNCURRJOB, VNCURRJOBABBREV	VNBWCURRJOB
OCD390	5	Teachers	8	Education, Training, Library Occupations	White	x	x	x						VNLONGJOB, VNLONGJOBABBREV	VNBWLONGJOB
OCD240	25	Farm operators, managers, and supervisors	18	Farming, Fishing, Forestry Occupations	Blue	x	x	x						VNCURRJOB, VNCURRJOBABBREV	VNBWCURRJOB
OCD240	26	Farm and nursery workers	18	Farming, Fishing, Forestry Occupations	Blue	x	x	x						VNCURRJOB, VNCURRJOBABBREV	VNBWCURRJOB
OCD390	6	Writers, artists, entertainers, and athletes	9	Arts, Design, Entertainment, Sports, Media Occupations	White	x	x	x						VNLONGJOB, VNLONGJOBABBREV	VNBWLONGJOB
OCD240	27	Related agricultural, forestry, and fishing occupations	18	Farming, Fishing, Forestry Occupations	Blue	x	x	x						VNCURRJOB, VNCURRJOBABBREV	VNBWCURRJOB
OCD390	4	Health diagnosing, assessing and treating occupations	10	Healthcare Practitioner, Technical Occupations	White	x	x	x						VNLONGJOB, VNLONGJOBABBREV	VNBWLONGJOB
OCD240	30	Construction trades	19	Construction, Extraction Occupations	Blue	x	x	x						VNCURRJOB, VNCURRJOBABBREV	VNBWCURRJOB
OCD390	22	Health service occupations	10	Healthcare Practitioner, Technical Occupations	White	x	x	x						VNLONGJOB, VNLONGJOBABBREV	VNBWLONGJOB
OCD240	31	Extractive and precision production occupations	19	Construction, Extraction Occupations	Blue	x	x	x						VNCURRJOB, VNCURRJOBABBREV	VNBWCURRJOB
OCD240	37	Construction laborers	19	Construction, Extraction Occupations	Blue	x	x	x						VNCURRJOB, VNCURRJOBABBREV	VNBWCURRJOB
OCD240	38	Laborers, except construction	19	Construction, Extraction Occupations	Blue	x	x	x						VNCURRJOB, VNCURRJOBABBREV	VNBWCURRJOB
OCD390	8	Technicians and related support occupations	3,4,5,6,7	STEM, Social, and Legal Services Occupations	White	x	x	x						VNLONGJOB, VNLONGJOBABBREV	VNBWLONGJOB
OCD240	28	Vehicle and mobile equipment mechanics and repairers	20	Installation, Maintenance, Repair Occupations	Blue	x	x	x						VNCURRJOB, VNCURRJOBABBREV	VNBWCURRJOB
OCD240	29	Other mechanics and repairers	20	Installation, Maintenance, Repair Occupations	Blue	x	x	x						VNCURRJOB, VNCURRJOBABBREV	VNBWCURRJOB
OCD390	18	Protective service occupations	12	Protective Service Occupations	White	x	x	x						VNLONGJOB, VNLONGJOBABBREV	VNBWLONGJOB
OCD240	32	Textile, apparel, and furnishings machine operators	21	Production Occupations	Blue	x	x	x						VNCURRJOB, VNCURRJOBABBREV	VNBWCURRJOB
OCD390	20	Cooks	13	Food Preparation, Serving Occupations	Blue	x	x	x						VNLONGJOB, VNLONGJOBABBREV	VNBWLONGJOB
OCD240	33	Machine operators, assorted materials	21	Production Occupations	Blue	x	x	x						VNCURRJOB, VNCURRJOBABBREV	VNBWCURRJOB
OCD390	21	Miscellaneous food preparation and service occupations	13	Food Preparation, Serving Occupations	Blue	x	x	x						VNLONGJOB, VNLONGJOBABBREV	VNBWLONGJOB
OCD240	34	Fabricators, assemblers, inspectors, and samplers	21	Production Occupations	Blue	x	x	x						VNCURRJOB, VNCURRJOBABBREV	VNBWCURRJOB
OCD240	35	Motor vehicle operators	22	Transportation, Material Moving Occupations	Blue	x	x	x						VNCURRJOB, VNCURRJOBABBREV	VNBWCURRJOB
OCD390	19	Waiters and waitresses	13	Food Preparation, Serving Occupations	Blue	x	x	x						VNLONGJOB, VNLONGJOBABBREV	VNBWLONGJOB
OCD240	36	Other transportation and material moving occupations	22	Transportation, Material Moving Occupations	Blue	x	x	x						VNCURRJOB, VNCURRJOBABBREV	VNBWCURRJOB
OCD240	39	Freight, stock, and material movers, hand	22	Transportation, Material Moving Occupations	Blue	x	x	x						VNCURRJOB, VNCURRJOBABBREV	VNBWCURRJOB
OCD390	23	Cleaning and building service occupations	14	Building & Grounds Cleaning, Maintenance Occupations	Blue	x	x	x						VNLONGJOB, VNLONGJOBABBREV	VNBWLONGJOB
OCD240	40	Other helpers, equipment cleaners, hand packagers and laborers	22	Transportation, Material Moving Occupations	Blue	x	x	x						VNCURRJOB, VNCURRJOBABBREV	VNBWCURRJOB
OCD390	17	Private household occupations	14	Building & Grounds Cleaning, Maintenance Occupations	Blue	x	x	x						VNLONGJOB, VNLONGJOBABBREV	VNBWLONGJOB
OCD240	41	Military occupations	23	Armed Forces	Blue	x	x	x						VNCURRJOB, VNCURRJOBABBREV	VNBWCURRJOB
OCD240	1	Executive, administrators, and managers	1	Management Occupations	White	x	x	x						VNCURRJOB, VNCURRJOBABBREV	VNBWCURRJOB
OCD390	24	Personal service occupations	15	Personal Care, Service Occupations	Blue	x	x	x						VNLONGJOB, VNLONGJOBABBREV	VNBWLONGJOB
OCD240	2	Management related occupations	1	Management Occupations	White	x	x	x						VNCURRJOB, VNCURRJOBABBREV	VNBWCURRJOB
OCD240	5	Teachers	8	Education, Training, Library Occupations	White	x	x	x						VNCURRJOB, VNCURRJOBABBREV	VNBWCURRJOB
OCD390	10	Sales representatives, finance, business, & commodities ex. retail	16	Sales & Related Occupations	White	x	x	x						VNLONGJOB, VNLONGJOBABBREV	VNBWLONGJOB
OCD240	6	Writers, artists, entertainers, and athletes	9	Arts, Design, Entertainment, Sports, Media Occupations	White	x	x	x						VNCURRJOB, VNCURRJOBABBREV	VNBWCURRJOB
OCD390	11	Sales workers, retail and personal services	16	Sales & Related Occupations	White	x	x	x						VNLONGJOB, VNLONGJOBABBREV	VNBWLONGJOB
OCD240	4	Health diagnosing, assessing and treating occupations	10	Healthcare Practitioner, Technical Occupations	White	x	x	x						VNCURRJOB, VNCURRJOBABBREV	VNBWCURRJOB
OCD390	9	Supervisors and proprietors, sales occupations	16	Sales & Related Occupations	White	x	x	x						VNLONGJOB, VNLONGJOBABBREV	VNBWLONGJOB
OCD240	22	Health service occupations	10	Healthcare Practitioner, Technical Occupations	White	x	x	x						VNCURRJOB, VNCURRJOBABBREV	VNBWCURRJOB
OCD390	13	Information clerks	17	Office, Administrative Support Occupations	White	x	x	x						VNLONGJOB, VNLONGJOBABBREV	VNBWLONGJOB
OCD240	18	Protective service occupations	12	Protective Service Occupations	White	x	x	x						VNCURRJOB, VNCURRJOBABBREV	VNBWCURRJOB
OCD390	15	Material recording, scheduling, and distributing clerks	17	Office, Administrative Support Occupations	White	x	x	x						VNLONGJOB, VNLONGJOBABBREV	VNBWLONGJOB
OCD240	9	Supervisors and proprietors, sales occupations	16	Sales & Related Occupations	White	x	x	x						VNCURRJOB, VNCURRJOBABBREV	VNBWCURRJOB
OCD390	16	Miscellaneous administrative support occupations	17	Office, Administrative Support Occupations	White	x	x	x						VNLONGJOB, VNLONGJOBABBREV	VNBWLONGJOB
OCD240	10	Sales representatives, finance, business, & commodities ex. Retail	16	Sales & Related Occupations	White	x	x	x						VNCURRJOB, VNCURRJOBABBREV	VNBWCURRJOB
OCD240	11	Sales workers, retail and personal services	16	Sales & Related Occupations	White	x	x	x						VNCURRJOB, VNCURRJOBABBREV	VNBWCURRJOB
OCD390	14	Records processing occupations	17	Office, Administrative Support Occupations	White	x	x	x						VNLONGJOB, VNLONGJOBABBREV	VNBWLONGJOB
OCD240	12	Secretaries, stenographers, and typists	17	Office, Administrative Support Occupations	White	x	x	x						VNCURRJOB, VNCURRJOBABBREV	VNBWCURRJOB
OCD390	12	Secretaries, stenographers, and typists	17	Office, Administrative Support Occupations	White	x	x	x						VNLONGJOB, VNLONGJOBABBREV	VNBWLONGJOB
OCD240	13	Information clerks	17	Office, Administrative Support Occupations	White	x	x	x						VNCURRJOB, VNCURRJOBABBREV	VNBWCURRJOB
OCD390	26	Farm and nursery workers	18	Farming, Fishing, Forestry Occupations	Blue	x	x	x						VNLONGJOB, VNLONGJOBABBREV	VNBWLONGJOB
OCD240	14	Records processing occupations	17	Office, Administrative Support Occupations	White	x	x	x						VNCURRJOB, VNCURRJOBABBREV	VNBWCURRJOB
OCD390	25	Farm operators, managers, and supervisors	18	Farming, Fishing, Forestry Occupations	Blue	x	x	x						VNLONGJOB, VNLONGJOBABBREV	VNBWLONGJOB
OCD240	15	Material recording, scheduling, and distributing clerks	17	Office, Administrative Support Occupations	White	x	x	x						VNCURRJOB, VNCURRJOBABBREV	VNBWCURRJOB
OCD240	16	Miscellaneous administrative support occupations	17	Office, Administrative Support Occupations	White	x	x	x						VNCURRJOB, VNCURRJOBABBREV	VNBWCURRJOB
OCD390	27	Related agricultural, forestry, and fishing occupations	18	Farming, Fishing, Forestry Occupations	Blue	x	x	x						VNLONGJOB, VNLONGJOBABBREV	VNBWLONGJOB
OCD240	3	Engineers, architects and scientists	3,4,5,6,7	STEM, Social, and Legal Services Occupations	White	x	x	x						VNCURRJOB, VNCURRJOBABBREV	VNBWCURRJOB
OCD390	37	Construction laborers	19	Construction, Extraction Occupations	Blue	x	x	x						VNLONGJOB, VNLONGJOBABBREV	VNBWLONGJOB
OCD240	7	Other professional specialty occupations	3,4,5,6,7	STEM, Social, and Legal Services Occupations	White	x	x	x						VNCURRJOB, VNCURRJOBABBREV	VNBWCURRJOB
OCD390	30	Construction trades	19	Construction, Extraction Occupations	Blue	x	x	x						VNLONGJOB, VNLONGJOBABBREV	VNBWLONGJOB
OCD240	8	Technicians and related support occupations	3,4,5,6,7	STEM, Social, and Legal Services Occupations	White	x	x	x						VNCURRJOB, VNCURRJOBABBREV	VNBWCURRJOB
OCD240	98	Blank but applicable	99	Blank but applicable		x	x	x						VNCURRJOB, VNCURRJOBABBREV	VNBWCURRJOB
OCD390	31	Extractive and precision production occupations	19	Construction, Extraction Occupations	Blue	x	x	x						VNLONGJOB, VNLONGJOBABBREV	VNBWLONGJOB
OCD390	38	Laborers, except construction	19	Construction, Extraction Occupations	Blue	x	x	x						VNLONGJOB, VNLONGJOBABBREV	VNBWLONGJOB
OCD390	29	Other mechanics and repairers	20	Installation, Maintenance, Repair Occupations	Blue	x	x	x						VNLONGJOB, VNLONGJOBABBREV	VNBWLONGJOB
OCD390	28	Vehicle and mobile equipment mechanics and repairers	20	Installation, Maintenance, Repair Occupations	Blue	x	x	x						VNLONGJOB, VNLONGJOBABBREV	VNBWLONGJOB
OCD390	34	Fabricators, assemblers, inspectors, and samplers	21	Production Occupations	Blue	x	x	x						VNLONGJOB, VNLONGJOBABBREV	VNBWLONGJOB
OCD390	33	Machine operators, assorted materials	21	Production Occupations	Blue	x	x	x						VNLONGJOB, VNLONGJOBABBREV	VNBWLONGJOB
OCD390	32	Textile, apparel, and furnishings machine operators	21	Production Occupations	Blue	x	x	x						VNLONGJOB, VNLONGJOBABBREV	VNBWLONGJOB
OCD390	39	Freight, stock, and material movers, hand	22	Transportation, Material Moving Occupations	Blue	x	x	x						VNLONGJOB, VNLONGJOBABBREV	VNBWLONGJOB
OCD390	35	Motor vehicle operators	22	Transportation, Material Moving Occupations	Blue	x	x	x						VNLONGJOB, VNLONGJOBABBREV	VNBWLONGJOB
OCD390	40	Other helpers, equipment cleaners, hand packagers and laborers	22	Transportation, Material Moving Occupations	Blue	x	x	x						VNLONGJOB, VNLONGJOBABBREV	VNBWLONGJOB
OCD390	36	Other transportation and material moving occupations	22	Transportation, Material Moving Occupations	Blue	x	x	x						VNLONGJOB, VNLONGJOBABBREV	VNBWLONGJOB
OCD390	41	Military occupations	23	Armed Forces	Blue	x	x	x						VNLONGJOB, VNLONGJOBABBREV	VNBWLONGJOB
OCD390	98	Blank but applicable	99	Blank but applicable		x	x	x						VNLONGJOB, VNLONGJOBABBREV	VNBWLONGJOB
OCD390	3	Engineers, architects and scientists	3,4,5,6,7	STEM, Social, and Legal Services Occupations	White	x	x	x						VNLONGJOB, VNLONGJOBABBREV	VNBWLONGJOB
OCD390	7	Other professional specialty occupations	3,4,5,6,7	STEM, Social, and Legal Services Occupations	White	x	x	x						VNLONGJOB, VNLONGJOBABBREV	VNBWLONGJOB
OCD231	1	Agriculture, Forestry, Fishing	1	Agriculture, Forestry, Fishing					x	x	x	x	x	VNINDUSTRY, VNINDUSTRYABBREV
OCD391	1	Agriculture, Forestry, Fishing	1	Agriculture, Forestry, Fishing						x	x	x	x	VNINDUSTRYLONG, VNINDUSTRYLONGABBREV
OCD231	2	Mining	2	Mining					x	x	x	x	x	VNINDUSTRY, VNINDUSTRYABBREV
OCD391	2	Mining	2	Mining						x	x	x	x	VNINDUSTRYLONG, VNINDUSTRYLONGABBREV
OCD231	3	Utilities	3	Utilities					x	x	x	x	x	VNINDUSTRY, VNINDUSTRYABBREV
OCD391	3	Utilities	3	Utilities						x	x	x	x	VNINDUSTRYLONG, VNINDUSTRYLONGABBREV
OCD231	4	Construction	4	Construction					x	x	x	x	x	VNINDUSTRY, VNINDUSTRYABBREV
OCD391	4	Construction	4	Construction						x	x	x	x	VNINDUSTRYLONG, VNINDUSTRYLONGABBREV
OCD231	5	Manufacturing: Durable Goods	5	Manufacturing: Durable Goods					x	x	x	x	x	VNINDUSTRY, VNINDUSTRYABBREV
OCD391	5	Manufacturing: Durable Goods	5	Manufacturing: Durable Goods						x	x	x	x	VNINDUSTRYLONG, VNINDUSTRYLONGABBREV
OCD231	6	Manufacturing: Non-Durable Goods	6	Manufacturing: Non-Durable Goods					x	x	x	x	x	VNINDUSTRY, VNINDUSTRYABBREV
OCD391	6	Manufacturing: Non-Durable Goods	6	Manufacturing: Non-Durable Goods						x	x	x	x	VNINDUSTRYLONG, VNINDUSTRYLONGABBREV
OCD231	7	Wholesale Trade	7	Wholesale Trade					x	x	x	x	x	VNINDUSTRY, VNINDUSTRYABBREV
OCD391	7	Wholesale Trade	7	Wholesale Trade						x	x	x	x	VNINDUSTRYLONG, VNINDUSTRYLONGABBREV
OCD231	8	Retail Trade	8	Retail Trade					x	x	x	x	x	VNINDUSTRY, VNINDUSTRYABBREV
OCD391	8	Retail Trade	8	Retail Trade						x	x	x	x	VNINDUSTRYLONG, VNINDUSTRYLONGABBREV
OCD231	9	Transportation, Warehousing	9	Transportation, Warehousing					x	x	x	x	x	VNINDUSTRY, VNINDUSTRYABBREV
OCD391	9	Transportation, Warehousing	9	Transportation, Warehousing						x	x	x	x	VNINDUSTRYLONG, VNINDUSTRYLONGABBREV
OCD231	10	Information	10	Information Services					x	x	x	x	x	VNINDUSTRY, VNINDUSTRYABBREV
OCD391	10	Information Services	10	Information Services						x	x	x	x	VNINDUSTRYLONG, VNINDUSTRYLONGABBREV
OCD231	11	Finance, Insurance	11	Finance, Insurance					x	x	x	x	x	VNINDUSTRY, VNINDUSTRYABBREV
OCD391	11	Finance, Insurance	11	Finance, Insurance						x	x	x	x	VNINDUSTRYLONG, VNINDUSTRYLONGABBREV
OCD231	12	Real Estate, Rental, Leasing	12	Real Estate, Rental, Leasing					x	x	x	x	x	VNINDUSTRY, VNINDUSTRYABBREV
OCD391	12	Real Estate, Rental, Leasing	12	Real Estate, Rental, Leasing						x	x	x	x	VNINDUSTRYLONG, VNINDUSTRYLONGABBREV
OCD231	13	Professional, Technical Services	13	Professional, Scientific, Technical Services					x	x	x	x	x	VNINDUSTRY, VNINDUSTRYABBREV
OCD391	13	Professional, Scientific, Technical Services	13	Professional, Scientific, Technical Services						x	x	x	x	VNINDUSTRYLONG, VNINDUSTRYLONGABBREV
OCD231	14	Management, Administrative, Waste Services	14	Management, Administrative, Waste Services					x	x	x	x	x	VNINDUSTRY, VNINDUSTRYABBREV
OCD391	14	Management, Administrative, Waste Services	14	Management, Administrative, Waste Services						x	x	x	x	VNINDUSTRYLONG, VNINDUSTRYLONGABBREV
OCD231	15	Education Services	15	Education Services					x	x	x	x	x	VNINDUSTRY, VNINDUSTRYABBREV
OCD391	15	Educational Services	15	Education Services						x	x	x	x	VNINDUSTRYLONG, VNINDUSTRYLONGABBREV
OCD231	16	Health Care, Social Assistance	16	Health Care, Social Assistance					x	x	x	x	x	VNINDUSTRY, VNINDUSTRYABBREV
OCD391	16	Health Care, Social Assistance	16	Health Care, Social Assistance						x	x	x	x	VNINDUSTRYLONG, VNINDUSTRYLONGABBREV
OCD231	17	Arts, Entertainment, Recreation	17	Arts, Entertainment, Recreation					x	x	x	x	x	VNINDUSTRY, VNINDUSTRYABBREV
OCD391	17	Arts, Entertainment, Recreation	17	Arts, Entertainment, Recreation						x	x	x	x	VNINDUSTRYLONG, VNINDUSTRYLONGABBREV
OCD231	18	Accommodation, Food Services	18	Accommodation, Food Services					x	x	x	x	x	VNINDUSTRY, VNINDUSTRYABBREV
OCD391	18	Accommodation, Food Services	18	Accommodation, Food Services						x	x	x	x	VNINDUSTRYLONG, VNINDUSTRYLONGABBREV
OCD231	19	Other Services	19	Other Services					x	x	x	x	x	VNINDUSTRY, VNINDUSTRYABBREV
OCD391	19	Other Services	19	Other Services						x	x	x	x	VNINDUSTRYLONG, VNINDUSTRYLONGABBREV
OCD231	20	Private Households	20	Private Households					x	x	x	x	x	VNINDUSTRY, VNINDUSTRYABBREV
OCD391	20	Private Household	20	Private Households						x	x	x	x	VNINDUSTRYLONG, VNINDUSTRYLONGABBREV
OCD231	21	Public Administration	21	Public Administration					x	x	x	x	x	VNINDUSTRY, VNINDUSTRYABBREV
OCD391	21	Public Administration	21	Public Administration						x	x	x	x	VNINDUSTRYLONG, VNINDUSTRYLONGABBREV
OCD231	22	Armed Forces	22	Armed Forces					x	x	x	x	x	VNINDUSTRY, VNINDUSTRYABBREV
OCD391	22	Armed Forces	22	Armed Forces							x		x	VNINDUSTRYLONG, VNINDUSTRYLONGABBREV
OCD231	98	Text present but uncodable	98	Text present but uncodable					x					VNINDUSTRY, VNINDUSTRYABBREV
OCD391	98	Text present but uncodable	98	Text present but uncodable							x			VNINDUSTRYLONG, VNINDUSTRYLONGABBREV
OCD231	99	Blank but applicable	99	Blank but applicable					x	x	x	x	x	VNINDUSTRY, VNINDUSTRYABBREV
OCD391	99	Blank but applicable	99	Blank but applicable						x				VNINDUSTRYLONG, VNINDUSTRYLONGABBREV
OCD392	1	Management Occupations	1	Management Occupations	White				x	x	x	x	x	VNLONGJOB, VNLONGJOBABBREV	VNBWLONGJOB
OCD392	2	Business, Financial Operations Occupations	2	Business, Financial Operations Occupations	White				x	x	x	x	x	VNLONGJOB, VNLONGJOBABBREV	VNBWLONGJOB
OCD392	8	Education, Training, Library Occupations	8	Education, Training, Library Occupations	White				x	x	x	x	x	VNLONGJOB, VNLONGJOBABBREV	VNBWLONGJOB
OCD392	9	Arts, Design, Entertainment, Sports, Media Occupations	9	Arts, Design, Entertainment, Sports, Media Occupations	White				x	x	x	x	x	VNLONGJOB, VNLONGJOBABBREV	VNBWLONGJOB
OCD392	10	Healthcare Practitioner, Technical Occupations	10	Healthcare Practitioner, Technical Occupations	White				x	x	x	x	x	VNLONGJOB, VNLONGJOBABBREV	VNBWLONGJOB
OCD392	11	Healthcare Support Occupations	11	Healthcare Support Occupations	White				x	x	x	x	x	VNLONGJOB, VNLONGJOBABBREV	VNBWLONGJOB
OCD392	12	Protective Service Occupations	12	Protective Service Occupations	White				x	x	x	x	x	VNLONGJOB, VNLONGJOBABBREV	VNBWLONGJOB
OCD392	13	Food Preparation, Serving Occupations	13	Food Preparation, Serving Occupations	Blue				x	x	x	x	x	VNLONGJOB, VNLONGJOBABBREV	VNBWLONGJOB
OCD392	14	Building & Grounds Cleaning, Maintenance Occupations	14	Building & Grounds Cleaning, Maintenance Occupations	Blue				x	x	x	x	x	VNLONGJOB, VNLONGJOBABBREV	VNBWLONGJOB
OCD392	15	Personal Care, Service Occupations	15	Personal Care, Service Occupations	Blue				x	x	x	x	x	VNLONGJOB, VNLONGJOBABBREV	VNBWLONGJOB
OCD392	16	Sales & Related Occupations	16	Sales & Related Occupations	White				x	x	x	x	x	VNLONGJOB, VNLONGJOBABBREV	VNBWLONGJOB
OCD392	17	Office, Administrative Support Occupations	17	Office, Administrative Support Occupations	White				x	x	x	x	x	VNLONGJOB, VNLONGJOBABBREV	VNBWLONGJOB
OCD392	18	Farming, Fishing, Forestry Occupations	18	Farming, Fishing, Forestry Occupations	Blue				x	x	x	x	x	VNLONGJOB, VNLONGJOBABBREV	VNBWLONGJOB
OCD392	19	Construction, Extraction Occupations	19	Construction, Extraction Occupations	Blue				x	x	x	x	x	VNLONGJOB, VNLONGJOBABBREV	VNBWLONGJOB
OCD241	13	Food Preparation, Serving Occupations	13	Food Preparation, Serving Occupations	Blue				x	x	x	x	x	VNCURRJOB, VNCURRJOBABBREV	VNBWCURRJOB
OCD241	14	Building & Grounds Cleaning, Maintenance Occupations	14	Building & Grounds Cleaning, Maintenance Occupations	Blue				x	x	x	x	x	VNCURRJOB, VNCURRJOBABBREV	VNBWCURRJOB
OCD392	20	Installation, Maintenance, Repair Occupations	20	Installation, Maintenance, Repair Occupations	Blue				x	x	x	x	x	VNLONGJOB, VNLONGJOBABBREV	VNBWLONGJOB
OCD241	15	Personal Care, Service Occupations	15	Personal Care, Service Occupations	Blue				x	x	x	x	x	VNCURRJOB, VNCURRJOBABBREV	VNBWCURRJOB
OCD241	18	Farming, Fishing, Forestry Occupations	18	Farming, Fishing, Forestry Occupations	Blue				x	x	x	x	x	VNCURRJOB, VNCURRJOBABBREV	VNBWCURRJOB
OCD241	19	Construction, Extraction Occupations	19	Construction, Extraction Occupations	Blue				x	x	x	x	x	VNCURRJOB, VNCURRJOBABBREV	VNBWCURRJOB
OCD241	20	Installation, Maintenance, Repair Occupations	20	Installation, Maintenance, Repair Occupations	Blue				x	x	x	x	x	VNCURRJOB, VNCURRJOBABBREV	VNBWCURRJOB
OCD241	21	Production Occupations	21	Production Occupations	Blue				x	x	x	x	x	VNCURRJOB, VNCURRJOBABBREV	VNBWCURRJOB
OCD392	21	Production Occupations	21	Production Occupations	Blue				x	x	x	x	x	VNLONGJOB, VNLONGJOBABBREV	VNBWLONGJOB
OCD241	22	Transportation, Material Moving Occupations	22	Transportation, Material Moving Occupations	Blue				x	x	x	x	x	VNCURRJOB, VNCURRJOBABBREV	VNBWCURRJOB
OCD241	23	Armed Forces	23	Armed Forces	Blue				x	x	x	x	x	VNCURRJOB, VNCURRJOBABBREV	VNBWCURRJOB
OCD241	1	Management Occupations	1	Management Occupations	White				x	x	x	x	x	VNCURRJOB, VNCURRJOBABBREV	VNBWCURRJOB
OCD241	2	Business, Financial Operations Occupations	2	Business, Financial Operations Occupations	White				x	x	x	x	x	VNCURRJOB, VNCURRJOBABBREV	VNBWCURRJOB
OCD241	8	Education, Training, Library Occupations	8	Education, Training, Library Occupations	White				x	x	x	x	x	VNCURRJOB, VNCURRJOBABBREV	VNBWCURRJOB
OCD241	9	Arts, Design, Entertainment, Sports, Media Occupations	9	Arts, Design, Entertainment, Sports, Media Occupations	White				x	x	x	x	x	VNCURRJOB, VNCURRJOBABBREV	VNBWCURRJOB
OCD392	22	Transportation, Material Moving Occupations	22	Transportation, Material Moving Occupations	Blue				x	x	x	x	x	VNLONGJOB, VNLONGJOBABBREV	VNBWLONGJOB
OCD241	10	Healthcare Practitioner, Technical Occupations	10	Healthcare Practitioner, Technical Occupations	White				x	x	x	x	x	VNCURRJOB, VNCURRJOBABBREV	VNBWCURRJOB
OCD392	23	Armed Forces	23	Armed Forces	Blue				x	x	x	x	x	VNLONGJOB, VNLONGJOBABBREV	VNBWLONGJOB
OCD241	11	Healthcare Support Occupations	11	Healthcare Support Occupations	White				x	x	x	x	x	VNCURRJOB, VNCURRJOBABBREV	VNBWCURRJOB
OCD241	12	Protective Service Occupations	12	Protective Service Occupations	White				x	x	x	x	x	VNCURRJOB, VNCURRJOBABBREV	VNBWCURRJOB
OCD392	98	Text present but uncodable	98	Text present but uncodable					x		x			VNLONGJOB, VNLONGJOBABBREV	VNBWLONGJOB
OCD241	16	Sales & Related Occupations	16	Sales & Related Occupations	White				x	x	x	x	x	VNCURRJOB, VNCURRJOBABBREV	VNBWCURRJOB
OCD241	17	Office, Administrative Support Occupations	17	Office, Administrative Support Occupations	White				x	x	x	x	x	VNCURRJOB, VNCURRJOBABBREV	VNBWCURRJOB
OCD241	3	Computer, Mathematical Occupations	3,4,5,6,7	STEM, Social, and Legal Services Occupations	White				x	x	x	x	x	VNCURRJOB, VNCURRJOBABBREV	VNBWCURRJOB
OCD392	4	Architecture, Engineering Occupations	3,4,5,6,7	STEM, Social, and Legal Services Occupations	White				x	x	x	x	x	VNLONGJOB, VNLONGJOBABBREV	VNBWLONGJOB
OCD241	4	Architecture, Engineering Occupations	3,4,5,6,7	STEM, Social, and Legal Services Occupations	White				x	x	x	x	x	VNCURRJOB, VNCURRJOBABBREV	VNBWCURRJOB
OCD392	6	Community, Social Services Occupations	3,4,5,6,7	STEM, Social, and Legal Services Occupations	White				x	x	x	x	x	VNLONGJOB, VNLONGJOBABBREV	VNBWLONGJOB
OCD241	5	Life, Physical, Social Science Occupations	3,4,5,6,7	STEM, Social, and Legal Services Occupations	White				x	x	x	x	x	VNCURRJOB, VNCURRJOBABBREV	VNBWCURRJOB
OCD392	3	Computer, Mathematical Occupations	3,4,5,6,7	STEM, Social, and Legal Services Occupations	White				x	x	x	x	x	VNLONGJOB, VNLONGJOBABBREV	VNBWLONGJOB
OCD241	6	Community, Social Services Occupations	3,4,5,6,7	STEM, Social, and Legal Services Occupations	White				x	x	x	x	x	VNCURRJOB, VNCURRJOBABBREV	VNBWCURRJOB
OCD241	7	Legal Occupations	3,4,5,6,7	STEM, Social, and Legal Services Occupations	White				x	x	x	x	x	VNCURRJOB, VNCURRJOBABBREV	VNBWCURRJOB
OCD392	7	Legal Occupations	3,4,5,6,7	STEM, Social, and Legal Services Occupations	White				x	x	x	x	x	VNLONGJOB, VNLONGJOBABBREV	VNBWLONGJOB
OCD241	98	Text present but uncodable	98	Text present but uncodable					x	x	x			VNCURRJOB, VNCURRJOBABBREV	VNBWCURRJOB
OCD392	5	Life, Physical, Social Science Occupations	3,4,5,6,7	STEM, Social, and Legal Services Occupations	White				x	x	x	x	x	VNLONGJOB, VNLONGJOBABBREV	VNBWLONGJOB
OCD241	99	Blank but applicable	99	Blank but applicable					x	x	x			VNCURRJOB, VNCURRJOBABBREV	VNBWCURRJOB

### Sheet: Table S13-Chemicals & Comments
variable_codename	variable_codename_use	variable_description	variable_description_use	units	cas_num	file_name	file_summary	file_category	year	problem_with_file	SDDSRVYR	codename_change	unit_change	converter	codename_issue	corrected_variable_codename	comment_codename	corrected_comment_codename	comment_codename_use	chemical_family	chemical_family_shorten	year_coder_updated	LOD	LOD_notes	remove_cycle_changes_in_LOD	date_published	weight_codename	replicate_codenames	statistic_replicates	convert_to_NA
SER	LBXBSE2	Serum selenium replicate 2 (ug/L)	Serum selenium replicate 2 (ug/L)	(ug/L)	7782-49-2	LABSE	GENERAL BIOCHEMISTRY TESTS	Selenium	1988-1994 Lab - Second Exam		-1	1				LBXBSE2		LBDBSE2LC	LBDBSE2LC	Dietary Components	DCs	2022	0	Missing comment codename		July 1999	WTPFEX6			888
LYP	LBDTLY1	Serum total (cis- and trans-) lycopene replicate 1 (ug/dL)	total Lycopene replicate 1 (ug/dL)	(ug/dL)	502-65-8	LAB	GENERAL BIOCHEMISTRY TESTS	Vitamin A, Vitamin E & Carotenoids	1988-1994 Laboratory		-1	1				LBDTLY1		LBDLYC1LC	LBDLYC1LC	Dietary Components	DCs	2022	0.63	Missing comment codename		July 1997	WTPFEX6			888
LYR	LBDTLY2	total Lycopene replicate 2 (ug/dL)	total Lycopene replicate 2 (ug/dL)	(ug/dL)	502-65-8	LABSE	GENERAL BIOCHEMISTRY TESTS	Vitamin A, Vitamin E & Carotenoids	1988-1994 Lab - Second Exam		-1	1				LBDTLY2		LBDLYC2LC	LBDLYC2LC	Dietary Components	DCs	2022	0.63	Missing comment codename		July 1999	WTPFEX6			888
ACP	LBXALC1	Serum alpha carotene replicate 1 (ug/dL)	Serum alpha carotene replicate 1 (ug/dL)	(ug/dL)	7488-99-5	LAB	GENERAL BIOCHEMISTRY TESTS	Vitamin A, Vitamin E & Carotenoids	1988-1994 Laboratory		-1	1				LBXALC1		LBDALC1LC	LBDALC1LC	Dietary Components	DCs	2022	0	Missing comment codename		July 1997	WTPFEX6			888
ACR	LBXALC2	Serum alpha carotene replicate 2 (ug/dL)	Serum alpha carotene replicate 2 (ug/dL)	(ug/dL)	7488-99-5	LABSE	GENERAL BIOCHEMISTRY TESTS	Vitamin A, Vitamin E & Carotenoids	1988-1994 Lab - Second Exam		-1	1				LBXALC2		LBDALC2LC	LBDALC2LC	Dietary Components	DCs	2022	0	Missing comment codename		July 1999	WTPFEX6			888
LBXCBC	LBXCBC	cis-b-carotene (ug/dL)	Serum cis-Beta carotene (ug/dL)	(ug/dL)	13312-52-2	L45VIT_C	Vitamin A, Vitamin E & Carotenoids (L45VIT_C)	Vitamin A, Vitamin E & Carotenoids	2003-2004 Laboratory		3							LBDCBCLC	LBDCBCLC	Dietary Components	DCs	2020	0.3	Missing comment codename		October 2007	WTMEC2YR
BXP	LBXCRY1	Serum beta cryptoxanthin replicate 1 (ug/dL)	Serum beta cryptoxanthin replicate 1 (ug/dL)	(ug/dL)	472-70-8	LAB	GENERAL BIOCHEMISTRY TESTS	Vitamin A, Vitamin E & Carotenoids	1988-1994 Laboratory		-1	1				LBXCRY1		LBDCRY1LC	LBDCRY1LC	Dietary Components	DCs	2022	0	Missing comment codename		July 1997	WTPFEX6			888
BXR	LBXCRY2	Serum beta cryptoxanthin replicate 2 (ug/dL)	Serum beta cryptoxanthin replicate 2 (ug/dL)	(ug/dL)	472-70-8	LABSE	GENERAL BIOCHEMISTRY TESTS	Vitamin A, Vitamin E & Carotenoids	1988-1994 Lab - Second Exam		-1	1				LBXCRY2		LBDCRY2LC	LBDCRY2LC	Dietary Components	DCs	2022	0	Missing comment codename		July 1999	WTPFEX6			888
LUP	LBXLUZ1	Serum combined lutein/zeaxanthin replicate 1 (ug/dL)	Serum combined lutein/zeaxanthin replicate 1 (ug/dL)	(ug/dL)	38327-39-8/144-68-3	LAB	GENERAL BIOCHEMISTRY TESTS	Vitamin A, Vitamin E & Carotenoids	1988-1994 Laboratory		-1	1				LBXLUZ1		LBDLUZ1LC	LBDLUZ1LC	Dietary Components	DCs	2022	0.43	Missing comment codename		July 1997	WTPFEX6			888
LUR	LBXLUZ2	Serum combined lutein/zeaxanthin replicate 2 (ug/dL)	Serum combined lutein/zeaxanthin replicate 2 (ug/dL)	(ug/dL)	38327-39-8/144-68-3	LABSE	GENERAL BIOCHEMISTRY TESTS	Vitamin A, Vitamin E & Carotenoids	1988-1994 Lab - Second Exam		-1	1				LBXLUZ2		LBDLUZ2LC	LBDLUZ2LC	Dietary Components	DCs	2022	0.43	Missing comment codename		July 1999	WTPFEX6			888
VAP	LBXVIA1	Serum vitamin A (Retinol) replicate 1 (ug/dL)	Vitamin A replicate 1 (ug/dL)	(ug/dL)	68-26-8	LAB	GENERAL BIOCHEMISTRY TESTS	Vitamin A, Vitamin E & Carotenoids	1988-1994 Laboratory		-1	1				LBXVIA1		LBDVIA1LC	LBDVIA1LC	Dietary Components	DCs	2022	0	Missing comment codename		July 1997	WTPFEX6			888
VAR	LBXVIA2	Serum vitamin A (Retinol) replicate 2 (ug/dL)	Vitamin A replicate 2 (ug/dL)	(ug/dL)	68-26-8	LABSE	GENERAL BIOCHEMISTRY TESTS	Vitamin A, Vitamin E & Carotenoids	1988-1994 Lab - Second Exam		-1	1				LBXVIA2		LBDVIA2LC	LBDVIA2LC	Dietary Components	DCs	2022	0.5	Missing comment codename		July 1999	WTPFEX6			888
UDR	URXUCD2	Urinary cadmium replicate 2 (ug/L)	Urinary cadmium replicate 2 (ng/mL)	(ng/mL)	7440-43-9	LABSE	URINE TESTS	Cadmium	1988-1994 Lab - Second Exam		-1	1				URXUCD2		URDUCD2LC	URDUCD2LC	Metals	Metals	2022	0.01	Missing comment codename		July 1999	WTPFEX6			8888
SCP	LBXSCA1	Serum total calcium replicate 1 (mg/dL)	Serum total calcium replicate 1 (mg/dL)	(mg/dL)	7440-70-2	LAB	BIOCHEMISTRY PROFILE	Calcium	1988-1994 Laboratory		-1	1				LBXSCA1		LBXSCA1LC	LBXSCA1LC	Dietary Components	DCs	2022	10	Missing comment codename		July 1997	WTPFEX6			8888
PBP	LBXBPB1	Blood lead replicate 1 (ug/dL)	Blood lead replicate 1 (ug/dL)	(ug/dL)	7439-92-1	LAB	GENERAL BIOCHEMISTRY TESTS	Lead	1988-1994 Laboratory		-1	1				LBXBPB1		LBDBPB1LC	LBDBPB1LC	Metals	Metals	2022	1	Missing comment codename		July 1997	WTPFEX6			8888
PBR	LBXBPB2	Blood lead replicate 2 (ug/dL)	Blood lead replicate 2 (ug/dL)	(ug/dL)	7439-92-1	LABSE	GENERAL BIOCHEMISTRY TESTS	Lead	1988-1994 Lab - Second Exam		-1	1				LBXBPB2		LBDBPB2LC	LBDBPB2LC	Metals	Metals	2022	1	Missing comment codename		July 1999	WTPFEX6			8888
SKPSI	LBXSKSI1	Serum potassium: SI replicate 1 (mmol/L)	Serum potassium replicate 1 (mmol/L)	(mmol/L)	7440-09-7	LAB	BIOCHEMISTRY PROFILE	Potassium	1988-1994 Laboratory		-1	1				LBXSKSI1				Dietary Components	DCs	2022		LOD unknown, Missing comment codename		July 1997	WTPFEX6			8888
SEP	LBXBSE1	Serum selenium replicate 1 (ug/L)	Serum selenium replicate 1 (ug/L)	(ug/L)	7782-49-2	LAB	GENERAL BIOCHEMISTRY TESTS	Selenium	1988-1994 Laboratory		-1	1				LBXBSE1		LBDBSE1LC	LBDBSE1LC	Dietary Components	DCs	2022	0	Missing comment codename		July 1997	WTPFEX6			8888
LBXCBC	LBXCBC	cis-b-carotene (ug/dL)	Serum cis-Beta carotene (ug/dL)	(ug/dL)	13312-52-2	VITAEC_D	Vitamin A, Vitamin E & Carotenoids (VITAEC_D)	Vitamin A, Vitamin E & Carotenoids	2005-2006 Laboratory		4							LBDCBCLC	LBDCBCLC	Dietary Components	DCs	2020	0.7	Missing comment codename		October 2011	WTMEC2YR
VCP	LBXVIC1	Serum vitamin C replicate 1 (mg/dL)	Serum vitamin C replicate 1 (mg/dL)	(mg/dL)	50-81-7	LAB	GENERAL BIOCHEMISTRY TESTS	Vitamin C	1988-1994 Laboratory		-1	1				LBXVIC1		LBDVIC1LC	LBDVIC1LC	Dietary Components	DCs	2022	0.2	Missing comment codename		July 1997	WTPFEX6			8888
VCR	LBXVIC2	Serum vitamin C replicate 2 (mg/dL)	Serum vitamin C replicate 2 (mg/dL)	(mg/dL)	50-81-7	LABSE	GENERAL BIOCHEMISTRY TESTS	Vitamin C	1988-1994 Lab - Second Exam		-1	1				LBXVIC2		LBDVIC2LC	LBDVIC2LC	Dietary Components	DCs	2022	0	Missing comment codename		July 1999	WTPFEX6			8888
UDP	URXUCD1	Urinary cadmium replicate 1 (ug/L)	Urinary cadmium replicate 1 (ng/mL)	(ng/mL)	7440-43-9	LAB	URINE TESTS	Cadmium	1988-1994 Laboratory		-1	1				URXUCD1		URDUCD1LC	URDUCD1LC	Metals	Metals	2022	0.01	Missing comment codename		July 1997	WTPFEX6			88888
CLPSI	LBXSCLSI1	Serum chloride: SI replicate 1 (mmol/L)	Serum chloride replicate 1 (mmol/L)	(mmol/L)	16887-00-6	LAB	BIOCHEMISTRY PROFILE	Chloride	1988-1994 Laboratory		-1	1				LBXSCLSI1				Dietary Components	DCs	2022		LOD unknown, Missing comment codename		July 1997	WTPFEX6			88888
COP	LBXCOT1	Serum cotinine replicate 1 (ng/mL)	Serum cotinine replicate 1 (ng/mL)	(ng/mL)	486-56-6	LAB	GENERAL BIOCHEMISTRY TESTS	Cotinine	1988-1994 Laboratory		-1	1			take the average of replicates (i.e. COR and COP)	LBXCOT1		LB1COTLC	LB1COTLC	Smoking Related Compounds	SRCs	2022	0.05	Missing comment codename		July 1997	WTPFEX6			88888
COP	LBXCOT2	Serum cotinine replicate 2 (ng/mL)	Serum cotinine replicate 2 (ng/mL)	(ng/mL)	486-56-6	lab2	SERUM MEASURES	Cotinine	1988-1994 Second Laboratory 2A		-1	1			take the average of replicates (i.e. COR and COP)	LBXCOT2		LB2COTLC	LB2COTLC	Smoking Related Compounds	SRCs	2022	0.05	Missing comment codename		April 1998	WTPFEX6			88888
COR	LBXCOT3	Serum cotinine replicate 3 (ng/mL)	Serum cotinine replicate 3 (ng/mL)	(ng/mL)	486-56-6	LAB2SE	SERUM MEASURES	Cotinine	1988-1994 Second Lab - Second Exam		-1	1			take the average of replicates (i.e. COR and COP)	LBXCOT3		LB3COTLC	LB3COTLC	Smoking Related Compounds	SRCs	2022	0.05	Missing comment codename		July 1999	WTPFEX6			88888
UIR	URXUIO2	Urinary iodine replicate 2 (ug/dL)	Urinary iodine replicate 2 (ng/mL)	(ng/mL)	7553-56-2	LABSE	URINE TESTS	Iodine	1988-1994 Lab - Second Exam		-1	1	1	*10		URXUIO2		URDUIO2LC	URDUIO2LC	Dietary Components	DCs	2022	2	Missing comment codename		July 1999	WTPFEX6			88888
NAPSI	LBXSNASI1	Serum sodium: SI replicate 1 (mmol/L)	Sodium replicate 1 (mmol/L)	(mmol/L)	7440-23-5	LAB	BIOCHEMISTRY PROFILE	Sodium	1988-1994 Laboratory		-1	1				LBXSNASI1				Dietary Components	DCs	2022		LOD unknown, Missing comment codename		July 1997	WTPFEX6			88888
VBR	LBXB122	Serum vitamin B12 replicate 2 (pg/mL)	Vitamin B12 replicate 2 (pg/mL)	(pg/mL)	68-19-9	LABSE	GENERAL BIOCHEMISTRY TESTS	Vitamin B	1988-1994 Lab - Second Exam		-1	1				LBXB122		LBXB122LC	LBXB122LC	Dietary Components	DCs	2022	20	Missing comment codename		July 1999	WTPFEX6			88888
VBP	LBXB121	Serum vitamin B12 replicate 1 (pg/mL)	Vitamin B12 replicate 1 (pg/mL)	(pg/mL)	68-19-9	LAB	GENERAL BIOCHEMISTRY TESTS	Vitamin B	1988-1994 Laboratory		-1	1				LBXB121		LBXB121LC	LBXB121LC	Dietary Components	DCs	2022	0	Missing comment codename		July 1997	WTPFEX6			888888
UIP	URXUIO1	Urinary iodine replicate 1 (ug/dL)	Urinary iodine replicate 1 (ng/mL)	(ng/mL)	7553-56-2	LAB	URINE TESTS	Iodine	1988-1994 Laboratory		-1	1	1	*10		URXUIO1		URDUIO1LC	URDUIO1LC	Dietary Components	DCs	2022	2	Missing comment codename		July 1997	WTPFEX6			8888888
LBXACR	LBXACR	Acrylamide (pmoL/g Hb)	Acrylamide (pmoL/g Hb)	(pmoL/g Hb)	79-06-1	AMDGYD_D	Acrylamide & Glycidamide (AMDGYD_D)	Acrylamide & Glycidamide	2005-2006 Laboratory		4						LBDACRLC		LBDACRLC	Acrylamide	Acrylamide	2020	3			October 2016	WTMEC2YR
LBXACR	LBXACR	Acrylamide (pmoL/g Hb)	Acrylamide (pmoL/g Hb)	(pmoL/g Hb)	79-06-1	AMDGYD_H	Acrylamide & Glycidamide (AMDGYD_H)	Acrylamide & Glycidamide	2013-2014 Laboratory		8						LBDACRLC		LBDACRLC	Acrylamide	Acrylamide	2020	3.9			December 2019	WTSA2YR
LBXACR	LBXACR	Acrylamide (pmoL/g Hb)	Acrylamide (pmoL/g Hb)	(pmoL/g Hb)	79-06-1	AMDGYD_I	Acrylamide & Glycidamide (AMDGYD_I)	Acrylamide & Glycidamide	2015-2016 Laboratory		9						LBDACRLC		LBDACRLC	Acrylamide	Acrylamide	2020	3.9			December 2019	WTSA2YR
LBXACR	LBXACR	Acrylamide (pmoL/g Hb)	Acrylamide (pmoL/g Hb)	(pmoL/g Hb)	79-06-1	L06AGE_C	Acrylamide & Glycidamide (L06AGE_C)	Acrylamide & Glycidamide	2003-2004 Laboratory		3						LBDACRLC		LBDACRLC	Acrylamide	Acrylamide	2020	3			October 2016	WTMEC2YR
LBXGLY	LBXGLY	Glycideamide (pmol/g Hb)	Glycideamide (pmol/g Hb)	(pmol/g Hb)	5694-00-8	AMDGYD_D	Acrylamide & Glycidamide (AMDGYD_D)	Acrylamide & Glycidamide	2005-2006 Laboratory		4						LBDGLYLC		LBDGLYLC	Acrylamide	Acrylamide	2020	4			October 2016	WTMEC2YR
LBXGLY	LBXGLY	Glycideamide (pmol/g Hb)	Glycideamide (pmol/g Hb)	(pmol/g Hb)	5694-00-8	AMDGYD_H	Acrylamide & Glycidamide (AMDGYD_H)	Acrylamide & Glycidamide	2013-2014 Laboratory		8						LBDGLYLC		LBDGLYLC	Acrylamide	Acrylamide	2020	4.9			December 2019	WTSA2YR
LBXGLY	LBXGLY	Glycideamide (pmol/g Hb)	Glycideamide (pmol/g Hb)	(pmol/g Hb)	5694-00-8	AMDGYD_I	Acrylamide & Glycidamide (AMDGYD_I)	Acrylamide & Glycidamide	2015-2016 Laboratory		9						LBDGLYLC		LBDGLYLC	Acrylamide	Acrylamide	2020	4.9			December 2019	WTSA2YR
LBXGLY	LBXGLY	Glycideamide (pmol/g Hb)	Glycideamide (pmol/g Hb)	(pmol/g Hb)	5694-00-8	L06AGE_C	Acrylamide & Glycidamide (L06AGE_C)	Acrylamide & Glycidamide	2003-2004 Laboratory		3						LBDGLYLC		LBDGLYLC	Acrylamide	Acrylamide	2020	4			October 2016	WTMEC2YR
LBX10AL	LBX10AL	Decanaldehyde (ng/mL)	Decanaldehyde (ng/mL)	(ng/mL)	75718-12-6	ALD_H	Aldehydes - Serum (ALD_H)	Aldehydes	2013-2014 Laboratory		8						LBD10ALC		LBD10ALC	Aldehydes	Aldehydes	2020	3.9			October 2019	WTALD2YR
LBX3AL	LBX3AL	Propanaldehyde (ng/mL)	Propanaldehyde (ng/mL)	(ng/mL)	123-38-6	ALD_H	Aldehydes - Serum (ALD_H)	Aldehydes	2013-2014 Laboratory		8						LBD3ALC		LBD3ALC	Aldehydes	Aldehydes	2020	1.16			October 2019	WTALD2YR
LBX4AL	LBX4AL	Butyraldehyde (ng/mL)	Butyraldehyde (ng/mL)	(ng/mL)	123-72-8	ALD_H	Aldehydes - Serum (ALD_H)	Aldehydes	2013-2014 Laboratory		8						LBD4ALC		LBD4ALC	Aldehydes	Aldehydes	2020	0.313			October 2019	WTALD2YR
LBX5AL	LBX5AL	Pentanaldehyde (ng/mL)	Pentanaldehyde (ng/mL)	(ng/mL)	110-62-3	ALD_H	Aldehydes - Serum (ALD_H)	Aldehydes	2013-2014 Laboratory		8						LBD5ALC		LBD5ALC	Aldehydes	Aldehydes	2020	0.119			October 2019	WTALD2YR
LBX6AL	LBX6AL	Hexanaldehyde (ng/mL)	Hexanaldehyde (ng/mL)	(ng/mL)	66-25-1	ALD_H	Aldehydes - Serum (ALD_H)	Aldehydes	2013-2014 Laboratory		8						LBD6ALC		LBD6ALC	Aldehydes	Aldehydes	2020	0.693	Insufficient comment indicators		October 2019	WTALD2YR
LBX7AL	LBX7AL	Heptaldehyde (ng/mL)	Heptaldehyde (ng/mL)	(ng/mL)	111-71-7	ALD_H	Aldehydes - Serum (ALD_H)	Aldehydes	2013-2014 Laboratory		8						LBD7ALC		LBD7ALC	Aldehydes	Aldehydes	2020	0.312			October 2019	WTALD2YR
LBX8AL	LBX8AL	Octanaldehyde (ng/mL)	Octanaldehyde (ng/mL)	(ng/mL)	124-13-0	ALD_H	Aldehydes - Serum (ALD_H)	Aldehydes	2013-2014 Laboratory		8						LBD8ALC		LBD8ALC	Aldehydes	Aldehydes	2020	0.66			October 2019	WTALD2YR
LBX9AL	LBX9AL	Nonanaldehyde (ng/mL)	Nonanaldehyde (ng/mL)	(ng/mL)	124-19-6	ALD_H	Aldehydes - Serum (ALD_H)	Aldehydes	2013-2014 Laboratory		8						LBD9ALC		LBD9ALC	Aldehydes	Aldehydes	2020	2.63			October 2019	WTALD2YR
LBXBZAL	LBXBZAL	Benzaldehyde (ng/mL)	Benzaldehyde (ng/mL)	(ng/mL)	100-52-7	ALD_H	Aldehydes - Serum (ALD_H)	Aldehydes	2013-2014 Laboratory		8						LBDBZLC		LBDBZLC	Aldehydes	Aldehydes	2020	0.461			October 2019	WTALD2YR
LBXCRAL	LBXCRAL	Crotonaldehyde (ng/mL)	Crotonaldehyde (ng/mL)	(ng/mL)	4170-30-3	ALD_H	Aldehydes - Serum (ALD_H)	Aldehydes	2013-2014 Laboratory		8						LBDCRLC		LBDCRLC	Aldehydes	Aldehydes	2020	0.147			October 2019	WTALD2YR
LBXI5AL	LBXI5AL	Isopentanaldehyde (ng/mL)	Isopentanaldehyde (ng/mL)	(ng/mL)	590-86-3	ALD_H	Aldehydes - Serum (ALD_H)	Aldehydes	2013-2014 Laboratory		8						LBDI5ALC		LBDI5ALC	Aldehydes	Aldehydes	2020	0.119			October 2019	WTALD2YR
LBXTLAL	LBXTLAL	o-Tolualdehyde (ng/mL)	o-Tolualdehyde (ng/mL)	(ng/mL)	529-20-4	ALD_H	Aldehydes - Serum (ALD_H)	Aldehydes	2013-2014 Laboratory		8						LBDTLALC		LBDTLALC	Aldehydes	Aldehydes	2020	0.142			October 2019	WTALD2YR
URX1NP	URX1NP	1-Aminonaphthalene, urine (pg/mL)	1-Aminonaphthalene, urine (pg/mL)	(pg/mL)	134-32-7	AA_H	Aromatic Amines - Urine (AA_H)	Aromatic Amines	2013-2014 Laboratory		8						URD1NPLC		URD1NPLC	Aromatic Amines	Aromatic Amines	2020	1.29			February 2020	WTSA2YR
URX2NP	URX2NP	2-Aminonaphthalene, urine (pg/mL)	2-Aminonaphthalene, urine (pg/mL)	(pg/mL)	91-59-8	AA_H	Aromatic Amines - Urine (AA_H)	Aromatic Amines	2013-2014 Laboratory		8						URD2NPLC		URD2NPLC	Aromatic Amines	Aromatic Amines	2020	2.79			February 2020	WTSA2YR
URX4BP	URX4BP	4-Aminobiphenyl, urine (pg/mL)	4-Aminobiphenyl, urine (pg/mL)	(pg/mL)	92-67-1	AA_H	Aromatic Amines - Urine (AA_H)	Aromatic Amines	2013-2014 Laboratory		8						URD4BPLC		URD4BPLC	Aromatic Amines	Aromatic Amines	2020	1.75			February 2020	WTSA2YR
URXANS	URXANS	o-Anisidine, urine (pg/mL)	o-Anisidine, urine (pg/mL)	(pg/mL)	90-04-0	AA_H	Aromatic Amines - Urine (AA_H)	Aromatic Amines	2013-2014 Laboratory		8						URDANSLC		URDANSLC	Aromatic Amines	Aromatic Amines	2020	7.02			February 2020	WTSA2YR
URXDMN	URXDMN	2,6-Dimethylaniline, urine (pg/mL)	2,6-Dimethylaniline, urine (pg/mL)	(pg/mL)	87-62-7	AA_H	Aromatic Amines - Urine (AA_H)	Aromatic Amines	2013-2014 Laboratory		8						URDDMNLC		URDDMNLC	Aromatic Amines	Aromatic Amines	2020	15.67			February 2020	WTSA2YR
URXOTD	URXOTD	o-Toluidine, urine (pg/mL)	o-Toluidine, urine (pg/mL)	(pg/mL)	95-53-4	AA_H	Aromatic Amines - Urine (AA_H)	Aromatic Amines	2013-2014 Laboratory		8						URDOTDLC		URDOTDLC	Aromatic Amines	Aromatic Amines	2020	111.22			February 2020	WTSA2YR
URX4MDA	URX4MDA	4,4'-Diaminodiphenylmethane (ng/mL)	4,4'-Diaminodiphenylmethane (ng/mL)	(ng/mL)	101-77-9	UADM_I	Aromatic Diamines - Urine (UADM_I)	Aromatic Diamines	2015-2016 Laboratory		9						URD4MALC		URD4MALC	Aromatic Amines	Aromatic Amines	2020	0.048			October 2018	WTSA2YR
URX4TDA	URX4TDA	2,4-Diaminotoluene (ng/mL)	2,4-Diaminotoluene (ng/mL)	(ng/mL)	25376-45-8	UADM_I	Aromatic Diamines - Urine (UADM_I)	Aromatic Diamines	2015-2016 Laboratory		9						URD4DALC		URD4DALC	Aromatic Amines	Aromatic Amines	2020	0.64			October 2018	WTSA2YR
URX5NDA	URX5NDA	1,5-Diaminonaphthalene (ng/mL)	1,5-Diaminonaphthalene (ng/mL)	(ng/mL)	2243-62-1	UADM_I	Aromatic Diamines - Urine (UADM_I)	Aromatic Diamines	2015-2016 Laboratory		9						URD5NALC		URD5NALC	Aromatic Amines	Aromatic Amines	2020	1			October 2018	WTSA2YR
URX6TDA	URX6TDA	2,6-Diaminotoluene (ng/mL)	2,6-Diaminotoluene (ng/mL)	(ng/mL)	823-40-5	UADM_I	Aromatic Diamines - Urine (UADM_I)	Aromatic Diamines	2015-2016 Laboratory		9						URD6DALC		URD6DALC	Aromatic Amines	Aromatic Amines	2020	0.64			October 2018	WTSA2YR
URXPPDA	URXPPDA	p-Phenylenediamine (ng/mL)	p-Phenylenediamine (ng/mL)	(ng/mL)	106-50-3	UADM_I	Aromatic Diamines - Urine (UADM_I)	Aromatic Diamines	2015-2016 Laboratory		9						URDPDALC		URDPDALC	Aromatic Amines	Aromatic Amines	2020	2			October 2018	WTSA2YR
URXAAZ	URXAAZ	Atrazine (ug/L)	Atrazine (ug/L)	(ug/L)	1912-24-9	UAM_E	Atrazine and Metabolites (UAM_E)	Atrazine and Metabolites	2007-2008 Laboratory		5						URDAAZLC		URDAAZLC	Pesticides	Pesticides	2020	0.5			September 2015	WTSC2YR
URXATZ	URXATZ	Atrazine mercapturate (ug/L)	Atrazine mercapturate (ug/L)	(ug/L)	138722-96-0	UAM_E	Atrazine and Metabolites (UAM_E)	Atrazine and Metabolites	2007-2008 Laboratory		5						URDATZLC		URDATZLC	Pesticides	Pesticides	2020	0.5			September 2015	WTSC2YR
URXATZ	URXATZ	Atrazine mercapturate (ug/L)	Atrazine mercapturate (ug/L)	(ug/L)	138722-96-0	L26PP_B	Pesticides - Current Use - Urine (Formerly Priority Pesticides, Non-persistent Pesticide Metabolites) (l26PP_B)	Atrazine and Metabolites	2001-2002 Laboratory		2						URDATZLC		URDATZLC	Pesticides	Pesticides	2020	0.296			January 2012	WTSPP4YR
URXATZ	URXATZ	Atrazine mercapturate (ug/L)	Atrazine mercapturate (ug/L)	(ug/L)	138722-96-0	LAB26PP	Pesticides - Current Use - Urine (Formerly Priority Pesticides, Non-persistent Pesticide Metabolites) (LAB26PP)	Atrazine and Metabolites	1999-2000 Laboratory		1						URDATZLC		URDATZLC	Pesticides	Pesticides	2020	0.791			January 2012	WTSPP4YR
URXDCZ	URXDCZ	Diaminochloroatrazine (ug/L)	Diaminochloroatrazine (ug/L)	(ug/L)	1216850-33-7	UAM_E	Atrazine and Metabolites (UAM_E)	Atrazine and Metabolites	2007-2008 Laboratory		5						URDDCZLC		URDDCZLC	Pesticides	Pesticides	2020	0.5			September 2015	WTSC2YR
URXDTZ	URXDTZ	Desethyl atrazine (ug/L)	Desethyl atrazine (ug/L)	(ug/L)	6190-65-4	UAM_E	Atrazine and Metabolites (UAM_E)	Atrazine and Metabolites	2007-2008 Laboratory		5						URDDTZLC		URDDTZLC	Pesticides	Pesticides	2020	0.25			September 2015	WTSC2YR
URXSIS	URXSIS	Desisopropyl atrazine (ug/L)	Desisopropyl atrazine (ug/L)	(ug/L)	1007-28-9	UAM_E	Atrazine and Metabolites (UAM_E)	Atrazine and Metabolites	2007-2008 Laboratory		5						URDSISLC		URDSISLC	Pesticides	Pesticides	2020	0.25			September 2015	WTSC2YR
URXSISM	URXSISM	Desisopropyl atrazine mercapturate (ug/L)	Desisopropyl atrazine mercapturate (ug/L)	(ug/L)	1912-24-9	UAM_E	Atrazine and Metabolites (UAM_E)	Atrazine and Metabolites	2007-2008 Laboratory		5						URDSIMLC		URDSIMLC	Pesticides	Pesticides	2020	0.1			September 2015	WTSC2YR
LBXBB1	LBXBB1	2,2',4,4',5,5'-hexabromobiphenyl (pg/g)	2,2',4,4',5,5'-hexabromobiphenyl (pg/g)	(pg/g)	59080-40-9	L28PBE_C	Brominated Flame Retardants (BFRs) (L28PBE_C)	Brominated Flame Retardants	2003-2004 Laboratory		3						LBDBB1LC		LBDBB1LC	Brominated Flame Retardants (BFR)	BFRs	2020		LOD relevant for lipid-adjusted measurements		August 2007	WTSB2YR
LBXBB1LA	LBXBB1LA	2,2',4,4',5,5'-hexbrombiphenyl lipid adj (pg/g)	2,2',4,4',5,5'-hexabromobiphenyl lipid adj (pg/g)	(pg/g)	59080-40-9	L28PBE_C	Brominated Flame Retardants (BFRs) (L28PBE_C)	Brominated Flame Retardants	2003-2004 Laboratory		3						LBDBB1LC		LBDBB1LC	Brominated Flame Retardants (BFR)	BFRs	2020	0.8			August 2007	WTSB2YR
LBXBR1	LBXBR1	2,2',4-tribromodiphenyl ether (pg/g)	2,2',4-tribromodiphenyl ether (pg/g)	(pg/g)	147217-75-2	L28PBE_C	Brominated Flame Retardants (BFRs) (L28PBE_C)	Brominated Flame Retardants	2003-2004 Laboratory		3						LBDBR1LC		LBDBR1LC	Brominated Flame Retardants (BFR)	BFRs	2020		LOD relevant for lipid-adjusted measurements		August 2007	WTSB2YR
LBXBR1LA	LBXBR1LA	2,2',4-tribromodiphenyl ether lipid adj (ng/g)	2,2',4-tribromodiphenyl ether lipid adj (ng/g)	(ng/g)	147217-75-2	L28PBE_C	Brominated Flame Retardants (BFRs) (L28PBE_C)	Brominated Flame Retardants	2003-2004 Laboratory		3						LBDBR1LC		LBDBR1LC	Brominated Flame Retardants (BFR)	BFRs	2020	1			August 2007	WTSB2YR
LBXBR2	LBXBR2	2,4,4'-tribromodiphenyl ether (pg/g)	2,4,4'-tribromodiphenyl ether (pg/g)	(pg/g)	41318-75-6	L28PBE_C	Brominated Flame Retardants (BFRs) (L28PBE_C)	Brominated Flame Retardants	2003-2004 Laboratory		3						LBDBR2LC		LBDBR2LC	Brominated Flame Retardants (BFR)	BFRs	2020		LOD relevant for lipid-adjusted measurements		August 2007	WTSB2YR
LBXBR2LA	LBXBR2LA	2,4,4'-tribromodiphenyl ether lipid adj (ng/g)	2,4,4'-tribromodiphenyl ether lipid adj (ng/g)	(ng/g)	41318-75-6	L28PBE_C	Brominated Flame Retardants (BFRs) (L28PBE_C)	Brominated Flame Retardants	2003-2004 Laboratory		3						LBDBR2LC		LBDBR2LC	Brominated Flame Retardants (BFR)	BFRs	2020	0.8			August 2007	WTSB2YR
LBXBR3	LBXBR3	2,2',4,4'-tetrabromodiphenyl ether (pg/g)	2,2',4,4'-tetrabromodiphenyl ether (pg/g)	(pg/g)	5436-43-1	L28PBE_C	Brominated Flame Retardants (BFRs) (L28PBE_C)	Brominated Flame Retardants	2003-2004 Laboratory		3						LBDBR3LC		LBDBR3LC	Brominated Flame Retardants (BFR)	BFRs	2020		LOD relevant for lipid-adjusted measurements		August 2007	WTSB2YR
LBXBR3LA	LBXBR3LA	2,2',4,4'-tetrabromodiphenyl ether lipid adj (ng/g)	2,2',4,4'-tetrabromodiphenyl ether lipid adj (ng/g)	(ng/g)	5436-43-1	L28PBE_C	Brominated Flame Retardants (BFRs) (L28PBE_C)	Brominated Flame Retardants	2003-2004 Laboratory		3						LBDBR3LC		LBDBR3LC	Brominated Flame Retardants (BFR)	BFRs	2020	4.2			August 2007	WTSB2YR
LBXBR4	LBXBR4	2,2',3,4,4'-pentabromodiphenyl ether (pg/g)	2,2',3,4,4'-pentabromodiphenyl ether (pg/g)	(pg/g)	182346-21-0	L28PBE_C	Brominated Flame Retardants (BFRs) (L28PBE_C)	Brominated Flame Retardants	2003-2004 Laboratory		3						LBDBR4LC		LBDBR4LC	Brominated Flame Retardants (BFR)	BFRs	2020		LOD relevant for lipid-adjusted measurements		August 2007	WTSB2YR
LBXBR4LA	LBXBR4LA	2,2',3,4,4'-pentabromodiphenyl ether lipid adj (ng/g)	2,2',3,4,4'-pentabromodiphenyl ether lipid adj (ng/g)	(ng/g)	182346-21-0	L28PBE_C	Brominated Flame Retardants (BFRs) (L28PBE_C)	Brominated Flame Retardants	2003-2004 Laboratory		3						LBDBR4LC		LBDBR4LC	Brominated Flame Retardants (BFR)	BFRs	2020	2.4			August 2007	WTSB2YR
LBXBR5	LBXBR5	2,2',4,4',5-pentabromodiphenyl ether (pg/g)	2,2',4,4',5-pentabromodiphenyl ether (pg/g)	(pg/g)	60348-60-9	L28PBE_C	Brominated Flame Retardants (BFRs) (L28PBE_C)	Brominated Flame Retardants	2003-2004 Laboratory		3						LBDBR5LC		LBDBR5LC	Brominated Flame Retardants (BFR)	BFRs	2020		LOD relevant for lipid-adjusted measurements		August 2007	WTSB2YR
LBXBR5LA	LBXBR5LA	2,2',4,4',5-pentabromodiphenyl ether lipid adj (ng/g)	2,2',4,4',5-pentabromodiphenyl ether lipid adj (ng/g)	(ng/g)	60348-60-9	L28PBE_C	Brominated Flame Retardants (BFRs) (L28PBE_C)	Brominated Flame Retardants	2003-2004 Laboratory		3						LBDBR5LC		LBDBR5LC	Brominated Flame Retardants (BFR)	BFRs	2020	5			August 2007	WTSB2YR
LBXBR6	LBXBR6	2,2',4,4',6-pentabromodiphenyl ether (pg/g)	2,2',4,4',6-pentabromodiphenyl ether (pg/g)	(pg/g)	189084-64-8	L28PBE_C	Brominated Flame Retardants (BFRs) (L28PBE_C)	Brominated Flame Retardants	2003-2004 Laboratory		3						LBDBR6LC		LBDBR6LC	Brominated Flame Retardants (BFR)	BFRs	2020		LOD relevant for lipid-adjusted measurements		August 2007	WTSB2YR
LBXBR66	LBXBR66	2,3',4,4'-tetrabromodiphenyl ether (pg/g)	2,3',4,4'-tetrabromodiphenyl ether (pg/g)	(pg/g)	189084-61-5	L28PBE_C	Brominated Flame Retardants (BFRs) (L28PBE_C)	Brominated Flame Retardants	2003-2004 Laboratory		3						LBDBR66C		LBDBR66C	Brominated Flame Retardants (BFR)	BFRs	2020		LOD relevant for lipid-adjusted measurements		August 2007	WTSB2YR
LBXBR66L	LBXBR66L	2,3',4,4'-tetrabromodiphenyl lipid adj (ng/g)	2,3',4,4'-tetrabromodiphenyl lipid adj (ng/g)	(ng/g)	189084-61-5	L28PBE_C	Brominated Flame Retardants (BFRs) (L28PBE_C)	Brominated Flame Retardants	2003-2004 Laboratory		3						LBDBR66C		LBDBR66C	Brominated Flame Retardants (BFR)	BFRs	2020	1			August 2007	WTSB2YR
LBXBR6LA	LBXBR6LA	2,2',4,4',6-pentabromodiphenyl lipid adj (ng/g)	2,2',4,4',6-pentabromodiphenyl lipid adj (ng/g)	(ng/g)	189084-64-8	L28PBE_C	Brominated Flame Retardants (BFRs) (L28PBE_C)	Brominated Flame Retardants	2003-2004 Laboratory		3						LBDBR6LC		LBDBR6LC	Brominated Flame Retardants (BFR)	BFRs	2020	1.4			August 2007	WTSB2YR
LBXBR7	LBXBR7	2,2',4,4',5,5'-hexabromodiphenyl ether (pg/g)	2,2',4,4',5,5'-hexabromodiphenyl ether (pg/g)	(pg/g)	68631-49-2	L28PBE_C	Brominated Flame Retardants (BFRs) (L28PBE_C)	Brominated Flame Retardants	2003-2004 Laboratory		3						LBDBR7LC		LBDBR7LC	Brominated Flame Retardants (BFR)	BFRs	2020		LOD relevant for lipid-adjusted measurements		August 2007	WTSB2YR
LBXBR7LA	LBXBR7LA	2,2',4,4',5,5'-hexabromodiphenyl ether lipid adj (ng/g)	2,2',4,4',5,5'-hexabromodiphenyl ether lipid adj (ng/g)	(ng/g)	68631-49-2	L28PBE_C	Brominated Flame Retardants (BFRs) (L28PBE_C)	Brominated Flame Retardants	2003-2004 Laboratory		3						LBDBR7LC		LBDBR7LC	Brominated Flame Retardants (BFR)	BFRs	2020	2.2			August 2007	WTSB2YR
LBXBR8	LBXBR8	2,2',4,4',5,6'-hexabromodiphenyl ether (pg/g)	2,2',4,4',5,6'-hexabromodiphenyl ether (pg/g)	(pg/g)	207122-15-4	L28PBE_C	Brominated Flame Retardants (BFRs) (L28PBE_C)	Brominated Flame Retardants	2003-2004 Laboratory		3						LBDBR8LC		LBDBR8LC	Brominated Flame Retardants (BFR)	BFRs	2020		LOD relevant for lipid-adjusted measurements		August 2007	WTSB2YR
LBXBR8LA	LBXBR8LA	2,2',4,4',5,6'-hexabromodiphenyl ether lipid adj (ng/g)	2,2',4,4',5,6'-hexabromodiphenyl ether lipid adj (ng/g)	(ng/g)	207122-15-4	L28PBE_C	Brominated Flame Retardants (BFRs) (L28PBE_C)	Brominated Flame Retardants	2003-2004 Laboratory		3						LBDBR8LC		LBDBR8LC	Brominated Flame Retardants (BFR)	BFRs	2020	0.8			August 2007	WTSB2YR
LBXBR9	LBXBR9	2,2',3,4,4',5',6-heptabromodiphenyl ether (pg/g)	2,2',3,4,4',5',6-heptabromodiphenyl ether (pg/g)	(pg/g)	207122-16-5	L28PBE_C	Brominated Flame Retardants (BFRs) (L28PBE_C)	Brominated Flame Retardants	2003-2004 Laboratory		3						LBDBR9LC		LBDBR9LC	Brominated Flame Retardants (BFR)	BFRs	2020		LOD relevant for lipid-adjusted measurements		August 2007	WTSB2YR
LBXBR9LA	LBXBR9LA	2,2',3,4,4',5',6-heptabromodiphenyl ether lipid adj (ng/g)	2,2',3,4,4',5',6-heptabromodiphenyl ether lipid adj (ng/g)	(ng/g)	207122-16-5	L28PBE_C	Brominated Flame Retardants (BFRs) (L28PBE_C)	Brominated Flame Retardants	2003-2004 Laboratory		3						LBDBR9LC		LBDBR9LC	Brominated Flame Retardants (BFR)	BFRs	2020	1.7			August 2007	WTSB2YR
LBXBCD	LBXBCD	Blood cadmium (ug/L)	Blood cadmium (ug/L)	(ug/L)	7440-43-9	L06BMT_C	Cadmium, Lead, & Total Mercury - Blood (L06BMT_C)	Cadmium	2003-2004 Laboratory		3							LBDBCDLC	LBDBCDLC	Metals	Metals	2020	0.14	Missing comment codename		May 2006	WTMEC2YR
LBXBCD	LBXBCD	Blood cadmium (ug/L)	Blood cadmium (ug/L)	(ug/L)	7440-43-9	PBCD_D	Cadmium, Lead, & Total Mercury - Blood (PbCd_D)	Cadmium	2005-2006 Laboratory		4							LBDBCDLC	LBDBCDLC	Metals	Metals	2020	0.2	Missing comment codename		June 2013	WTMEC2YR
LBXBCD	LBXBCD	Blood cadmium (ug/L)	Blood cadmium (ug/L)	(ug/L)	7440-43-9	PBCD_E	Cadmium, Lead, & Total Mercury - Blood (PbCd_E)	Cadmium	2007-2008 Laboratory		5							LBDBCDLC	LBDBCDLC	Metals	Metals	2020	0.2	Missing comment codename		June 2013	WTMEC2YR
LBXBCD	LBXBCD	Blood cadmium (ug/L)	Blood cadmium (ug/L)	(ug/L)	7440-43-9	PBCD_F	Cadmium, Lead, & Total Mercury - Blood (PbCd_F)	Cadmium	2009-2010 Laboratory		6						LBDBCDLC		LBDBCDLC	Metals	Metals	2020	0.2			June 2013	WTMEC2YR
LBXBCD	LBXBCD	Blood cadmium (ug/L)	Blood cadmium (ug/L)	(ug/L)	7440-43-9	L06_B	Cadmium, Lead, Mercury, Cotinine & Nutritional Biochemistries (L06_B)	Cadmium	2001-2002 Laboratory		2							LBDBCDLC	LBDBCDLC	Metals	Metals	2020	0.3	Missing comment codename		May 2007	WTMEC4YR
LBXBCD	LBXBCD	Blood cadmium (ug/L)	Blood cadmium (ug/L)	(ug/L)	7440-43-9	LAB06	Cadmium, Lead, Mercury, Cotinine & Nutritional Biochemistries (LAB06)	Cadmium	1999-2000 Laboratory		1							LBDBCDLC	LBDBCDLC	Metals	Metals	2020	0.3	Missing comment codename		September 2007	WTMEC4YR
LBXBCD	LBXBCD	Blood cadmium (ug/L)	Blood cadmium (ug/L)	(ug/L)	7440-43-9	PBCD_G	Cadmium, Lead, Total Mercury, Selenium, & Manganese - Blood (PbCd_G)	Cadmium	2011-2012 Laboratory		7						LBDBCDLC		LBDBCDLC	Metals	Metals	2020	0.16			September 2013	WTMEC2YR
LBXBCD	LBXBCD	Blood cadmium (ug/L)	Blood cadmium (ug/L)	(ug/L)	7440-43-9	PBCD_I	Lead, Cadmium, Total Mercury, Selenium & Manganese - Blood (PBCD_I)	Cadmium	2015-2016 Laboratory		9						LBDBCDLC		LBDBCDLC	Metals	Metals	2020	0.1			January 2018	WTSH2YR
LBXBCD	LBXBCD	Blood cadmium (ug/L)	Blood cadmium (ug/L)	(ug/L)	7440-43-9	PBCD_J	Lead, Cadmium, Total Mercury, Selenium, & Manganese - Blood (PBCD_J)	Cadmium	2017-2018 Laboratory		10						LBDBCDLC		LBDBCDLC	Metals	Metals	2020	0.1			June 2020	WTMEC2YR
LBXBCD	LBXBCD	Blood cadmium (ug/L)	Blood cadmium (ug/L)	(ug/L)	7440-43-9	PBCD_H	Lead, Cadmium, Total Mercury, Selenium, and Manganese - Blood (PBCD_H)	Cadmium	2013-2014 Laboratory		8						LBDBCDLC		LBDBCDLC	Metals	Metals	2020	0.1			January 2016	WTSH2YR
URDUCD	URXUCD	Cadmium, urine (ng/mL)	Urinary cadmium (ng/mL)	(ng/mL)	7440-43-9	L06HM_B	Metals - Urine (L06HM_B)	Cadmium	2001-2002 Laboratory		2	1				URXUCD	URDUCDLC		URDUCDLC	Metals	Metals	2020	0.06			March 2005	WTSHM4YR
URXUCD	URXUCD	Cadmium, urine (ng/mL)	Urinary cadmium (ng/mL)	(ng/mL)	7440-43-9	L06HM_C	Metals - Urine (L06HM_C)	Cadmium	2003-2004 Laboratory		3						URDUCDLC		URDUCDLC	Metals	Metals	2020	0.06			July 2007	WTSA2YR
URDUCD	URXUCD	Cadmium, urine (ng/mL)	Urinary cadmium (ng/mL)	(ng/mL)	7440-43-9	LAB06HM	Metals - Urine (LAB06HM)	Cadmium	1999-2000 Laboratory		1	1				URXUCD	URDUCDLC		URDUCDLC	Metals	Metals	2020	0.06	Extraneous comment indicators		March 2005	WTSHM4YR
URXUCD	URXUCD	Cadmium, urine (ng/mL)	Urinary cadmium (ng/mL)	(ng/mL)	7440-43-9	UHM_D	Metals - Urine (UHM_D)	Cadmium	2005-2006 Laboratory		4						URDUCDLC		URDUCDLC	Metals	Metals	2020	0.042			October 2008	WTSA2YR
URXUCD	URXUCD	Cadmium, urine (ng/mL)	Urinary cadmium (ng/mL)	(ng/mL)	7440-43-9	UHM_E	Metals - Urine (UHM_E)	Cadmium	2007-2008 Laboratory		5						URDUCDLC		URDUCDLC	Metals	Metals	2020	0.042			September 2011	WTSA2YR
URXUCD	URXUCD	Cadmium, urine (ng/mL)	Urinary cadmium (ng/mL)	(ng/mL)	7440-43-9	UHM_F	Metals - Urine (UHM_F)	Cadmium	2009-2010 Laboratory		6						URDUCDLC		URDUCDLC	Metals	Metals	2020	0.042			September 2011	WTSA2YR
URXUCD	URXUCD	Cadmium, urine (ng/mL)	Urinary cadmium (ng/mL)	(ng/mL)	7440-43-9	UHM_G	Metals - Urine (UHM_G)	Cadmium	2011-2012 Laboratory		7						URDUCDLC		URDUCDLC	Metals	Metals	2020	0.056			October 2014	WTSA2YR
URXUCD	URXUCD	Cadmium, urine (ng/mL)	Urinary cadmium (ng/mL)	(ng/mL)	7440-43-9	UM_H	Metals - Urine (UM_H)	Cadmium	2013-2014 Laboratory		8						URDUCDLC		URDUCDLC	Metals	Metals	2020	0.036			January 2016	WTSA2YR
URXUCD	URXUCD	Cadmium, urine (ng/mL)	Urinary cadmium (ng/mL)	(ng/mL)	7440-43-9	UM_I	Metals - Urine (UM_I)	Cadmium	2015-2016 Laboratory		9						URDUCDLC		URDUCDLC	Metals	Metals	2020	0.036			June 2018	WTSA2YR
URXUCD	URXUCD	Cadmium, urine (ug/L)	Urinary cadmium (ng/mL)	(ng/mL)	7440-43-9	UM_J	Metals - Urine (UM_J)	Cadmium	2017-2018 Laboratory		10						URDUCDLC		URDUCDLC	Metals	Metals	2022	0.036			July 2021	WTSA2YR
URXUCD	URXUCD	Urinary cadmium (ug/L)	Urinary cadmium (ng/mL)	(ng/mL)	7440-43-9			Cadmium	1988-1994 Laboratory		-1							URDUCDLC	URDUCDLC	Metals	Metals	2022	0.01	Missing comment codename			WTPFEX6	URXUCD1, URXUCD2	rowMeans
LBXSCA	LBXSCA	Total Calcium (mg/dL)	Total Calcium (mg/dL)	(mg/dL)	7440-70-2	BIOPRO_D	Standard Biochemistry Profile (BIOPRO_D)	Calcium	2005-2006 Laboratory		4							LBXSCALC	LBXSCALC	Dietary Components	DCs	2020	2	Missing comment codename		March 2008	WTMEC2YR
LBXSCA	LBXSCA	Total Calcium (mg/dL)	Total Calcium (mg/dL)	(mg/dL)	7440-70-2	BIOPRO_E	Standard Biochemistry Profile (BIOPRO_E)	Calcium	2007-2008 Laboratory		5							LBXSCALC	LBXSCALC	Dietary Components	DCs	2020	2	Missing comment codename		June 2010	WTMEC2YR
LBXSCA	LBXSCA	Total Calcium (mg/dL)	Total Calcium (mg/dL)	(mg/dL)	7440-70-2	BIOPRO_F	Standard Biochemistry Profile (BIOPRO_F)	Calcium	2009-2010 Laboratory		6							LBXSCALC	LBXSCALC	Dietary Components	DCs	2020	2	Missing comment codename		May 2014	WTMEC2YR
LBXSCA	LBXSCA	Total Calcium (mg/dL)	Total Calcium (mg/dL)	(mg/dL)	7440-70-2	BIOPRO_G	Standard Biochemistry Profile (BIOPRO_G)	Calcium	2011-2012 Laboratory		7							LBXSCALC	LBXSCALC	Dietary Components	DCs	2020	2	Missing comment codename		February 2014	WTMEC2YR
LBXSCA	LBXSCA	Total Calcium (mg/dL)	Total Calcium (mg/dL)	(mg/dL)	7440-70-2	BIOPRO_H	Standard Biochemistry Profile (BIOPRO_H)	Calcium	2013-2014 Laboratory		8							LBXSCALC	LBXSCALC	Dietary Components	DCs	2020	2	Missing comment codename		October 2015	WTMEC2YR
LBXSCA	LBXSCA	Total Calcium (mg/dL)	Total Calcium (mg/dL)	(mg/dL)	7440-70-2	BIOPRO_I	Standard Biochemistry Profile (BIOPRO_I)	Calcium	2015-2016 Laboratory		9							LBXSCALC	LBXSCALC	Dietary Components	DCs	2020	2	Missing comment codename		September 2017	WTMEC2YR
LBXSCA	LBXSCA	Total Calcium (mg/dL)	Total Calcium (mg/dL)	(mg/dL)	7440-70-2	BIOPRO_J	Standard Biochemistry Profile (BIOPRO_J)	Calcium	2017-2018 Laboratory		10							LBXSCALC	LBXSCALC	Dietary Components	DCs	2020	0.8	Missing comment codename		February 2020	WTMEC2YR
LBXSCA	LBXSCA	Total Calcium (mg/dL)	Total Calcium (mg/dL)	(mg/dL)	7440-70-2	L40_C	Standard Biochemistry Profile (L40_C)	Calcium	2003-2004 Laboratory		3							LBXSCALC	LBXSCALC	Dietary Components	DCs	2020	2	Missing comment codename		October 2007	WTMEC2YR
LBXSCA	LBXSCA	Total Calcium (mg/dL)	Total Calcium (mg/dL)	(mg/dL)	7440-70-2	LAB18	Standard Biochemistry Profile & Hormones (LAB18)	Calcium	1999-2000 Laboratory		1							LBXSCALC	LBXSCALC	Dietary Components	DCs	2020	0.2	Missing comment codename		August 2006	WTMEC4YR
LBXSCA	LBXSCA	Total Calcium (mg/dL)	Total Calcium (mg/dL)	(mg/dL)	7440-70-2			Calcium	2001-2002 Laboratory		2							LBXSCALC	LBXSCALC	Dietary Components	DCs	2022	2	Missing comment codename, Average of LODs of replicates		September 2006	WTMEC4YR	LBXSCA1, LBXSCA2	rowMeans
LBXSCA	LBXSCA	Serum total calcium (mg/dL)	Total Calcium (mg/dL)	(mg/dL)	7440-70-2			Calcium	1988-1994 Laboratory		-1							LBXSCALC	LBXSCALC	Dietary Components	DCs	2022	10	Missing comment codename, Average of LODs of replicates			WTPFEX6	LBXSCA1, LBXSCA2	rowMeans
LBXSCA	LBXSCA1	Serum total calcium replicate 1 (mg/dL)	Serum total calcium replicate 1 (mg/dL)	(mg/dL)	7440-70-2	L40_B	Standard Biochemistry Profile	Calcium	2001-2002 Laboratory		2	1				LBXSCA1		LBXSCA1LC	LBXSCA1LC	Dietary Components	DCs	2022	2	Missing comment codename		May 2007	WTMEC4YR
SCR	LBXSCA2	Serum total calcium replicate 2 (mg/dL)	Serum total calcium replicate 2 (mg/dL)	(mg/dL)	7440-70-2	LABSE	BIOCHEMISTRY PROFILE	Calcium	1988-1994 Lab - Second Exam		-1	1				LBXSCA2		LBXSCA2LC	LBXSCA2LC	Dietary Components	DCs	2022	10	Missing comment codename		July 1999	WTPFEX6
LB2SCA	LBXSCA2	Serum total calcium replicate 2 (mg/dL)	Serum total calcium replicate 2 (mg/dL)	(mg/dL)	7440-70-2	L40_2_B	Standard Biochemistry Profile, Follicle Stimulating Hormone & Luteinizing Hormone, Second Exam	Calcium	2001-2002 Laboratory		2	1				LBXSCA2		LBXSCA2LC	LBXSCA2LC	Dietary Components	DCs	2022	2	Missing comment codename		December 2008	WTMEC4YR
LBXSCLSI	LBXSCLSI	Chloride (mmol/L)	Serum chloride (mmol/L)	(mmol/L)	16887-00-6	BIOPRO_D	Standard Biochemistry Profile (BIOPRO_D)	Chloride	2005-2006 Laboratory		4									Dietary Components	DCs	2020		LOD unknown, Missing comment codename		March 2008	WTMEC2YR
LBXSCLSI	LBXSCLSI	Chloride (mmol/L)	Serum chloride (mmol/L)	(mmol/L)	16887-00-6	BIOPRO_E	Standard Biochemistry Profile (BIOPRO_E)	Chloride	2007-2008 Laboratory		5									Dietary Components	DCs	2020		LOD unknown, Missing comment codename		June 2010	WTMEC2YR
LBXSCLSI	LBXSCLSI	Chloride (mmol/L)	Serum chloride (mmol/L)	(mmol/L)	16887-00-6	BIOPRO_F	Standard Biochemistry Profile (BIOPRO_F)	Chloride	2009-2010 Laboratory		6									Dietary Components	DCs	2020		LOD unknown, Missing comment codename		May 2014	WTMEC2YR
LBXSCLSI	LBXSCLSI	Chloride (mmol/L)	Serum chloride (mmol/L)	(mmol/L)	16887-00-6	BIOPRO_G	Standard Biochemistry Profile (BIOPRO_G)	Chloride	2011-2012 Laboratory		7									Dietary Components	DCs	2020		LOD unknown, Missing comment codename		February 2014	WTMEC2YR
LBXSCLSI	LBXSCLSI	Chloride (mmol/L)	Serum chloride (mmol/L)	(mmol/L)	16887-00-6	BIOPRO_H	Standard Biochemistry Profile (BIOPRO_H)	Chloride	2013-2014 Laboratory		8							LBXSCLSILC	LBXSCLSILC	Dietary Components	DCs	2020	50	Missing comment codename		October 2015	WTMEC2YR
LBXSCLSI	LBXSCLSI	Chloride (mmol/L)	Serum chloride (mmol/L)	(mmol/L)	16887-00-6	BIOPRO_I	Standard Biochemistry Profile (BIOPRO_I)	Chloride	2015-2016 Laboratory		9							LBXSCLSILC	LBXSCLSILC	Dietary Components	DCs	2020	50	Missing comment codename		September 2017	WTMEC2YR
LBXSCLSI	LBXSCLSI	Chloride (mmol/L)	Serum chloride (mmol/L)	(mmol/L)	16887-00-6	BIOPRO_J	Standard Biochemistry Profile (BIOPRO_J)	Chloride	2017-2018 Laboratory		10							LBXSCLSILC	LBXSCLSILC	Dietary Components	DCs	2020	65	Missing comment codename		February 2020	WTMEC2YR
LBXSCLSI	LBXSCLSI	Chloride (mmol/L)	Serum chloride (mmol/L)	(mmol/L)	16887-00-6	L40_C	Standard Biochemistry Profile (L40_C)	Chloride	2003-2004 Laboratory		3									Dietary Components	DCs	2020		LOD unknown, Missing comment codename		October 2007	WTMEC2YR
LBXSCLSI	LBXSCLSI	Chloride (mmol/L)	Serum chloride (mmol/L)	(mmol/L)	16887-00-6	LAB18	Standard Biochemistry Profile & Hormones (LAB18)	Chloride	1999-2000 Laboratory		1							LBXSCLSILC	LBXSCLSILC	Dietary Components	DCs	2020	10	Missing comment codename		August 2006	WTMEC4YR
LBXSCLSI	LBXSCLSI	Serum chloride: SI (mmol/L)	Serum chloride (mmol/L)	(mmol/L)	16887-00-6			Chloride	1988-1994 Laboratory		-1									Dietary Components	DCs	2022		LOD unknown, Missing comment codename			WTPFEX6	LBXSCLSI1, LBXSCLSI2	rowMeans
LBXSCLSI	LBXSCLSI	Chloride (mmol/L)	Serum chloride (mmol/L)	(mmol/L)	16887-00-6			Chloride	2001-2002 Laboratory		2									Dietary Components	DCs	2020		LOD unknown, Missing comment codename		September 2006	WTMEC4YR	LBXSCLSI1, LBXSCLSI2	rowMeans
LBXSCLSI	LBXSCLSI1	Serum chloride: SI replicate 1 (mmol/L)	Serum chloride replicate 1 (mmol/L)	(mmol/L)	16887-00-6	L40_B	Standard Biochemistry Profile	Chloride	2001-2002 Laboratory		2	1				LBXSCLSI1		LBXSCLSI1LC	LBXSCLSI1LC	Dietary Components	DCs	2022	50	Missing comment codename		May 2007	WTMEC4YR
CLRSI	LBXSCLSI2	Serum chloride: SI replicate 2 (mmol/L)	Serum chloride replicate 2 (mmol/L)	(mmol/L)	16887-00-6	LABSE	BIOCHEMISTRY PROFILE	Chloride	1988-1994 Lab - Second Exam		-1	1				LBXSCLSI2				Dietary Components	DCs	2022		LOD unknown, Missing comment codename		July 1999	WTPFEX6
LB2SCLSI	LBXSCLSI2	Serum chloride: SI replicate 2 (mmol/L)	Serum chloride replicate 2 (mmol/L)	(mmol/L)	16887-00-6	L40_2_B	Standard Biochemistry Profile, Follicle Stimulating Hormone & Luteinizing Hormone, Second Exam	Chloride	2001-2002 Laboratory		2	1				LBXSCLSI2		LBXSCLSI2LC	LBXSCLSI2LC	Dietary Components	DCs	2022	50	Missing comment codename		December 2008	WTMEC4YR
LBXBCO	LBXBCO	Cobalt (ug/L)	Cobalt (ug/L)	(ug/L)	7440-48-4	CRCO_I	Chromium & Cobalt (CRCO_I)	Chromium & Cobalt	2015-2016 Laboratory		9						LBDBCOLC		LBDBCOLC	Metals	Metals	2020	0.06			September 2017	WTMEC2YR
LBXBCO	LBXBCO	Cobalt (ug/L)	Cobalt (ug/L)	(ug/L)	7440-48-4	CRCO_J	Chromium & Cobalt (CRCO_J)	Chromium & Cobalt	2017-2018 Laboratory		10						LBDBCOLC		LBDBCOLC	Metals	Metals	2020	0.06			June 2020	WTMEC2YR
LBXBCR	LBXBCR	Chromium (ug/L)	Chromium (ug/L)	(ug/L)	7440-47-3	CRCO_I	Chromium & Cobalt (CRCO_I)	Chromium & Cobalt	2015-2016 Laboratory		9						LBDBCRLC		LBDBCRLC	Metals	Metals	2020	0.41			September 2017	WTMEC2YR
LBXBCR	LBXBCR	Chromium (ug/L)	Chromium (ug/L)	(ug/L)	7440-47-3	CRCO_J	Chromium & Cobalt (CRCO_J)	Chromium & Cobalt	2017-2018 Laboratory		10						LBDBCRLC		LBDBCRLC	Metals	Metals	2020	0.41			June 2020	WTMEC2YR
LBXSCU	LBXSCU	Serum Copper (ug/dL)	Serum Copper (ug/dL)	(ug/dL)	7440-50-8	CUSEZN_G	Copper, Selenium & Zinc - Serum (CUSEZN_G)	Copper	2011-2012 Laboratory		7							LBXSCULC	LBXSCULC	Metals	Metals	2020	2.5	Missing comment codename		October 2014	WTSA2YR
LBXSCU	LBXSCU	Serum Copper (ug/dL)	Serum Copper (ug/dL)	(ug/dL)	7440-50-8	CUSEZN_H	Copper, Selenium & Zinc - Serum (CUSEZN_H)	Copper	2013-2014 Laboratory		8							LBXSCULC	LBXSCULC	Metals	Metals	2020	2.5	Missing comment codename		January 2016	WTSA2YR
LBXSCU	LBXSCU	Serum Copper (ug/dL)	Serum Copper (ug/dL)	(ug/dL)	7440-50-8	CUSEZN_I	Copper, Selenium & Zinc - Serum (CUSEZN_I)	Copper	2015-2016 Laboratory		9							LBXSCULC	LBXSCULC	Metals	Metals	2020	2.5	Missing comment codename		December 2018	WTSA2YR
LBXCOT	LBXCOT	Serum cotinine (ng/mL)	Serum cotinine (ng/mL)	(ng/mL)	486-56-6			Cotinine	1988-1994 Laboratory		-1							LBDCOTLC	LBDCOTLC	Smoking Related Compounds	SRCs	2022	0.05	Missing comment codename, Average of LODs of replicates			WTPFEX6	LBXCOT1, LBXCOT2, LBXCOT3	rowMeans
LBXCOT	LBXCOT	Serum cotinine (ng/mL)	Serum cotinine (ng/mL)	(ng/mL)	486-56-6	LAB06	Cadmium, Lead, Mercury, Cotinine & Nutritional Biochemistries (LAB06)	Cotinine	1999-2000 Laboratory		1							LBDCOTLC	LBDCOTLC	Smoking Related Compounds	SRCs	2020	0.05	Missing comment codename		September 2007	WTMEC4YR
LBXCOT	LBXCOT	Serum cotinine (ng/mL)	Serum cotinine (ng/mL)	(ng/mL)	486-56-6			Cotinine	2001-2002 Laboratory		2						LBDCOTLC		LBDCOTLC	Smoking Related Compounds	SRCs	2022	0.05				WTMEC4YR	LBXCOT1, LBXCOT2	rowMeans
LB2COT	LBXCOT1	Serum cotinine replicate 1 (ng/mL)	Serum cotinine replicate 1 (ng/mL)	(ng/mL)	486-56-6	L06_B	Cadmium, Lead, Mercury, Cotinine & Nutritional Biochemistries	Cotinine	2001-2002 Laboratory		2	1			take the average of replicates (LB2COT and LBXCOT)	LBXCOT1		LB1COTLC	LB1COTLC	Smoking Related Compounds	SRCs	2022	0.05	Missing comment codename		May 2007	WTMEC4YR
LBXCOT	LBXCOT2	Serum cotinine replicate 2 (ng/mL)	Serum cotinine replicate 2 (ng/mL)	(ng/mL)	486-56-6	L06_2_B	Cadmium, Lead, Total Mercury, Ferritin, Serum Folate, RBC Folate, Vitamin B12, Homocysteine, Methylmalonic acid, Cotinine - Blood, Second Exam	Cotinine	2001-2002 Laboratory		2	1			take the average of replicates (LB2COT and LBXCOT)	LBXCOT2		LB2COTLC	LB2COTLC	Smoking Related Compounds	SRCs	2020	0.05	Missing comment codename		October 2008	WTMEC4YR
LBXCOT	LBXCOT	Serum cotinine (ng/mL)	Serum cotinine (ng/mL)	(ng/mL)	486-56-6	L06COT_C	Cotinine - Serum (L06COT_C)	Cotinine	2003-2004 Laboratory		3							LBDCOTLC	LBDCOTLC	Smoking Related Compounds	SRCs	2020	0.015	Missing comment codename		April 2006	WTMEC2YR
LBXCOT	LBXCOT	Serum cotinine (ng/mL)	Serum cotinine (ng/mL)	(ng/mL)	486-56-6	COT_D	Cotinine - Serum (COT_D)	Cotinine	2005-2006 Laboratory		4							LBDCOTLC	LBDCOTLC	Smoking Related Compounds	SRCs	2020	0.015	Missing comment codename		January 2008	WTMEC2YR
LBXCOT	LBXCOT	Serum cotinine (ng/mL)	Serum cotinine (ng/mL)	(ng/mL)	486-56-6	COTNAL_E	Cotinine - Serum & Total NNAL - Urine (COTNAL_E)	Cotinine	2007-2008 Laboratory		5						LBDCOTLC		LBDCOTLC	Smoking Related Compounds	SRCs	2020	0.015			February 2012	WTMEC2YR
LBXCOT	LBXCOT	Serum cotinine (ng/mL)	Serum cotinine (ng/mL)	(ng/mL)	486-56-6	COTNAL_F	Cotinine - Serum & Total NNAL - Urine (COTNAL_F)	Cotinine	2009-2010 Laboratory		6						LBDCOTLC		LBDCOTLC	Smoking Related Compounds	SRCs	2020	0.015			July 2014	WTMEC2YR
LBXCOT	LBXCOT	Serum cotinine (ng/mL)	Serum cotinine (ng/mL)	(ng/mL)	486-56-6	COTNAL_G	Cotinine - Serum & Total NNAL - Urine (COTNAL_G)	Cotinine	2011-2012 Laboratory		7						LBDCOTLC		LBDCOTLC	Smoking Related Compounds	SRCs	2020	0.015			December 2013	WTMEC2YR
LBXCOT	LBXCOT	Serum cotinine (ng/mL)	Serum cotinine (ng/mL)	(ng/mL)	486-56-6	COT_H	Cotinine and Hydroxycotinine - Serum (COT_H)	Cotinine	2013-2014 Laboratory		8						LBDCOTLC		LBDCOTLC	Smoking Related Compounds	SRCs	2020	0.015			October 2017	WTMEC2YR
LBXCOT	LBXCOT	Serum cotinine (ng/mL)	Serum cotinine (ng/mL)	(ng/mL)	486-56-6	COT_I	Cotinine and Hydroxycotinine - Serum (COT_I)	Cotinine	2015-2016 Laboratory		9						LBDCOTLC		LBDCOTLC	Smoking Related Compounds	SRCs	2020	0.015			April 2019	WTMEC2YR
LBXCOT	LBXCOT	Serum cotinine (ng/mL)	Serum cotinine (ng/mL)	(ng/mL)	486-56-6	COT_J	Cotinine and Hydroxycotinine - Serum (COT_J)	Cotinine	2017-2018 Laboratory		10						LBDCOTLC		LBDCOTLC	Smoking Related Compounds	SRCs	2020	0.015			March 2020	WTMEC2YR
LBXHCT	LBXHCT	Hydroxycotinine, Serum (ng/mL)	Hydroxycotinine, Serum (ng/mL)	(ng/mL)	34834-67-8	COT_H	Cotinine and Hydroxycotinine - Serum (COT_H)	Cotinine	2013-2014 Laboratory		8				Same as hematocrit		LBDHCTLC		LBDHCTLC	Smoking Related Compounds	SRCs	2020	0.015			October 2017	WTMEC2YR
LBXHCT	LBXHCT	Hydroxycotinine, Serum (ng/mL)	Hydroxycotinine, Serum (ng/mL)	(ng/mL)	34834-67-8	COT_I	Cotinine and Hydroxycotinine - Serum (COT_I)	Cotinine	2015-2016 Laboratory		9				Same as hematocrit		LBDHCTLC		LBDHCTLC	Smoking Related Compounds	SRCs	2020	0.015			April 2019	WTMEC2YR
LBXHCT	LBXHCT	Hydroxycotinine, Serum (ng/mL)	Hydroxycotinine, Serum (ng/mL)	(ng/mL)	34834-67-8	COT_J	Cotinine and Hydroxycotinine - Serum (COT_J)	Cotinine	2017-2018 Laboratory		10				Same as hematocrit		LBDHCTLC		LBDHCTLC	Smoking Related Compounds	SRCs	2020	0.015			March 2020	WTMEC2YR
URXANBT	URXANBT	Anabasine, urine (ng/mL)	Anabasine, urine (ng/mL)	(ng/mL)	40774-73-0	UCOT_H	Cotinine, Hydroxycotinine, & Other Nicotine Metabolites and Analogs - Urine (UCOT_H)	Cotinine	2013-2014 Laboratory		8						URDANBLC		URDANBLC	Smoking Related Compounds	SRCs	2020	0.51	Extraneous comment indicators for exceeding upper LOD		May 2019	WTSA2YR
URXANBT	URXANBT	Anabasine, urine (ng/mL)	Anabasine, urine (ng/mL)	(ng/mL)	40774-73-0	UCOT_I	Cotinine, Hydroxycotinine, & Other Nicotine Metabolites and Analogs - Urine (UCOT_I)	Cotinine	2015-2016 Laboratory		9						URDANBLC		URDANBLC	Smoking Related Compounds	SRCs	2020	0.51	Extraneous comment indicators for exceeding upper LOD		September 2019	WTSA2YR
URXANBT	URXANBT	Anabasine, urine (ng/mL)	Anabasine, urine (ng/mL)	(ng/mL)	40774-73-0	UCOT_J	Cotinine, Hydroxycotinine, & Other Nicotine Metabolites and Analogs - Urine (UCOT_J)	Cotinine	2017-2018 Laboratory		10						URDANBLC		URDANBLC	Smoking Related Compounds	SRCs	2022	0.51			March 2022	WTSA2YR
URXANTT	URXANTT	Anatabine, urine (ng/mL)	Anatabine, urine (ng/mL)	(ng/mL)	581-49-7	UCOT_H	Cotinine, Hydroxycotinine, & Other Nicotine Metabolites and Analogs - Urine (UCOT_H)	Cotinine	2013-2014 Laboratory		8						URDANTLC		URDANTLC	Smoking Related Compounds	SRCs	2020	0.39	Extraneous comment indicators for exceeding upper LOD		May 2019	WTSA2YR
URXANTT	URXANTT	Anatabine, urine (ng/mL)	Anatabine, urine (ng/mL)	(ng/mL)	581-49-7	UCOT_I	Cotinine, Hydroxycotinine, & Other Nicotine Metabolites and Analogs - Urine (UCOT_I)	Cotinine	2015-2016 Laboratory		9						URDANTLC		URDANTLC	Smoking Related Compounds	SRCs	2020	0.39	Extraneous comment indicators for exceeding upper LOD		September 2019	WTSA2YR
URXANTT	URXANTT	Anatabine, urine (ng/mL)	Anatabine, urine (ng/mL)	(ng/mL)	581-49-7	UCOT_J	Cotinine, Hydroxycotinine, & Other Nicotine Metabolites and Analogs - Urine (UCOT_J)	Cotinine	2017-2018 Laboratory		10						URDANTLC		URDANTLC	Smoking Related Compounds	SRCs	2022	0.39			March 2022	WTSA2YR
URXCOTT	URXCOTT	Total Cotinine, urine (ng/mL)	Total Cotinine, urine (ng/mL)	(ng/mL)	486-56-6	UCOT_H	Cotinine, Hydroxycotinine, & Other Nicotine Metabolites and Analogs - Urine (UCOT_H)	Cotinine	2013-2014 Laboratory		8						URDCOTLC		URDCOTLC	Smoking Related Compounds	SRCs	2020	0.03			May 2019	WTSA2YR
URXCOTT	URXCOTT	Total Cotinine, urine (ng/mL)	Total Cotinine, urine (ng/mL)	(ng/mL)	486-56-6	UCOT_I	Cotinine, Hydroxycotinine, & Other Nicotine Metabolites and Analogs - Urine (UCOT_I)	Cotinine	2015-2016 Laboratory		9						URDCOTLC		URDCOTLC	Smoking Related Compounds	SRCs	2020	0.03			September 2019	WTSA2YR
URXCOTT	URXCOTT	Cotinine, urine (ng/mL)	Total Cotinine, urine (ng/mL)	(ng/mL)	486-56-6	UCOT_J	Cotinine, Hydroxycotinine, & Other Nicotine Metabolites and Analogs - Urine (UCOT_J)	Cotinine	2017-2018 Laboratory		10						URDCOTLC		URDCOTLC	Smoking Related Compounds	SRCs	2022	0.03			March 2022	WTSA2YR
URXCOXT	URXCOXT	Cotinine-n-oxide, urine (ng/mL)	Cotinine-n-oxide, urine (ng/mL)	(ng/mL)	36508-80-2	UCOT_H	Cotinine, Hydroxycotinine, & Other Nicotine Metabolites and Analogs - Urine (UCOT_H)	Cotinine	2013-2014 Laboratory		8						URDCOXLC		URDCOXLC	Smoking Related Compounds	SRCs	2020	2.02	Extraneous comment indicators for exceeding upper LOD		May 2019	WTSA2YR
URXCOXT	URXCOXT	Cotinine-n-oxide, urine (ng/mL)	Cotinine-n-oxide, urine (ng/mL)	(ng/mL)	36508-80-2	UCOT_I	Cotinine, Hydroxycotinine, & Other Nicotine Metabolites and Analogs - Urine (UCOT_I)	Cotinine	2015-2016 Laboratory		9						URDCOXLC		URDCOXLC	Smoking Related Compounds	SRCs	2020	2.02	Extraneous comment indicators for exceeding upper LOD		September 2019	WTSA2YR
URXCOXT	URXCOXT	Cotinine-N-oxide, urine (ng/mL)	Cotinine-n-oxide, urine (ng/mL)	(ng/mL)	36508-80-2	UCOT_J	Cotinine, Hydroxycotinine, & Other Nicotine Metabolites and Analogs - Urine (UCOT_J)	Cotinine	2017-2018 Laboratory		10						URDCOXLC		URDCOXLC	Smoking Related Compounds	SRCs	2022	2.02			March 2022	WTSA2YR
URXHCTT	URXHCTT	Total Hydroxycotinine, urine (ng/mL)	Total Hydroxycotinine, urine (ng/mL)	(ng/mL)	34834-67-8	UCOT_H	Cotinine, Hydroxycotinine, & Other Nicotine Metabolites and Analogs - Urine (UCOT_H)	Cotinine	2013-2014 Laboratory		8						URDHCTLC		URDHCTLC	Smoking Related Compounds	SRCs	2020	0.03			May 2019	WTSA2YR
URXHCTT	URXHCTT	Total Hydroxycotinine, urine (ng/mL)	Total Hydroxycotinine, urine (ng/mL)	(ng/mL)	34834-67-8	UCOT_I	Cotinine, Hydroxycotinine, & Other Nicotine Metabolites and Analogs - Urine (UCOT_I)	Cotinine	2015-2016 Laboratory		9						URDHCTLC		URDHCTLC	Smoking Related Compounds	SRCs	2020	0.03			September 2019	WTSA2YR
URXHCTT	URXHCTT	Hydroxycotinine, urine (ng/mL)	Total Hydroxycotinine, urine (ng/mL)	(ng/mL)	34834-67-8	UCOT_J	Cotinine, Hydroxycotinine, & Other Nicotine Metabolites and Analogs - Urine (UCOT_J)	Cotinine	2017-2018 Laboratory		10						URDHCTLC		URDHCTLC	Smoking Related Compounds	SRCs	2022	0.03			March 2022	WTSA2YR
URXHPBT	URXHPBT	1-(3-Pyridyl)-1-butanol-4-carboxylic acid, urine (ng/mL)	1-(3-Pyridyl)-1-butanol-4-carboxylic acid, urine (ng/mL)	(ng/mL)		UCOT_I	Cotinine, Hydroxycotinine, & Other Nicotine Metabolites and Analogs - Urine (UCOT_I)	Cotinine	2015-2016 Laboratory		9						URDHPBLC		URDHPBLC	Smoking Related Compounds	SRCs	2020	1.38	Extraneous comment indicators for exceeding upper LOD		September 2019	WTSA2YR
URXNAL	URXNAL	NNAL , urine (ng/mL)	NNAL, urine (ng/mL)	(ng/mL)	76014-81-8	COTNAL_E	Cotinine - Serum & Total NNAL - Urine (COTNAL_E)	Cotinine	2007-2008 Laboratory		5						URDNALLC		URDNALLC	Smoking Related Compounds	SRCs	2020	1			February 2012	WTMEC2YR
URXNAL	URXNAL	NNAL , urine (ng/mL)	NNAL, urine (ng/mL)	(ng/mL)	76014-81-8	COTNAL_F	Cotinine - Serum & Total NNAL - Urine (COTNAL_F)	Cotinine	2009-2010 Laboratory		6						URDNALLC		URDNALLC	Smoking Related Compounds	SRCs	2020	0.6			July 2014	WTMEC2YR
URXNAL	URXNAL	NNAL , urine (ng/mL)	NNAL, urine (ng/mL)	(ng/mL)	76014-81-8	COTNAL_G	Cotinine - Serum & Total NNAL - Urine (COTNAL_G)	Cotinine	2011-2012 Laboratory		7						URDNALLC		URDNALLC	Smoking Related Compounds	SRCs	2020	0.6			December 2013	WTMEC2YR
URXNICT	URXNICT	Nicotine, urine (ng/mL)	Nicotine, urine (ng/mL)	(ng/mL)	54-11-5	UCOT_H	Cotinine, Hydroxycotinine, & Other Nicotine Metabolites and Analogs - Urine (UCOT_H)	Cotinine	2013-2014 Laboratory		8						URDNICLC		URDNICLC	Smoking Related Compounds	SRCs	2020	10.5	Extraneous comment indicators for exceeding upper LOD		May 2019	WTSA2YR
URXNICT	URXNICT	Nicotine, urine (ng/mL)	Nicotine, urine (ng/mL)	(ng/mL)	54-11-5	UCOT_I	Cotinine, Hydroxycotinine, & Other Nicotine Metabolites and Analogs - Urine (UCOT_I)	Cotinine	2015-2016 Laboratory		9						URDNICLC		URDNICLC	Smoking Related Compounds	SRCs	2020	10.5	Extraneous comment indicators for exceeding upper LOD		September 2019	WTSA2YR
URXNICT	URXNICT	Nicotine, urine (ng/mL)	Nicotine, urine (ng/mL)	(ng/mL)	54-11-5	UCOT_J	Cotinine, Hydroxycotinine, & Other Nicotine Metabolites and Analogs - Urine (UCOT_J)	Cotinine	2017-2018 Laboratory		10						URDNICLC		URDNICLC	Smoking Related Compounds	SRCs	2022	10.5			March 2022	WTSA2YR
URXNNCT	URXNNCT	Nornicotine, urine (ng/mL)	Nornicotine, urine (ng/mL)	(ng/mL)	494-97-3	UCOT_H	Cotinine, Hydroxycotinine, & Other Nicotine Metabolites and Analogs - Urine (UCOT_H)	Cotinine	2013-2014 Laboratory		8						URDNCTLC		URDNCTLC	Smoking Related Compounds	SRCs	2020	2.5	Extraneous comment indicators for exceeding upper LOD		May 2019	WTSA2YR
URXNNCT	URXNNCT	Nornicotine, urine (ng/mL)	Nornicotine, urine (ng/mL)	(ng/mL)	494-97-3	UCOT_I	Cotinine, Hydroxycotinine, & Other Nicotine Metabolites and Analogs - Urine (UCOT_I)	Cotinine	2015-2016 Laboratory		9						URDNCTLC		URDNCTLC	Smoking Related Compounds	SRCs	2020	2.5	Extraneous comment indicators for exceeding upper LOD		September 2019	WTSA2YR
URXNNCT	URXNNCT	Nornicotine, urine (ng/mL)	Nornicotine, urine (ng/mL)	(ng/mL)	494-97-3	UCOT_J	Cotinine, Hydroxycotinine, & Other Nicotine Metabolites and Analogs - Urine (UCOT_J)	Cotinine	2017-2018 Laboratory		10						URDNCTLC		URDNCTLC	Smoking Related Compounds	SRCs	2022	2.5			March 2022	WTSA2YR
URXNOXT	URXNOXT	Nicotine-1 N-oxide, urine (ng/mL)	Nicotine-1 N-oxide, urine (ng/mL)	(ng/mL)	63551-14-4	UCOT_H	Cotinine, Hydroxycotinine, & Other Nicotine Metabolites and Analogs - Urine (UCOT_H)	Cotinine	2013-2014 Laboratory		8						URDNOXLC		URDNOXLC	Smoking Related Compounds	SRCs	2020	2.5	Extraneous comment indicators for exceeding upper LOD		May 2019	WTSA2YR
URXNOXT	URXNOXT	Nicotine-1 N-oxide, urine (ng/mL)	Nicotine-1 N-oxide, urine (ng/mL)	(ng/mL)	63551-14-4	UCOT_I	Cotinine, Hydroxycotinine, & Other Nicotine Metabolites and Analogs - Urine (UCOT_I)	Cotinine	2015-2016 Laboratory		9						URDNOXLC		URDNOXLC	Smoking Related Compounds	SRCs	2020	2.5	Extraneous comment indicators for exceeding upper LOD		September 2019	WTSA2YR
URXNOXT	URXNOXT	Nicotine 1'-Oxide, urine (ng/mL)	Nicotine-1 N-oxide, urine (ng/mL)	(ng/mL)	63551-14-4	UCOT_J	Cotinine, Hydroxycotinine, & Other Nicotine Metabolites and Analogs - Urine (UCOT_J)	Cotinine	2017-2018 Laboratory		10						URDNOXLC		URDNOXLC	Smoking Related Compounds	SRCs	2022	2.5			March 2022	WTSA2YR
URXHPBT	VNURXPBA	4-hydroxy-4-(3-pyridyl) butanoic acid, urine (ng/mL)	4-hydroxy-4-(3-pyridyl) butanoic acid, urine (ng/mL)	(ng/mL)	15569-97-8	UCOT_J	Cotinine, Hydroxycotinine, & Other Nicotine Metabolites and Analogs - Urine (UCOT_J)	Cotinine	2017-2018 Laboratory		10	1			two different chemical have the same codename	VNURXPBA	URDHPBLC	VNURXPBALC	VNURXPBALC	Smoking Related Compounds	SRCs	2022	1.38			March 2022	WTSA2YR
SSEMEA	SSEMEA	3-(Ethylcarbamoyl)benzoic acid (ug/L)	3-(Ethylcarbamoyl)benzoic acid (ug/L)	(ug/L)	126926-33-8	SSDEET_I	DEET Metabolites - Urine - Surplus (SSDEET_I)	DEET and Metabolites	2015-2016 Laboratory		9						SSEMEAL		SSEMEAL	Pesticides	Pesticides	2020	0.2			August 2019	WTSB2YR
URXDEA	URXDEA	DEET acid (ug/L)	DEET acid (ug/L)	(ug/L)	72236-23-8	DEET_E	DEET and Metabolites (DEET_E)	DEET and Metabolites	2007-2008 Laboratory		5						URDDEALC		URDDEALC	Pesticides	Pesticides	2020	0.929			May 2016	WTSC2YR
URXDEA	URXDEA	DEET acid (ug/L)	DEET acid (ug/L)	(ug/L)	72236-23-8	DEET_F	DEET and Metabolites (DEET_F)	DEET and Metabolites	2009-2010 Laboratory		6						URDDEALC		URDDEALC	Pesticides	Pesticides	2020	0.475			January 2016	WTSC2YR
URXDEA	URXDEA	DEET acid (ug/L)	DEET acid (ug/L)	(ug/L)	72236-23-8	DEET_G	DEET and Metabolites (DEET_G)	DEET and Metabolites	2011-2012 Laboratory		7						URDDEALC		URDDEALC	Pesticides	Pesticides	2020	0.475			March 2017	WTSC2YR
URXDEA	URXDEA	DEET acid (ug/L)	DEET acid (ug/L)	(ug/L)	72236-23-8	DEET_H	DEET and Metabolites (DEET_H)	DEET and Metabolites	2013-2014 Laboratory		8						URDDEALC		URDDEALC	Pesticides	Pesticides	2020	0.475			March 2017	WTSC2YR
URXDEA	URXDEA	DEET acid (ug/L)	DEET acid (ug/L)	(ug/L)	72236-23-8	DEET_I	DEET Metabolite - Urine (DEET_I)	DEET and Metabolites	2015-2016 Laboratory		9						URDDEALC		URDDEALC	Pesticides	Pesticides	2020	0.2			August 2019	WTSB2YR
URXDEE	URXDEE	DEET (ug/L)	DEET (ug/L)	(ug/L)	134-62-3	DEET_E	DEET and Metabolites (DEET_E)	DEET and Metabolites	2007-2008 Laboratory		5						URDDEELC		URDDEELC	Pesticides	Pesticides	2020	0.083			May 2016	WTSC2YR
URXDEE	URXDEE	DEET (ug/L)	DEET (ug/L)	(ug/L)	134-62-3	DEET_F	DEET and Metabolites (DEET_F)	DEET and Metabolites	2009-2010 Laboratory		6						URDDEELC		URDDEELC	Pesticides	Pesticides	2020	0.083			January 2016	WTSC2YR
URXDEE	URXDEE	DEET (ug/L)	DEET (ug/L)	(ug/L)	134-62-3	DEET_G	DEET and Metabolites (DEET_G)	DEET and Metabolites	2011-2012 Laboratory		7						URDDEELC		URDDEELC	Pesticides	Pesticides	2020	0.083			March 2017	WTSC2YR
URXDEE	URXDEE	DEET (ug/L)	DEET (ug/L)	(ug/L)	134-62-3	DEET_H	DEET and Metabolites (DEET_H)	DEET and Metabolites	2013-2014 Laboratory		8						URDDEELC		URDDEELC	Pesticides	Pesticides	2020	0.083			March 2017	WTSC2YR
URXDHD	URXDHD	Desethyl hydroxy DEET (ug/L)	Desethyl hydroxy DEET (ug/L)	(ug/L)	72236-22-7	DEET_E	DEET and Metabolites (DEET_E)	DEET and Metabolites	2007-2008 Laboratory		5						URDDHDLC		URDDHDLC	Pesticides	Pesticides	2020	0.089			May 2016	WTSC2YR
URXDHD	URXDHD	Desethyl hydroxy DEET (ug/L)	Desethyl hydroxy DEET (ug/L)	(ug/L)	72236-22-7	DEET_F	DEET and Metabolites (DEET_F)	DEET and Metabolites	2009-2010 Laboratory		6						URDDHDLC		URDDHDLC	Pesticides	Pesticides	2020	0.089			January 2016	WTSC2YR
URXDHD	URXDHD	Desethyl hydroxy DEET (ug/L)	Desethyl hydroxy DEET (ug/L)	(ug/L)	72236-22-7	DEET_G	DEET and Metabolites (DEET_G)	DEET and Metabolites	2011-2012 Laboratory		7						URDDHDLC		URDDHDLC	Pesticides	Pesticides	2020	0.089			March 2017	WTSC2YR
URXDHD	URXDHD	Desethyl hydroxy DEET (ug/L)	Desethyl hydroxy DEET (ug/L)	(ug/L)	72236-22-7	DEET_H	DEET and Metabolites (DEET_H)	DEET and Metabolites	2013-2014 Laboratory		8						URDDHDLC		URDDHDLC	Pesticides	Pesticides	2020	0.089			March 2017	WTSC2YR
LBD199	LBD199	PCB199 (ng/g)	PCB199 (ng/g)	(ng/g)	52663-75-9	L28POC_B	Dioxins, Furans, & Coplanar PCBs (L28POC_B)	Dioxins, Furans, & Coplanar PCBs	2001-2002 Laboratory		2						LBD199LC		LBD199LC	Polychlorinated Biphenyls (PCB)	PCBs	2020		LOD relevant for lipid-adjusted measurements	1	July 2007	WTSPO2YR
LBD199	LBD199	PCB199 (ng/g)	PCB199 (ng/g)	(ng/g)	52663-75-9	L28NPB_C	Non-dioxin-like Polychlorinated Biphenyls (L28NPB_C)	Dioxins, Furans, & Coplanar PCBs	2003-2004 Laboratory		3						LBD199LC		LBD199LC	Polychlorinated Biphenyls (PCB)	PCBs	2020		LOD relevant for lipid-adjusted measurements		April 2008	WTSC2YR
LBX028	LBX028	PCB28 (ng/g)	PCB28 (ng/g)	(ng/g)	7012-37-5	L28DFP_C	Dioxins, Furans, & Coplanar PCBs (L28DFP_C)	Dioxins, Furans, & Coplanar PCBs	2003-2004 Laboratory		3						LBD028LC		LBD028LC	Polychlorinated Biphenyls (PCB)	PCBs	2020		LOD relevant for lipid-adjusted measurements		April 2008	WTSC2YR
LBX028	LBX028	PCB28 (ng/g)	PCB28 (ng/g)	(ng/g)	7012-37-5	LAB28POC	Dioxins, Furans, & Coplanar PCBs (LAB28POC)	Dioxins, Furans, & Coplanar PCBs	1999-2000 Laboratory		1						LBD028LC		LBD028LC	Polychlorinated Biphenyls (PCB)	PCBs	2020		LOD relevant for lipid-adjusted measurements	1	January 2009	WTSPO2YR
LBX028LA	LBX028LA	PCB28 Lipid Adj (ng/g)	PCB28 Lipid Adj (ng/g)	(ng/g)	7012-37-5	L28DFP_C	Dioxins, Furans, & Coplanar PCBs (L28DFP_C)	Dioxins, Furans, & Coplanar PCBs	2003-2004 Laboratory		3						LBD028LC		LBD028LC	Polychlorinated Biphenyls (PCB)	PCBs	2020	1.7			April 2008	WTSC2YR
LBX028LA	LBX028LA	PCB28 Lipid Adj (ng/g)	PCB28 Lipid Adj (ng/g)	(ng/g)	7012-37-5	LAB28POC	Dioxins, Furans, & Coplanar PCBs (LAB28POC)	Dioxins, Furans, & Coplanar PCBs	1999-2000 Laboratory		1						LBD028LC		LBD028LC	Polychlorinated Biphenyls (PCB)	PCBs	2020	32.4		1	January 2009	WTSPO2YR
LBX044	LBX044	PCB44 (ng/g)	PCB44 (ng/g)	(ng/g)	41464-39-5	L28NPB_C	Non-dioxin-like Polychlorinated Biphenyls (L28NPB_C)	Dioxins, Furans, & Coplanar PCBs	2003-2004 Laboratory		3						LBD044LC		LBD044LC	Polychlorinated Biphenyls (PCB)	PCBs	2020		LOD relevant for lipid-adjusted measurements		April 2008	WTSC2YR
LBX044LA	LBX044LA	PCB44 Lipid Adj (ng/g)	PCB44 Lipid Adj (ng/g)	(ng/g)	41464-39-5	L28NPB_C	Non-dioxin-like Polychlorinated Biphenyls (L28NPB_C)	Dioxins, Furans, & Coplanar PCBs	2003-2004 Laboratory		3						LBD044LC		LBD044LC	Polychlorinated Biphenyls (PCB)	PCBs	2020	0.4			April 2008	WTSC2YR
LBX049	LBX049	PCB49 (ng/g)	PCB49 (ng/g)	(ng/g)	41464-40-8	L28NPB_C	Non-dioxin-like Polychlorinated Biphenyls (L28NPB_C)	Dioxins, Furans, & Coplanar PCBs	2003-2004 Laboratory		3						LBD049LC		LBD049LC	Polychlorinated Biphenyls (PCB)	PCBs	2020		LOD relevant for lipid-adjusted measurements		April 2008	WTSC2YR
LBX049LA	LBX049LA	PCB49 Lipid Adj (ng/g)	PCB49 Lipid Adj (ng/g)	(ng/g)	41464-40-8	L28NPB_C	Non-dioxin-like Polychlorinated Biphenyls (L28NPB_C)	Dioxins, Furans, & Coplanar PCBs	2003-2004 Laboratory		3						LBD049LC		LBD049LC	Polychlorinated Biphenyls (PCB)	PCBs	2020	0.4			April 2008	WTSC2YR
LBX052	LBX052	PCB52 (ng/g)	PCB52 (ng/g)	(ng/g)	35693-99-3	L28POC_B	Dioxins, Furans, & Coplanar PCBs (L28POC_B)	Dioxins, Furans, & Coplanar PCBs	2001-2002 Laboratory		2						LBD052LC		LBD052LC	Polychlorinated Biphenyls (PCB)	PCBs	2020		LOD relevant for lipid-adjusted measurements	1	July 2007	WTSPO4YR
LBX052	LBX052	PCB52 (ng/g)	PCB52 (ng/g)	(ng/g)	35693-99-3	LAB28POC	Dioxins, Furans, & Coplanar PCBs (LAB28POC)	Dioxins, Furans, & Coplanar PCBs	1999-2000 Laboratory		1						LBD052LC		LBD052LC	Polychlorinated Biphenyls (PCB)	PCBs	2020		LOD relevant for lipid-adjusted measurements	1	January 2009	WTSPO4YR
LBX052	LBX052	PCB52 (ng/g)	PCB52 (ng/g)	(ng/g)	35693-99-3	L28NPB_C	Non-dioxin-like Polychlorinated Biphenyls (L28NPB_C)	Dioxins, Furans, & Coplanar PCBs	2003-2004 Laboratory		3						LBD052LC		LBD052LC	Polychlorinated Biphenyls (PCB)	PCBs	2020		LOD relevant for lipid-adjusted measurements		April 2008	WTSC2YR
LBX052LA	LBX052LA	PCB52 Lipid Adj (ng/g)	PCB52 Lipid Adj (ng/g)	(ng/g)	35693-99-3	L28POC_B	Dioxins, Furans, & Coplanar PCBs (L28POC_B)	Dioxins, Furans, & Coplanar PCBs	2001-2002 Laboratory		2						LBD052LC		LBD052LC	Polychlorinated Biphenyls (PCB)	PCBs	2020	12.4		1	July 2007	WTSPO4YR
LBX052LA	LBX052LA	PCB52 Lipid Adj (ng/g)	PCB52 Lipid Adj (ng/g)	(ng/g)	35693-99-3	LAB28POC	Dioxins, Furans, & Coplanar PCBs (LAB28POC)	Dioxins, Furans, & Coplanar PCBs	1999-2000 Laboratory		1						LBD052LC		LBD052LC	Polychlorinated Biphenyls (PCB)	PCBs	2020	12.5		1	January 2009	WTSPO4YR
LBX052LA	LBX052LA	PCB52 Lipid Adj (ng/g)	PCB52 Lipid Adj (ng/g)	(ng/g)	35693-99-3	L28NPB_C	Non-dioxin-like Polychlorinated Biphenyls (L28NPB_C)	Dioxins, Furans, & Coplanar PCBs	2003-2004 Laboratory		3						LBD052LC		LBD052LC	Polychlorinated Biphenyls (PCB)	PCBs	2020	0.8			April 2008	WTSC2YR
LBX066	LBX066	PCB66 (ng/g)	PCB66 (ng/g)	(ng/g)	32598-10-0	L28DFP_C	Dioxins, Furans, & Coplanar PCBs (L28DFP_C)	Dioxins, Furans, & Coplanar PCBs	2003-2004 Laboratory		3						LBD066LC		LBD066LC	Polychlorinated Biphenyls (PCB)	PCBs	2020		LOD relevant for lipid-adjusted measurements		April 2008	WTSC2YR
LBX066	LBX066	PCB66 (ng/g)	PCB66 (ng/g)	(ng/g)	32598-10-0	L28POC_B	Dioxins, Furans, & Coplanar PCBs (L28POC_B)	Dioxins, Furans, & Coplanar PCBs	2001-2002 Laboratory		2						LBD066LC		LBD066LC	Polychlorinated Biphenyls (PCB)	PCBs	2020		LOD relevant for lipid-adjusted measurements	1	July 2007	WTSPO4YR
LBX066	LBX066	PCB66 (ng/g)	PCB66 (ng/g)	(ng/g)	32598-10-0	LAB28POC	Dioxins, Furans, & Coplanar PCBs (LAB28POC)	Dioxins, Furans, & Coplanar PCBs	1999-2000 Laboratory		1						LBD066LC		LBD066LC	Polychlorinated Biphenyls (PCB)	PCBs	2020		LOD relevant for lipid-adjusted measurements	1	January 2009	WTSPO4YR
LBX066LA	LBX066LA	PCB66 Lipid Adj (ng/g)	PCB66 Lipid Adj (ng/g)	(ng/g)	32598-10-0	L28DFP_C	Dioxins, Furans, & Coplanar PCBs (L28DFP_C)	Dioxins, Furans, & Coplanar PCBs	2003-2004 Laboratory		3						LBD066LC		LBD066LC	Polychlorinated Biphenyls (PCB)	PCBs	2020	0.8			April 2008	WTSC2YR
LBX066LA	LBX066LA	PCB66 Lipid Adj (ng/g)	PCB66 Lipid Adj (ng/g)	(ng/g)	32598-10-0	L28POC_B	Dioxins, Furans, & Coplanar PCBs (L28POC_B)	Dioxins, Furans, & Coplanar PCBs	2001-2002 Laboratory		2						LBD066LC		LBD066LC	Polychlorinated Biphenyls (PCB)	PCBs	2020	12.4		1	July 2007	WTSPO4YR
LBX066LA	LBX066LA	PCB66 Lipid Adj (ng/g)	PCB66 Lipid Adj (ng/g)	(ng/g)	32598-10-0	LAB28POC	Dioxins, Furans, & Coplanar PCBs (LAB28POC)	Dioxins, Furans, & Coplanar PCBs	1999-2000 Laboratory		1						LBD066LC		LBD066LC	Polychlorinated Biphenyls (PCB)	PCBs	2020	12.4		1	January 2009	WTSPO4YR
LBX074	LBX074	PCB74 (ng/g)	PCB74 (ng/g)	(ng/g)	32690-93-0	L28DFP_C	Dioxins, Furans, & Coplanar PCBs (L28DFP_C)	Dioxins, Furans, & Coplanar PCBs	2003-2004 Laboratory		3						LBD074LC		LBD074LC	Polychlorinated Biphenyls (PCB)	PCBs	2020		LOD relevant for lipid-adjusted measurements		April 2008	WTSC2YR
LBX074	LBX074	PCB74 (ng/g)	PCB74 (ng/g)	(ng/g)	32690-93-0	L28POC_B	Dioxins, Furans, & Coplanar PCBs (L28POC_B)	Dioxins, Furans, & Coplanar PCBs	2001-2002 Laboratory		2						LBD074LC		LBD074LC	Polychlorinated Biphenyls (PCB)	PCBs	2020		LOD relevant for lipid-adjusted measurements	1	July 2007	WTSPO4YR
LBX074	LBX074	PCB74 (ng/g)	PCB74 (ng/g)	(ng/g)	32690-93-0	LAB28POC	Dioxins, Furans, & Coplanar PCBs (LAB28POC)	Dioxins, Furans, & Coplanar PCBs	1999-2000 Laboratory		1						LBD074LC		LBD074LC	Polychlorinated Biphenyls (PCB)	PCBs	2020		LOD relevant for lipid-adjusted measurements	1	January 2009	WTSPO4YR
LBX074LA	LBX074LA	PCB74 Lipid Adj (ng/g)	PCB74 Lipid Adj (ng/g)	(ng/g)	32690-93-0	L28DFP_C	Dioxins, Furans, & Coplanar PCBs (L28DFP_C)	Dioxins, Furans, & Coplanar PCBs	2003-2004 Laboratory		3						LBD074LC		LBD074LC	Polychlorinated Biphenyls (PCB)	PCBs	2020	0.8			April 2008	WTSC2YR
LBX074LA	LBX074LA	PCB74 Lipid Adj (ng/g)	PCB74 Lipid Adj (ng/g)	(ng/g)	32690-93-0	L28POC_B	Dioxins, Furans, & Coplanar PCBs (L28POC_B)	Dioxins, Furans, & Coplanar PCBs	2001-2002 Laboratory		2						LBD074LC		LBD074LC	Polychlorinated Biphenyls (PCB)	PCBs	2020	10.5		1	July 2007	WTSPO4YR
LBX074LA	LBX074LA	PCB74 Lipid Adj (ng/g)	PCB74 Lipid Adj (ng/g)	(ng/g)	32690-93-0	LAB28POC	Dioxins, Furans, & Coplanar PCBs (LAB28POC)	Dioxins, Furans, & Coplanar PCBs	1999-2000 Laboratory		1						LBD074LC		LBD074LC	Polychlorinated Biphenyls (PCB)	PCBs	2020	12.4		1	January 2009	WTSPO4YR
LBX087	LBX087	PCB87 (ng/g)	PCB87 (ng/g)	(ng/g)	38380-02-08	L28POC_B	Dioxins, Furans, & Coplanar PCBs (L28POC_B)	Dioxins, Furans, & Coplanar PCBs	2001-2002 Laboratory		2						LBD087LC		LBD087LC	Polychlorinated Biphenyls (PCB)	PCBs	2020		LOD relevant for lipid-adjusted measurements	1	July 2007	WTSPO2YR
LBX087	LBX087	PCB87 (ng/g)	PCB87 (ng/g)	(ng/g)	38380-02-08	L28NPB_C	Non-dioxin-like Polychlorinated Biphenyls (L28NPB_C)	Dioxins, Furans, & Coplanar PCBs	2003-2004 Laboratory		3						LBD087LC		LBD087LC	Polychlorinated Biphenyls (PCB)	PCBs	2020		LOD relevant for lipid-adjusted measurements		April 2008	WTSC2YR
LBX087LA	LBX087LA	PCB87 Lipid Adj (ng/g)	PCB87 Lipid Adj (ng/g)	(ng/g)	38380-02-08	L28POC_B	Dioxins, Furans, & Coplanar PCBs (L28POC_B)	Dioxins, Furans, & Coplanar PCBs	2001-2002 Laboratory		2						LBD087LC		LBD087LC	Polychlorinated Biphenyls (PCB)	PCBs	2020	10.5		1	July 2007	WTSPO2YR
LBX087LA	LBX087LA	PCB87 Lipid Adj (ng/g)	PCB87 Lipid Adj (ng/g)	(ng/g)	38380-02-08	L28NPB_C	Non-dioxin-like Polychlorinated Biphenyls (L28NPB_C)	Dioxins, Furans, & Coplanar PCBs	2003-2004 Laboratory		3						LBD087LC		LBD087LC	Polychlorinated Biphenyls (PCB)	PCBs	2020	0.4			April 2008	WTSC2YR
LBX099	LBX099	PCB99 (ng/g)	PCB99 (ng/g)	(ng/g)	38380-01-07	L28POC_B	Dioxins, Furans, & Coplanar PCBs (L28POC_B)	Dioxins, Furans, & Coplanar PCBs	2001-2002 Laboratory		2						LBD099LC		LBD099LC	Polychlorinated Biphenyls (PCB)	PCBs	2020		LOD relevant for lipid-adjusted measurements	1	July 2007	WTSPO4YR
LBX099	LBX099	PCB99 (ng/g)	PCB99 (ng/g)	(ng/g)	38380-01-07	LAB28POC	Dioxins, Furans, & Coplanar PCBs (LAB28POC)	Dioxins, Furans, & Coplanar PCBs	1999-2000 Laboratory		1						LBD099LC		LBD099LC	Polychlorinated Biphenyls (PCB)	PCBs	2020		LOD relevant for lipid-adjusted measurements	1	January 2009	WTSPO4YR
LBX099	LBX099	PCB99 (ng/g)	PCB99 (ng/g)	(ng/g)	38380-01-07	L28NPB_C	Non-dioxin-like Polychlorinated Biphenyls (L28NPB_C)	Dioxins, Furans, & Coplanar PCBs	2003-2004 Laboratory		3						LBD099LC		LBD099LC	Polychlorinated Biphenyls (PCB)	PCBs	2020		LOD relevant for lipid-adjusted measurements		April 2008	WTSC2YR
LBX099LA	LBX099LA	PCB99 Lipid Adj (ng/g)	PCB99 Lipid Adj (ng/g)	(ng/g)	38380-01-07	L28POC_B	Dioxins, Furans, & Coplanar PCBs (L28POC_B)	Dioxins, Furans, & Coplanar PCBs	2001-2002 Laboratory		2						LBD099LC		LBD099LC	Polychlorinated Biphenyls (PCB)	PCBs	2020	10.5		1	July 2007	WTSPO4YR
LBX099LA	LBX099LA	PCB99 Lipid Adj (ng/g)	PCB99 Lipid Adj (ng/g)	(ng/g)	38380-01-07	LAB28POC	Dioxins, Furans, & Coplanar PCBs (LAB28POC)	Dioxins, Furans, & Coplanar PCBs	1999-2000 Laboratory		1						LBD099LC		LBD099LC	Polychlorinated Biphenyls (PCB)	PCBs	2020	12.5		1	January 2009	WTSPO4YR
LBX099LA	LBX099LA	PCB99 Lipid Adj (ng/g)	PCB99 Lipid Adj (ng/g)	(ng/g)	38380-01-07	L28NPB_C	Non-dioxin-like Polychlorinated Biphenyls (L28NPB_C)	Dioxins, Furans, & Coplanar PCBs	2003-2004 Laboratory		3						LBD099LC		LBD099LC	Polychlorinated Biphenyls (PCB)	PCBs	2020	0.6			April 2008	WTSC2YR
LBX101	LBX101	PCB101 (ng/g)	PCB101 (ng/g)	(ng/g)	37680-73-2	L28POC_B	Dioxins, Furans, & Coplanar PCBs (L28POC_B)	Dioxins, Furans, & Coplanar PCBs	2001-2002 Laboratory		2						LBD101LC		LBD101LC	Polychlorinated Biphenyls (PCB)	PCBs	2020		LOD relevant for lipid-adjusted measurements	1	July 2007	WTSPO4YR
LBX101	LBX101	PCB101 (ng/g)	PCB101 (ng/g)	(ng/g)	37680-73-2	LAB28POC	Dioxins, Furans, & Coplanar PCBs (LAB28POC)	Dioxins, Furans, & Coplanar PCBs	1999-2000 Laboratory		1						LBD101LC		LBD101LC	Polychlorinated Biphenyls (PCB)	PCBs	2020		LOD relevant for lipid-adjusted measurements	1	January 2009	WTSPO4YR
LBX101	LBX101	PCB101 (ng/g)	PCB101 (ng/g)	(ng/g)	37680-73-2	L28NPB_C	Non-dioxin-like Polychlorinated Biphenyls (L28NPB_C)	Dioxins, Furans, & Coplanar PCBs	2003-2004 Laboratory		3						LBD101LC		LBD101LC	Polychlorinated Biphenyls (PCB)	PCBs	2020		LOD relevant for lipid-adjusted measurements		April 2008	WTSC2YR
LBX101LA	LBX101LA	PCB101 Lipid Adj (ng/g)	PCB101 Lipid Adj (ng/g)	(ng/g)	37680-73-2	L28POC_B	Dioxins, Furans, & Coplanar PCBs (L28POC_B)	Dioxins, Furans, & Coplanar PCBs	2001-2002 Laboratory		2						LBD101LC		LBD101LC	Polychlorinated Biphenyls (PCB)	PCBs	2020	10.5		1	July 2007	WTSPO4YR
LBX101LA	LBX101LA	PCB101 Lipid Adj (ng/g)	PCB101 Lipid Adj (ng/g)	(ng/g)	37680-73-2	LAB28POC	Dioxins, Furans, & Coplanar PCBs (LAB28POC)	Dioxins, Furans, & Coplanar PCBs	1999-2000 Laboratory		1						LBD101LC		LBD101LC	Polychlorinated Biphenyls (PCB)	PCBs	2020	25.7		1	January 2009	WTSPO4YR
LBX101LA	LBX101LA	PCB101 Lipid Adj (ng/g)	PCB101 Lipid Adj (ng/g)	(ng/g)	37680-73-2	L28NPB_C	Non-dioxin-like Polychlorinated Biphenyls (L28NPB_C)	Dioxins, Furans, & Coplanar PCBs	2003-2004 Laboratory		3						LBD101LC		LBD101LC	Polychlorinated Biphenyls (PCB)	PCBs	2020	0.6			April 2008	WTSC2YR
LBX105	LBX105	PCB105 (ng/g)	PCB105 (ng/g)	(ng/g)	32598-14-4	L28DFP_C	Dioxins, Furans, & Coplanar PCBs (L28DFP_C)	Dioxins, Furans, & Coplanar PCBs	2003-2004 Laboratory		3						LBD105LC		LBD105LC	Polychlorinated Biphenyls (PCB)	PCBs	2020		LOD relevant for lipid-adjusted measurements		April 2008	WTSC2YR
LBX105	LBX105	PCB105 (ng/g)	PCB105 (ng/g)	(ng/g)	32598-14-4	L28POC_B	Dioxins, Furans, & Coplanar PCBs (L28POC_B)	Dioxins, Furans, & Coplanar PCBs	2001-2002 Laboratory		2						LBD105LC		LBD105LC	Polychlorinated Biphenyls (PCB)	PCBs	2020		LOD relevant for lipid-adjusted measurements	1	July 2007	WTSPO4YR
LBX105	LBX105	PCB105 (ng/g)	PCB105 (ng/g)	(ng/g)	32598-14-4	LAB28POC	Dioxins, Furans, & Coplanar PCBs (LAB28POC)	Dioxins, Furans, & Coplanar PCBs	1999-2000 Laboratory		1						LBD105LC		LBD105LC	Polychlorinated Biphenyls (PCB)	PCBs	2020		LOD relevant for lipid-adjusted measurements	1	January 2009	WTSPO4YR
LBX105LA	LBX105LA	PCB105 Lipid Adj (ng/g)	PCB105 Lipid Adj (ng/g)	(ng/g)	32598-14-4	L28DFP_C	Dioxins, Furans, & Coplanar PCBs (L28DFP_C)	Dioxins, Furans, & Coplanar PCBs	2003-2004 Laboratory		3						LBD105LC		LBD105LC	Polychlorinated Biphenyls (PCB)	PCBs	2020	0.4			April 2008	WTSC2YR
LBX105LA	LBX105LA	PCB105 Lipid Adj (ng/g)	PCB105 Lipid Adj (ng/g)	(ng/g)	32598-14-4	L28POC_B	Dioxins, Furans, & Coplanar PCBs (L28POC_B)	Dioxins, Furans, & Coplanar PCBs	2001-2002 Laboratory		2						LBD105LC		LBD105LC	Polychlorinated Biphenyls (PCB)	PCBs	2020	10.5		1	July 2007	WTSPO4YR
LBX105LA	LBX105LA	PCB105 Lipid Adj (ng/g)	PCB105 Lipid Adj (ng/g)	(ng/g)	32598-14-4	LAB28POC	Dioxins, Furans, & Coplanar PCBs (LAB28POC)	Dioxins, Furans, & Coplanar PCBs	1999-2000 Laboratory		1						LBD105LC		LBD105LC	Polychlorinated Biphenyls (PCB)	PCBs	2020	12.4		1	January 2009	WTSPO4YR
LBX110	LBX110	PCB110 (ng/g)	PCB110 (ng/g)	(ng/g)	38380-03-09	L28POC_B	Dioxins, Furans, & Coplanar PCBs (L28POC_B)	Dioxins, Furans, & Coplanar PCBs	2001-2002 Laboratory		2						LBD110LC		LBD110LC	Polychlorinated Biphenyls (PCB)	PCBs	2020		LOD relevant for lipid-adjusted measurements	1	July 2007	WTSPO2YR
LBX110	LBX110	PCB110 (ng/g)	PCB110 (ng/g)	(ng/g)	38380-03-09	L28NPB_C	Non-dioxin-like Polychlorinated Biphenyls (L28NPB_C)	Dioxins, Furans, & Coplanar PCBs	2003-2004 Laboratory		3						LBD110LC		LBD110LC	Polychlorinated Biphenyls (PCB)	PCBs	2020		LOD relevant for lipid-adjusted measurements		April 2008	WTSC2YR
LBX110LA	LBX110LA	PCB110 Lipid Adj (ng/g)	PCB110 Lipid Adj (ng/g)	(ng/g)	38380-03-09	L28POC_B	Dioxins, Furans, & Coplanar PCBs (L28POC_B)	Dioxins, Furans, & Coplanar PCBs	2001-2002 Laboratory		2						LBD110LC		LBD110LC	Polychlorinated Biphenyls (PCB)	PCBs	2020	10.5		1	July 2007	WTSPO2YR
LBX110LA	LBX110LA	PCB110 Lipid Adj (ng/g)	PCB110 Lipid Adj (ng/g)	(ng/g)	38380-03-09	L28NPB_C	Non-dioxin-like Polychlorinated Biphenyls (L28NPB_C)	Dioxins, Furans, & Coplanar PCBs	2003-2004 Laboratory		3						LBD110LC		LBD110LC	Polychlorinated Biphenyls (PCB)	PCBs	2020	0.8			April 2008	WTSC2YR
LBX118	LBX118	PCB118 (ng/g)	PCB118 (ng/g)	(ng/g)	31508-00-6	L28DFP_C	Dioxins, Furans, & Coplanar PCBs (L28DFP_C)	Dioxins, Furans, & Coplanar PCBs	2003-2004 Laboratory		3						LBD118LC		LBD118LC	Polychlorinated Biphenyls (PCB)	PCBs	2020		LOD relevant for lipid-adjusted measurements		April 2008	WTSC2YR
LBX118	LBX118	PCB118 (ng/g)	PCB118 (ng/g)	(ng/g)	31508-00-6	L28POC_B	Dioxins, Furans, & Coplanar PCBs (L28POC_B)	Dioxins, Furans, & Coplanar PCBs	2001-2002 Laboratory		2						LBD118LC		LBD118LC	Polychlorinated Biphenyls (PCB)	PCBs	2020		LOD relevant for lipid-adjusted measurements	1	July 2007	WTSPO4YR
LBX118	LBX118	PCB118 (ng/g)	PCB118 (ng/g)	(ng/g)	31508-00-6	LAB28POC	Dioxins, Furans, & Coplanar PCBs (LAB28POC)	Dioxins, Furans, & Coplanar PCBs	1999-2000 Laboratory		1						LBD118LC		LBD118LC	Polychlorinated Biphenyls (PCB)	PCBs	2020		LOD relevant for lipid-adjusted measurements	1	January 2009	WTSPO4YR
LBX118LA	LBX118LA	PCB118 Lipid Adj (ng/g)	PCB118 Lipid Adj (ng/g)	(ng/g)	31508-00-6	L28DFP_C	Dioxins, Furans, & Coplanar PCBs (L28DFP_C)	Dioxins, Furans, & Coplanar PCBs	2003-2004 Laboratory		3						LBD118LC		LBD118LC	Polychlorinated Biphenyls (PCB)	PCBs	2020	0.6			April 2008	WTSC2YR
LBX118LA	LBX118LA	PCB118 Lipid Adj (ng/g)	PCB118 Lipid Adj (ng/g)	(ng/g)	31508-00-6	L28POC_B	Dioxins, Furans, & Coplanar PCBs (L28POC_B)	Dioxins, Furans, & Coplanar PCBs	2001-2002 Laboratory		2						LBD118LC		LBD118LC	Polychlorinated Biphenyls (PCB)	PCBs	2020	10.5		1	July 2007	WTSPO4YR
LBX118LA	LBX118LA	PCB118 Lipid Adj (ng/g)	PCB118 Lipid Adj (ng/g)	(ng/g)	31508-00-6	LAB28POC	Dioxins, Furans, & Coplanar PCBs (LAB28POC)	Dioxins, Furans, & Coplanar PCBs	1999-2000 Laboratory		1						LBD118LC		LBD118LC	Polychlorinated Biphenyls (PCB)	PCBs	2020	12.5		1	January 2009	WTSPO4YR
LBX128	LBX128	PCB128 (ng/g)	PCB128 (ng/g)	(ng/g)	38380-07-03	L28POC_B	Dioxins, Furans, & Coplanar PCBs (L28POC_B)	Dioxins, Furans, & Coplanar PCBs	2001-2002 Laboratory		2						LBD128LC		LBD128LC	Polychlorinated Biphenyls (PCB)	PCBs	2020		LOD relevant for lipid-adjusted measurements	1	July 2007	WTSPO4YR
LBX128	LBX128	PCB128 (ng/g)	PCB128 (ng/g)	(ng/g)	38380-07-03	LAB28POC	Dioxins, Furans, & Coplanar PCBs (LAB28POC)	Dioxins, Furans, & Coplanar PCBs	1999-2000 Laboratory		1						LBD128LC		LBD128LC	Polychlorinated Biphenyls (PCB)	PCBs	2020		LOD relevant for lipid-adjusted measurements	1	January 2009	WTSPO4YR
LBX128	LBX128	PCB128 (ng/g)	PCB128 (ng/g)	(ng/g)	38380-07-03	L28NPB_C	Non-dioxin-like Polychlorinated Biphenyls (L28NPB_C)	Dioxins, Furans, & Coplanar PCBs	2003-2004 Laboratory		3						LBD128LC		LBD128LC	Polychlorinated Biphenyls (PCB)	PCBs	2020		LOD relevant for lipid-adjusted measurements		April 2008	WTSC2YR
LBX128LA	LBX128LA	PCB128 Lipid Adj (ng/g)	PCB128 Lipid Adj (ng/g)	(ng/g)	38380-07-03	L28POC_B	Dioxins, Furans, & Coplanar PCBs (L28POC_B)	Dioxins, Furans, & Coplanar PCBs	2001-2002 Laboratory		2						LBD128LC		LBD128LC	Polychlorinated Biphenyls (PCB)	PCBs	2020	10.5		1	July 2007	WTSPO4YR
LBX128LA	LBX128LA	PCB128 Lipid Adj (ng/g)	PCB128 Lipid Adj (ng/g)	(ng/g)	38380-07-03	LAB28POC	Dioxins, Furans, & Coplanar PCBs (LAB28POC)	Dioxins, Furans, & Coplanar PCBs	1999-2000 Laboratory		1						LBD128LC		LBD128LC	Polychlorinated Biphenyls (PCB)	PCBs	2020	12.4		1	January 2009	WTSPO4YR
LBX128LA	LBX128LA	PCB128 Lipid Adj (ng/g)	PCB128 Lipid Adj (ng/g)	(ng/g)	38380-07-03	L28NPB_C	Non-dioxin-like Polychlorinated Biphenyls (L28NPB_C)	Dioxins, Furans, & Coplanar PCBs	2003-2004 Laboratory		3						LBD128LC		LBD128LC	Polychlorinated Biphenyls (PCB)	PCBs	2020	0.4			April 2008	WTSC2YR
LBX138	LBX138	PCB138 (ng/g)	PCB138 (ng/g)	(ng/g)	35065-28-2	L28POC_B	Dioxins, Furans, & Coplanar PCBs (L28POC_B)	Dioxins, Furans, & Coplanar PCBs	2001-2002 Laboratory		2						LBD138LC		LBD138LC	Polychlorinated Biphenyls (PCB)	PCBs	2020		LOD relevant for lipid-adjusted measurements		July 2007	WTSPO4YR
LBX138	LBX138	PCB138 (ng/g)	PCB138 (ng/g)	(ng/g)	35065-28-2	LAB28POC	Dioxins, Furans, & Coplanar PCBs (LAB28POC)	Dioxins, Furans, & Coplanar PCBs	1999-2000 Laboratory		1						LBD138LC		LBD138LC	Polychlorinated Biphenyls (PCB)	PCBs	2020		LOD relevant for lipid-adjusted measurements	1	January 2009	WTSPO4YR
LBX138	LBX138158	PCB138 & 158 (ng/g)	PCB138 & 158 (ng/g)	(ng/g)	35065-28-2/74472-42-7	L28NPB_C	Non-dioxin-like Polychlorinated Biphenyls (L28NPB_C)	Dioxins, Furans, & Coplanar PCBs	2003-2004 Laboratory		3	1				LBX138158	LBD138LC	LBD138158LC	LBD138158LC	Polychlorinated Biphenyls (PCB)	PCBs	2020		LOD relevant for lipid-adjusted measurements		April 2008	WTSC2YR
LBX138LA	LBX138158LA	PCB138 & 158 Lipid Adj (ng/g)	PCB138 & 158 Lipid Adj (ng/g)	(ng/g)	35065-28-2/74472-42-7	L28NPB_C	Non-dioxin-like Polychlorinated Biphenyls (L28NPB_C)	Dioxins, Furans, & Coplanar PCBs	2003-2004 Laboratory		3	1				LBX138158LA	LBD138LC	LBD138158LC	LBD138158LC	Polychlorinated Biphenyls (PCB)	PCBs	2020	0.4			April 2008	WTSC2YR
LBX138LA	LBX138LA	PCB138 Lipid Adj (ng/g)	PCB138 Lipid Adj (ng/g)	(ng/g)	35065-28-2	L28POC_B	Dioxins, Furans, & Coplanar PCBs (L28POC_B)	Dioxins, Furans, & Coplanar PCBs	2001-2002 Laboratory		2						LBD138LC		LBD138LC	Polychlorinated Biphenyls (PCB)	PCBs	2020	10.5			July 2007	WTSPO4YR
LBX138LA	LBX138LA	PCB138 Lipid Adj (ng/g)	PCB138 Lipid Adj (ng/g)	(ng/g)	35065-28-2	LAB28POC	Dioxins, Furans, & Coplanar PCBs (LAB28POC)	Dioxins, Furans, & Coplanar PCBs	1999-2000 Laboratory		1						LBD138LC		LBD138LC	Polychlorinated Biphenyls (PCB)	PCBs	2020	41.1		1	January 2009	WTSPO4YR
LBX146	LBX146	PCB146 (ng/g)	PCB146 (ng/g)	(ng/g)	51908-16-8	L28POC_B	Dioxins, Furans, & Coplanar PCBs (L28POC_B)	Dioxins, Furans, & Coplanar PCBs	2001-2002 Laboratory		2						LBD146LC		LBD146LC	Polychlorinated Biphenyls (PCB)	PCBs	2020		LOD relevant for lipid-adjusted measurements	1	July 2007	WTSPO4YR
LBX146	LBX146	PCB146 (ng/g)	PCB146 (ng/g)	(ng/g)	51908-16-8	LAB28POC	Dioxins, Furans, & Coplanar PCBs (LAB28POC)	Dioxins, Furans, & Coplanar PCBs	1999-2000 Laboratory		1						LBD146LC		LBD146LC	Polychlorinated Biphenyls (PCB)	PCBs	2020		LOD relevant for lipid-adjusted measurements	1	January 2009	WTSPO4YR
LBX146	LBX146	PCB146 (ng/g)	PCB146 (ng/g)	(ng/g)	51908-16-8	L28NPB_C	Non-dioxin-like Polychlorinated Biphenyls (L28NPB_C)	Dioxins, Furans, & Coplanar PCBs	2003-2004 Laboratory		3						LBD146LC		LBD146LC	Polychlorinated Biphenyls (PCB)	PCBs	2020		LOD relevant for lipid-adjusted measurements		April 2008	WTSC2YR
LBX146LA	LBX146LA	PCB146 Lipid Adj (ng/g)	PCB146 Lipid Adj (ng/g)	(ng/g)	51908-16-8	L28POC_B	Dioxins, Furans, & Coplanar PCBs (L28POC_B)	Dioxins, Furans, & Coplanar PCBs	2001-2002 Laboratory		2						LBD146LC		LBD146LC	Polychlorinated Biphenyls (PCB)	PCBs	2020	10.5		1	July 2007	WTSPO4YR
LBX146LA	LBX146LA	PCB146 Lipid Adj (ng/g)	PCB146 Lipid Adj (ng/g)	(ng/g)	51908-16-8	LAB28POC	Dioxins, Furans, & Coplanar PCBs (LAB28POC)	Dioxins, Furans, & Coplanar PCBs	1999-2000 Laboratory		1						LBD146LC		LBD146LC	Polychlorinated Biphenyls (PCB)	PCBs	2020	12.4		1	January 2009	WTSPO4YR
LBX146LA	LBX146LA	PCB146 Lipid Adj (ng/g)	PCB146 Lipid Adj (ng/g)	(ng/g)	51908-16-8	L28NPB_C	Non-dioxin-like Polychlorinated Biphenyls (L28NPB_C)	Dioxins, Furans, & Coplanar PCBs	2003-2004 Laboratory		3						LBD146LC		LBD146LC	Polychlorinated Biphenyls (PCB)	PCBs	2020	0.4			April 2008	WTSC2YR
LBX149	LBX149	PCB149 (ng/g)	PCB149 (ng/g)	(ng/g)	38380-04-0	L28POC_B	Dioxins, Furans, & Coplanar PCBs (L28POC_B)	Dioxins, Furans, & Coplanar PCBs	2001-2002 Laboratory		2						LBD149LC		LBD149LC	Polychlorinated Biphenyls (PCB)	PCBs	2020		LOD relevant for lipid-adjusted measurements	1	July 2007	WTSPO2YR
LBX149	LBX149	PCB149 (ng/g)	PCB149 (ng/g)	(ng/g)	38380-04-0	L28NPB_C	Non-dioxin-like Polychlorinated Biphenyls (L28NPB_C)	Dioxins, Furans, & Coplanar PCBs	2003-2004 Laboratory		3						LBD149LC		LBD149LC	Polychlorinated Biphenyls (PCB)	PCBs	2020		LOD relevant for lipid-adjusted measurements		April 2008	WTSC2YR
LBX149LA	LBX149LA	PCB149 Lipid Adj (ng/g)	PCB149 Lipid Adj (ng/g)	(ng/g)	38380-04-0	L28POC_B	Dioxins, Furans, & Coplanar PCBs (L28POC_B)	Dioxins, Furans, & Coplanar PCBs	2001-2002 Laboratory		2						LBD149LC		LBD149LC	Polychlorinated Biphenyls (PCB)	PCBs	2020	10.5		1	July 2007	WTSPO2YR
LBX149LA	LBX149LA	PCB149 Lipid Adj (ng/g)	PCB149 Lipid Adj (ng/g)	(ng/g)	38380-04-0	L28NPB_C	Non-dioxin-like Polychlorinated Biphenyls (L28NPB_C)	Dioxins, Furans, & Coplanar PCBs	2003-2004 Laboratory		3						LBD149LC		LBD149LC	Polychlorinated Biphenyls (PCB)	PCBs	2020	0.4			April 2008	WTSC2YR
LBX151	LBX151	PCB151 (ng/g)	PCB151 (ng/g)	(ng/g)	52663-63-5	L28POC_B	Dioxins, Furans, & Coplanar PCBs (L28POC_B)	Dioxins, Furans, & Coplanar PCBs	2001-2002 Laboratory		2						LBD151LC		LBD151LC	Polychlorinated Biphenyls (PCB)	PCBs	2020		LOD relevant for lipid-adjusted measurements	1	July 2007	WTSPO2YR
LBX151	LBX151	PCB151 (ng/g)	PCB151 (ng/g)	(ng/g)	52663-63-5	L28NPB_C	Non-dioxin-like Polychlorinated Biphenyls (L28NPB_C)	Dioxins, Furans, & Coplanar PCBs	2003-2004 Laboratory		3						LBD151LC		LBD151LC	Polychlorinated Biphenyls (PCB)	PCBs	2020		LOD relevant for lipid-adjusted measurements		April 2008	WTSC2YR
LBX151LA	LBX151LA	PCB151 Lipid Adj (ng/g)	PCB151 Lipid Adj (ng/g)	(ng/g)	52663-63-5	L28POC_B	Dioxins, Furans, & Coplanar PCBs (L28POC_B)	Dioxins, Furans, & Coplanar PCBs	2001-2002 Laboratory		2						LBD151LC		LBD151LC	Polychlorinated Biphenyls (PCB)	PCBs	2020	10.5		1	July 2007	WTSPO2YR
LBX151LA	LBX151LA	PCB151 Lipid Adj (ng/g)	PCB151 Lipid Adj (ng/g)	(ng/g)	52663-63-5	L28NPB_C	Non-dioxin-like Polychlorinated Biphenyls (L28NPB_C)	Dioxins, Furans, & Coplanar PCBs	2003-2004 Laboratory		3						LBD151LC		LBD151LC	Polychlorinated Biphenyls (PCB)	PCBs	2020	0.4			April 2008	WTSC2YR
LBX153	LBX153	PCB153 (ng/g)	PCB153 (ng/g)	(ng/g)	35065-27-1	L28POC_B	Dioxins, Furans, & Coplanar PCBs (L28POC_B)	Dioxins, Furans, & Coplanar PCBs	2001-2002 Laboratory		2						LBD153LC		LBD153LC	Polychlorinated Biphenyls (PCB)	PCBs	2020		LOD relevant for lipid-adjusted measurements	1	July 2007	WTSPO4YR
LBX153	LBX153	PCB153 (ng/g)	PCB153 (ng/g)	(ng/g)	35065-27-1	LAB28POC	Dioxins, Furans, & Coplanar PCBs (LAB28POC)	Dioxins, Furans, & Coplanar PCBs	1999-2000 Laboratory		1						LBD153LC		LBD153LC	Polychlorinated Biphenyls (PCB)	PCBs	2020		LOD relevant for lipid-adjusted measurements	1	January 2009	WTSPO4YR
LBX153	LBX153	PCB153 (ng/g)	PCB153 (ng/g)	(ng/g)	35065-27-1	L28NPB_C	Non-dioxin-like Polychlorinated Biphenyls (L28NPB_C)	Dioxins, Furans, & Coplanar PCBs	2003-2004 Laboratory		3						LBD153LC		LBD153LC	Polychlorinated Biphenyls (PCB)	PCBs	2020		LOD relevant for lipid-adjusted measurements		April 2008	WTSC2YR
LBX153LA	LBX153LA	PCB153 Lipid Adj (ng/g)	PCB153 Lipid Adj (ng/g)	(ng/g)	35065-27-1	L28POC_B	Dioxins, Furans, & Coplanar PCBs (L28POC_B)	Dioxins, Furans, & Coplanar PCBs	2001-2002 Laboratory		2						LBD153LC		LBD153LC	Polychlorinated Biphenyls (PCB)	PCBs	2020	10.5		1	July 2007	WTSPO4YR
LBX153LA	LBX153LA	PCB153 Lipid Adj (ng/g)	PCB153 Lipid Adj (ng/g)	(ng/g)	35065-27-1	LAB28POC	Dioxins, Furans, & Coplanar PCBs (LAB28POC)	Dioxins, Furans, & Coplanar PCBs	1999-2000 Laboratory		1						LBD153LC		LBD153LC	Polychlorinated Biphenyls (PCB)	PCBs	2020	55.6		1	January 2009	WTSPO4YR
LBX153LA	LBX153LA	PCB153 Lipid Adj (ng/g)	PCB153 Lipid Adj (ng/g)	(ng/g)	35065-27-1	L28NPB_C	Non-dioxin-like Polychlorinated Biphenyls (L28NPB_C)	Dioxins, Furans, & Coplanar PCBs	2003-2004 Laboratory		3						LBD153LC		LBD153LC	Polychlorinated Biphenyls (PCB)	PCBs	2020	1.1			April 2008	WTSC2YR
LBX156	LBX156	PCB156 (ng/g)	PCB156 (ng/g)	(ng/g)	38380-08-04	L28DFP_C	Dioxins, Furans, & Coplanar PCBs (L28DFP_C)	Dioxins, Furans, & Coplanar PCBs	2003-2004 Laboratory		3						LBD156LC		LBD156LC	Polychlorinated Biphenyls (PCB)	PCBs	2020		LOD relevant for lipid-adjusted measurements		April 2008	WTSC2YR
LBX156	LBX156	PCB156 (ng/g)	PCB156 (ng/g)	(ng/g)	38380-08-04	L28POC_B	Dioxins, Furans, & Coplanar PCBs (L28POC_B)	Dioxins, Furans, & Coplanar PCBs	2001-2002 Laboratory		2						LBD156LC		LBD156LC	Polychlorinated Biphenyls (PCB)	PCBs	2020		LOD relevant for lipid-adjusted measurements	1	July 2007	WTSPO4YR
LBX156	LBX156	PCB156 (ng/g)	PCB156 (ng/g)	(ng/g)	38380-08-04	LAB28POC	Dioxins, Furans, & Coplanar PCBs (LAB28POC)	Dioxins, Furans, & Coplanar PCBs	1999-2000 Laboratory		1						LBD156LC		LBD156LC	Polychlorinated Biphenyls (PCB)	PCBs	2020		LOD relevant for lipid-adjusted measurements	1	January 2009	WTSPO4YR
LBX156LA	LBX156LA	PCB156 Lipid Adj (ng/g)	PCB156 Lipid Adj (ng/g)	(ng/g)	38380-08-04	L28DFP_C	Dioxins, Furans, & Coplanar PCBs (L28DFP_C)	Dioxins, Furans, & Coplanar PCBs	2003-2004 Laboratory		3						LBD156LC		LBD156LC	Polychlorinated Biphenyls (PCB)	PCBs	2020	0.4			April 2008	WTSC2YR
LBX156LA	LBX156LA	PCB156 Lipid Adj (ng/g)	PCB156 Lipid Adj (ng/g)	(ng/g)	38380-08-04	L28POC_B	Dioxins, Furans, & Coplanar PCBs (L28POC_B)	Dioxins, Furans, & Coplanar PCBs	2001-2002 Laboratory		2						LBD156LC		LBD156LC	Polychlorinated Biphenyls (PCB)	PCBs	2020	10.5		1	July 2007	WTSPO4YR
LBX156LA	LBX156LA	PCB156 Lipid Adj (ng/g)	PCB156 Lipid Adj (ng/g)	(ng/g)	38380-08-04	LAB28POC	Dioxins, Furans, & Coplanar PCBs (LAB28POC)	Dioxins, Furans, & Coplanar PCBs	1999-2000 Laboratory		1						LBD156LC		LBD156LC	Polychlorinated Biphenyls (PCB)	PCBs	2020	12.5		1	January 2009	WTSPO4YR
LBX157	LBX157	PCB157 (ng/g)	PCB157 (ng/g)	(ng/g)	69782-90-7	L28DFP_C	Dioxins, Furans, & Coplanar PCBs (L28DFP_C)	Dioxins, Furans, & Coplanar PCBs	2003-2004 Laboratory		3						LBD157LC		LBD157LC	Polychlorinated Biphenyls (PCB)	PCBs	2020		LOD relevant for lipid-adjusted measurements		April 2008	WTSC2YR
LBX157	LBX157	PCB157 (ng/g)	PCB157 (ng/g)	(ng/g)	69782-90-7	L28POC_B	Dioxins, Furans, & Coplanar PCBs (L28POC_B)	Dioxins, Furans, & Coplanar PCBs	2001-2002 Laboratory		2						LBD157LC		LBD157LC	Polychlorinated Biphenyls (PCB)	PCBs	2020		LOD relevant for lipid-adjusted measurements	1	July 2007	WTSPO4YR
LBX157	LBX157	PCB157 (ng/g)	PCB157 (ng/g)	(ng/g)	69782-90-7	LAB28POC	Dioxins, Furans, & Coplanar PCBs (LAB28POC)	Dioxins, Furans, & Coplanar PCBs	1999-2000 Laboratory		1						LBD157LC		LBD157LC	Polychlorinated Biphenyls (PCB)	PCBs	2020		LOD relevant for lipid-adjusted measurements	1	January 2009	WTSPO4YR
LBX157LA	LBX157LA	PCB157 Lipid Adj (ng/g)	PCB157 Lipid Adj (ng/g)	(ng/g)	69782-90-7	L28DFP_C	Dioxins, Furans, & Coplanar PCBs (L28DFP_C)	Dioxins, Furans, & Coplanar PCBs	2003-2004 Laboratory		3						LBD157LC		LBD157LC	Polychlorinated Biphenyls (PCB)	PCBs	2020	0.4			April 2008	WTSC2YR
LBX157LA	LBX157LA	PCB157 Lipid Adj (ng/g)	PCB157 Lipid Adj (ng/g)	(ng/g)	69782-90-7	L28POC_B	Dioxins, Furans, & Coplanar PCBs (L28POC_B)	Dioxins, Furans, & Coplanar PCBs	2001-2002 Laboratory		2						LBD157LC		LBD157LC	Polychlorinated Biphenyls (PCB)	PCBs	2020	10.5		1	July 2007	WTSPO4YR
LBX157LA	LBX157LA	PCB157 Lipid Adj (ng/g)	PCB157 Lipid Adj (ng/g)	(ng/g)	69782-90-7	LAB28POC	Dioxins, Furans, & Coplanar PCBs (LAB28POC)	Dioxins, Furans, & Coplanar PCBs	1999-2000 Laboratory		1						LBD157LC		LBD157LC	Polychlorinated Biphenyls (PCB)	PCBs	2020	12.5		1	January 2009	WTSPO4YR
LBX167	LBX167	PCB167 (ng/g)	PCB167 (ng/g)	(ng/g)	52663-72-6	L28DFP_C	Dioxins, Furans, & Coplanar PCBs (L28DFP_C)	Dioxins, Furans, & Coplanar PCBs	2003-2004 Laboratory		3						LBD167LC		LBD167LC	Polychlorinated Biphenyls (PCB)	PCBs	2020		LOD relevant for lipid-adjusted measurements		April 2008	WTSC2YR
LBX167	LBX167	PCB167 (ng/g)	PCB167 (ng/g)	(ng/g)	52663-72-6	L28POC_B	Dioxins, Furans, & Coplanar PCBs (L28POC_B)	Dioxins, Furans, & Coplanar PCBs	2001-2002 Laboratory		2						LBD167LC		LBD167LC	Polychlorinated Biphenyls (PCB)	PCBs	2020		LOD relevant for lipid-adjusted measurements	1	July 2007	WTSPO4YR
LBX167	LBX167	PCB167 (ng/g)	PCB167 (ng/g)	(ng/g)	52663-72-6	LAB28POC	Dioxins, Furans, & Coplanar PCBs (LAB28POC)	Dioxins, Furans, & Coplanar PCBs	1999-2000 Laboratory		1						LBD167LC		LBD167LC	Polychlorinated Biphenyls (PCB)	PCBs	2020		LOD relevant for lipid-adjusted measurements	1	January 2009	WTSPO4YR
LBX167LA	LBX167LA	PCB167 Lipid Adj (ng/g)	PCB167 Lipid Adj (ng/g)	(ng/g)	52663-72-6	L28DFP_C	Dioxins, Furans, & Coplanar PCBs (L28DFP_C)	Dioxins, Furans, & Coplanar PCBs	2003-2004 Laboratory		3						LBD167LC		LBD167LC	Polychlorinated Biphenyls (PCB)	PCBs	2020	0.4			April 2008	WTSC2YR
LBX167LA	LBX167LA	PCB167 Lipid Adj (ng/g)	PCB167 Lipid Adj (ng/g)	(ng/g)	52663-72-6	L28POC_B	Dioxins, Furans, & Coplanar PCBs (L28POC_B)	Dioxins, Furans, & Coplanar PCBs	2001-2002 Laboratory		2						LBD167LC		LBD167LC	Polychlorinated Biphenyls (PCB)	PCBs	2020	10.5		1	July 2007	WTSPO4YR
LBX167LA	LBX167LA	PCB167 Lipid Adj (ng/g)	PCB167 Lipid Adj (ng/g)	(ng/g)	52663-72-6	LAB28POC	Dioxins, Furans, & Coplanar PCBs (LAB28POC)	Dioxins, Furans, & Coplanar PCBs	1999-2000 Laboratory		1						LBD167LC		LBD167LC	Polychlorinated Biphenyls (PCB)	PCBs	2020	12.4		1	January 2009	WTSPO4YR
LBX170	LBX170	PCB170 (ng/g)	PCB170 (ng/g)	(ng/g)	35065-30-6	L28POC_B	Dioxins, Furans, & Coplanar PCBs (L28POC_B)	Dioxins, Furans, & Coplanar PCBs	2001-2002 Laboratory		2						LBD170LC		LBD170LC	Polychlorinated Biphenyls (PCB)	PCBs	2020		LOD relevant for lipid-adjusted measurements	1	July 2007	WTSPO4YR
LBX170	LBX170	PCB170 (ng/g)	PCB170 (ng/g)	(ng/g)	35065-30-6	LAB28POC	Dioxins, Furans, & Coplanar PCBs (LAB28POC)	Dioxins, Furans, & Coplanar PCBs	1999-2000 Laboratory		1						LBD170LC		LBD170LC	Polychlorinated Biphenyls (PCB)	PCBs	2020		LOD relevant for lipid-adjusted measurements	1	January 2009	WTSPO4YR
LBX170	LBX170	PCB170 (ng/g)	PCB170 (ng/g)	(ng/g)	35065-30-6	L28NPB_C	Non-dioxin-like Polychlorinated Biphenyls (L28NPB_C)	Dioxins, Furans, & Coplanar PCBs	2003-2004 Laboratory		3						LBD170LC		LBD170LC	Polychlorinated Biphenyls (PCB)	PCBs	2020		LOD relevant for lipid-adjusted measurements		April 2008	WTSC2YR
LBX170LA	LBX170LA	PCB170 Lipid Adj (ng/g)	PCB170 Lipid Adj (ng/g)	(ng/g)	35065-30-6	L28POC_B	Dioxins, Furans, & Coplanar PCBs (L28POC_B)	Dioxins, Furans, & Coplanar PCBs	2001-2002 Laboratory		2						LBD170LC		LBD170LC	Polychlorinated Biphenyls (PCB)	PCBs	2020	10.5		1	July 2007	WTSPO4YR
LBX170LA	LBX170LA	PCB170 Lipid Adj (ng/g)	PCB170 Lipid Adj (ng/g)	(ng/g)	35065-30-6	LAB28POC	Dioxins, Furans, & Coplanar PCBs (LAB28POC)	Dioxins, Furans, & Coplanar PCBs	1999-2000 Laboratory		1						LBD170LC		LBD170LC	Polychlorinated Biphenyls (PCB)	PCBs	2020	17.2		1	January 2009	WTSPO4YR
LBX170LA	LBX170LA	PCB170 Lipid Adj (ng/g)	PCB170 Lipid Adj (ng/g)	(ng/g)	35065-30-6	L28NPB_C	Non-dioxin-like Polychlorinated Biphenyls (L28NPB_C)	Dioxins, Furans, & Coplanar PCBs	2003-2004 Laboratory		3						LBD170LC		LBD170LC	Polychlorinated Biphenyls (PCB)	PCBs	2020	0.4			April 2008	WTSC2YR
LBX172	LBX172	PCB172 (ng/g)	PCB172 (ng/g)	(ng/g)	52663-74-8	L28POC_B	Dioxins, Furans, & Coplanar PCBs (L28POC_B)	Dioxins, Furans, & Coplanar PCBs	2001-2002 Laboratory		2						LBD172LC		LBD172LC	Polychlorinated Biphenyls (PCB)	PCBs	2020		LOD relevant for lipid-adjusted measurements	1	July 2007	WTSPO4YR
LBX172	LBX172	PCB172 (ng/g)	PCB172 (ng/g)	(ng/g)	52663-74-8	LAB28POC	Dioxins, Furans, & Coplanar PCBs (LAB28POC)	Dioxins, Furans, & Coplanar PCBs	1999-2000 Laboratory		1						LBD172LC		LBD172LC	Polychlorinated Biphenyls (PCB)	PCBs	2020		LOD relevant for lipid-adjusted measurements	1	January 2009	WTSPO4YR
LBX172	LBX172	PCB172 (ng/g)	PCB172 (ng/g)	(ng/g)	52663-74-8	L28NPB_C	Non-dioxin-like Polychlorinated Biphenyls (L28NPB_C)	Dioxins, Furans, & Coplanar PCBs	2003-2004 Laboratory		3						LBD172LC		LBD172LC	Polychlorinated Biphenyls (PCB)	PCBs	2020		LOD relevant for lipid-adjusted measurements		April 2008	WTSC2YR
LBX172LA	LBX172LA	PCB172 Lipid Adj (ng/g)	PCB172 Lipid Adj (ng/g)	(ng/g)	52663-74-8	L28POC_B	Dioxins, Furans, & Coplanar PCBs (L28POC_B)	Dioxins, Furans, & Coplanar PCBs	2001-2002 Laboratory		2						LBD172LC		LBD172LC	Polychlorinated Biphenyls (PCB)	PCBs	2020	10.5		1	July 2007	WTSPO4YR
LBX172LA	LBX172LA	PCB172 Lipid Adj (ng/g)	PCB172 Lipid Adj (ng/g)	(ng/g)	52663-74-8	LAB28POC	Dioxins, Furans, & Coplanar PCBs (LAB28POC)	Dioxins, Furans, & Coplanar PCBs	1999-2000 Laboratory		1						LBD172LC		LBD172LC	Polychlorinated Biphenyls (PCB)	PCBs	2020	12.5		1	January 2009	WTSPO4YR
LBX172LA	LBX172LA	PCB172 Lipid Adj (ng/g)	PCB172 Lipid Adj (ng/g)	(ng/g)	52663-74-8	L28NPB_C	Non-dioxin-like Polychlorinated Biphenyls (L28NPB_C)	Dioxins, Furans, & Coplanar PCBs	2003-2004 Laboratory		3						LBD172LC		LBD172LC	Polychlorinated Biphenyls (PCB)	PCBs	2020	0.4			April 2008	WTSC2YR
LBX177	LBX177	PCB177 (ng/g)	PCB177 (ng/g)	(ng/g)	52663-70-4	L28POC_B	Dioxins, Furans, & Coplanar PCBs (L28POC_B)	Dioxins, Furans, & Coplanar PCBs	2001-2002 Laboratory		2						LBD177LC		LBD177LC	Polychlorinated Biphenyls (PCB)	PCBs	2020		LOD relevant for lipid-adjusted measurements	1	July 2007	WTSPO4YR
LBX177	LBX177	PCB177 (ng/g)	PCB177 (ng/g)	(ng/g)	52663-70-4	LAB28POC	Dioxins, Furans, & Coplanar PCBs (LAB28POC)	Dioxins, Furans, & Coplanar PCBs	1999-2000 Laboratory		1						LBD177LC		LBD177LC	Polychlorinated Biphenyls (PCB)	PCBs	2020		LOD relevant for lipid-adjusted measurements	1	January 2009	WTSPO4YR
LBX177	LBX177	PCB177 (ng/g)	PCB177 (ng/g)	(ng/g)	52663-70-4	L28NPB_C	Non-dioxin-like Polychlorinated Biphenyls (L28NPB_C)	Dioxins, Furans, & Coplanar PCBs	2003-2004 Laboratory		3						LBD177LC		LBD177LC	Polychlorinated Biphenyls (PCB)	PCBs	2020		LOD relevant for lipid-adjusted measurements		April 2008	WTSC2YR
LBX177LA	LBX177LA	PCB177 Lipid Adj (ng/g)	PCB177 Lipid Adj (ng/g)	(ng/g)	52663-70-4	L28POC_B	Dioxins, Furans, & Coplanar PCBs (L28POC_B)	Dioxins, Furans, & Coplanar PCBs	2001-2002 Laboratory		2						LBD177LC		LBD177LC	Polychlorinated Biphenyls (PCB)	PCBs	2020	10.5		1	July 2007	WTSPO4YR
LBX177LA	LBX177LA	PCB177 Lipid Adj (ng/g)	PCB177 Lipid Adj (ng/g)	(ng/g)	52663-70-4	LAB28POC	Dioxins, Furans, & Coplanar PCBs (LAB28POC)	Dioxins, Furans, & Coplanar PCBs	1999-2000 Laboratory		1						LBD177LC		LBD177LC	Polychlorinated Biphenyls (PCB)	PCBs	2020	12.5		1	January 2009	WTSPO4YR
LBX177LA	LBX177LA	PCB177 Lipid Adj (ng/g)	PCB177 Lipid Adj (ng/g)	(ng/g)	52663-70-4	L28NPB_C	Non-dioxin-like Polychlorinated Biphenyls (L28NPB_C)	Dioxins, Furans, & Coplanar PCBs	2003-2004 Laboratory		3						LBD177LC		LBD177LC	Polychlorinated Biphenyls (PCB)	PCBs	2020	0.4			April 2008	WTSC2YR
LBX178	LBX178	PCB178 (ng/g)	PCB178 (ng/g)	(ng/g)	52663-67-9	L28POC_B	Dioxins, Furans, & Coplanar PCBs (L28POC_B)	Dioxins, Furans, & Coplanar PCBs	2001-2002 Laboratory		2						LBD178LC		LBD178LC	Polychlorinated Biphenyls (PCB)	PCBs	2020		LOD relevant for lipid-adjusted measurements	1	July 2007	WTSPO4YR
LBX178	LBX178	PCB178 (ng/g)	PCB178 (ng/g)	(ng/g)	52663-67-9	LAB28POC	Dioxins, Furans, & Coplanar PCBs (LAB28POC)	Dioxins, Furans, & Coplanar PCBs	1999-2000 Laboratory		1						LBD178LC		LBD178LC	Polychlorinated Biphenyls (PCB)	PCBs	2020		LOD relevant for lipid-adjusted measurements	1	January 2009	WTSPO4YR
LBX178	LBX178	PCB178 (ng/g)	PCB178 (ng/g)	(ng/g)	52663-67-9	L28NPB_C	Non-dioxin-like Polychlorinated Biphenyls (L28NPB_C)	Dioxins, Furans, & Coplanar PCBs	2003-2004 Laboratory		3						LBD178LC		LBD178LC	Polychlorinated Biphenyls (PCB)	PCBs	2020		LOD relevant for lipid-adjusted measurements		April 2008	WTSC2YR
LBX178LA	LBX178LA	PCB178 Lipid Adj (ng/g)	PCB178 Lipid Adj (ng/g)	(ng/g)	52663-67-9	L28POC_B	Dioxins, Furans, & Coplanar PCBs (L28POC_B)	Dioxins, Furans, & Coplanar PCBs	2001-2002 Laboratory		2						LBD178LC		LBD178LC	Polychlorinated Biphenyls (PCB)	PCBs	2020	10.5		1	July 2007	WTSPO4YR
LBX178LA	LBX178LA	PCB178 Lipid Adj (ng/g)	PCB178 Lipid Adj (ng/g)	(ng/g)	52663-67-9	LAB28POC	Dioxins, Furans, & Coplanar PCBs (LAB28POC)	Dioxins, Furans, & Coplanar PCBs	1999-2000 Laboratory		1						LBD178LC		LBD178LC	Polychlorinated Biphenyls (PCB)	PCBs	2020	12.4		1	January 2009	WTSPO4YR
LBX178LA	LBX178LA	PCB178 Lipid Adj (ng/g)	PCB178 Lipid Adj (ng/g)	(ng/g)	52663-67-9	L28NPB_C	Non-dioxin-like Polychlorinated Biphenyls (L28NPB_C)	Dioxins, Furans, & Coplanar PCBs	2003-2004 Laboratory		3						LBD178LC		LBD178LC	Polychlorinated Biphenyls (PCB)	PCBs	2020	0.4			April 2008	WTSC2YR
LBX180	LBX180	PCB180 (ng/g)	PCB180 (ng/g)	(ng/g)	35065-29-3	L28POC_B	Dioxins, Furans, & Coplanar PCBs (L28POC_B)	Dioxins, Furans, & Coplanar PCBs	2001-2002 Laboratory		2						LBD180LC		LBD180LC	Polychlorinated Biphenyls (PCB)	PCBs	2020		LOD relevant for lipid-adjusted measurements	1	July 2007	WTSPO4YR
LBX180	LBX180	PCB180 (ng/g)	PCB180 (ng/g)	(ng/g)	35065-29-3	LAB28POC	Dioxins, Furans, & Coplanar PCBs (LAB28POC)	Dioxins, Furans, & Coplanar PCBs	1999-2000 Laboratory		1						LBD180LC		LBD180LC	Polychlorinated Biphenyls (PCB)	PCBs	2020		LOD relevant for lipid-adjusted measurements	1	January 2009	WTSPO4YR
LBX180	LBX180	PCB180 (ng/g)	PCB180 (ng/g)	(ng/g)	35065-29-3	L28NPB_C	Non-dioxin-like Polychlorinated Biphenyls (L28NPB_C)	Dioxins, Furans, & Coplanar PCBs	2003-2004 Laboratory		3						LBD180LC		LBD180LC	Polychlorinated Biphenyls (PCB)	PCBs	2020		LOD relevant for lipid-adjusted measurements		April 2008	WTSC2YR
LBX180LA	LBX180LA	PCB180 Lipid Adj (ng/g)	PCB180 Lipid Adj (ng/g)	(ng/g)	35065-29-3	L28POC_B	Dioxins, Furans, & Coplanar PCBs (L28POC_B)	Dioxins, Furans, & Coplanar PCBs	2001-2002 Laboratory		2						LBD180LC		LBD180LC	Polychlorinated Biphenyls (PCB)	PCBs	2020	10.5		1	July 2007	WTSPO4YR
LBX180LA	LBX180LA	PCB180 Lipid Adj (ng/g)	PCB180 Lipid Adj (ng/g)	(ng/g)	35065-29-3	LAB28POC	Dioxins, Furans, & Coplanar PCBs (LAB28POC)	Dioxins, Furans, & Coplanar PCBs	1999-2000 Laboratory		1						LBD180LC		LBD180LC	Polychlorinated Biphenyls (PCB)	PCBs	2020	28.2		1	January 2009	WTSPO4YR
LBX180LA	LBX180LA	PCB180 Lipid Adj (ng/g)	PCB180 Lipid Adj (ng/g)	(ng/g)	35065-29-3	L28NPB_C	Non-dioxin-like Polychlorinated Biphenyls (L28NPB_C)	Dioxins, Furans, & Coplanar PCBs	2003-2004 Laboratory		3						LBD180LC		LBD180LC	Polychlorinated Biphenyls (PCB)	PCBs	2020	0.4			April 2008	WTSC2YR
LBX183	LBX183	PCB183 (ng/g)	PCB183 (ng/g)	(ng/g)	52663-69-1	L28POC_B	Dioxins, Furans, & Coplanar PCBs (L28POC_B)	Dioxins, Furans, & Coplanar PCBs	2001-2002 Laboratory		2						LBD183LC		LBD183LC	Polychlorinated Biphenyls (PCB)	PCBs	2020		LOD relevant for lipid-adjusted measurements	1	July 2007	WTSPO4YR
LBX183	LBX183	PCB183 (ng/g)	PCB183 (ng/g)	(ng/g)	52663-69-1	LAB28POC	Dioxins, Furans, & Coplanar PCBs (LAB28POC)	Dioxins, Furans, & Coplanar PCBs	1999-2000 Laboratory		1						LBD183LC		LBD183LC	Polychlorinated Biphenyls (PCB)	PCBs	2020		LOD relevant for lipid-adjusted measurements	1	January 2009	WTSPO4YR
LBX183	LBX183	PCB183 (ng/g)	PCB183 (ng/g)	(ng/g)	52663-69-1	L28NPB_C	Non-dioxin-like Polychlorinated Biphenyls (L28NPB_C)	Dioxins, Furans, & Coplanar PCBs	2003-2004 Laboratory		3						LBD183LC		LBD183LC	Polychlorinated Biphenyls (PCB)	PCBs	2020		LOD relevant for lipid-adjusted measurements		April 2008	WTSC2YR
LBX183LA	LBX183LA	PCB183 Lipid Adj (ng/g)	PCB183 Lipid Adj (ng/g)	(ng/g)	52663-69-1	L28POC_B	Dioxins, Furans, & Coplanar PCBs (L28POC_B)	Dioxins, Furans, & Coplanar PCBs	2001-2002 Laboratory		2						LBD183LC		LBD183LC	Polychlorinated Biphenyls (PCB)	PCBs	2020	10.5		1	July 2007	WTSPO4YR
LBX183LA	LBX183LA	PCB183 Lipid Adj (ng/g)	PCB183 Lipid Adj (ng/g)	(ng/g)	52663-69-1	LAB28POC	Dioxins, Furans, & Coplanar PCBs (LAB28POC)	Dioxins, Furans, & Coplanar PCBs	1999-2000 Laboratory		1						LBD183LC		LBD183LC	Polychlorinated Biphenyls (PCB)	PCBs	2020	12.4		1	January 2009	WTSPO4YR
LBX183LA	LBX183LA	PCB183 Lipid Adj (ng/g)	PCB183 Lipid Adj (ng/g)	(ng/g)	52663-69-1	L28NPB_C	Non-dioxin-like Polychlorinated Biphenyls (L28NPB_C)	Dioxins, Furans, & Coplanar PCBs	2003-2004 Laboratory		3						LBD183LC		LBD183LC	Polychlorinated Biphenyls (PCB)	PCBs	2020	0.4			April 2008	WTSC2YR
LBX187	LBX187	PCB187 (ng/g)	PCB187 (ng/g)	(ng/g)	52663-68-0	L28POC_B	Dioxins, Furans, & Coplanar PCBs (L28POC_B)	Dioxins, Furans, & Coplanar PCBs	2001-2002 Laboratory		2						LBD187LC		LBD187LC	Polychlorinated Biphenyls (PCB)	PCBs	2020		LOD relevant for lipid-adjusted measurements	1	July 2007	WTSPO4YR
LBX187	LBX187	PCB187 (ng/g)	PCB187 (ng/g)	(ng/g)	52663-68-0	LAB28POC	Dioxins, Furans, & Coplanar PCBs (LAB28POC)	Dioxins, Furans, & Coplanar PCBs	1999-2000 Laboratory		1						LBD187LC		LBD187LC	Polychlorinated Biphenyls (PCB)	PCBs	2020		LOD relevant for lipid-adjusted measurements	1	January 2009	WTSPO4YR
LBX187	LBX187	PCB187 (ng/g)	PCB187 (ng/g)	(ng/g)	52663-68-0	L28NPB_C	Non-dioxin-like Polychlorinated Biphenyls (L28NPB_C)	Dioxins, Furans, & Coplanar PCBs	2003-2004 Laboratory		3						LBD187LC		LBD187LC	Polychlorinated Biphenyls (PCB)	PCBs	2020		LOD relevant for lipid-adjusted measurements		April 2008	WTSC2YR
LBX187LA	LBX187LA	PCB187 Lipid Adj (ng/g)	PCB187 Lipid Adj (ng/g)	(ng/g)	52663-68-0	L28POC_B	Dioxins, Furans, & Coplanar PCBs (L28POC_B)	Dioxins, Furans, & Coplanar PCBs	2001-2002 Laboratory		2						LBD187LC		LBD187LC	Polychlorinated Biphenyls (PCB)	PCBs	2020	10.5		1	July 2007	WTSPO4YR
LBX187LA	LBX187LA	PCB187 Lipid Adj (ng/g)	PCB187 Lipid Adj (ng/g)	(ng/g)	52663-68-0	LAB28POC	Dioxins, Furans, & Coplanar PCBs (LAB28POC)	Dioxins, Furans, & Coplanar PCBs	1999-2000 Laboratory		1						LBD187LC		LBD187LC	Polychlorinated Biphenyls (PCB)	PCBs	2020	12.4		1	January 2009	WTSPO4YR
LBX187LA	LBX187LA	PCB187 Lipid Adj (ng/g)	PCB187 Lipid Adj (ng/g)	(ng/g)	52663-68-0	L28NPB_C	Non-dioxin-like Polychlorinated Biphenyls (L28NPB_C)	Dioxins, Furans, & Coplanar PCBs	2003-2004 Laboratory		3						LBD187LC		LBD187LC	Polychlorinated Biphenyls (PCB)	PCBs	2020	0.4			April 2008	WTSC2YR
LBX189	LBX189	PCB189 (ng/g)	PCB189 (ng/g)	(ng/g)	39635-31-9	L28DFP_C	Dioxins, Furans, & Coplanar PCBs (L28DFP_C)	Dioxins, Furans, & Coplanar PCBs	2003-2004 Laboratory		3						LBD189LC		LBD189LC	Polychlorinated Biphenyls (PCB)	PCBs	2020		LOD relevant for lipid-adjusted measurements		April 2008	WTSC2YR
LBX189	LBX189	PCB189 (ng/g)	PCB189 (ng/g)	(ng/g)	39635-31-9	L28POC_B	Dioxins, Furans, & Coplanar PCBs (L28POC_B)	Dioxins, Furans, & Coplanar PCBs	2001-2002 Laboratory		2						LBD189LC		LBD189LC	Polychlorinated Biphenyls (PCB)	PCBs	2020		LOD relevant for lipid-adjusted measurements	1	July 2007	WTSPO2YR
LBX189LA	LBX189LA	PCB189 Lipid Adj (ng/g)	PCB189 Lipid Adj (ng/g)	(ng/g)	39635-31-9	L28DFP_C	Dioxins, Furans, & Coplanar PCBs (L28DFP_C)	Dioxins, Furans, & Coplanar PCBs	2003-2004 Laboratory		3						LBD189LC		LBD189LC	Polychlorinated Biphenyls (PCB)	PCBs	2020	0.4			April 2008	WTSC2YR
LBX189LA	LBX189LA	PCB189 Lipid Adj (ng/g)	PCB189 Lipid Adj (ng/g)	(ng/g)	39635-31-9	L28POC_B	Dioxins, Furans, & Coplanar PCBs (L28POC_B)	Dioxins, Furans, & Coplanar PCBs	2001-2002 Laboratory		2						LBD189LC		LBD189LC	Polychlorinated Biphenyls (PCB)	PCBs	2020	10.5		1	July 2007	WTSPO2YR
LBX194	LBX194	PCB194 (ng/g)	PCB194 (ng/g)	(ng/g)	35694-08-07	L28POC_B	Dioxins, Furans, & Coplanar PCBs (L28POC_B)	Dioxins, Furans, & Coplanar PCBs	2001-2002 Laboratory		2						LBD194LC		LBD194LC	Polychlorinated Biphenyls (PCB)	PCBs	2020		LOD relevant for lipid-adjusted measurements	1	July 2007	WTSPO2YR
LBX194	LBX194	PCB194 (ng/g)	PCB194 (ng/g)	(ng/g)	35694-08-07	L28NPB_C	Non-dioxin-like Polychlorinated Biphenyls (L28NPB_C)	Dioxins, Furans, & Coplanar PCBs	2003-2004 Laboratory		3						LBD194LC		LBD194LC	Polychlorinated Biphenyls (PCB)	PCBs	2020		LOD relevant for lipid-adjusted measurements		April 2008	WTSC2YR
LBX194LA	LBX194LA	PCB194 Lipid Adj (ng/g)	PCB194 Lipid Adj (ng/g)	(ng/g)	35694-08-07	L28POC_B	Dioxins, Furans, & Coplanar PCBs (L28POC_B)	Dioxins, Furans, & Coplanar PCBs	2001-2002 Laboratory		2						LBD194LC		LBD194LC	Polychlorinated Biphenyls (PCB)	PCBs	2020	10.5		1	July 2007	WTSPO2YR
LBX194LA	LBX194LA	PCB194 Lipid Adj (ng/g)	PCB194 Lipid Adj (ng/g)	(ng/g)	35694-08-07	L28NPB_C	Non-dioxin-like Polychlorinated Biphenyls (L28NPB_C)	Dioxins, Furans, & Coplanar PCBs	2003-2004 Laboratory		3						LBD194LC		LBD194LC	Polychlorinated Biphenyls (PCB)	PCBs	2020	0.4			April 2008	WTSC2YR
LBX195	LBX195	PCB195 (ng/g)	PCB195 (ng/g)	(ng/g)	52663-78-2	L28POC_B	Dioxins, Furans, & Coplanar PCBs (L28POC_B)	Dioxins, Furans, & Coplanar PCBs	2001-2002 Laboratory		2						LBD195LC		LBD195LC	Polychlorinated Biphenyls (PCB)	PCBs	2020		LOD relevant for lipid-adjusted measurements	1	July 2007	WTSPO2YR
LBX195	LBX195	PCB195 (ng/g)	PCB195 (ng/g)	(ng/g)	52663-78-2	L28NPB_C	Non-dioxin-like Polychlorinated Biphenyls (L28NPB_C)	Dioxins, Furans, & Coplanar PCBs	2003-2004 Laboratory		3						LBD195LC		LBD195LC	Polychlorinated Biphenyls (PCB)	PCBs	2020		LOD relevant for lipid-adjusted measurements		April 2008	WTSC2YR
LBX195LA	LBX195LA	PCB195 Lipid Adj (ng/g)	PCB195 Lipid Adj (ng/g)	(ng/g)	52663-78-2	L28POC_B	Dioxins, Furans, & Coplanar PCBs (L28POC_B)	Dioxins, Furans, & Coplanar PCBs	2001-2002 Laboratory		2						LBD195LC		LBD195LC	Polychlorinated Biphenyls (PCB)	PCBs	2020	28.1		1	July 2007	WTSPO2YR
LBX195LA	LBX195LA	PCB195 Lipid Adj (ng/g)	PCB195 Lipid Adj (ng/g)	(ng/g)	52663-78-2	L28NPB_C	Non-dioxin-like Polychlorinated Biphenyls (L28NPB_C)	Dioxins, Furans, & Coplanar PCBs	2003-2004 Laboratory		3						LBD195LC		LBD195LC	Polychlorinated Biphenyls (PCB)	PCBs	2020	0.7			April 2008	WTSC2YR
LBX196	LBX196	PCB196 (ng/g)	PCB196 (ng/g)	(ng/g)	42740-50-1	L28POC_B	Dioxins, Furans, & Coplanar PCBs (L28POC_B)	Dioxins, Furans, & Coplanar PCBs	2001-2002 Laboratory		2						LBD196LC		LBD196LC	Polychlorinated Biphenyls (PCB)	PCBs	2020		LOD relevant for lipid-adjusted measurements		July 2007	WTSPO4YR
LBX196	LBX196203	PCB196 & 203 (ng/g)	PCB196 & 203 (ng/g)	(ng/g)	42740-50-1/52663-76-0	L28NPB_C	Non-dioxin-like Polychlorinated Biphenyls (L28NPB_C)	Dioxins, Furans, & Coplanar PCBs	2003-2004 Laboratory		3	1				LBX196203	LBD196LC	LBD196203LC	LBD196203LC	Polychlorinated Biphenyls (PCB)	PCBs	2020		LOD relevant for lipid-adjusted measurements		April 2008	WTSC2YR
LBX196LA	LBX196203LA	PCB196 & 203 Lipid Adj (ng/g)	PCB196 & 203 Lipid Adj (ng/g)	(ng/g)	42740-50-1/52663-76-0	L28NPB_C	Non-dioxin-like Polychlorinated Biphenyls (L28NPB_C)	Dioxins, Furans, & Coplanar PCBs	2003-2004 Laboratory		3	1				LBX196203LA	LBD196LC	LBD196203LC	LBD196203LC	Polychlorinated Biphenyls (PCB)	PCBs	2020	0.4			April 2008	WTSC2YR
LBX196LA	LBX196LA	PCB196 Lipid Adj (ng/g)	PCB196 Lipid Adj (ng/g)	(ng/g)	42740-50-1	L28POC_B	Dioxins, Furans, & Coplanar PCBs (L28POC_B)	Dioxins, Furans, & Coplanar PCBs	2001-2002 Laboratory		2						LBD196LC		LBD196LC	Polychlorinated Biphenyls (PCB)	PCBs	2020	10.5			July 2007	WTSPO4YR
LBX199LA	LBX199LA	PCB199 Lipid Adj (ng/g)	PCB199 Lipid Adj (ng/g)	(ng/g)	52663-75-9	L28POC_B	Dioxins, Furans, & Coplanar PCBs (L28POC_B)	Dioxins, Furans, & Coplanar PCBs	2001-2002 Laboratory		2						LBD199LC		LBD199LC	Polychlorinated Biphenyls (PCB)	PCBs	2020	10.5		1	July 2007	WTSPO2YR
LBD199LA	LBX199LA	PCB199 Lipid Adj (ng/g)	PCB199 Lipid Adj (ng/g)	(ng/g)	52663-75-9	L28NPB_C	Non-dioxin-like Polychlorinated Biphenyls (L28NPB_C)	Dioxins, Furans, & Coplanar PCBs	2003-2004 Laboratory		3	1				LBX199LA	LBD199LC		LBD199LC	Polychlorinated Biphenyls (PCB)	PCBs	2020	0.4			April 2008	WTSC2YR
LBX206	LBX206	PCB206 (ng/g)	PCB206 (ng/g)	(ng/g)	40186-72-9	L28POC_B	Dioxins, Furans, & Coplanar PCBs (L28POC_B)	Dioxins, Furans, & Coplanar PCBs	2001-2002 Laboratory		2						LBD206LC		LBD206LC	Polychlorinated Biphenyls (PCB)	PCBs	2020		LOD relevant for lipid-adjusted measurements	1	July 2007	WTSPO2YR
LBX206	LBX206	PCB206 (ng/g)	PCB206 (ng/g)	(ng/g)	40186-72-9	L28NPB_C	Non-dioxin-like Polychlorinated Biphenyls (L28NPB_C)	Dioxins, Furans, & Coplanar PCBs	2003-2004 Laboratory		3						LBD206LC		LBD206LC	Polychlorinated Biphenyls (PCB)	PCBs	2020		LOD relevant for lipid-adjusted measurements		April 2008	WTSC2YR
LBX206LA	LBX206LA	PCB206 Lipid Adj (ng/g)	PCB206 Lipid Adj (ng/g)	(ng/g)	40186-72-9	L28POC_B	Dioxins, Furans, & Coplanar PCBs (L28POC_B)	Dioxins, Furans, & Coplanar PCBs	2001-2002 Laboratory		2						LBD206LC		LBD206LC	Polychlorinated Biphenyls (PCB)	PCBs	2020	28.1		1	July 2007	WTSPO2YR
LBX206LA	LBX206LA	PCB206 Lipid Adj (ng/g)	PCB206 Lipid Adj (ng/g)	(ng/g)	40186-72-9	L28NPB_C	Non-dioxin-like Polychlorinated Biphenyls (L28NPB_C)	Dioxins, Furans, & Coplanar PCBs	2003-2004 Laboratory		3						LBD206LC		LBD206LC	Polychlorinated Biphenyls (PCB)	PCBs	2020	0.7			April 2008	WTSC2YR
LBX209	LBX209	PCB209 (ng/g)	PCB209 (ng/g)	(ng/g)	2051-24-3	L28NPB_C	Non-dioxin-like Polychlorinated Biphenyls (L28NPB_C)	Dioxins, Furans, & Coplanar PCBs	2003-2004 Laboratory		3						LBD209LC		LBD209LC	Polychlorinated Biphenyls (PCB)	PCBs	2020		LOD relevant for lipid-adjusted measurements		April 2008	WTSC2YR
LBX209LA	LBX209LA	PCB209 Lipid Adj (ng/g)	PCB209 Lipid Adj (ng/g)	(ng/g)	2051-24-3	L28NPB_C	Non-dioxin-like Polychlorinated Biphenyls (L28NPB_C)	Dioxins, Furans, & Coplanar PCBs	2003-2004 Laboratory		3						LBD209LC		LBD209LC	Polychlorinated Biphenyls (PCB)	PCBs	2020	0.7			April 2008	WTSC2YR
LBXBHC	LBXBHC	Beta-hexachlorocyclohexane (ng/g)	Beta-hexachlorocyclohexane (ng/g)	(ng/g)	319-85-7	L28POC_B	Dioxins, Furans, & Coplanar PCBs (L28POC_B)	Dioxins, Furans, & Coplanar PCBs	2001-2002 Laboratory		2						LBDBHCLC		LBDBHCLC	Pesticides	Pesticides	2020	6.76			July 2007	WTSPO4YR
LBDBHC	LBXBHC	Beta-hexachlorocyclohexane (ng/g)	Beta-hexachlorocyclohexane (ng/g)	(ng/g)	319-85-7	LAB28POC	Dioxins, Furans, & Coplanar PCBs (LAB28POC)	Dioxins, Furans, & Coplanar PCBs	1999-2000 Laboratory		1	1				LBXBHC	LBDBHCLC		LBDBHCLC	Pesticides	Pesticides	2020	9.36			January 2009	WTSPO4YR
LBXBHC	LBXBHC	Beta-hexachlorocyclohexane (ng/g)	Beta-hexachlorocyclohexane (ng/g)	(ng/g)	319-85-7	L28OCP_C	Pesticides - Organochlorine Metabolites - Serum (Surplus) (L28OCP_C)	Dioxins, Furans, & Coplanar PCBs	2003-2004 Laboratory		3						LBDBHCLC		LBDBHCLC	Pesticides	Pesticides	2020	7.8			April 2008	WTSB2YR
LBXBHCLA	LBXBHCLA	Beta-hexachlorocyclohexane Lipid Adj (ng/g)	Beta-hexachlorocyclohexane Lipid Adj (ng/g)	(ng/g)	319-85-7	L28POC_B	Dioxins, Furans, & Coplanar PCBs (L28POC_B)	Dioxins, Furans, & Coplanar PCBs	2001-2002 Laboratory		2						LBDBHCLC		LBDBHCLC	Pesticides	Pesticides	2020	6.76			July 2007	WTSPO4YR
LBDBHCLA	LBXBHCLA	Beta-hexachlorocyclohexane Lipid Adj (ng/g)	Beta-hexachlorocyclohexane Lipid Adj (ng/g)	(ng/g)	319-85-7	LAB28POC	Dioxins, Furans, & Coplanar PCBs (LAB28POC)	Dioxins, Furans, & Coplanar PCBs	1999-2000 Laboratory		1	1				LBXBHCLA	LBDBHCLC		LBDBHCLC	Pesticides	Pesticides	2020	9.36			January 2009	WTSPO4YR
LBXBHCLA	LBXBHCLA	Beta-hexachlorocyclohexane Lipid Adj (ng/g)	Beta-hexachlorocyclohexane Lipid Adj (ng/g)	(ng/g)	319-85-7	L28OCP_C	Pesticides - Organochlorine Metabolites - Serum (Surplus) (L28OCP_C)	Dioxins, Furans, & Coplanar PCBs	2003-2004 Laboratory		3						LBDBHCLC		LBDBHCLC	Pesticides	Pesticides	2020	7.8			April 2008	WTSB2YR
LBXD01	LBXD01	1,2,3,7,8-Pentachlorodibenzo-p-dioxin (fg/g)	1,2,3,7,8-Pentachlorodibenzo-p-dioxin (fg/g)	(fg/g)	40321-76-4	L28DFP_C	Dioxins, Furans, & Coplanar PCBs (L28DFP_C)	Dioxins, Furans, & Coplanar PCBs	2003-2004 Laboratory		3						LBDD01LC		LBDD01LC	Dioxins	Dioxins	2020		LOD relevant for lipid-adjusted measurements		April 2008	WTSC2YR
LBXD01	LBXD01	1,2,3,7,8-Pentachlorodibenzo-p-dioxin (fg/g)	1,2,3,7,8-Pentachlorodibenzo-p-dioxin (fg/g)	(fg/g)	40321-76-4	L28POC_B	Dioxins, Furans, & Coplanar PCBs (L28POC_B)	Dioxins, Furans, & Coplanar PCBs	2001-2002 Laboratory		2						LBDD01LC		LBDD01LC	Dioxins	Dioxins	2020		LOD relevant for lipid-adjusted measurements		July 2007	WTSPO4YR
LBXD01	LBXD01	1,2,3,7,8-Pentachlorodibenzo-p-dioxin (fg/g)	1,2,3,7,8-Pentachlorodibenzo-p-dioxin (fg/g)	(fg/g)	40321-76-4	LAB28POC	Dioxins, Furans, & Coplanar PCBs (LAB28POC)	Dioxins, Furans, & Coplanar PCBs	1999-2000 Laboratory		1						LBDD01LC		LBDD01LC	Dioxins	Dioxins	2020		LOD relevant for lipid-adjusted measurements		January 2009	WTSPO4YR
LBXD01LA	LBXD01LA	1,2,3,7,8-Pentachlorodibenzo-p-dioxin Lipid Adj (pg/g)	1,2,3,7,8-Pentachlorodibenzo-p-dioxin Lipid Adj (pg/g)	(pg/g)	40321-76-4	L28DFP_C	Dioxins, Furans, & Coplanar PCBs (L28DFP_C)	Dioxins, Furans, & Coplanar PCBs	2003-2004 Laboratory		3						LBDD01LC		LBDD01LC	Dioxins	Dioxins	2020	4.5			April 2008	WTSC2YR
LBXD01LA	LBXD01LA	1,2,3,7,8-Pentachlorodibenzo-p-dioxin Lipid Adj (pg/g)	1,2,3,7,8-Pentachlorodibenzo-p-dioxin Lipid Adj (pg/g)	(pg/g)	40321-76-4	L28POC_B	Dioxins, Furans, & Coplanar PCBs (L28POC_B)	Dioxins, Furans, & Coplanar PCBs	2001-2002 Laboratory		2						LBDD01LC		LBDD01LC	Dioxins	Dioxins	2020	6			July 2007	WTSPO4YR
LBXD01LA	LBXD01LA	1,2,3,7,8-Pentachlorodibenzo-p-dioxin Lipid Adj (pg/g)	1,2,3,7,8-Pentachlorodibenzo-p-dioxin Lipid Adj (pg/g)	(pg/g)	40321-76-4	LAB28POC	Dioxins, Furans, & Coplanar PCBs (LAB28POC)	Dioxins, Furans, & Coplanar PCBs	1999-2000 Laboratory		1						LBDD01LC		LBDD01LC	Dioxins	Dioxins	2020	14.2			January 2009	WTSPO4YR
LBXD02	LBXD02	1,2,3,4,7,8-Hexachlorodibenzo-p-dioxin (fg/g)	1,2,3,4,7,8-Hexachlorodibenzo-p-dioxin (fg/g)	(fg/g)	39227-28-6	L28DFP_C	Dioxins, Furans, & Coplanar PCBs (L28DFP_C)	Dioxins, Furans, & Coplanar PCBs	2003-2004 Laboratory		3						LBDD02LC		LBDD02LC	Dioxins	Dioxins	2020		LOD relevant for lipid-adjusted measurements		April 2008	WTSC2YR
LBXD02	LBXD02	1,2,3,4,7,8-Hexachlorodibenzo-p-dioxin (fg/g)	1,2,3,4,7,8-Hexachlorodibenzo-p-dioxin (fg/g)	(fg/g)	39227-28-6	L28POC_B	Dioxins, Furans, & Coplanar PCBs (L28POC_B)	Dioxins, Furans, & Coplanar PCBs	2001-2002 Laboratory		2						LBDD02LC		LBDD02LC	Dioxins	Dioxins	2020		LOD relevant for lipid-adjusted measurements		July 2007	WTSPO2YR
LBXD02LA	LBXD02LA	1,2,3,4,7,8-Hexachlorodibenzo-p-dioxin Lipid Adj (pg/g)	1,2,3,4,7,8-Hexachlorodibenzo-p-dioxin Lipid Adj (pg/g)	(pg/g)	39227-28-6	L28DFP_C	Dioxins, Furans, & Coplanar PCBs (L28DFP_C)	Dioxins, Furans, & Coplanar PCBs	2003-2004 Laboratory		3						LBDD02LC		LBDD02LC	Dioxins	Dioxins	2020	11.9			April 2008	WTSC2YR
LBXD02LA	LBXD02LA	1,2,3,4,7,8-Hexachlorodibenzo-p-dioxin Lipid Adj (pg/g)	1,2,3,4,7,8-Hexachlorodibenzo-p-dioxin Lipid Adj (pg/g)	(pg/g)	39227-28-6	L28POC_B	Dioxins, Furans, & Coplanar PCBs (L28POC_B)	Dioxins, Furans, & Coplanar PCBs	2001-2002 Laboratory		2						LBDD02LC		LBDD02LC	Dioxins	Dioxins	2020	9			July 2007	WTSPO2YR
LBXD03	LBXD03	1,2,3,6,7,8-Hexachlorodibenzo-p-dioxin (fg/g)	1,2,3,6,7,8-Hexachlorodibenzo-p-dioxin (fg/g)	(fg/g)	57653-85-7	L28DFP_C	Dioxins, Furans, & Coplanar PCBs (L28DFP_C)	Dioxins, Furans, & Coplanar PCBs	2003-2004 Laboratory		3						LBDD03LC		LBDD03LC	Dioxins	Dioxins	2020		LOD relevant for lipid-adjusted measurements		April 2008	WTSC2YR
LBXD03	LBXD03	1,2,3,6,7,8-Hexachlorodibenzo-p-dioxin (fg/g)	1,2,3,6,7,8-Hexachlorodibenzo-p-dioxin (fg/g)	(fg/g)	57653-85-7	L28POC_B	Dioxins, Furans, & Coplanar PCBs (L28POC_B)	Dioxins, Furans, & Coplanar PCBs	2001-2002 Laboratory		2						LBDD03LC		LBDD03LC	Dioxins	Dioxins	2020		LOD relevant for lipid-adjusted measurements		July 2007	WTSPO4YR
LBXD03	LBXD03	1,2,3,6,7,8-Hexachlorodibenzo-p-dioxin (fg/g)	1,2,3,6,7,8-Hexachlorodibenzo-p-dioxin (fg/g)	(fg/g)	57653-85-7	LAB28POC	Dioxins, Furans, & Coplanar PCBs (LAB28POC)	Dioxins, Furans, & Coplanar PCBs	1999-2000 Laboratory		1						LBDD03LC		LBDD03LC	Dioxins	Dioxins	2020		LOD relevant for lipid-adjusted measurements		January 2009	WTSPO4YR
LBXD03LA	LBXD03LA	1,2,3,6,7,8-Hexachlorodibenzo-p-dioxin Lipid Adj (pg/g)	1,2,3,6,7,8-Hexachlorodibenzo-p-dioxin Lipid Adj (pg/g)	(pg/g)	57653-85-7	L28DFP_C	Dioxins, Furans, & Coplanar PCBs (L28DFP_C)	Dioxins, Furans, & Coplanar PCBs	2003-2004 Laboratory		3						LBDD03LC		LBDD03LC	Dioxins	Dioxins	2020	12.3			April 2008	WTSC2YR
LBXD03LA	LBXD03LA	1,2,3,6,7,8-Hexachlorodibenzo-p-dioxin Lipid Adj (pg/g)	1,2,3,6,7,8-Hexachlorodibenzo-p-dioxin Lipid Adj (pg/g)	(pg/g)	57653-85-7	L28POC_B	Dioxins, Furans, & Coplanar PCBs (L28POC_B)	Dioxins, Furans, & Coplanar PCBs	2001-2002 Laboratory		2						LBDD03LC		LBDD03LC	Dioxins	Dioxins	2020	9.1			July 2007	WTSPO4YR
LBXD03LA	LBXD03LA	1,2,3,6,7,8-Hexachlorodibenzo-p-dioxin Lipid Adj (pg/g)	1,2,3,6,7,8-Hexachlorodibenzo-p-dioxin Lipid Adj (pg/g)	(pg/g)	57653-85-7	LAB28POC	Dioxins, Furans, & Coplanar PCBs (LAB28POC)	Dioxins, Furans, & Coplanar PCBs	1999-2000 Laboratory		1						LBDD03LC		LBDD03LC	Dioxins	Dioxins	2020	20.1			January 2009	WTSPO4YR
LBXD04	LBXD04	1,2,3,7,8,9-Hexachlorodibenzo-p-dioxin (fg/g)	1,2,3,7,8,9-Hexachlorodibenzo-p-dioxin (fg/g)	(fg/g)	19408-74-3	L28DFP_C	Dioxins, Furans, & Coplanar PCBs (L28DFP_C)	Dioxins, Furans, & Coplanar PCBs	2003-2004 Laboratory		3						LBDD04LC		LBDD04LC	Dioxins	Dioxins	2020		LOD relevant for lipid-adjusted measurements		April 2008	WTSC2YR
LBXD04	LBXD04	1,2,3,7,8,9-Hexachlorodibenzo-p-dioxin (fg/g)	1,2,3,7,8,9-Hexachlorodibenzo-p-dioxin (fg/g)	(fg/g)	19408-74-3	L28POC_B	Dioxins, Furans, & Coplanar PCBs (L28POC_B)	Dioxins, Furans, & Coplanar PCBs	2001-2002 Laboratory		2						LBDD04LC		LBDD04LC	Dioxins	Dioxins	2020		LOD relevant for lipid-adjusted measurements		July 2007	WTSPO4YR
LBXD04	LBXD04	1,2,3,7,8,9-Hexachlorodibenzo-p-dioxin (fg/g)	1,2,3,7,8,9-Hexachlorodibenzo-p-dioxin (fg/g)	(fg/g)	19408-74-3	LAB28POC	Dioxins, Furans, & Coplanar PCBs (LAB28POC)	Dioxins, Furans, & Coplanar PCBs	1999-2000 Laboratory		1						LBDD04LC		LBDD04LC	Dioxins	Dioxins	2020		LOD relevant for lipid-adjusted measurements		January 2009	WTSPO4YR
LBXD04LA	LBXD04LA	1,2,3,7,8,9-Hexachlorodibenzo-p-dioxin Lipid Adj (pg/g)	1,2,3,7,8,9-Hexachlorodibenzo-p-dioxin Lipid Adj (pg/g)	(pg/g)	19408-74-3	L28DFP_C	Dioxins, Furans, & Coplanar PCBs (L28DFP_C)	Dioxins, Furans, & Coplanar PCBs	2003-2004 Laboratory		3						LBDD04LC		LBDD04LC	Dioxins	Dioxins	2020	12.3			April 2008	WTSC2YR
LBXD04LA	LBXD04LA	1,2,3,7,8,9-Hexachlorodibenzo-p-dioxin Lipid Adj (pg/g)	1,2,3,7,8,9-Hexachlorodibenzo-p-dioxin Lipid Adj (pg/g)	(pg/g)	19408-74-3	L28POC_B	Dioxins, Furans, & Coplanar PCBs (L28POC_B)	Dioxins, Furans, & Coplanar PCBs	2001-2002 Laboratory		2						LBDD04LC		LBDD04LC	Dioxins	Dioxins	2020	9.3			July 2007	WTSPO4YR
LBXD04LA	LBXD04LA	1,2,3,7,8,9-Hexachlorodibenzo-p-dioxin Lipid Adj (pg/g)	1,2,3,7,8,9-Hexachlorodibenzo-p-dioxin Lipid Adj (pg/g)	(pg/g)	19408-74-3	LAB28POC	Dioxins, Furans, & Coplanar PCBs (LAB28POC)	Dioxins, Furans, & Coplanar PCBs	1999-2000 Laboratory		1						LBDD04LC		LBDD04LC	Dioxins	Dioxins	2020	20.3			January 2009	WTSPO4YR
LBXD05	LBXD05	1,2,3,4,6,7,8-Heptachlororodibenzo-p-dioxin (fg/g)	1,2,3,4,6,7,8-Heptachlororodibenzo-p-dioxin (fg/g)	(fg/g)	35822-46-9	L28DFP_C	Dioxins, Furans, & Coplanar PCBs (L28DFP_C)	Dioxins, Furans, & Coplanar PCBs	2003-2004 Laboratory		3						LBDD05LC		LBDD05LC	Dioxins	Dioxins	2020		LOD relevant for lipid-adjusted measurements		April 2008	WTSC2YR
LBXD05	LBXD05	1,2,3,4,6,7,8-Heptachlororodibenzo-p-dioxin (fg/g)	1,2,3,4,6,7,8-Heptachlororodibenzo-p-dioxin (fg/g)	(fg/g)	35822-46-9	L28POC_B	Dioxins, Furans, & Coplanar PCBs (L28POC_B)	Dioxins, Furans, & Coplanar PCBs	2001-2002 Laboratory		2						LBDD05LC		LBDD05LC	Dioxins	Dioxins	2020		LOD relevant for lipid-adjusted measurements		July 2007	WTSPO4YR
LBXD05	LBXD05	1,2,3,4,6,7,8-Heptachlororodibenzo-p-dioxin (fg/g)	1,2,3,4,6,7,8-Heptachlororodibenzo-p-dioxin (fg/g)	(fg/g)	35822-46-9	LAB28POC	Dioxins, Furans, & Coplanar PCBs (LAB28POC)	Dioxins, Furans, & Coplanar PCBs	1999-2000 Laboratory		1						LBDD05LC		LBDD05LC	Dioxins	Dioxins	2020		LOD relevant for lipid-adjusted measurements	1	January 2009	WTSPO4YR
LBXD05LA	LBXD05LA	1,2,3,4,6,7,8-Heptachlororodibenzo-p-dioxin Lipid Adj (pg/g)	1,2,3,4,6,7,8-Heptachlororodibenzo-p-dioxin Lipid Adj (pg/g)	(pg/g)	35822-46-9	L28DFP_C	Dioxins, Furans, & Coplanar PCBs (L28DFP_C)	Dioxins, Furans, & Coplanar PCBs	2003-2004 Laboratory		3						LBDD05LC		LBDD05LC	Dioxins	Dioxins	2020	13			April 2008	WTSC2YR
LBXD05LA	LBXD05LA	1,2,3,4,6,7,8-Heptachlororodibenzo-p-dioxin Lipid Adj (pg/g)	1,2,3,4,6,7,8-Heptachlororodibenzo-p-dioxin Lipid Adj (pg/g)	(pg/g)	35822-46-9	L28POC_B	Dioxins, Furans, & Coplanar PCBs (L28POC_B)	Dioxins, Furans, & Coplanar PCBs	2001-2002 Laboratory		2						LBDD05LC		LBDD05LC	Dioxins	Dioxins	2020	10.3			July 2007	WTSPO4YR
LBXD05LA	LBXD05LA	1,2,3,4,6,7,8-Heptachlororodibenzo-p-dioxin Lipid Adj (pg/g)	1,2,3,4,6,7,8-Heptachlororodibenzo-p-dioxin Lipid Adj (pg/g)	(pg/g)	35822-46-9	LAB28POC	Dioxins, Furans, & Coplanar PCBs (LAB28POC)	Dioxins, Furans, & Coplanar PCBs	1999-2000 Laboratory		1						LBDD05LC		LBDD05LC	Dioxins	Dioxins	2020	55.9		1	January 2009	WTSPO4YR
LBXD07	LBXD07	1,2,3,4,6,7,8,9-Octachlorodibenzo-p-dioxin (fg/g)	1,2,3,4,6,7,8,9-Octachlorodibenzo-p-dioxin (fg/g)	(fg/g)	3268-87-9	L28DFP_C	Dioxins, Furans, & Coplanar PCBs (L28DFP_C)	Dioxins, Furans, & Coplanar PCBs	2003-2004 Laboratory		3						LBDD07LC		LBDD07LC	Dioxins	Dioxins	2020		LOD relevant for lipid-adjusted measurements		April 2008	WTSC2YR
LBXD07	LBXD07	1,2,3,4,6,7,8,9-Octachlorodibenzo-p-dioxin (fg/g)	1,2,3,4,6,7,8,9-Octachlorodibenzo-p-dioxin (fg/g)	(fg/g)	3268-87-9	L28POC_B	Dioxins, Furans, & Coplanar PCBs (L28POC_B)	Dioxins, Furans, & Coplanar PCBs	2001-2002 Laboratory		2						LBDD07LC		LBDD07LC	Dioxins	Dioxins	2020		LOD relevant for lipid-adjusted measurements		July 2007	WTSPO4YR
LBXD07	LBXD07	1,2,3,4,6,7,8,9-Octachlorodibenzo-p-dioxin (fg/g)	1,2,3,4,6,7,8,9-Octachlorodibenzo-p-dioxin (fg/g)	(fg/g)	3268-87-9	LAB28POC	Dioxins, Furans, & Coplanar PCBs (LAB28POC)	Dioxins, Furans, & Coplanar PCBs	1999-2000 Laboratory		1						LBDD07LC		LBDD07LC	Dioxins	Dioxins	2020		LOD relevant for lipid-adjusted measurements		January 2009	WTSPO4YR
LBXD07LA	LBXD07LA	1,2,3,4,6,7,8,9-Octachlorodibenzo-p-dioxin Lipid Adj (pg/g)	1,2,3,4,6,7,8,9-Octachlorodibenzo-p-dioxin Lipid Adj (pg/g)	(pg/g)	3268-87-9	L28DFP_C	Dioxins, Furans, & Coplanar PCBs (L28DFP_C)	Dioxins, Furans, & Coplanar PCBs	2003-2004 Laboratory		3						LBDD07LC		LBDD07LC	Dioxins	Dioxins	2020	218			April 2008	WTSC2YR
LBXD07LA	LBXD07LA	1,2,3,4,6,7,8,9-Octachlorodibenzo-p-dioxin Lipid Adj (pg/g)	1,2,3,4,6,7,8,9-Octachlorodibenzo-p-dioxin Lipid Adj (pg/g)	(pg/g)	3268-87-9	L28POC_B	Dioxins, Furans, & Coplanar PCBs (L28POC_B)	Dioxins, Furans, & Coplanar PCBs	2001-2002 Laboratory		2						LBDD07LC		LBDD07LC	Dioxins	Dioxins	2020	319			July 2007	WTSPO4YR
LBXD07LA	LBXD07LA	1,2,3,4,6,7,8,9-Octachlorodibenzo-p-dioxin Lipid Adj (pg/g)	1,2,3,4,6,7,8,9-Octachlorodibenzo-p-dioxin Lipid Adj (pg/g)	(pg/g)	3268-87-9	LAB28POC	Dioxins, Furans, & Coplanar PCBs (LAB28POC)	Dioxins, Furans, & Coplanar PCBs	1999-2000 Laboratory		1						LBDD07LC		LBDD07LC	Dioxins	Dioxins	2020	329			January 2009	WTSPO4YR
LBXF01	LBXF01	2,3,7,8-Tetrachlorodibenzofuran (fg/g)	2,3,7,8-Tetrachlorodibenzofuran (fg/g)	(fg/g)	51207-31-9	L28DFP_C	Dioxins, Furans, & Coplanar PCBs (L28DFP_C)	Dioxins, Furans, & Coplanar PCBs	2003-2004 Laboratory		3						LBDF01LC		LBDF01LC	Furans	Furans	2020		LOD relevant for lipid-adjusted measurements		April 2008	WTSC2YR
LBXF01	LBXF01	2,3,7,8-Tetrachlorodibenzofuran (fg/g)	2,3,7,8-Tetrachlorodibenzofuran (fg/g)	(fg/g)	51207-31-9	L28POC_B	Dioxins, Furans, & Coplanar PCBs (L28POC_B)	Dioxins, Furans, & Coplanar PCBs	2001-2002 Laboratory		2						LBDF01LC		LBDF01LC	Furans	Furans	2020		LOD relevant for lipid-adjusted measurements		July 2007	WTSPO4YR
LBXF01	LBXF01	2,3,7,8-Tetrachlorodibenzofuran (fg/g)	2,3,7,8-Tetrachlorodibenzofuran (fg/g)	(fg/g)	51207-31-9	LAB28POC	Dioxins, Furans, & Coplanar PCBs (LAB28POC)	Dioxins, Furans, & Coplanar PCBs	1999-2000 Laboratory		1						LBDF01LC		LBDF01LC	Furans	Furans	2020		LOD relevant for lipid-adjusted measurements		January 2009	WTSPO4YR
LBXF01LA	LBXF01LA	2,3,7,8-Tetrachlorodibenzofuran Lipid Adj (pg/g)	2,3,7,8-Tetrachlorodibenzofuran Lipid Adj (pg/g)	(pg/g)	51207-31-9	L28DFP_C	Dioxins, Furans, & Coplanar PCBs (L28DFP_C)	Dioxins, Furans, & Coplanar PCBs	2003-2004 Laboratory		3						LBDF01LC		LBDF01LC	Furans	Furans	2020	6			April 2008	WTSC2YR
LBXF01LA	LBXF01LA	2,3,7,8-Tetrachlorodibenzofuran Lipid Adj (pg/g)	2,3,7,8-Tetrachlorodibenzofuran Lipid Adj (pg/g)	(pg/g)	51207-31-9	L28POC_B	Dioxins, Furans, & Coplanar PCBs (L28POC_B)	Dioxins, Furans, & Coplanar PCBs	2001-2002 Laboratory		2						LBDF01LC		LBDF01LC	Furans	Furans	2020	5.2			July 2007	WTSPO4YR
LBXF01LA	LBXF01LA	2,3,7,8-Tetrachlorodibenzofuran Lipid Adj (pg/g)	2,3,7,8-Tetrachlorodibenzofuran Lipid Adj (pg/g)	(pg/g)	51207-31-9	LAB28POC	Dioxins, Furans, & Coplanar PCBs (LAB28POC)	Dioxins, Furans, & Coplanar PCBs	1999-2000 Laboratory		1						LBDF01LC		LBDF01LC	Furans	Furans	2020	11.9			January 2009	WTSPO4YR
LBXF02	LBXF02	1,2,3,7,8-Pentachlorodibenzofuran (fg/g)	1,2,3,7,8-Pentachlorodibenzofuran (fg/g)	(fg/g)	57117-41-6	L28DFP_C	Dioxins, Furans, & Coplanar PCBs (L28DFP_C)	Dioxins, Furans, & Coplanar PCBs	2003-2004 Laboratory		3						LBDF02LC		LBDF02LC	Furans	Furans	2020		LOD relevant for lipid-adjusted measurements		April 2008	WTSC2YR
LBXF02	LBXF02	1,2,3,7,8-Pentachlorodibenzofuran (fg/g)	1,2,3,7,8-Pentachlorodibenzofuran (fg/g)	(fg/g)	57117-41-6	L28POC_B	Dioxins, Furans, & Coplanar PCBs (L28POC_B)	Dioxins, Furans, & Coplanar PCBs	2001-2002 Laboratory		2						LBDF02LC		LBDF02LC	Furans	Furans	2020		LOD relevant for lipid-adjusted measurements		July 2007	WTSPO4YR
LBXF02	LBXF02	1,2,3,7,8-Pentachlorodibenzofuran (fg/g)	1,2,3,7,8-Pentachlorodibenzofuran (fg/g)	(fg/g)	57117-41-6	LAB28POC	Dioxins, Furans, & Coplanar PCBs (LAB28POC)	Dioxins, Furans, & Coplanar PCBs	1999-2000 Laboratory		1						LBDF02LC		LBDF02LC	Furans	Furans	2020		LOD relevant for lipid-adjusted measurements		January 2009	WTSPO4YR
LBXF02LA	LBXF02LA	1,2,3,7,8-Pentachlorodibenzofuran Lipid Adj (pg/g)	1,2,3,7,8-Pentachlorodibenzofuran Lipid Adj (pg/g)	(pg/g)	57117-41-6	L28DFP_C	Dioxins, Furans, & Coplanar PCBs (L28DFP_C)	Dioxins, Furans, & Coplanar PCBs	2003-2004 Laboratory		3						LBDF02LC		LBDF02LC	Furans	Furans	2020	7.1			April 2008	WTSC2YR
LBXF02LA	LBXF02LA	1,2,3,7,8-Pentachlorodibenzofuran Lipid Adj (pg/g)	1,2,3,7,8-Pentachlorodibenzofuran Lipid Adj (pg/g)	(pg/g)	57117-41-6	L28POC_B	Dioxins, Furans, & Coplanar PCBs (L28POC_B)	Dioxins, Furans, & Coplanar PCBs	2001-2002 Laboratory		2						LBDF02LC		LBDF02LC	Furans	Furans	2020	5.8			July 2007	WTSPO4YR
LBXF02LA	LBXF02LA	1,2,3,7,8-Pentachlorodibenzofuran Lipid Adj (pg/g)	1,2,3,7,8-Pentachlorodibenzofuran Lipid Adj (pg/g)	(pg/g)	57117-41-6	LAB28POC	Dioxins, Furans, & Coplanar PCBs (LAB28POC)	Dioxins, Furans, & Coplanar PCBs	1999-2000 Laboratory		1						LBDF02LC		LBDF02LC	Furans	Furans	2020	13.2			January 2009	WTSPO4YR
LBXF03	LBXF03	2,3,4,7,8-Pentachlorodibenzofuran (fg/g)	2,3,4,7,8-Pentachlorodibenzofuran (fg/g)	(fg/g)	57117-31-4	L28DFP_C	Dioxins, Furans, & Coplanar PCBs (L28DFP_C)	Dioxins, Furans, & Coplanar PCBs	2003-2004 Laboratory		3						LBDF03LC		LBDF03LC	Furans	Furans	2020		LOD relevant for lipid-adjusted measurements		April 2008	WTSC2YR
LBXF03	LBXF03	2,3,4,7,8-Pentachlorodibenzofuran (fg/g)	2,3,4,7,8-Pentachlorodibenzofuran (fg/g)	(fg/g)	57117-31-4	L28POC_B	Dioxins, Furans, & Coplanar PCBs (L28POC_B)	Dioxins, Furans, & Coplanar PCBs	2001-2002 Laboratory		2						LBDF03LC		LBDF03LC	Furans	Furans	2020		LOD relevant for lipid-adjusted measurements		July 2007	WTSPO4YR
LBXF03	LBXF03	2,3,4,7,8-Pentachlorodibenzofuran (fg/g)	2,3,4,7,8-Pentachlorodibenzofuran (fg/g)	(fg/g)	57117-31-4	LAB28POC	Dioxins, Furans, & Coplanar PCBs (LAB28POC)	Dioxins, Furans, & Coplanar PCBs	1999-2000 Laboratory		1						LBDF03LC		LBDF03LC	Furans	Furans	2020		LOD relevant for lipid-adjusted measurements		January 2009	WTSPO4YR
LBXF03LA	LBXF03LA	2,3,4,7,8-Pentachlorodibenzofuran Lipid Adj (pg/g)	2,3,4,7,8-Pentachlorodibenzofuran Lipid Adj (pg/g)	(pg/g)	57117-31-4	L28DFP_C	Dioxins, Furans, & Coplanar PCBs (L28DFP_C)	Dioxins, Furans, & Coplanar PCBs	2003-2004 Laboratory		3						LBDF03LC		LBDF03LC	Furans	Furans	2020	6.8			April 2008	WTSC2YR
LBXF03LA	LBXF03LA	2,3,4,7,8-Pentachlorodibenzofuran Lipid Adj (pg/g)	2,3,4,7,8-Pentachlorodibenzofuran Lipid Adj (pg/g)	(pg/g)	57117-31-4	L28POC_B	Dioxins, Furans, & Coplanar PCBs (L28POC_B)	Dioxins, Furans, & Coplanar PCBs	2001-2002 Laboratory		2						LBDF03LC		LBDF03LC	Furans	Furans	2020	5.5			July 2007	WTSPO4YR
LBXF03LA	LBXF03LA	2,3,4,7,8-Pentachlorodibenzofuran Lipid Adj (pg/g)	2,3,4,7,8-Pentachlorodibenzofuran Lipid Adj (pg/g)	(pg/g)	57117-31-4	LAB28POC	Dioxins, Furans, & Coplanar PCBs (LAB28POC)	Dioxins, Furans, & Coplanar PCBs	1999-2000 Laboratory		1						LBDF03LC		LBDF03LC	Furans	Furans	2020	12.7			January 2009	WTSPO4YR
LBXF04	LBXF04	1,2,3,4,7,8-Hexachlorodibenzofuran (fg/g)	1,2,3,4,7,8-Hexachlorodibenzofuran (fg/g)	(fg/g)	70648-26-9	L28DFP_C	Dioxins, Furans, & Coplanar PCBs (L28DFP_C)	Dioxins, Furans, & Coplanar PCBs	2003-2004 Laboratory		3						LBDF04LC		LBDF04LC	Furans	Furans	2020		LOD relevant for lipid-adjusted measurements		April 2008	WTSC2YR
LBXF04	LBXF04	1,2,3,4,7,8-Hexachlorodibenzofuran (fg/g)	1,2,3,4,7,8-Hexachlorodibenzofuran (fg/g)	(fg/g)	70648-26-9	L28POC_B	Dioxins, Furans, & Coplanar PCBs (L28POC_B)	Dioxins, Furans, & Coplanar PCBs	2001-2002 Laboratory		2						LBDF04LC		LBDF04LC	Furans	Furans	2020		LOD relevant for lipid-adjusted measurements		July 2007	WTSPO4YR
LBXF04	LBXF04	1,2,3,4,7,8-Hexachlorodibenzofuran (fg/g)	1,2,3,4,7,8-Hexachlorodibenzofuran (fg/g)	(fg/g)	70648-26-9	LAB28POC	Dioxins, Furans, & Coplanar PCBs (LAB28POC)	Dioxins, Furans, & Coplanar PCBs	1999-2000 Laboratory		1						LBDF04LC		LBDF04LC	Furans	Furans	2020		LOD relevant for lipid-adjusted measurements		January 2009	WTSPO4YR
LBXF04LA	LBXF04LA	1,2,3,4,7,8-Hexachlorodibenzofuran Lipid Adj (pg/g)	1,2,3,4,7,8-Hexachlorodibenzofuran Lipid Adj (pg/g)	(pg/g)	70648-26-9	L28DFP_C	Dioxins, Furans, & Coplanar PCBs (L28DFP_C)	Dioxins, Furans, & Coplanar PCBs	2003-2004 Laboratory		3						LBDF04LC		LBDF04LC	Furans	Furans	2020	7.4			April 2008	WTSC2YR
LBXF04LA	LBXF04LA	1,2,3,4,7,8-Hexachlorodibenzofuran Lipid Adj (pg/g)	1,2,3,4,7,8-Hexachlorodibenzofuran Lipid Adj (pg/g)	(pg/g)	70648-26-9	L28POC_B	Dioxins, Furans, & Coplanar PCBs (L28POC_B)	Dioxins, Furans, & Coplanar PCBs	2001-2002 Laboratory		2						LBDF04LC		LBDF04LC	Furans	Furans	2020	6.5			July 2007	WTSPO4YR
LBXF04LA	LBXF04LA	1,2,3,4,7,8-Hexachlorodibenzofuran Lipid Adj (pg/g)	1,2,3,4,7,8-Hexachlorodibenzofuran Lipid Adj (pg/g)	(pg/g)	70648-26-9	LAB28POC	Dioxins, Furans, & Coplanar PCBs (LAB28POC)	Dioxins, Furans, & Coplanar PCBs	1999-2000 Laboratory		1						LBDF04LC		LBDF04LC	Furans	Furans	2020	12.7			January 2009	WTSPO4YR
LBXF05	LBXF05	1,2,3,6,7,8-Hexachlorodibenzofuran (fg/g)	1,2,3,6,7,8-Hexachlorodibenzofuran (fg/g)	(fg/g)	57117-44-9	L28DFP_C	Dioxins, Furans, & Coplanar PCBs (L28DFP_C)	Dioxins, Furans, & Coplanar PCBs	2003-2004 Laboratory		3						LBDF05LC		LBDF05LC	Furans	Furans	2020		LOD relevant for lipid-adjusted measurements		April 2008	WTSC2YR
LBXF05	LBXF05	1,2,3,6,7,8-Hexachlorodibenzofuran (fg/g)	1,2,3,6,7,8-Hexachlorodibenzofuran (fg/g)	(fg/g)	57117-44-9	L28POC_B	Dioxins, Furans, & Coplanar PCBs (L28POC_B)	Dioxins, Furans, & Coplanar PCBs	2001-2002 Laboratory		2						LBDF05LC		LBDF05LC	Furans	Furans	2020		LOD relevant for lipid-adjusted measurements		July 2007	WTSPO4YR
LBXF05	LBXF05	1,2,3,6,7,8-Hexachlorodibenzofuran (fg/g)	1,2,3,6,7,8-Hexachlorodibenzofuran (fg/g)	(fg/g)	57117-44-9	LAB28POC	Dioxins, Furans, & Coplanar PCBs (LAB28POC)	Dioxins, Furans, & Coplanar PCBs	1999-2000 Laboratory		1						LBDF05LC		LBDF05LC	Furans	Furans	2020		LOD relevant for lipid-adjusted measurements		January 2009	WTSPO4YR
LBXF05LA	LBXF05LA	1,2,3,6,7,8-Hexachlorodibenzofuran Lipid Adj (pg/g)	1,2,3,6,7,8-Hexachlorodibenzofuran Lipid Adj (pg/g)	(pg/g)	57117-44-9	L28DFP_C	Dioxins, Furans, & Coplanar PCBs (L28DFP_C)	Dioxins, Furans, & Coplanar PCBs	2003-2004 Laboratory		3						LBDF05LC		LBDF05LC	Furans	Furans	2020	7.9			April 2008	WTSC2YR
LBXF05LA	LBXF05LA	1,2,3,6,7,8-Hexachlorodibenzofuran Lipid Adj (pg/g)	1,2,3,6,7,8-Hexachlorodibenzofuran Lipid Adj (pg/g)	(pg/g)	57117-44-9	L28POC_B	Dioxins, Furans, & Coplanar PCBs (L28POC_B)	Dioxins, Furans, & Coplanar PCBs	2001-2002 Laboratory		2						LBDF05LC		LBDF05LC	Furans	Furans	2020	6.1			July 2007	WTSPO4YR
LBXF05LA	LBXF05LA	1,2,3,6,7,8-Hexachlorodibenzofuran Lipid Adj (pg/g)	1,2,3,6,7,8-Hexachlorodibenzofuran Lipid Adj (pg/g)	(pg/g)	57117-44-9	LAB28POC	Dioxins, Furans, & Coplanar PCBs (LAB28POC)	Dioxins, Furans, & Coplanar PCBs	1999-2000 Laboratory		1						LBDF05LC		LBDF05LC	Furans	Furans	2020	12.6			January 2009	WTSPO4YR
LBXF06	LBXF06	1,2,3,7,8,9-Hexachlorodibenzofuran (fg/g)	1,2,3,7,8,9-Hexachlorodibenzofuran (fg/g)	(fg/g)	72918-21-9	L28DFP_C	Dioxins, Furans, & Coplanar PCBs (L28DFP_C)	Dioxins, Furans, & Coplanar PCBs	2003-2004 Laboratory		3						LBDF06LC		LBDF06LC	Furans	Furans	2020		LOD relevant for lipid-adjusted measurements		April 2008	WTSC2YR
LBXF06	LBXF06	1,2,3,7,8,9-Hexachlorodibenzofuran (fg/g)	1,2,3,7,8,9-Hexachlorodibenzofuran (fg/g)	(fg/g)	72918-21-9	L28POC_B	Dioxins, Furans, & Coplanar PCBs (L28POC_B)	Dioxins, Furans, & Coplanar PCBs	2001-2002 Laboratory		2						LBDF06LC		LBDF06LC	Furans	Furans	2020		LOD relevant for lipid-adjusted measurements		July 2007	WTSPO4YR
LBXF06	LBXF06	1,2,3,7,8,9-Hexachlorodibenzofuran (fg/g)	1,2,3,7,8,9-Hexachlorodibenzofuran (fg/g)	(fg/g)	72918-21-9	LAB28POC	Dioxins, Furans, & Coplanar PCBs (LAB28POC)	Dioxins, Furans, & Coplanar PCBs	1999-2000 Laboratory		1						LBDF06LC		LBDF06LC	Furans	Furans	2020		LOD relevant for lipid-adjusted measurements		January 2009	WTSPO4YR
LBXF06LA	LBXF06LA	1,2,3,7,8,9-Hexachlorodibenzofuran Lipid Adj (pg/g)	1,2,3,7,8,9-Hexachlorodibenzofuran Lipid Adj (pg/g)	(pg/g)	72918-21-9	L28DFP_C	Dioxins, Furans, & Coplanar PCBs (L28DFP_C)	Dioxins, Furans, & Coplanar PCBs	2003-2004 Laboratory		3						LBDF06LC		LBDF06LC	Furans	Furans	2020	8.3			April 2008	WTSC2YR
LBXF06LA	LBXF06LA	1,2,3,7,8,9-Hexachlorodibenzofuran Lipid Adj (pg/g)	1,2,3,7,8,9-Hexachlorodibenzofuran Lipid Adj (pg/g)	(pg/g)	72918-21-9	L28POC_B	Dioxins, Furans, & Coplanar PCBs (L28POC_B)	Dioxins, Furans, & Coplanar PCBs	2001-2002 Laboratory		2						LBDF06LC		LBDF06LC	Furans	Furans	2020	6			July 2007	WTSPO4YR
LBXF06LA	LBXF06LA	1,2,3,7,8,9-Hexachlorodibenzofuran Lipid Adj (pg/g)	1,2,3,7,8,9-Hexachlorodibenzofuran Lipid Adj (pg/g)	(pg/g)	72918-21-9	LAB28POC	Dioxins, Furans, & Coplanar PCBs (LAB28POC)	Dioxins, Furans, & Coplanar PCBs	1999-2000 Laboratory		1						LBDF06LC		LBDF06LC	Furans	Furans	2020	12.7			January 2009	WTSPO4YR
LBXF07	LBXF07	2,3,4,6,7,8-Hexchlorodibenzofuran (fg/g)	2,3,4,6,7,8-Hexchlorodibenzofuran (fg/g)	(fg/g)	60851-34-5	L28DFP_C	Dioxins, Furans, & Coplanar PCBs (L28DFP_C)	Dioxins, Furans, & Coplanar PCBs	2003-2004 Laboratory		3						LBDF07LC		LBDF07LC	Furans	Furans	2020		LOD relevant for lipid-adjusted measurements		April 2008	WTSC2YR
LBXF07	LBXF07	2,3,4,6,7,8-Hexchlorodibenzofuran (fg/g)	2,3,4,6,7,8-Hexchlorodibenzofuran (fg/g)	(fg/g)	60851-34-5	L28POC_B	Dioxins, Furans, & Coplanar PCBs (L28POC_B)	Dioxins, Furans, & Coplanar PCBs	2001-2002 Laboratory		2						LBDF07LC		LBDF07LC	Furans	Furans	2020		LOD relevant for lipid-adjusted measurements		July 2007	WTSPO4YR
LBXF07	LBXF07	2,3,4,6,7,8-Hexchlorodibenzofuran (fg/g)	2,3,4,6,7,8-Hexchlorodibenzofuran (fg/g)	(fg/g)	60851-34-5	LAB28POC	Dioxins, Furans, & Coplanar PCBs (LAB28POC)	Dioxins, Furans, & Coplanar PCBs	1999-2000 Laboratory		1						LBDF07LC		LBDF07LC	Furans	Furans	2020		LOD relevant for lipid-adjusted measurements		January 2009	WTSPO4YR
LBXF07LA	LBXF07LA	2,3,4,6,7,8-Hexchlorodibenzofuran Lipid Adj (pg/g)	2,3,4,6,7,8-Hexchlorodibenzofuran Lipid Adj (pg/g)	(pg/g)	60851-34-5	L28DFP_C	Dioxins, Furans, & Coplanar PCBs (L28DFP_C)	Dioxins, Furans, & Coplanar PCBs	2003-2004 Laboratory		3						LBDF07LC		LBDF07LC	Furans	Furans	2020	8.2			April 2008	WTSC2YR
LBXF07LA	LBXF07LA	2,3,4,6,7,8-Hexchlorodibenzofuran Lipid Adj (pg/g)	2,3,4,6,7,8-Hexchlorodibenzofuran Lipid Adj (pg/g)	(pg/g)	60851-34-5	L28POC_B	Dioxins, Furans, & Coplanar PCBs (L28POC_B)	Dioxins, Furans, & Coplanar PCBs	2001-2002 Laboratory		2						LBDF07LC		LBDF07LC	Furans	Furans	2020	5.8			July 2007	WTSPO4YR
LBXF07LA	LBXF07LA	2,3,4,6,7,8-Hexchlorodibenzofuran Lipid Adj (pg/g)	2,3,4,6,7,8-Hexchlorodibenzofuran Lipid Adj (pg/g)	(pg/g)	60851-34-5	LAB28POC	Dioxins, Furans, & Coplanar PCBs (LAB28POC)	Dioxins, Furans, & Coplanar PCBs	1999-2000 Laboratory		1						LBDF07LC		LBDF07LC	Furans	Furans	2020	12.9			January 2009	WTSPO4YR
LBXF08	LBXF08	1,2,3,4,6,7,8-Heptachlorodibenzofuran (fg/g)	1,2,3,4,6,7,8-Heptachlorodibenzofuran (fg/g)	(fg/g)	67562-39-4	L28DFP_C	Dioxins, Furans, & Coplanar PCBs (L28DFP_C)	Dioxins, Furans, & Coplanar PCBs	2003-2004 Laboratory		3						LBDF08LC		LBDF08LC	Furans	Furans	2020		LOD relevant for lipid-adjusted measurements		April 2008	WTSC2YR
LBXF08	LBXF08	1,2,3,4,6,7,8-Heptachlorodibenzofuran (fg/g)	1,2,3,4,6,7,8-Heptachlorodibenzofuran (fg/g)	(fg/g)	67562-39-4	L28POC_B	Dioxins, Furans, & Coplanar PCBs (L28POC_B)	Dioxins, Furans, & Coplanar PCBs	2001-2002 Laboratory		2						LBDF08LC		LBDF08LC	Furans	Furans	2020		LOD relevant for lipid-adjusted measurements		July 2007	WTSPO4YR
LBXF08	LBXF08	1,2,3,4,6,7,8-Heptachlorodibenzofuran (fg/g)	1,2,3,4,6,7,8-Heptachlorodibenzofuran (fg/g)	(fg/g)	67562-39-4	LAB28POC	Dioxins, Furans, & Coplanar PCBs (LAB28POC)	Dioxins, Furans, & Coplanar PCBs	1999-2000 Laboratory		1						LBDF08LC		LBDF08LC	Furans	Furans	2020		LOD relevant for lipid-adjusted measurements		January 2009	WTSPO4YR
LBXF08LA	LBXF08LA	1,2,3,4,6,7,8-Heptachlorodibenzofuran (hpcdf) Lipid Adj (pg/g)	1,2,3,4,6,7,8-Heptachlorodibenzofuran (hpcdf) Lipid Adj (pg/g)	(pg/g)	67562-39-4	L28DFP_C	Dioxins, Furans, & Coplanar PCBs (L28DFP_C)	Dioxins, Furans, & Coplanar PCBs	2003-2004 Laboratory		3						LBDF08LC		LBDF08LC	Furans	Furans	2020	8.6			April 2008	WTSC2YR
LBXF08LA	LBXF08LA	1,2,3,4,6,7,8-Heptachlorodibenzofuran (hpcdf) Lipid Adj (pg/g)	1,2,3,4,6,7,8-Heptachlorodibenzofuran (hpcdf) Lipid Adj (pg/g)	(pg/g)	67562-39-4	L28POC_B	Dioxins, Furans, & Coplanar PCBs (L28POC_B)	Dioxins, Furans, & Coplanar PCBs	2001-2002 Laboratory		2						LBDF08LC		LBDF08LC	Furans	Furans	2020	7			July 2007	WTSPO4YR
LBXF08LA	LBXF08LA	1,2,3,4,6,7,8-Heptachlorodibenzofuran (hpcdf) Lipid Adj (pg/g)	1,2,3,4,6,7,8-Heptachlorodibenzofuran (hpcdf) Lipid Adj (pg/g)	(pg/g)	67562-39-4	LAB28POC	Dioxins, Furans, & Coplanar PCBs (LAB28POC)	Dioxins, Furans, & Coplanar PCBs	1999-2000 Laboratory		1						LBDF08LC		LBDF08LC	Furans	Furans	2020	13.5			January 2009	WTSPO4YR
LBXF09	LBXF09	1,2,3,4,7,8,9-Heptachlorodibenzofuran (fg/g)	1,2,3,4,7,8,9-Heptachlorodibenzofuran (fg/g)	(fg/g)	55673-89-7	L28DFP_C	Dioxins, Furans, & Coplanar PCBs (L28DFP_C)	Dioxins, Furans, & Coplanar PCBs	2003-2004 Laboratory		3						LBDF09LC		LBDF09LC	Furans	Furans	2020		LOD relevant for lipid-adjusted measurements		April 2008	WTSC2YR
LBXF09	LBXF09	1,2,3,4,7,8,9-Heptachlorodibenzofuran (fg/g)	1,2,3,4,7,8,9-Heptachlorodibenzofuran (fg/g)	(fg/g)	55673-89-7	L28POC_B	Dioxins, Furans, & Coplanar PCBs (L28POC_B)	Dioxins, Furans, & Coplanar PCBs	2001-2002 Laboratory		2						LBDF09LC		LBDF09LC	Furans	Furans	2020		LOD relevant for lipid-adjusted measurements		July 2007	WTSPO2YR
LBXF09LA	LBXF09LA	1,2,3,4,7,8,9-Heptachlorodibenzofuran Lipid Adj (pg/g)	1,2,3,4,7,8,9-Heptachlorodibenzofuran Lipid Adj (pg/g)	(pg/g)	55673-89-7	L28DFP_C	Dioxins, Furans, & Coplanar PCBs (L28DFP_C)	Dioxins, Furans, & Coplanar PCBs	2003-2004 Laboratory		3						LBDF09LC		LBDF09LC	Furans	Furans	2020	8.6			April 2008	WTSC2YR
LBXF09LA	LBXF09LA	1,2,3,4,7,8,9-Heptachlorodibenzofuran Lipid Adj (pg/g)	1,2,3,4,7,8,9-Heptachlorodibenzofuran Lipid Adj (pg/g)	(pg/g)	55673-89-7	L28POC_B	Dioxins, Furans, & Coplanar PCBs (L28POC_B)	Dioxins, Furans, & Coplanar PCBs	2001-2002 Laboratory		2						LBDF09LC		LBDF09LC	Furans	Furans	2020	7			July 2007	WTSPO2YR
LBXF10	LBXF10	1,2,3,4,6,7,8,9-Octachlorodibenzofuran (fg/g)	1,2,3,4,6,7,8,9-Octachlorodibenzofuran (fg/g)	(fg/g)	39001-02-0	L28DFP_C	Dioxins, Furans, & Coplanar PCBs (L28DFP_C)	Dioxins, Furans, & Coplanar PCBs	2003-2004 Laboratory		3						LBDF10LC		LBDF10LC	Furans	Furans	2020		LOD relevant for lipid-adjusted measurements		April 2008	WTSC2YR
LBXF10	LBXF10	1,2,3,4,6,7,8,9-Octachlorodibenzofuran (fg/g)	1,2,3,4,6,7,8,9-Octachlorodibenzofuran (fg/g)	(fg/g)	39001-02-0	L28POC_B	Dioxins, Furans, & Coplanar PCBs (L28POC_B)	Dioxins, Furans, & Coplanar PCBs	2001-2002 Laboratory		2						LBDF10LC		LBDF10LC	Furans	Furans	2020		LOD relevant for lipid-adjusted measurements		July 2007	WTSPO4YR
LBXF10	LBXF10	1,2,3,4,6,7,8,9-Octachlorodibenzofuran (fg/g)	1,2,3,4,6,7,8,9-Octachlorodibenzofuran (fg/g)	(fg/g)	39001-02-0	LAB28POC	Dioxins, Furans, & Coplanar PCBs (LAB28POC)	Dioxins, Furans, & Coplanar PCBs	1999-2000 Laboratory		1						LBDF10LC		LBDF10LC	Furans	Furans	2020		LOD relevant for lipid-adjusted measurements		January 2009	WTSPO4YR
LBXF10LA	LBXF10LA	1,2,3,4,6,7,8,9-Octachlorodibenzofuran Lipid Adj (pg/g)	1,2,3,4,6,7,8,9-Octachlorodibenzofuran Lipid Adj (pg/g)	(pg/g)	39001-02-0	L28DFP_C	Dioxins, Furans, & Coplanar PCBs (L28DFP_C)	Dioxins, Furans, & Coplanar PCBs	2003-2004 Laboratory		3						LBDF10LC		LBDF10LC	Furans	Furans	2020	12			April 2008	WTSC2YR
LBXF10LA	LBXF10LA	1,2,3,4,6,7,8,9-Octachlorodibenzofuran Lipid Adj (pg/g)	1,2,3,4,6,7,8,9-Octachlorodibenzofuran Lipid Adj (pg/g)	(pg/g)	39001-02-0	L28POC_B	Dioxins, Furans, & Coplanar PCBs (L28POC_B)	Dioxins, Furans, & Coplanar PCBs	2001-2002 Laboratory		2						LBDF10LC		LBDF10LC	Furans	Furans	2020	21			July 2007	WTSPO4YR
LBXF10LA	LBXF10LA	1,2,3,4,6,7,8,9-Octachlorodibenzofuran Lipid Adj (pg/g)	1,2,3,4,6,7,8,9-Octachlorodibenzofuran Lipid Adj (pg/g)	(pg/g)	39001-02-0	LAB28POC	Dioxins, Furans, & Coplanar PCBs (LAB28POC)	Dioxins, Furans, & Coplanar PCBs	1999-2000 Laboratory		1						LBDF10LC		LBDF10LC	Furans	Furans	2020	35.6			January 2009	WTSPO4YR
LBXHXC	LBXHXC	3,3',4,4',5,5'-hexachlorobiphenyl (fg/g)	3,3',4,4',5,5'-hexachlorobiphenyl (fg/g)	(fg/g)	32774-16-6	L28DFP_C	Dioxins, Furans, & Coplanar PCBs (L28DFP_C)	Dioxins, Furans, & Coplanar PCBs	2003-2004 Laboratory		3						LBDHXCLC		LBDHXCLC	Polychlorinated Biphenyls (PCB)	PCBs	2020		LOD relevant for lipid-adjusted measurements		April 2008	WTSC2YR
LBXHXC	LBXHXC	3,3',4,4',5,5'-hexachlorobiphenyl (fg/g)	3,3',4,4',5,5'-hexachlorobiphenyl (fg/g)	(fg/g)	32774-16-6	L28POC_B	Dioxins, Furans, & Coplanar PCBs (L28POC_B)	Dioxins, Furans, & Coplanar PCBs	2001-2002 Laboratory		2						LBDHXCLC		LBDHXCLC	Polychlorinated Biphenyls (PCB)	PCBs	2020		LOD relevant for lipid-adjusted measurements		July 2007	WTSPO4YR
LBXHXC	LBXHXC	3,3',4,4',5,5'-hexachlorobiphenyl (fg/g)	3,3',4,4',5,5'-hexachlorobiphenyl (fg/g)	(fg/g)	32774-16-6	LAB28POC	Dioxins, Furans, & Coplanar PCBs (LAB28POC)	Dioxins, Furans, & Coplanar PCBs	1999-2000 Laboratory		1						LBDHXCLC		LBDHXCLC	Polychlorinated Biphenyls (PCB)	PCBs	2020		LOD relevant for lipid-adjusted measurements	1	January 2009	WTSPO4YR
LBXHXCLA	LBXHXCLA	3,3',4,4',5,5'-hexachlorobiphenyl Lipid Adj (pg/g)	3,3',4,4',5,5'-hexachlorobiphenyl Lipid Adj (pg/g)	(pg/g)	32774-16-6	L28DFP_C	Dioxins, Furans, & Coplanar PCBs (L28DFP_C)	Dioxins, Furans, & Coplanar PCBs	2003-2004 Laboratory		3						LBDHXCLC		LBDHXCLC	Polychlorinated Biphenyls (PCB)	PCBs	2020	15.9			April 2008	WTSC2YR
LBXHXCLA	LBXHXCLA	3,3',4,4',5,5'-hexachlorobiphenyl Lipid Adj (pg/g)	3,3',4,4',5,5'-hexachlorobiphenyl Lipid Adj (pg/g)	(pg/g)	32774-16-6	L28POC_B	Dioxins, Furans, & Coplanar PCBs (L28POC_B)	Dioxins, Furans, & Coplanar PCBs	2001-2002 Laboratory		2						LBDHXCLC		LBDHXCLC	Polychlorinated Biphenyls (PCB)	PCBs	2020	11			July 2007	WTSPO4YR
LBXHXCLA	LBXHXCLA	3,3',4,4',5,5'-hexachlorobiphenyl Lipid Adj (pg/g)	3,3',4,4',5,5'-hexachlorobiphenyl Lipid Adj (pg/g)	(pg/g)	32774-16-6	LAB28POC	Dioxins, Furans, & Coplanar PCBs (LAB28POC)	Dioxins, Furans, & Coplanar PCBs	1999-2000 Laboratory		1						LBDHXCLC		LBDHXCLC	Polychlorinated Biphenyls (PCB)	PCBs	2020	27		1	January 2009	WTSPO4YR
LBXPCB	LBXPCB	3,3',4,4',5-Pentachlorobiphenyl (pncb) (pg/g)	3,3',4,4',5-Pentachlorobiphenyl (pncb) (pg/g)	(pg/g)	57465-28-8	L28DFP_C	Dioxins, Furans, & Coplanar PCBs (L28DFP_C)	Dioxins, Furans, & Coplanar PCBs	2003-2004 Laboratory		3						LBDPCBLC		LBDPCBLC	Polychlorinated Biphenyls (PCB)	PCBs	2020		LOD relevant for lipid-adjusted measurements		April 2008	WTSC2YR
LBXPCB	LBXPCB	3,3',4,4',5-Pentachlorobiphenyl (pncb) (pg/g)	3,3',4,4',5-Pentachlorobiphenyl (pncb) (pg/g)	(pg/g)	57465-28-8	L28POC_B	Dioxins, Furans, & Coplanar PCBs (L28POC_B)	Dioxins, Furans, & Coplanar PCBs	2001-2002 Laboratory		2						LBDPCBLC		LBDPCBLC	Polychlorinated Biphenyls (PCB)	PCBs	2020		LOD relevant for lipid-adjusted measurements		July 2007	WTSPO4YR
LBXPCB	LBXPCB	3,3',4,4',5-Pentachlorobiphenyl (pncb) (pg/g)	3,3',4,4',5-Pentachlorobiphenyl (pncb) (pg/g)	(pg/g)	57465-28-8	LAB28POC	Dioxins, Furans, & Coplanar PCBs (LAB28POC)	Dioxins, Furans, & Coplanar PCBs	1999-2000 Laboratory		1						LBDPCBLC		LBDPCBLC	Polychlorinated Biphenyls (PCB)	PCBs	2020		LOD relevant for lipid-adjusted measurements		January 2009	WTSPO4YR
LBXPCBLA	LBXPCBLA	3,3',4,4',5-Pentachlorobiphenyl (pncb) Lipid Adj (pg/g)	3,3',4,4',5-Pentachlorobiphenyl (pncb) Lipid Adj (pg/g)	(pg/g)	57465-28-8	L28DFP_C	Dioxins, Furans, & Coplanar PCBs (L28DFP_C)	Dioxins, Furans, & Coplanar PCBs	2003-2004 Laboratory		3						LBDPCBLC		LBDPCBLC	Polychlorinated Biphenyls (PCB)	PCBs	2020	13.9			April 2008	WTSC2YR
LBXPCBLA	LBXPCBLA	3,3',4,4',5-Pentachlorobiphenyl (pncb) Lipid Adj (pg/g)	3,3',4,4',5-Pentachlorobiphenyl (pncb) Lipid Adj (pg/g)	(pg/g)	57465-28-8	L28POC_B	Dioxins, Furans, & Coplanar PCBs (L28POC_B)	Dioxins, Furans, & Coplanar PCBs	2001-2002 Laboratory		2						LBDPCBLC		LBDPCBLC	Polychlorinated Biphenyls (PCB)	PCBs	2020	10.8			July 2007	WTSPO4YR
LBXPCBLA	LBXPCBLA	3,3',4,4',5-Pentachlorobiphenyl (pncb) Lipid Adj (pg/g)	3,3',4,4',5-Pentachlorobiphenyl (pncb) Lipid Adj (pg/g)	(pg/g)	57465-28-8	LAB28POC	Dioxins, Furans, & Coplanar PCBs (LAB28POC)	Dioxins, Furans, & Coplanar PCBs	1999-2000 Laboratory		1						LBDPCBLC		LBDPCBLC	Polychlorinated Biphenyls (PCB)	PCBs	2020	23.2			January 2009	WTSPO4YR
LBXTC2	LBXTC2	3,4,4',5-Tetrachlorobiphenyl (fg/g)	3,4,4',5-Tetrachlorobiphenyl (fg/g)	(fg/g)	70362-50-4	L28DFP_C	Dioxins, Furans, & Coplanar PCBs (L28DFP_C)	Dioxins, Furans, & Coplanar PCBs	2003-2004 Laboratory		3						LBDTC2LC		LBDTC2LC	Polychlorinated Biphenyls (PCB)	PCBs	2020		LOD relevant for lipid-adjusted measurements		April 2008	WTSC2YR
LBXTC2	LBXTC2	3,4,4',5-Tetrachlorobiphenyl (fg/g)	3,4,4',5-Tetrachlorobiphenyl (fg/g)	(fg/g)	70362-50-4	L28POC_B	Dioxins, Furans, & Coplanar PCBs (L28POC_B)	Dioxins, Furans, & Coplanar PCBs	2001-2002 Laboratory		2						LBDTC2LC		LBDTC2LC	Polychlorinated Biphenyls (PCB)	PCBs	2020		LOD relevant for lipid-adjusted measurements		July 2007	WTSPO4YR
LBXTC2	LBXTC2	3,4,4',5-Tetrachlorobiphenyl (fg/g)	3,4,4',5-Tetrachlorobiphenyl (fg/g)	(fg/g)	70362-50-4	LAB28POC	Dioxins, Furans, & Coplanar PCBs (LAB28POC)	Dioxins, Furans, & Coplanar PCBs	1999-2000 Laboratory		1						LBDTC2LC		LBDTC2LC	Polychlorinated Biphenyls (PCB)	PCBs	2020		LOD relevant for lipid-adjusted measurements		January 2009	WTSPO4YR
LBXTC2LA	LBXTC2LA	3,4,4',5-Tetrachlorobiphenyl Lipid Adj (pg/g)	3,4,4',5-Tetrachlorobiphenyl Lipid Adj (pg/g)	(pg/g)	70362-50-4	L28DFP_C	Dioxins, Furans, & Coplanar PCBs (L28DFP_C)	Dioxins, Furans, & Coplanar PCBs	2003-2004 Laboratory		3						LBDTC2LC		LBDTC2LC	Polychlorinated Biphenyls (PCB)	PCBs	2020	13.1			April 2008	WTSC2YR
LBXTC2LA	LBXTC2LA	3,4,4',5-Tetrachlorobiphenyl Lipid Adj (pg/g)	3,4,4',5-Tetrachlorobiphenyl Lipid Adj (pg/g)	(pg/g)	70362-50-4	L28POC_B	Dioxins, Furans, & Coplanar PCBs (L28POC_B)	Dioxins, Furans, & Coplanar PCBs	2001-2002 Laboratory		2						LBDTC2LC		LBDTC2LC	Polychlorinated Biphenyls (PCB)	PCBs	2020	26.8			July 2007	WTSPO4YR
LBXTC2LA	LBXTC2LA	3,4,4',5-Tetrachlorobiphenyl Lipid Adj (pg/g)	3,4,4',5-Tetrachlorobiphenyl Lipid Adj (pg/g)	(pg/g)	70362-50-4	LAB28POC	Dioxins, Furans, & Coplanar PCBs (LAB28POC)	Dioxins, Furans, & Coplanar PCBs	1999-2000 Laboratory		1						LBDTC2LC		LBDTC2LC	Polychlorinated Biphenyls (PCB)	PCBs	2020	68.4			January 2009	WTSPO4YR
LBXTCD	LBXTCD	2,3,7,8-Tetrachlorodienzo-p-dioxin (fg/g)	2,3,7,8-Tetrachlorodienzo-p-dioxin (fg/g)	(fg/g)	1746-01-06	L28DFP_C	Dioxins, Furans, & Coplanar PCBs (L28DFP_C)	Dioxins, Furans, & Coplanar PCBs	2003-2004 Laboratory		3						LBDTCDLC		LBDTCDLC	Dioxins	Dioxins	2020		LOD relevant for lipid-adjusted measurements		April 2008	WTSC2YR
LBXTCD	LBXTCD	2,3,7,8-Tetrachlorodienzo-p-dioxin (fg/g)	2,3,7,8-Tetrachlorodienzo-p-dioxin (fg/g)	(fg/g)	1746-01-06	L28POC_B	Dioxins, Furans, & Coplanar PCBs (L28POC_B)	Dioxins, Furans, & Coplanar PCBs	2001-2002 Laboratory		2						LBDTCDLC		LBDTCDLC	Dioxins	Dioxins	2020		LOD relevant for lipid-adjusted measurements		July 2007	WTSPO4YR
LBXTCD	LBXTCD	2,3,7,8-Tetrachlorodienzo-p-dioxin (fg/g)	2,3,7,8-Tetrachlorodienzo-p-dioxin (fg/g)	(fg/g)	1746-01-06	LAB28POC	Dioxins, Furans, & Coplanar PCBs (LAB28POC)	Dioxins, Furans, & Coplanar PCBs	1999-2000 Laboratory		1						LBDTCDLC		LBDTCDLC	Dioxins	Dioxins	2020		LOD relevant for lipid-adjusted measurements	1	January 2009	WTSPO4YR
LBXTCDLA	LBXTCDLA	2,3,7,8-Tetrachlorodienzo-p-dioxin Lipid Adj (pg/g)	2,3,7,8-Tetrachlorodienzo-p-dioxin Lipid Adj (pg/g)	(pg/g)	1746-01-06	L28DFP_C	Dioxins, Furans, & Coplanar PCBs (L28DFP_C)	Dioxins, Furans, & Coplanar PCBs	2003-2004 Laboratory		3						LBDTCDLC		LBDTCDLC	Dioxins	Dioxins	2020	3.8			April 2008	WTSC2YR
LBXTCDLA	LBXTCDLA	2,3,7,8-Tetrachlorodienzo-p-dioxin Lipid Adj (pg/g)	2,3,7,8-Tetrachlorodienzo-p-dioxin Lipid Adj (pg/g)	(pg/g)	1746-01-06	L28POC_B	Dioxins, Furans, & Coplanar PCBs (L28POC_B)	Dioxins, Furans, & Coplanar PCBs	2001-2002 Laboratory		2						LBDTCDLC		LBDTCDLC	Dioxins	Dioxins	2020	5.8			July 2007	WTSPO4YR
LBXTCDLA	LBXTCDLA	2,3,7,8-Tetrachlorodienzo-p-dioxin Lipid Adj (pg/g)	2,3,7,8-Tetrachlorodienzo-p-dioxin Lipid Adj (pg/g)	(pg/g)	1746-01-06	LAB28POC	Dioxins, Furans, & Coplanar PCBs (LAB28POC)	Dioxins, Furans, & Coplanar PCBs	1999-2000 Laboratory		1						LBDTCDLC		LBDTCDLC	Dioxins	Dioxins	2020	12.1		1	January 2009	WTSPO4YR
URX14D	URX14D	2,5-dichlorophenol (ug/L)	2,5-dichlorophenol (ug/L)	(ug/L)	583-78-8	EPHPP_H	Personal Care and Consumer Product Chemicals and Metabolites (EPHPP_H)	Environmental Pesticides	2013-2014 Laboratory		8						URD14DLC		URD14DLC	Pesticides	Pesticides	2020	0.1			September 2016	WTSB2YR
URX14D	URX14D	2,5-dichlorophenol (ug/L)	2,5-dichlorophenol (ug/L)	(ug/L)	583-78-8	EPHPP_I	Personal Care and Consumer Product Chemicals and Metabolites (EPHPP_I)	Environmental Pesticides	2015-2016 Laboratory		9						URD14DLC		URD14DLC	Pesticides	Pesticides	2020	0.1			January 2019	WTSB2YR
URX14D	URX14D	2,5-dichlorophenol (ug/L)	2,5-dichlorophenol (ug/L)	(ug/L)	583-78-8	L24PP_C	Pesticides - Environmental - Urine (L24PP_C)	Environmental Pesticides	2003-2004 Laboratory		3						URD14DLC		URD14DLC	Pesticides	Pesticides	2020	0.12			March 2010	WTSC2YR
URX14D	URX14D	2,5-dichlorophenol (ug/L)	2,5-dichlorophenol (ug/L)	(ug/L)	583-78-8	PP_D	Pesticides - Environmental - Urine (PP_D)	Environmental Pesticides	2005-2006 Laboratory		4						URD14DLC		URD14DLC	Pesticides	Pesticides	2020	0.2			September 2009	WTSB2YR
URX14D	URX14D	2,5-dichlorophenol (ug/L)	2,5-dichlorophenol (ug/L)	(ug/L)	583-78-8	PP_E	Pesticides - Environmental - Urine (PP_E)	Environmental Pesticides	2007-2008 Laboratory		5						URD14DLC		URD14DLC	Pesticides	Pesticides	2020	0.2			September 2011	WTSB2YR
URX14D	URX14D	2,5-dichlorophenol (ug/L)	2,5-dichlorophenol (ug/L)	(ug/L)	583-78-8	PP_F	Pesticides - Environmental - Urine (PP_F)	Environmental Pesticides	2009-2010 Laboratory		6						URD14DLC		URD14DLC	Pesticides	Pesticides	2020	0.2			October 2011	WTSB2YR
URX14D	URX14D	2,5-dichlorophenol (ug/L)	2,5-dichlorophenol (ug/L)	(ug/L)	583-78-8	PP_G	Pesticides - Environmental - Urine (PP_G)	Environmental Pesticides	2011-2012 Laboratory		7						URD14DLC		URD14DLC	Pesticides	Pesticides	2020	0.2			October 2014	WTSA2YR
URX1TB	URX1TB	2,4,5-trichlorophenol (ug/L)	2,4,5-trichlorophenol (ug/L)	(ug/L)	95-95-4	L24PP_C	Pesticides - Environmental - Urine (L24PP_C)	Environmental Pesticides	2003-2004 Laboratory		3						URD1TBLC		URD1TBLC	Pesticides	Pesticides	2020	0.1			March 2010	WTSC2YR
URX1TB	URX1TB	2,4,5-trichlorophenol (ug/L)	2,4,5-trichlorophenol (ug/L)	(ug/L)	95-95-4	PP_D	Pesticides - Environmental - Urine (PP_D)	Environmental Pesticides	2005-2006 Laboratory		4						URD1TBLC		URD1TBLC	Pesticides	Pesticides	2020	0.1			September 2009	WTSB2YR
URX1TB	URX1TB	2,4,5-trichlorophenol (ug/L)	2,4,5-trichlorophenol (ug/L)	(ug/L)	95-95-4	PP_E	Pesticides - Environmental - Urine (PP_E)	Environmental Pesticides	2007-2008 Laboratory		5						URD1TBLC		URD1TBLC	Pesticides	Pesticides	2020	0.1			September 2011	WTSB2YR
URX1TB	URX1TB	2,4,5-trichlorophenol (ug/L)	2,4,5-trichlorophenol (ug/L)	(ug/L)	95-95-4	PP_F	Pesticides - Environmental - Urine (PP_F)	Environmental Pesticides	2009-2010 Laboratory		6						URD1TBLC		URD1TBLC	Pesticides	Pesticides	2020	0.1			October 2011	WTSB2YR
URX3TB	URX3TB	2,4,6-trichlorophenol (ug/L)	2,4,6-trichlorophenol (ug/L)	(ug/L)	88-06-2	L24PP_C	Pesticides - Environmental - Urine (L24PP_C)	Environmental Pesticides	2003-2004 Laboratory		3						URD3TBLC		URD3TBLC	Pesticides	Pesticides	2020	0.5			March 2010	WTSC2YR
URX3TB	URX3TB	2,4,6-trichlorophenol (ug/L)	2,4,6-trichlorophenol (ug/L)	(ug/L)	88-06-2	PP_D	Pesticides - Environmental - Urine (PP_D)	Environmental Pesticides	2005-2006 Laboratory		4						URD3TBLC		URD3TBLC	Pesticides	Pesticides	2020	0.5			September 2009	WTSB2YR
URX3TB	URX3TB	2,4,6-trichlorophenol (ug/L)	2,4,6-trichlorophenol (ug/L)	(ug/L)	88-06-2	PP_E	Pesticides - Environmental - Urine (PP_E)	Environmental Pesticides	2007-2008 Laboratory		5						URD3TBLC		URD3TBLC	Pesticides	Pesticides	2020	0.5			September 2011	WTSB2YR
URX3TB	URX3TB	2,4,6-trichlorophenol (ug/L)	2,4,6-trichlorophenol (ug/L)	(ug/L)	88-06-2	PP_F	Pesticides - Environmental - Urine (PP_F)	Environmental Pesticides	2009-2010 Laboratory		6						URD3TBLC		URD3TBLC	Pesticides	Pesticides	2020	0.5			October 2011	WTSB2YR
URXDCB	URXDCB	2,4-dichlorophenol (ug/L)	2,4-dichlorophenol (ug/L)	(ug/L)	120-83-2	EPHPP_H	Personal Care and Consumer Product Chemicals and Metabolites (EPHPP_H)	Environmental Pesticides	2013-2014 Laboratory		8						URDDCBLC		URDDCBLC	Pesticides	Pesticides	2020	0.1			September 2016	WTSB2YR
URXDCB	URXDCB	2,4-dichlorophenol (ug/L)	2,4-dichlorophenol (ug/L)	(ug/L)	120-83-2	EPHPP_I	Personal Care and Consumer Product Chemicals and Metabolites (EPHPP_I)	Environmental Pesticides	2015-2016 Laboratory		9						URDDCBLC		URDDCBLC	Pesticides	Pesticides	2020	0.1			January 2019	WTSB2YR
URXDCB	URXDCB	2,4-dichlorophenol (ug/L)	2,4-dichlorophenol (ug/L)	(ug/L)	120-83-2	L24PP_C	Pesticides - Environmental - Urine (L24PP_C)	Environmental Pesticides	2003-2004 Laboratory		3						URDDCBLC		URDDCBLC	Pesticides	Pesticides	2020	0.17			March 2010	WTSC2YR
URXDCB	URXDCB	2,4-dichlorophenol (ug/L)	2,4-dichlorophenol (ug/L)	(ug/L)	120-83-2	PP_D	Pesticides - Environmental - Urine (PP_D)	Environmental Pesticides	2005-2006 Laboratory		4						URDDCBLC		URDDCBLC	Pesticides	Pesticides	2020	0.2			September 2009	WTSB2YR
URXDCB	URXDCB	2,4-dichlorophenol (ug/L)	2,4-dichlorophenol (ug/L)	(ug/L)	120-83-2	PP_E	Pesticides - Environmental - Urine (PP_E)	Environmental Pesticides	2007-2008 Laboratory		5						URDDCBLC		URDDCBLC	Pesticides	Pesticides	2020	0.2			September 2011	WTSB2YR
URXDCB	URXDCB	2,4-dichlorophenol (ug/L)	2,4-dichlorophenol (ug/L)	(ug/L)	120-83-2	PP_F	Pesticides - Environmental - Urine (PP_F)	Environmental Pesticides	2009-2010 Laboratory		6						URDDCBLC		URDDCBLC	Pesticides	Pesticides	2020	0.2			October 2011	WTSB2YR
URXDCB	URXDCB	2,4-dichlorophenol (ug/L)	2,4-dichlorophenol (ug/L)	(ug/L)	120-83-2	PP_G	Pesticides - Environmental - Urine (PP_G)	Environmental Pesticides	2011-2012 Laboratory		7						URDDCBLC		URDDCBLC	Pesticides	Pesticides	2020	0.2			October 2014	WTSA2YR
URXOPP	URXOPP	O-Phenylphenol (ug/L)	O-Phenylphenol (ug/L)	(ug/L)	90-43-7	L24PP_C	Pesticides - Environmental - Urine (L24PP_C)	Environmental Pesticides	2003-2004 Laboratory		3						URDOPPLC		URDOPPLC	Pesticides	Pesticides	2020	0.1			March 2010	WTSC2YR
URXOPP	URXOPP	O-Phenylphenol (ug/L)	O-Phenylphenol (ug/L)	(ug/L)	90-43-7	PP_D	Pesticides - Environmental - Urine (PP_D)	Environmental Pesticides	2005-2006 Laboratory		4						URDOPPLC		URDOPPLC	Pesticides	Pesticides	2020	0.1			September 2009	WTSB2YR
URXOPP	URXOPP	O-Phenylphenol (ug/L)	O-Phenylphenol (ug/L)	(ug/L)	90-43-7	PP_E	Pesticides - Environmental - Urine (PP_E)	Environmental Pesticides	2007-2008 Laboratory		5						URDOPPLC		URDOPPLC	Pesticides	Pesticides	2020	0.1			September 2011	WTSB2YR
URXOPP	URXOPP	O-Phenylphenol (ug/L)	O-Phenylphenol (ug/L)	(ug/L)	90-43-7	PP_F	Pesticides - Environmental - Urine (PP_F)	Environmental Pesticides	2009-2010 Laboratory		6						URDOPPLC		URDOPPLC	Pesticides	Pesticides	2020	0.2			October 2011	WTSB2YR
LBXEOA	LBXEOA	Ethylene Oxide (pmol/g Hb)	Ethylene Oxide (pmol/g Hb)	(pmol/g Hb)	75-21-8	ETHOX_H	Ethylene Oxide (ETHOX_H)	Ethylene Oxide	2013-2014 Laboratory		8						LBDEOALC		LBDEOALC	Volatile Organic Compounds (VOC)	VOCs	2020	12.9			December 2019	WTSA2YR
LBXEOA	LBXEOA	Ethylene Oxide (pmol/g Hb)	Ethylene Oxide (pmol/g Hb)	(pmol/g Hb)	75-21-8	ETHOX_I	Ethylene Oxide (ETHOX_I)	Ethylene Oxide	2015-2016 Laboratory		9						LBDEOALC		LBDEOALC	Volatile Organic Compounds (VOC)	VOCs	2020	12.9			December 2019	WTSA2YR
SSBCEP	SSBCEP	Bis(2-chloroethyl) phosphate (ug/L)	Bis(2-chloroethyl) phosphate (ug/L)	(ug/L)	3040-56-0	SSFLRT_H	Flame Retardant Metabolites - Urine (Surplus) (SSFLRT_H)	Flame Retardant Metabolites	2013-2014 Laboratory		8						SSBCEPL		SSBCEPL	Phosphate Flame Retardants (PFR)	PFRs	2020	0.8			July 2017	WTSC2YR
SSBCEP	SSBCEP	Bis(2-chloroethyl) phosphate (ug/L)	Bis(2-chloroethyl) phosphate (ug/L)	(ug/L)	3040-56-0	SSFR_G	Flame Retardants - Urine (Surplus) (SSFR_G)	Flame Retardant Metabolites	2011-2012 Laboratory		7						SSBCEPL		SSBCEPL	Phosphate Flame Retardants (PFR)	PFRs	2020	0.1	Extraneous comment indicators		August 2019	WTSSBG2Y
SSBCEP	SSBCEP	Bis(2-chloroethyl) phosphate (ug/L)	Bis(2-chloroethyl) phosphate (ug/L)	(ug/L)	3040-56-0	SSFR_I	Flame Retardants - Urine (Surplus) (SSFR_I)	Flame Retardant Metabolites	2015-2016 Laboratory		9						SSBCEPL		SSBCEPL	Phosphate Flame Retardants (PFR)	PFRs	2022	0.1			July 2022	WTSSBI2Y
SSBCPP	SSBCPP	Bis(1-chloro-2-propyl) phosphate (ug/L)	Bis(1-chloro-2-propyl) phosphate (ug/L)	(ug/L)	789440-10-4	SSFLRT_H	Flame Retardant Metabolites - Urine (Surplus) (SSFLRT_H)	Flame Retardant Metabolites	2013-2014 Laboratory		8						SSBCPPL		SSBCPPL	Phosphate Flame Retardants (PFR)	PFRs	2020	0.1			July 2017	WTSC2YR
SSBCPP	SSBCPP	Bis(1-chloro-2-propyl) phosphate (ug/L)	Bis(1-chloro-2-propyl) phosphate (ug/L)	(ug/L)	789440-10-4	SSFR_G	Flame Retardants - Urine (Surplus) (SSFR_G)	Flame Retardant Metabolites	2011-2012 Laboratory		7						SSBCPPL		SSBCPPL	Phosphate Flame Retardants (PFR)	PFRs	2020	0.1	Extraneous comment indicators		August 2019	WTSSBG2Y
SSBCPP	SSBCPP	Bis(1-chloro-2-propyl) phosphate (ug/L)	Bis(1-chloro-2-propyl) phosphate (ug/L)	(ug/L)	789440-10-4	SSFR_I	Flame Retardants - Urine (Surplus) (SSFR_I)	Flame Retardant Metabolites	2015-2016 Laboratory		9						SSBCPPL		SSBCPPL	Phosphate Flame Retardants (PFR)	PFRs	2022	0.1			July 2022	WTSSBI2Y
SSBDCPP	SSBDCPP	Bis(1,3-dichloro-2-propyl) phosphate (ug/L)	Bis(1,3-dichloro-2-propyl) phosphate (ug/L)	(ug/L)	72236-72-7	SSFLRT_H	Flame Retardant Metabolites - Urine (Surplus) (SSFLRT_H)	Flame Retardant Metabolites	2013-2014 Laboratory		8						SSBDCPPL		SSBDCPPL	Phosphate Flame Retardants (PFR)	PFRs	2020	0.11			July 2017	WTSC2YR
SSBDCPP	SSBDCPP	Bis(1,3-dichloro-2-propyl) phosphate (ug/L)	Bis(1,3-dichloro-2-propyl) phosphate (ug/L)	(ug/L)	72236-72-7	SSFR_G	Flame Retardants - Urine (Surplus) (SSFR_G)	Flame Retardant Metabolites	2011-2012 Laboratory		7						SSBDCPPL		SSBDCPPL	Phosphate Flame Retardants (PFR)	PFRs	2020	0.1	Extraneous comment indicators		August 2019	WTSSBG2Y
SSBDCPP	SSBDCPP	Bis(1,3-dichloro-2-propyl) phos(ug/L)	Bis(1,3-dichloro-2-propyl) phosphate (ug/L)	(ug/L)	72236-72-7	SSFR_I	Flame Retardants - Urine (Surplus) (SSFR_I)	Flame Retardant Metabolites	2015-2016 Laboratory		9						SSBDCPPL		SSBDCPPL	Phosphate Flame Retardants (PFR)	PFRs	2022	0.1			July 2022	WTSSBI2Y
SSBPPP	SSBPPP	4(tert-butyl)phenyl)phenyl phosphate (ug/L)	4(tert-butyl)phenyl)phenyl phosphate (ug/L)	(ug/L)		SSFR_I	Flame Retardants - Urine (Surplus) (SSFR_I)	Flame Retardant Metabolites	2015-2016 Laboratory		9						SSBPPPL		SSBPPPL	Phosphate Flame Retardants (PFR)	PFRs	2022	0.05			July 2022	WTSSBI2Y
SSDBUP	SSDBUP	Dibutyl phosphate (ug/L)	Dibutyl phosphate (ug/L)	(ug/L)	107-66-4	SSFLRT_H	Flame Retardant Metabolites - Urine (Surplus) (SSFLRT_H)	Flame Retardant Metabolites	2013-2014 Laboratory		8						SSDBUPL		SSDBUPL	Phosphate Flame Retardants (PFR)	PFRs	2020	0.05			July 2017	WTSC2YR
SSDBUP	SSDBUP	Dibutyl phosphate (ug/L)	Dibutyl phosphate (ug/L)	(ug/L)	107-66-4	SSFR_G	Flame Retardants - Urine (Surplus) (SSFR_G)	Flame Retardant Metabolites	2011-2012 Laboratory		7						SSDBUPL		SSDBUPL	Phosphate Flame Retardants (PFR)	PFRs	2020	0.1	Extraneous comment indicators		August 2019	WTSSBG2Y
SSDBUP	SSDBUP	Dibutyl phosphate (ug/L)	Dibutyl phosphate (ug/L)	(ug/L)	107-66-4	SSFR_I	Flame Retardants - Urine (Surplus) (SSFR_I)	Flame Retardant Metabolites	2015-2016 Laboratory		9						SSDBUPL		SSDBUPL	Phosphate Flame Retardants (PFR)	PFRs	2022	0.1			July 2022	WTSSBI2Y
SSDBZP	SSDBZP	Dibenzyl phosphate (ug/L)	Dibenzyl phosphate (ug/L)	(ug/L)	1623-08-01	SSFLRT_H	Flame Retardant Metabolites - Urine (Surplus) (SSFLRT_H)	Flame Retardant Metabolites	2013-2014 Laboratory		8						SSDBZPL		SSDBZPL	Phosphate Flame Retardants (PFR)	PFRs	2020	0.05			July 2017	WTSC2YR
SSDBZP	SSDBZP	Dibenzyl phosphate (ug/L)	Dibenzyl phosphate (ug/L)	(ug/L)	1623-08-01	SSFR_G	Flame Retardants - Urine (Surplus) (SSFR_G)	Flame Retardant Metabolites	2011-2012 Laboratory		7						SSDBZPL		SSDBZPL	Phosphate Flame Retardants (PFR)	PFRs	2020	0.05	Extraneous comment indicators		August 2019	WTSSBG2Y
SSDBZP	SSDBZP	Dibenzyl phosphate (ug/L)	Dibenzyl phosphate (ug/L)	(ug/L)	1623-08-01	SSFR_I	Flame Retardants - Urine (Surplus) (SSFR_I)	Flame Retardant Metabolites	2015-2016 Laboratory		9						SSDBZPL		SSDBZPL	Phosphate Flame Retardants (PFR)	PFRs	2022	0.05			July 2022	WTSSBI2Y
SSDCP	SSDCP	Di-cresyl phosphates (ug/L)	Di-cresyl phosphates (ug/L)	(ug/L)		SSFR_I	Flame Retardants - Urine (Surplus) (SSFR_I)	Flame Retardant Metabolites	2015-2016 Laboratory		9						SSDCPL		SSDCPL	Phosphate Flame Retardants (PFR)	PFRs	2022	0.1			July 2022	WTSSBI2Y
SSDOCP	SSDOCP	Di-o-cresyl phosphate (ug/L)	Di-o-cresyl phosphate (ug/L)	(ug/L)	35787-74-7	SSFLRT_H	Flame Retardant Metabolites - Urine (Surplus) (SSFLRT_H)	Flame Retardant Metabolites	2013-2014 Laboratory		8						SSDOCPL		SSDOCPL	Phosphate Flame Retardants (PFR)	PFRs	2020	0.05			July 2017	WTSC2YR
SSDPCP	SSDPCP	Di-p-cresyl phosphate (ug/L)	Di-p-cresyl phosphate (ug/L)	(ug/L)	26444-49-5	SSFLRT_H	Flame Retardant Metabolites - Urine (Surplus) (SSFLRT_H)	Flame Retardant Metabolites	2013-2014 Laboratory		8						SSDPCPL		SSDPCPL	Phosphate Flame Retardants (PFR)	PFRs	2020	0.05			July 2017	WTSC2YR
SSDPHP	SSDPHP	Diphenyl phosphate (ug/L)	Diphenyl phosphate (ug/L)	(ug/L)	838-85-7	SSFLRT_H	Flame Retardant Metabolites - Urine (Surplus) (SSFLRT_H)	Flame Retardant Metabolites	2013-2014 Laboratory		8						SSDPHPL		SSDPHPL	Phosphate Flame Retardants (PFR)	PFRs	2020	0.16			July 2017	WTSC2YR
SSDPHP	SSDPHP	Diphenyl phosphate (ug/L)	Diphenyl phosphate (ug/L)	(ug/L)	838-85-7	SSFR_G	Flame Retardants - Urine (Surplus) (SSFR_G)	Flame Retardant Metabolites	2011-2012 Laboratory		7						SSDPHPL		SSDPHPL	Phosphate Flame Retardants (PFR)	PFRs	2020	0.1	Extraneous comment indicators		August 2019	WTSSBG2Y
SSDPHP	SSDPHP	Diphenyl phosphate (ug/L)	Diphenyl phosphate (ug/L)	(ug/L)	838-85-7	SSFR_I	Flame Retardants - Urine (Surplus) (SSFR_I)	Flame Retardant Metabolites	2015-2016 Laboratory		9						SSDPHPL		SSDPHPL	Phosphate Flame Retardants (PFR)	PFRs	2022	0.5			July 2022	WTSSBI2Y
SSIPPP	SSIPPP	2(isopropyl)phenyl)phenyl phosphate (ug/L)	2(isopropyl)phenyl)phenyl phosphate (ug/L)	(ug/L)		SSFR_I	Flame Retardants - Urine (Surplus) (SSFR_I)	Flame Retardant Metabolites	2015-2016 Laboratory		9						SSIPPPL		SSIPPPL	Phosphate Flame Retardants (PFR)	PFRs	2022	0.05			July 2022	WTSSBI2Y
SSTBBA	SSTBBA	2,3,4,5-tetrabromobenzoic acid (ug/L)	2,3,4,5-tetrabromobenzoic acid (ug/L)	(ug/L)	27581-13-1	SSFLRT_H	Flame Retardant Metabolites - Urine (Surplus) (SSFLRT_H)	Flame Retardant Metabolites	2013-2014 Laboratory		8						SSTBBAL		SSTBBAL	Phosphate Flame Retardants (PFR)	PFRs	2020	0.05			July 2017	WTSC2YR
SSTBBA	SSTBBA	2,3,4,5-tetrabromobenzoic acid (ug/L)	2,3,4,5-tetrabromobenzoic acid (ug/L)	(ug/L)	27581-13-1	SSFR_G	Flame Retardants - Urine (Surplus) (SSFR_G)	Flame Retardant Metabolites	2011-2012 Laboratory		7						SSTBBAL		SSTBBAL	Phosphate Flame Retardants (PFR)	PFRs	2020	0.05	Extraneous comment indicators		August 2019	WTSSBG2Y
SSTBBA	SSTBBA	2,3,4,5-tetrabromobenzoic acid (ug/L)	2,3,4,5-tetrabromobenzoic acid (ug/L)	(ug/L)	27581-13-1	SSFR_I	Flame Retardants - Urine (Surplus) (SSFR_I)	Flame Retardant Metabolites	2015-2016 Laboratory		9						SSTBBAL		SSTBBAL	Phosphate Flame Retardants (PFR)	PFRs	2022	0.05			July 2022	WTSSBI2Y
LBXFOR	LBXFOR	Formaldehyde (nmol/g Hb)	Formaldehyde (nmol/g Hb)	(nmol/g Hb)	50-00-0	FORMAL_H	Formaldehyde (FORMAL_H)	Formaldehyde	2013-2014 Laboratory		8						LBDFORLC		LBDFORLC	Aldehydes	Aldehydes	2020	0.67			March 2020	WTSA2YR
LBXFOR	LBXFOR	Formaldehyde (nmol/g Hb)	Formaldehyde (nmol/g Hb)	(nmol/g Hb)	50-00-0	FORMAL_I	Formaldehyde (FORMAL_I)	Formaldehyde	2015-2016 Laboratory		9						LBDFORLC		LBDFORLC	Aldehydes	Aldehydes	2020	0.67			January 2020	WTSA2YR
URXAAC	URXAAC	2-Amino-9H-pyrido[2,3-b]indole (pg/mL)	2-Amino-9H-pyrido[2,3-b]indole (pg/mL)	(pg/mL)	26148-68-5	HCAA_H	Heterocyclic Aromatic Amines - Urine (HCAA_H)	Heterocyclic Aromatic Amines	2013-2014 Laboratory		8						URDAACLC		URDAACLC	Aromatic Amines	Aromatic Amines	2020	0.62			September 2017	WTSA2YR
URXGLP1	URXGLP1	2-Amino-6-methyldipyrido[1,2-a:3',2'-d]imidazole (pg/mL)	2-Amino-6-methyldipyrido[1,2-a:3',2'-d]imidazole (pg/mL)	(pg/mL)	67730-11-4	HCAA_H	Heterocyclic Aromatic Amines - Urine (HCAA_H)	Heterocyclic Aromatic Amines	2013-2014 Laboratory		8						URDGP1LC		URDGP1LC	Aromatic Amines	Aromatic Amines	2020	0.31			September 2017	WTSA2YR
URXGLP2	URXGLP2	2-Aminodipyrido[1,2-a:3',2'-d]imidazole (pg/mL)	2-Aminodipyrido[1,2-a:3',2'-d]imidazole (pg/mL)	(pg/mL)	67730-10-3	HCAA_H	Heterocyclic Aromatic Amines - Urine (HCAA_H)	Heterocyclic Aromatic Amines	2013-2014 Laboratory		8						URDGP2LC		URDGP2LC	Aromatic Amines	Aromatic Amines	2020	0.83			September 2017	WTSA2YR
URXHM	URXHM	Harman (pg/mL)	Harman (pg/mL)	(pg/mL)	486-84-0	HCAA_H	Heterocyclic Aromatic Amines - Urine (HCAA_H)	Heterocyclic Aromatic Amines	2013-2014 Laboratory		8						URDHMLC		URDHMLC	Aromatic Amines	Aromatic Amines	2020	4.59			September 2017	WTSA2YR
URXIQ	URXIQ	2-amino-3-methyl-3H-imidazo[4,5-f] quinolone (pg/mL)	2-amino-3-methyl-3H-imidazo[4,5-f] quinolone (pg/mL)	(pg/mL)	76180-96-6	HCAA_H	Heterocyclic Aromatic Amines - Urine (HCAA_H)	Heterocyclic Aromatic Amines	2013-2014 Laboratory		8						URDIQLC		URDIQLC	Aromatic Amines	Aromatic Amines	2020	0.37			September 2017	WTSA2YR
URXMAAC	URXMAAC	2-Amino-3-methyl-9H-pyrido[2,3-b]indole (pg/mL)	2-Amino-3-methyl-9H-pyrido[2,3-b]indole (pg/mL)	(pg/mL)	68006-83-7	HCAA_H	Heterocyclic Aromatic Amines - Urine (HCAA_H)	Heterocyclic Aromatic Amines	2013-2014 Laboratory		8						URDMACLC		URDMACLC	Aromatic Amines	Aromatic Amines	2020	0.33			September 2017	WTSA2YR
URXNHM	URXNHM	Norharman (pg/mL)	Norharman (pg/mL)	(pg/mL)	244-63-3	HCAA_H	Heterocyclic Aromatic Amines - Urine (HCAA_H)	Heterocyclic Aromatic Amines	2013-2014 Laboratory		8						URDNHMLC		URDNHMLC	Aromatic Amines	Aromatic Amines	2020	12.6			September 2017	WTSA2YR
URXPHIP	URXPHIP	2-Amino-1-methyl-6-phenylimidazo[4,5-b]pyridine (pg/mL)	2-Amino-1-methyl-6-phenylimidazo[4,5-b]pyridine (pg/mL)	(pg/mL)	105650-23-5	HCAA_H	Heterocyclic Aromatic Amines - Urine (HCAA_H)	Heterocyclic Aromatic Amines	2013-2014 Laboratory		8						URDPHPLC		URDPHPLC	Aromatic Amines	Aromatic Amines	2020	0.34			September 2017	WTSA2YR
URXTRP1	URXTRP1	3-Amino-1,4-dimethyl-5H-pyrido[4,3-b]indole (pg/mL)	3-Amino-1,4-dimethyl-5H-pyrido[4,3-b]indole (pg/mL)	(pg/mL)	62450-06-0	HCAA_H	Heterocyclic Aromatic Amines - Urine (HCAA_H)	Heterocyclic Aromatic Amines	2013-2014 Laboratory		8						URDTP1LC		URDTP1LC	Aromatic Amines	Aromatic Amines	2020	0.79			September 2017	WTSA2YR
URXTRP2	URXTRP2	1-Methyl-3-amino-5H-pyrido[4,3-b]indole (pg/mL)	1-Methyl-3-amino-5H-pyrido[4,3-b]indole (pg/mL)	(pg/mL)	62450-07-01	HCAA_H	Heterocyclic Aromatic Amines - Urine (HCAA_H)	Heterocyclic Aromatic Amines	2013-2014 Laboratory		8						URDTP2LC		URDTP2LC	Aromatic Amines	Aromatic Amines	2020	0.63			September 2017	WTSA2YR
LBXBGE	LBXBGE	Ethylmercury (ug/L)	Ethylmercury (ug/L)	(ug/L)	21687-36-5	IHGEM_G	Mercury - Inorganic, Ethyl & Methyl - Blood (IHgEM_G)	Inorganic Mercury	2011-2012 Laboratory		7						LBDBGELC		LBDBGELC	Metals	Metals	2020	0.16			September 2013	WTMEC2YR
LBXBGE	LBXBGE	Ethylmercury (ug/L)	Ethylmercury (ug/L)	(ug/L)	21687-36-5	IHGEM_H	Mercury: Inorganic, Ethyl and Methyl - Blood (IHGEM_H)	Inorganic Mercury	2013-2014 Laboratory		8						LBDBGELC		LBDBGELC	Metals	Metals	2020	0.16			January 2016	WTSH2YR
LBXBGE	LBXBGE	Ethylmercury (ug/L)	Ethylmercury (ug/L)	(ug/L)	21687-36-5	IHGEM_I	Mercury: Inorganic, Ethyl and Methyl - Blood (IHGEM_I)	Inorganic Mercury	2015-2016 Laboratory		9						LBDBGELC		LBDBGELC	Metals	Metals	2020	0.16			June 2018	WTSH2YR
LBXBGE	LBXBGE	Ethylmercury (ug/L)	Ethylmercury (ug/L)	(ug/L)	21687-36-5	IHGEM_J	Mercury: Inorganic, Ethyl and Methyl - Blood (IHGEM_J)	Inorganic Mercury	2017-2018 Laboratory		10						LBDBGELC		LBDBGELC	Metals	Metals	2020	0.064			June 2020	WTMEC2YR
LBXBGM	LBXBGM	Methylmercury (ug/L)	Methylmercury (ug/L)	(ug/L)	22967-92-6	IHGEM_G	Mercury - Inorganic, Ethyl & Methyl - Blood (IHgEM_G)	Inorganic Mercury	2011-2012 Laboratory		7						LBDBGMLC		LBDBGMLC	Metals	Metals	2020	0.12			September 2013	WTMEC2YR
LBXBGM	LBXBGM	Methylmercury (ug/L)	Methylmercury (ug/L)	(ug/L)	22967-92-6	IHGEM_H	Mercury: Inorganic, Ethyl and Methyl - Blood (IHGEM_H)	Inorganic Mercury	2013-2014 Laboratory		8						LBDBGMLC		LBDBGMLC	Metals	Metals	2020	0.12			January 2016	WTSH2YR
LBXBGM	LBXBGM	Methylmercury (ug/L)	Methylmercury (ug/L)	(ug/L)	22967-92-6	IHGEM_I	Mercury: Inorganic, Ethyl and Methyl - Blood (IHGEM_I)	Inorganic Mercury	2015-2016 Laboratory		9						LBDBGMLC		LBDBGMLC	Metals	Metals	2020	0.12			June 2018	WTSH2YR
LBXBGM	LBXBGM	Methylmercury (ug/L)	Methylmercury (ug/L)	(ug/L)	22967-92-6	IHGEM_J	Mercury: Inorganic, Ethyl and Methyl - Blood (IHGEM_J)	Inorganic Mercury	2017-2018 Laboratory		10						LBDBGMLC		LBDBGMLC	Metals	Metals	2020	0.26			June 2020	WTMEC2YR
LBXIHG	LBXIHG	Mercury, Inorganic (ug/L)	Mercury, Inorganic (ug/L)	(ug/L)	7439-97-6	L06BMT_C	Cadmium, Lead, & Total Mercury - Blood (L06BMT_C)	Inorganic Mercury	2003-2004 Laboratory		3							LBDIHGLC	LBDIHGLC	Metals	Metals	2020	0.42	Missing comment codename		May 2006	WTMEC2YR
LBXIHG	LBXIHG	Mercury, Inorganic (ug/L)	Mercury, Inorganic (ug/L)	(ug/L)	7439-97-6	L06_B	Cadmium, Lead, Mercury, Cotinine & Nutritional Biochemistries (L06_B)	Inorganic Mercury	2001-2002 Laboratory		2							LBDIHGLC	LBDIHGLC	Metals	Metals	2020	0.446	Missing comment codename		May 2007	WTMEC4YR
LBXIHG	LBXIHG	Mercury, Inorganic (ug/L)	Mercury, Inorganic (ug/L)	(ug/L)	7439-97-6	LAB06	Cadmium, Lead, Mercury, Cotinine & Nutritional Biochemistries (LAB06)	Inorganic Mercury	1999-2000 Laboratory		1							LBDIHGLC	LBDIHGLC	Metals	Metals	2020	0.446	Missing comment codename		September 2007	WTMEC4YR
LBXIHG	LBXIHG	Mercury, Inorganic (ug/L)	Mercury, Inorganic (ug/L)	(ug/L)	7439-97-6	IHG_D	Mercury - Inorganic - Blood (IHg_D)	Inorganic Mercury	2005-2006 Laboratory		4						LBDIHGLC		LBDIHGLC	Metals	Metals	2020	0.4			June 2013	WTMEC2YR
LBXIHG	LBXIHG	Mercury, Inorganic (ug/L)	Mercury, Inorganic (ug/L)	(ug/L)	7439-97-6	IHG_E	Mercury - Inorganic - Blood (IHg_E)	Inorganic Mercury	2007-2008 Laboratory		5						LBDIHGLC		LBDIHGLC	Metals	Metals	2020	0.35			June 2013	WTMEC2YR
LBXIHG	LBXIHG	Mercury, Inorganic (ug/L)	Mercury, Inorganic (ug/L)	(ug/L)	7439-97-6	IHG_F	Mercury - Inorganic - Blood (IHg_F)	Inorganic Mercury	2009-2010 Laboratory		6						LBDIHGLC		LBDIHGLC	Metals	Metals	2020	0.35			June 2013	WTMEC2YR
LBXIHG	LBXIHG	Mercury, Inorganic (ug/L)	Mercury, Inorganic (ug/L)	(ug/L)	7439-97-6	IHGEM_G	Mercury - Inorganic, Ethyl & Methyl - Blood (IHgEM_G)	Inorganic Mercury	2011-2012 Laboratory		7						LBDIHGLC		LBDIHGLC	Metals	Metals	2020	0.27			September 2013	WTMEC2YR
LBXIHG	LBXIHG	Mercury, Inorganic (ug/L)	Mercury, Inorganic (ug/L)	(ug/L)	7439-97-6	IHGEM_H	Mercury: Inorganic, Ethyl and Methyl - Blood (IHGEM_H)	Inorganic Mercury	2013-2014 Laboratory		8						LBDIHGLC		LBDIHGLC	Metals	Metals	2020	0.27			January 2016	WTSH2YR
LBXIHG	LBXIHG	Mercury, Inorganic (ug/L)	Mercury, Inorganic (ug/L)	(ug/L)	7439-97-6	IHGEM_I	Mercury: Inorganic, Ethyl and Methyl - Blood (IHGEM_I)	Inorganic Mercury	2015-2016 Laboratory		9						LBDIHGLC		LBDIHGLC	Metals	Metals	2020	0.27			June 2018	WTSH2YR
LBXIHG	LBXIHG	Mercury, Inorganic (ug/L)	Mercury, Inorganic (ug/L)	(ug/L)	7439-97-6	IHGEM_J	Mercury: Inorganic, Ethyl and Methyl - Blood (IHGEM_J)	Inorganic Mercury	2017-2018 Laboratory		10						LBDIHGLC		LBDIHGLC	Metals	Metals	2020	0.21			June 2020	WTMEC2YR
URXUIO	URXUIO	Iodine, urine (ng/mL)	Iodine, urine (ng/mL)	(ng/mL)	7553-56-2	L06UIO_B	Iodine - Urine (L06UIO_B)	Iodine	2001-2002 Laboratory		2							URDUIOLC	URDUIOLC	Dietary Components	DCs	2020	1	Missing comment codename		September 2004	WTUIO2YR
URXUIO	URXUIO	Iodine, urine (ng/mL)	Iodine, urine (ng/mL)	(ng/mL)	7553-56-2	L06UIO_C	Iodine - Urine (L06UIO_C)	Iodine	2003-2004 Laboratory		3							URDUIOLC	URDUIOLC	Dietary Components	DCs	2020	1	Missing comment codename		December 2007	WTSC2YR
URXUIO	URXUIO	Iodine, urine (ng/mL)	Iodine, urine (ng/mL)	(ng/mL)	7553-56-2	UIO_D	Iodine - Urine (UIO_D)	Iodine	2005-2006 Laboratory		4							URDUIOLC	URDUIOLC	Dietary Components	DCs	2020	1	Missing comment codename		July 2008	WTSC2YR
URXUIO	URXUIO	Iodine, urine (ng/mL)	Iodine, urine (ng/mL)	(ng/mL)	7553-56-2	UIO_E	Iodine - Urine (UIO_E)	Iodine	2007-2008 Laboratory		5							URDUIOLC	URDUIOLC	Dietary Components	DCs	2020	1	Missing comment codename		December 2009	WTMEC2YR
URXUIO	URXUIO	Iodine, urine (ng/mL)	Iodine, urine (ng/mL)	(ng/mL)	7553-56-2	UIO_F	Iodine - Urine (UIO_F)	Iodine	2009-2010 Laboratory		6							URDUIOLC	URDUIOLC	Dietary Components	DCs	2020	1	Missing comment codename		September 2011	WTSA2YR
URXUIO	URXUIO	Iodine, urine (ng/mL)	Iodine, urine (ng/mL)	(ng/mL)	7553-56-2	UIO_G	Iodine - Urine (UIO_G)	Iodine	2011-2012 Laboratory		7							URDUIOLC	URDUIOLC	Dietary Components	DCs	2020	1	Missing comment codename		October 2014	WTSA2YR
URXUIO	URXUIO	Iodine, urine (ng/mL)	Iodine, urine (ng/mL)	(ng/mL)	7553-56-2	UIO_H	Iodine - Urine (UIO_H)	Iodine	2013-2014 Laboratory		8							URDUIOLC	URDUIOLC	Dietary Components	DCs	2020	2.4	Missing comment codename		January 2016	WTSA2YR
URXUIO	URXUIO	Iodine, urine (ng/mL)	Iodine, urine (ng/mL)	(ng/mL)	7553-56-2	UIO_I	Iodine - Urine (UIO_I)	Iodine	2015-2016 Laboratory		9						URDUIOLC		URDUIOLC	Dietary Components	DCs	2020	2.4			June 2018	WTSA2YR
URXUIO	URXUIO	Iodine, urine (ug/L)	Iodine, urine (ng/mL)	(ng/mL)	7553-56-2	UIO_J	Iodine - Urine (UIO_J)	Iodine	2017-2018 Laboratory		10						URDUIOLC		URDUIOLC	Dietary Components	DCs	2020	2.4			October 2020	WTSA2YR
URXUIO	URXUIO	Urinary iodine (ug/L)	Iodine, urine (ng/mL)	(ng/mL)	7553-56-2			Iodine	1988-1994 Laboratory		-1							URDUIOLC	URDUIOLC	Dietary Components	DCs	2022	2	Missing comment codename, Average of LODs of replicates			WTPFEX6	URXUIO1, URXUIO2	rowMeans
LBXBPB	LBXBPB	Blood lead (ug/dL)	Blood lead (ug/dL)	(ug/dL)	7439-92-1	L06BMT_C	Cadmium, Lead, & Total Mercury - Blood (L06BMT_C)	Lead	2003-2004 Laboratory		3							LBDBPBLC	LBDBPBLC	Metals	Metals	2020	0.28	Missing comment codename		May 2006	WTMEC2YR
LBXBPB	LBXBPB	Blood lead (ug/dL)	Blood lead (ug/dL)	(ug/dL)	7439-92-1	PBCD_D	Cadmium, Lead, & Total Mercury - Blood (PbCd_D)	Lead	2005-2006 Laboratory		4							LBDBPBLC	LBDBPBLC	Metals	Metals	2020	0.25	Missing comment codename		June 2013	WTMEC2YR
LBXBPB	LBXBPB	Blood lead (ug/dL)	Blood lead (ug/dL)	(ug/dL)	7439-92-1	PBCD_E	Cadmium, Lead, & Total Mercury - Blood (PbCd_E)	Lead	2007-2008 Laboratory		5							LBDBPBLC	LBDBPBLC	Metals	Metals	2020	0.25	Missing comment codename		June 2013	WTMEC2YR
LBXBPB	LBXBPB	Blood lead (ug/dL)	Blood lead (ug/dL)	(ug/dL)	7439-92-1	PBCD_F	Cadmium, Lead, & Total Mercury - Blood (PbCd_F)	Lead	2009-2010 Laboratory		6						LBDBPBLC		LBDBPBLC	Metals	Metals	2020	0.25			June 2013	WTMEC2YR
LBXBPB	LBXBPB	Blood lead (ug/dL)	Blood lead (ug/dL)	(ug/dL)	7439-92-1		Cadmium, Lead, Mercury, Cotinine & Nutritional Biochemistries (L06_B)	Lead	2001-2002 Laboratory		2							LBDBPBLC	LBDBPBLC	Metals	Metals	2020	0.3	Missing comment codename		May 2007	WTMEC4YR
LBXBPB	LBXBPB	Blood lead (ug/dL)	Blood lead (ug/dL)	(ug/dL)	7439-92-1	LAB06	Cadmium, Lead, Mercury, Cotinine & Nutritional Biochemistries (LAB06)	Lead	1999-2000 Laboratory		1							LBDBPBLC	LBDBPBLC	Metals	Metals	2020	0.3	Missing comment codename		September 2007	WTMEC4YR
LBXBPB	LBXBPB	Blood lead (ug/dL)	Blood lead (ug/dL)	(ug/dL)	7439-92-1	PBCD_G	Cadmium, Lead, Total Mercury, Selenium, & Manganese - Blood (PbCd_G)	Lead	2011-2012 Laboratory		7						LBDBPBLC		LBDBPBLC	Metals	Metals	2020	0.25			September 2013	WTMEC2YR
LBXBPB	LBXBPB	Blood lead (ug/dL)	Blood lead (ug/dL)	(ug/dL)	7439-92-1	PBCD_I	Lead, Cadmium, Total Mercury, Selenium & Manganese - Blood (PBCD_I)	Lead	2015-2016 Laboratory		9						LBDBPBLC		LBDBPBLC	Metals	Metals	2020	0.07			January 2018	WTSH2YR
LBXBPB	LBXBPB	Blood lead (ug/dL)	Blood lead (ug/dL)	(ug/dL)	7439-92-1	PBCD_J	Lead, Cadmium, Total Mercury, Selenium, & Manganese - Blood (PBCD_J)	Lead	2017-2018 Laboratory		10						LBDBPBLC		LBDBPBLC	Metals	Metals	2020	0.07			June 2020	WTMEC2YR
LBXBPB	LBXBPB	Blood lead (ug/dL)	Blood lead (ug/dL)	(ug/dL)	7439-92-1	PBCD_H	Lead, Cadmium, Total Mercury, Selenium, and Manganese - Blood (PBCD_H)	Lead	2013-2014 Laboratory		8						LBDBPBLC		LBDBPBLC	Metals	Metals	2020	0.07			January 2016	WTSH2YR
LBXBPB	LBXBPB	Blood lead (ug/dL)	Blood lead (ug/dL)	(ug/dL)	7439-92-1			Lead	1988-1994 Laboratory		-1							LBDBPBLC	LBDBPBLC	Metals	Metals	2022	1	Missing comment codename			WTPFEX6	LBXBPB1, LBXBPB2	rowMeans
LBXBPB	LBXBPB1	Blood lead replicate 1 (ug/dL)	Blood lead replicate 1 (ug/dL)	(ug/dL)	7439-92-1	L06_B	Cadmium, Lead, Mercury, Cotinine & Nutritional Biochemistries	Lead	2001-2002 Laboratory		2	1				LBXBPB1		LBDBPB1LC	LBDBPB1LC	Metals	Metals	2022	0.3	Missing comment codename		May 2007	WTMEC4YR
LB2BPB	LBXBPB2	Blood lead replicate 2 (ug/dL)	Blood lead replicate 2 (ug/dL)	(ug/dL)	7439-92-1	L06_2_B	Cadmium, Lead, Total Mercury, Ferritin, Serum Folate, RBC Folate, Vitamin B12, Homocysteine, Methylmalonic acid, Cotinine - Blood, Second Exam	Lead	2001-2002 Laboratory		2	1				LBXBPB2		LBDBPB2LC	LBDBPB2LC	Metals	Metals	2022	0.3	Missing comment codename		October 2008	WTMEC4YR
LBXBMN	LBXBMN	Blood manganese (ug/L)	Blood manganese (ug/L)	(ug/L)	7439-96-5	PBCD_G	Cadmium, Lead, Total Mercury, Selenium, & Manganese - Blood (PbCd_G)	Manganese	2011-2012 Laboratory		7						LBDBMNLC		LBDBMNLC	Metals	Metals	2020	1.06			September 2013	WTMEC2YR
LBXBMN	LBXBMN	Blood manganese (ug/L)	Blood manganese (ug/L)	(ug/L)	7439-96-5	PBCD_I	Lead, Cadmium, Total Mercury, Selenium & Manganese - Blood (PBCD_I)	Manganese	2015-2016 Laboratory		9						LBDBMNLC		LBDBMNLC	Metals	Metals	2020	0.99			January 2018	WTSH2YR
LBXBMN	LBXBMN	Blood manganese (ug/L)	Blood manganese (ug/L)	(ug/L)	7439-96-5	PBCD_J	Lead, Cadmium, Total Mercury, Selenium, & Manganese - Blood (PBCD_J)	Manganese	2017-2018 Laboratory		10						LBDBMNLC		LBDBMNLC	Metals	Metals	2020	0.99			June 2020	WTMEC2YR
LBXBMN	LBXBMN	Blood manganese (ug/L)	Blood manganese (ug/L)	(ug/L)	7439-96-5	PBCD_H	Lead, Cadmium, Total Mercury, Selenium, and Manganese - Blood (PBCD_H)	Manganese	2013-2014 Laboratory		8						LBDBMNLC		LBDBMNLC	Metals	Metals	2020	0.99			January 2016	WTSH2YR
SSCYA	SSCYA	Cyanuric acid (ng/mL)	Cyanuric acid (ng/mL)	(ng/mL)	108-80-5	SSMEL_C	Melamine - Urine (Surplus) (SSMEL_C)	Melamine	2003-2004 Laboratory		3							SSCYALC	SSCYALC	Melamine	Melamine	2020	0.09	Missing comment codename		April 2010	WTSBMEL
SSMEL	SSMEL	Melamine (ng/mL)	Melamine (ng/mL)	(ng/mL)	108-78-1	SSMEL_C	Melamine - Urine (Surplus) (SSMEL_C)	Melamine	2003-2004 Laboratory		3							SSMELLC	SSMELLC	Melamine	Melamine	2020	0.09	Missing comment codename		April 2010	WTSBMEL
LBXTHG	LBXTHG	Blood mercury, total (ug/L)	Blood mercury, total (ug/L)	(ug/L)	7439-97-6	L06BMT_C	Cadmium, Lead, & Total Mercury - Blood (L06BMT_C)	Mercury	2003-2004 Laboratory		3							LBDTHGLC	LBDTHGLC	Metals	Metals	2020	0.2	Missing comment codename		May 2006	WTMEC2YR
LBXTHG	LBXTHG	Blood mercury, total (ug/L)	Blood mercury, total (ug/L)	(ug/L)	7439-97-6	PBCD_D	Cadmium, Lead, & Total Mercury - Blood (PbCd_D)	Mercury	2005-2006 Laboratory		4						LBDTHGLC		LBDTHGLC	Metals	Metals	2020	0.33			June 2013	WTMEC2YR
LBXTHG	LBXTHG	Blood mercury, total (ug/L)	Blood mercury, total (ug/L)	(ug/L)	7439-97-6	PBCD_E	Cadmium, Lead, & Total Mercury - Blood (PbCd_E)	Mercury	2007-2008 Laboratory		5						LBDTHGLC		LBDTHGLC	Metals	Metals	2020	0.33			June 2013	WTMEC2YR
LBXTHG	LBXTHG	Blood mercury, total (ug/L)	Blood mercury, total (ug/L)	(ug/L)	7439-97-6	PBCD_F	Cadmium, Lead, & Total Mercury - Blood (PbCd_F)	Mercury	2009-2010 Laboratory		6						LBDTHGLC		LBDTHGLC	Metals	Metals	2020	0.33			June 2013	WTMEC2YR
LBXTHG	LBXTHG	Blood mercury, total (ug/L)	Blood mercury, total (ug/L)	(ug/L)	7439-97-6	L06_B	Cadmium, Lead, Mercury, Cotinine & Nutritional Biochemistries (L06_B)	Mercury	2001-2002 Laboratory		2							LBDTHGLC	LBDTHGLC	Metals	Metals	2020	0.137	Missing comment codename		May 2007	WTMEC4YR
LBXTHG	LBXTHG	Blood mercury, total (ug/L)	Blood mercury, total (ug/L)	(ug/L)	7439-97-6	LAB06	Cadmium, Lead, Mercury, Cotinine & Nutritional Biochemistries (LAB06)	Mercury	1999-2000 Laboratory		1							LBDTHGLC	LBDTHGLC	Metals	Metals	2020	0.137	Missing comment codename		September 2007	WTMEC4YR
LBXTHG	LBXTHG	Blood mercury, total (ug/L)	Blood mercury, total (ug/L)	(ug/L)	7439-97-6	PBCD_G	Cadmium, Lead, Total Mercury, Selenium, & Manganese - Blood (PbCd_G)	Mercury	2011-2012 Laboratory		7						LBDTHGLC		LBDTHGLC	Metals	Metals	2020	0.16			September 2013	WTMEC2YR
LBXTHG	LBXTHG	Blood mercury, total (ug/L)	Blood mercury, total (ug/L)	(ug/L)	7439-97-6	PBCD_I	Lead, Cadmium, Total Mercury, Selenium & Manganese - Blood (PBCD_I)	Mercury	2015-2016 Laboratory		9						LBDTHGLC		LBDTHGLC	Metals	Metals	2020	0.28			January 2018	WTSH2YR
LBXTHG	LBXTHG	Blood mercury, total (ug/L)	Blood mercury, total (ug/L)	(ug/L)	7439-97-6	PBCD_J	Lead, Cadmium, Total Mercury, Selenium, & Manganese - Blood (PBCD_J)	Mercury	2017-2018 Laboratory		10						LBDTHGLC		LBDTHGLC	Metals	Metals	2020	0.28			June 2020	WTMEC2YR
LBXTHG	LBXTHG	Blood mercury, total (ug/L)	Blood mercury, total (ug/L)	(ug/L)	7439-97-6	PBCD_H	Lead, Cadmium, Total Mercury, Selenium, and Manganese - Blood (PBCD_H)	Mercury	2013-2014 Laboratory		8						LBDTHGLC		LBDTHGLC	Metals	Metals	2020	0.28			January 2016	WTSH2YR
URXUHG	URXUHG	Mercury, urine (ug/L)	Mercury, urine (ug/L)	(ug/L)	7439-97-6	L06_B	Cadmium, Lead, Mercury, Cotinine & Nutritional Biochemistries (L06_B)	Mercury	2001-2002 Laboratory		2							URDUHGLC	URDUHGLC	Metals	Metals	2020	0.1	Missing comment codename		May 2007	WTMEC4YR
URXUHG	URXUHG	Mercury, urine (ug/L)	Mercury, urine (ug/L)	(ug/L)	7439-97-6	LAB06	Cadmium, Lead, Mercury, Cotinine & Nutritional Biochemistries (LAB06)	Mercury	1999-2000 Laboratory		1							URDUHGLC	URDUHGLC	Metals	Metals	2020	0.1	Missing comment codename		September 2007	WTMEC4YR
URXUHG	URXUHG	Mercury, urine (ug/L)	Mercury, urine (ug/L)	(ug/L)	7439-97-6	L06UHG_C	Mercury - Inorganic, Urine (L06UHG_C)	Mercury	2003-2004 Laboratory		3						URDUHGLC		URDUHGLC	Metals	Metals	2020	0.14			July 2007	WTSA2YR
URXUHG	URXUHG	Mercury, urine (ug/L)	Mercury, urine (ug/L)	(ug/L)	7439-97-6	UHG_D	Mercury - Inorganic, Urine (UHG_D)	Mercury	2005-2006 Laboratory		4						URDUHGLC		URDUHGLC	Metals	Metals	2020	0.11			August 2008	WTSA2YR
URXUHG	URXUHG	Mercury, urine (ug/L)	Mercury, urine (ug/L)	(ug/L)	7439-97-6	UHG_E	Mercury - Inorganic, Urine (UHG_E)	Mercury	2007-2008 Laboratory		5							URDUHGLC	URDUHGLC	Metals	Metals	2020	0.08	Missing comment codename		September 2011	WTSA2YR
URXUHG	URXUHG	Mercury, urine (ug/L)	Mercury, urine (ug/L)	(ug/L)	7439-97-6	UHG_F	Mercury - Inorganic, Urine (UHG_F)	Mercury	2009-2010 Laboratory		6							URDUHGLC	URDUHGLC	Metals	Metals	2020	0.08	Missing comment codename		September 2011	WTSA2YR
URXUHG	URXUHG	Mercury, urine (ug/L)	Mercury, urine (ug/L)	(ug/L)	7439-97-6	UHG_G	Mercury - Inorganic, Urine (UHG_G)	Mercury	2011-2012 Laboratory		7						URDUHGLC		URDUHGLC	Metals	Metals	2020	0.05			October 2014	WTSA2YR
URXUHG	URXUHG	Mercury, urine (ug/L)	Mercury, urine (ug/L)	(ug/L)	7439-97-6	UHG_H	Mercury - Urine (UHG_H)	Mercury	2013-2014 Laboratory		8						URDUHGLC		URDUHGLC	Metals	Metals	2020	0.13			January 2016	WTSA2YR
URXUHG	URXUHG	Mercury, urine (ug/L)	Mercury, urine (ug/L)	(ug/L)	7439-97-6	UHG_I	Mercury - Urine (UHG_I)	Mercury	2015-2016 Laboratory		9						URDUHGLC		URDUHGLC	Metals	Metals	2020	0.13			June 2018	WTSA2YR
URXUHG	URXUHG	Mercury, urine (ug/L)	Mercury, urine (ug/L)	(ug/L)	7439-97-6	UHG_J	Mercury - Urine (UHG_J)	Mercury	2017-2018 Laboratory		10						URDUHGLC		URDUHGLC	Metals	Metals	2020	0.13			October 2020	WTSA2YR
LBXMMASI	LBXMMASI	Methylmalonic Acid (nmol/L)	Methylmalonic Acid (nmol/L)	(nmol/L)	516-05-2	MMA_G	Methylmalonic Acid (MMA_G)	Methylmalonic Acid	2011-2012 Laboratory		7						LBDMMALC		LBDMMALC	Dietary Components	DCs	2020	22.1			October 2018	WTMEC2YR
LBXMMASI	LBXMMASI	Methylmalonic Acid (nmol/L)	Methylmalonic Acid (nmol/L)	(nmol/L)	516-05-2	MMA_H	Methylmalonic Acid (MMA_H)	Methylmalonic Acid	2013-2014 Laboratory		8						LBDMMALC		LBDMMALC	Dietary Components	DCs	2020	22.1			October 2018	WTMEC2YR
SSACET	SSACET	Acetamiprid (ug/L)	Acetamiprid (ug/L)	(ug/L)	135410-20-7	SSNEON_I	Imidacloprid, 5-Hydroxy imidacloprid, Acetamiprid, N-desmethyl Acetamiprid, Clothianidin, and Thiacloprid in NHANES 2015-16 Surplus Urine (SSNEON_I)	Neonicotinoids	2015-2016 Laboratory		9						SSACETLC		SSACETLC	Pesticides	Pesticides	2020	0.3			January 2019	WTSB2YR
SSAND	SSAND	N-Desmethylacetamiprid (ug/L)	N-Desmethylacetamiprid (ug/L)	(ug/L)	190604-92-3	SSNEON_I	Imidacloprid, 5-Hydroxy imidacloprid, Acetamiprid, N-desmethyl Acetamiprid, Clothianidin, and Thiacloprid in NHANES 2015-16 Surplus Urine (SSNEON_I)	Neonicotinoids	2015-2016 Laboratory		9						SSANDLC		SSANDLC	Pesticides	Pesticides	2020	0.2			January 2019	WTSB2YR
SSCLOT	SSCLOT	Clothianidin (ug/L)	Clothianidin (ug/L)	(ug/L)	210880-92-5	SSNEON_I	Imidacloprid, 5-Hydroxy imidacloprid, Acetamiprid, N-desmethyl Acetamiprid, Clothianidin, and Thiacloprid in NHANES 2015-16 Surplus Urine (SSNEON_I)	Neonicotinoids	2015-2016 Laboratory		9						SSCLOTLC		SSCLOTLC	Pesticides	Pesticides	2020	0.2			January 2019	WTSB2YR
SSIMID	SSIMID	Imidacloprid (ug/L)	Imidacloprid (ug/L)	(ug/L)	138261-41-3	SSNEON_I	Imidacloprid, 5-Hydroxy imidacloprid, Acetamiprid, N-desmethyl Acetamiprid, Clothianidin, and Thiacloprid in NHANES 2015-16 Surplus Urine (SSNEON_I)	Neonicotinoids	2015-2016 Laboratory		9						SSIMIDLC		SSIMIDLC	Pesticides	Pesticides	2020	0.4			January 2019	WTSB2YR
SSOHIM	SSOHIM	5-Hydroxy-Imidacloprid (ug/L)	5-Hydroxy-Imidacloprid (ug/L)	(ug/L)	380912-09-4	SSNEON_I	Imidacloprid, 5-Hydroxy imidacloprid, Acetamiprid, N-desmethyl Acetamiprid, Clothianidin, and Thiacloprid in NHANES 2015-16 Surplus Urine (SSNEON_I)	Neonicotinoids	2015-2016 Laboratory		9						SSOHIMLC		SSOHIMLC	Pesticides	Pesticides	2020	0.4			January 2019	WTSB2YR
SSTHIA	SSTHIA	Thiacloprid (ug/L)	Thiacloprid (ug/L)	(ug/L)	111988-49-9	SSNEON_I	Imidacloprid, 5-Hydroxy imidacloprid, Acetamiprid, N-desmethyl Acetamiprid, Clothianidin, and Thiacloprid in NHANES 2015-16 Surplus Urine (SSNEON_I)	Neonicotinoids	2015-2016 Laboratory		9						SSTHIALC		SSTHIALC	Pesticides	Pesticides	2020	0.03			January 2019	WTSB2YR
URXNAB	URXNAB	N'-Nitrosoanabasine (NAB), urine (ng/mL)	N'-Nitrosoanabasine (NAB), urine (ng/mL)	(ng/mL)	37620-20-5	TSNA_H	Tobacco-specific Nitrosamines (TSNAs) - Urine (TSNA_H)	Nitrosamines	2013-2014 Laboratory		8						URDNABLC		URDNABLC	Smoking Related Compounds	SRCs	2020	0.0016			April 2019	WTMEC2YR
URXNAL	URXNAL	NNAL , urine (ng/mL)	NNAL, urine (ng/mL)	(ng/mL)	76014-81-8	TSNA_H	Tobacco-specific Nitrosamines (TSNAs) - Urine (TSNA_H)	Cotinine	2013-2014 Laboratory		8						URDNALLC		URDNALLC	Smoking Related Compounds	SRCs	2020	0.0006			April 2019	WTMEC2YR
URXNAT	URXNAT	N'-Nitrosanatabine, urine (ng/mL)	N'-Nitrosanatabine, urine (ng/mL)	(ng/mL)	71267-22-6	TSNA_H	Tobacco-specific Nitrosamines (TSNAs) - Urine (TSNA_H)	Nitrosamines	2013-2014 Laboratory		8						URDNATLC		URDNATLC	Smoking Related Compounds	SRCs	2020	0.0042			April 2019	WTMEC2YR
URXNNN	URXNNN	N'-Nitrosonornicotine, urine (ng/mL)	N'-Nitrosonornicotine, urine (ng/mL)	(ng/mL)	16543-55-8	TSNA_H	Tobacco-specific Nitrosamines (TSNAs) - Urine (TSNA_H)	Nitrosamines	2013-2014 Laboratory		8						URDNNNLC		URDNNNLC	Smoking Related Compounds	SRCs	2020	0.0028			April 2019	WTMEC2YR
URXACE	URXACE	Acetochlor mercapturate (ug/L)	Acetochlor mercapturate (ug/L)	(ug/L)	674808-38-9	L26PP_B	Pesticides - Current Use - Urine (Formerly Priority Pesticides, Non-persistent Pesticide Metabolites) (l26PP_B)	Non-persistent Pesticide Metabolites	2001-2002 Laboratory		2						URDACELC		URDACELC	Pesticides	Pesticides	2020	0.098			January 2012	WTSPP2YR
URXALA	URXALA	Alachlor mercapturate (ug/L)	Alachlor mercapturate (ug/L)	(ug/L)	116482-92-9	LAB26PP	Pesticides - Current Use - Urine (Formerly Priority Pesticides, Non-persistent Pesticide Metabolites) (LAB26PP)	Non-persistent Pesticide Metabolites	1999-2000 Laboratory		1						URDALALC		URDALALC	Pesticides	Pesticides	2020	1.18			January 2012	WTSPP4YR
URXBSM	URXBSM	Bensulfuron methyl (ug/L)	Bensulfuron methyl (ug/L)	(ug/L)	83055-99-6	L26UPP_C	Pesticides - Current Use - Urine (Formerly Priority Pesticides, Non-persistent Pesticide Metabolites) (L26UPP_C)	Non-persistent Pesticide Metabolites	2003-2004 Laboratory		3						URDBSMLC		URDBSMLC	Pesticides	Pesticides	2020	0.05			August 2011	WTSC2YR
URXBSM	URXBSM	Bensulfuron methyl (ug/L)	Bensulfuron methyl (ug/L)	(ug/L)	83055-99-6	UPP_D	Pesticides - Current Use - Urine (Formerly Priority Pesticides, Non-persistent Pesticide Metabolites) (UPP_D)	Non-persistent Pesticide Metabolites	2005-2006 Laboratory		4						URDBSMLC		URDBSMLC	Pesticides	Pesticides	2020	0.05			August 2011	WTSC2YR
URXBSM	URXBSM	Bensulfuron methyl (ug/L)	Bensulfuron methyl (ug/L)	(ug/L)	83055-99-6	UPP_E	Pesticides - Current Use - Urine (Formerly Priority Pesticides, Non-persistent Pesticide Metabolites) (UPP_E)	Non-persistent Pesticide Metabolites	2007-2008 Laboratory		5						URDBSMLC		URDBSMLC	Pesticides	Pesticides	2020	0.05			September 2011	WTSC2YR
URXCBF	URXCBF	Carbofuranphenol (ug/L)	Carbofuranphenol (ug/L)	(ug/L)	1563-38-8	L26PP_B	Pesticides - Current Use - Urine (Formerly Priority Pesticides, Non-persistent Pesticide Metabolites) (l26PP_B)	Non-persistent Pesticide Metabolites	2001-2002 Laboratory		2						URDCBFLC		URDCBFLC	Pesticides	Pesticides	2020	0.4			January 2012	WTSPP4YR
URXCBF	URXCBF	Carbofuranphenol (ug/L)	Carbofuranphenol (ug/L)	(ug/L)	1563-38-8	L26UPP_C	Pesticides - Current Use - Urine (Formerly Priority Pesticides, Non-persistent Pesticide Metabolites) (L26UPP_C)	Non-persistent Pesticide Metabolites	2003-2004 Laboratory		3						URDCBFLC		URDCBFLC	Pesticides	Pesticides	2020	0.4			August 2011	WTSC2YR
URXCBF	URXCBF	Carbofuranphenol (ug/L)	Carbofuranphenol (ug/L)	(ug/L)	1563-38-8	LAB26PP	Pesticides - Current Use - Urine (Formerly Priority Pesticides, Non-persistent Pesticide Metabolites) (LAB26PP)	Non-persistent Pesticide Metabolites	1999-2000 Laboratory		1						URDCBFLC		URDCBFLC	Pesticides	Pesticides	2020	0.4			January 2012	WTSPP4YR
URXCCC	URXCCC	cis-3-(2,2-dichlorovinyl)-2,2-dimethylcyclopropane carboxylic acid (ug/L)	cis-3-(2,2-dichlorovinyl)-2,2-dimethylcyclopropane carboxylic acid (ug/L)	(ug/L)	55701-05-08	L26PP_B	Pesticides - Current Use - Urine (Formerly Priority Pesticides, Non-persistent Pesticide Metabolites) (l26PP_B)	Non-persistent Pesticide Metabolites	2001-2002 Laboratory		2						URDCCCLC		URDCCCLC	Pesticides	Pesticides	2020	0.1			January 2012	WTSPP4YR
URXCCC	URXCCC	cis-3-(2,2-dichlorovinyl)-2,2-dimethylcyclopropane carboxylic acid (ug/L)	cis-3-(2,2-dichlorovinyl)-2,2-dimethylcyclopropane carboxylic acid (ug/L)	(ug/L)	55701-05-08	LAB26PP	Pesticides - Current Use - Urine (Formerly Priority Pesticides, Non-persistent Pesticide Metabolites) (LAB26PP)	Non-persistent Pesticide Metabolites	1999-2000 Laboratory		1						URDCCCLC		URDCCCLC	Pesticides	Pesticides	2020	0.1			January 2012	WTSPP4YR
URXCHS	URXCHS	Chlorsulfuron (ug/L)	Chlorsulfuron (ug/L)	(ug/L)	64902-72-3	L26UPP_C	Pesticides - Current Use - Urine (Formerly Priority Pesticides, Non-persistent Pesticide Metabolites) (L26UPP_C)	Non-persistent Pesticide Metabolites	2003-2004 Laboratory		3						URDCHSLC		URDCHSLC	Pesticides	Pesticides	2020	0.06			August 2011	WTSC2YR
URXCHS	URXCHS	Chlorsulfuron (ug/L)	Chlorsulfuron (ug/L)	(ug/L)	64902-72-3	UPP_D	Pesticides - Current Use - Urine (Formerly Priority Pesticides, Non-persistent Pesticide Metabolites) (UPP_D)	Non-persistent Pesticide Metabolites	2005-2006 Laboratory		4						URDCHSLC		URDCHSLC	Pesticides	Pesticides	2020	0.06			August 2011	WTSC2YR
URXCHS	URXCHS	Chlorsulfuron (ug/L)	Chlorsulfuron (ug/L)	(ug/L)	64902-72-3	UPP_E	Pesticides - Current Use - Urine (Formerly Priority Pesticides, Non-persistent Pesticide Metabolites) (UPP_E)	Non-persistent Pesticide Metabolites	2007-2008 Laboratory		5						URDCHSLC		URDCHSLC	Pesticides	Pesticides	2020	0.06			September 2011	WTSC2YR
URXCMH	URXCMH	3-chloro-7-hydroxy-4-methyl-2H-chromen-2-one/ol (ug/L)	3-chloro-7-hydroxy-4-methyl-2H-chromen-2-one/ol (ug/L)	(ug/L)	6174-86-3	L26PP_B	Pesticides - Current Use - Urine (Formerly Priority Pesticides, Non-persistent Pesticide Metabolites) (l26PP_B)	Non-persistent Pesticide Metabolites	2001-2002 Laboratory		2						URDCMHLC		URDCMHLC	Pesticides	Pesticides	2020	0.197			January 2012	WTSPP2YR
URXCPM	URXCPM	3,5,6-trichloropyridinol (ug/L)	3,5,6-trichloropyridinol (ug/L)	(ug/L)	6515-38-4	L26PP_B	Pesticides - Current Use - Urine (Formerly Priority Pesticides, Non-persistent Pesticide Metabolites) (l26PP_B)	Pyrethroids, Herbicides, & Organophosphorus Metabolites	2001-2002 Laboratory		2						URDCPMLC		URDCPMLC	Pesticides	Pesticides	2020	0.4			January 2012	WTSPP4YR
URXCPM	URXCPM	3,5,6-trichloropyridinol (ug/L)	3,5,6-trichloropyridinol (ug/L)	(ug/L)	6515-38-4	LAB26PP	Pesticides - Current Use - Urine (Formerly Priority Pesticides, Non-persistent Pesticide Metabolites) (LAB26PP)	Pyrethroids, Herbicides, & Organophosphorus Metabolites	1999-2000 Laboratory		1						URDCPMLC		URDCPMLC	Pesticides	Pesticides	2020	0.4			January 2012	WTSPP4YR
URXDEE	URXDEE	DEET (ug/L)	DEET (ug/L)	(ug/L)	134-62-3	L26PP_B	Pesticides - Current Use - Urine (Formerly Priority Pesticides, Non-persistent Pesticide Metabolites) (l26PP_B)	DEET and Metabolites	2001-2002 Laboratory		2						URDDEELC		URDDEELC	Pesticides	Pesticides	2020	0.1			January 2012	WTSPP4YR
URXDEE	URXDEE	DEET (ug/L)	DEET (ug/L)	(ug/L)	134-62-3	LAB26PP	Pesticides - Current Use - Urine (Formerly Priority Pesticides, Non-persistent Pesticide Metabolites) (LAB26PP)	DEET and Metabolites	1999-2000 Laboratory		1						URDDEELC		URDDEELC	Pesticides	Pesticides	2020	0.449			January 2012	WTSPP4YR
URXDPY	URXDPY	2-(diethylamino)-6-methylpyrimidin-4-ol/one (ug/L)	2-(diethylamino)-6-methylpyrimidin-4-ol/one (ug/L)	(ug/L)	42487-72-9	L26PP_B	Pesticides - Current Use - Urine (Formerly Priority Pesticides, Non-persistent Pesticide Metabolites) (l26PP_B)	Non-persistent Pesticide Metabolites	2001-2002 Laboratory		2						URDDPYLC		URDDPYLC	Pesticides	Pesticides	2020	0.197			January 2012	WTSPP2YR
URXEMM	URXEMM	Ethametsulfuron methyl (ug/L)	Ethametsulfuron methyl (ug/L)	(ug/L)	97780-06-08	L26UPP_C	Pesticides - Current Use - Urine (Formerly Priority Pesticides, Non-persistent Pesticide Metabolites) (L26UPP_C)	Non-persistent Pesticide Metabolites	2003-2004 Laboratory		3						URDEMMLC		URDEMMLC	Pesticides	Pesticides	2020	0.1			August 2011	WTSC2YR
URXEMM	URXEMM	Ethametsulfuron methyl (ug/L)	Ethametsulfuron methyl (ug/L)	(ug/L)	97780-06-08	UPP_D	Pesticides - Current Use - Urine (Formerly Priority Pesticides, Non-persistent Pesticide Metabolites) (UPP_D)	Non-persistent Pesticide Metabolites	2005-2006 Laboratory		4						URDEMMLC		URDEMMLC	Pesticides	Pesticides	2020	0.1			August 2011	WTSC2YR
URXEMM	URXEMM	Ethametsulfuron methyl (ug/L)	Ethametsulfuron methyl (ug/L)	(ug/L)	97780-06-08	UPP_E	Pesticides - Current Use - Urine (Formerly Priority Pesticides, Non-persistent Pesticide Metabolites) (UPP_E)	Non-persistent Pesticide Metabolites	2007-2008 Laboratory		5						URDEMMLC		URDEMMLC	Pesticides	Pesticides	2020	0.1			September 2011	WTSC2YR
URXFRM	URXFRM	Foramsulfuron (ug/L)	Foramsulfuron (ug/L)	(ug/L)	173159-57-4	L26UPP_C	Pesticides - Current Use - Urine (Formerly Priority Pesticides, Non-persistent Pesticide Metabolites) (L26UPP_C)	Non-persistent Pesticide Metabolites	2003-2004 Laboratory		3						URDFRMLC		URDFRMLC	Pesticides	Pesticides	2020	0.05			August 2011	WTSC2YR
URXFRM	URXFRM	Foramsulfuron (ug/L)	Foramsulfuron (ug/L)	(ug/L)	173159-57-4	UPP_D	Pesticides - Current Use - Urine (Formerly Priority Pesticides, Non-persistent Pesticide Metabolites) (UPP_D)	Non-persistent Pesticide Metabolites	2005-2006 Laboratory		4						URDFRMLC		URDFRMLC	Pesticides	Pesticides	2020	0.05			August 2011	WTSC2YR
URXFRM	URXFRM	Foramsulfuron (ug/L)	Foramsulfuron (ug/L)	(ug/L)	173159-57-4	UPP_E	Pesticides - Current Use - Urine (Formerly Priority Pesticides, Non-persistent Pesticide Metabolites) (UPP_E)	Non-persistent Pesticide Metabolites	2007-2008 Laboratory		5						URDFRMLC		URDFRMLC	Pesticides	Pesticides	2020	0.05			September 2011	WTSC2YR
URXHLS	URXHLS	Halosulfuron (ug/L)	Halosulfuron (ug/L)	(ug/L)	135397-30-7	L26UPP_C	Pesticides - Current Use - Urine (Formerly Priority Pesticides, Non-persistent Pesticide Metabolites) (L26UPP_C)	Non-persistent Pesticide Metabolites	2003-2004 Laboratory		3						URDHLSLC		URDHLSLC	Pesticides	Pesticides	2020	0.1			August 2011	WTSC2YR
URXHLS	URXHLS	Halosulfuron (ug/L)	Halosulfuron (ug/L)	(ug/L)	135397-30-7	UPP_D	Pesticides - Current Use - Urine (Formerly Priority Pesticides, Non-persistent Pesticide Metabolites) (UPP_D)	Non-persistent Pesticide Metabolites	2005-2006 Laboratory		4						URDHLSLC		URDHLSLC	Pesticides	Pesticides	2020	0.1			August 2011	WTSC2YR
URXHLS	URXHLS	Halosulfuron (ug/L)	Halosulfuron (ug/L)	(ug/L)	135397-30-7	UPP_E	Pesticides - Current Use - Urine (Formerly Priority Pesticides, Non-persistent Pesticide Metabolites) (UPP_E)	Non-persistent Pesticide Metabolites	2007-2008 Laboratory		5						URDHLSLC		URDHLSLC	Pesticides	Pesticides	2020	0.1			September 2011	WTSC2YR
URXMET	URXMET	Metolachlor mercapturate (ug/L)	Metolachlor mercapturate (ug/L)	(ug/L)	159956-64-6	L26PP_B	Pesticides - Current Use - Urine (Formerly Priority Pesticides, Non-persistent Pesticide Metabolites) (l26PP_B)	Non-persistent Pesticide Metabolites	2001-2002 Laboratory		2						URDMETLC		URDMETLC	Pesticides	Pesticides	2020	0.197			January 2012	WTSPP2YR
URXMMI	URXMMI	Methamidophos (ug/L)	Methamidophos (ug/L)	(ug/L)	10265-92-6	L26UPP_C	Pesticides - Current Use - Urine (Formerly Priority Pesticides, Non-persistent Pesticide Metabolites) (L26UPP_C)	Pesticides - Carbamates & Organophosphorus Metabolites	2003-2004 Laboratory		3						URDMMILC		URDMMILC	Pesticides	Pesticides	2020	0.1			August 2011	WTSC2YR
URXMSM	URXMSM	Mesosulfuron methyl (ug/L)	Mesosulfuron methyl (ug/L)	(ug/L)	208465-21-8	L26UPP_C	Pesticides - Current Use - Urine (Formerly Priority Pesticides, Non-persistent Pesticide Metabolites) (L26UPP_C)	Non-persistent Pesticide Metabolites	2003-2004 Laboratory		3						URDMSMLC		URDMSMLC	Pesticides	Pesticides	2020	0.06			August 2011	WTSC2YR
URXMSM	URXMSM	Mesosulfuron methyl (ug/L)	Mesosulfuron methyl (ug/L)	(ug/L)	208465-21-8	UPP_D	Pesticides - Current Use - Urine (Formerly Priority Pesticides, Non-persistent Pesticide Metabolites) (UPP_D)	Non-persistent Pesticide Metabolites	2005-2006 Laboratory		4						URDMSMLC		URDMSMLC	Pesticides	Pesticides	2020	0.06			August 2011	WTSC2YR
URXMSM	URXMSM	Mesosulfuron methyl (ug/L)	Mesosulfuron methyl (ug/L)	(ug/L)	208465-21-8	UPP_E	Pesticides - Current Use - Urine (Formerly Priority Pesticides, Non-persistent Pesticide Metabolites) (UPP_E)	Non-persistent Pesticide Metabolites	2007-2008 Laboratory		5						URDMSMLC		URDMSMLC	Pesticides	Pesticides	2020	0.06			September 2011	WTSC2YR
URXMTM	URXMTM	Metsulfuron methyl (ug/L)	Metsulfuron methyl (ug/L)	(ug/L)	74223-64-6	L26UPP_C	Pesticides - Current Use - Urine (Formerly Priority Pesticides, Non-persistent Pesticide Metabolites) (L26UPP_C)	Non-persistent Pesticide Metabolites	2003-2004 Laboratory		3						URDMTMLC		URDMTMLC	Pesticides	Pesticides	2020	0.1			August 2011	WTSC2YR
URXMTM	URXMTM	Metsulfuron methyl (ug/L)	Metsulfuron methyl (ug/L)	(ug/L)	74223-64-6	UPP_D	Pesticides - Current Use - Urine (Formerly Priority Pesticides, Non-persistent Pesticide Metabolites) (UPP_D)	Non-persistent Pesticide Metabolites	2005-2006 Laboratory		4						URDMTMLC		URDMTMLC	Pesticides	Pesticides	2020	0.1			August 2011	WTSC2YR
URXMTM	URXMTM	Metsulfuron methyl (ug/L)	Metsulfuron methyl (ug/L)	(ug/L)	74223-64-6	UPP_E	Pesticides - Current Use - Urine (Formerly Priority Pesticides, Non-persistent Pesticide Metabolites) (UPP_E)	Non-persistent Pesticide Metabolites	2007-2008 Laboratory		5						URDMTMLC		URDMTMLC	Pesticides	Pesticides	2020	0.1			September 2011	WTSC2YR
URXNOS	URXNOS	Nicosulfuron (ug/L)	Nicosulfuron (ug/L)	(ug/L)	111991-09-4	L26UPP_C	Pesticides - Current Use - Urine (Formerly Priority Pesticides, Non-persistent Pesticide Metabolites) (L26UPP_C)	Non-persistent Pesticide Metabolites	2003-2004 Laboratory		3						URDNOSLC		URDNOSLC	Pesticides	Pesticides	2020	0.1			August 2011	WTSC2YR
URXNOS	URXNOS	Nicosulfuron (ug/L)	Nicosulfuron (ug/L)	(ug/L)	111991-09-4	UPP_D	Pesticides - Current Use - Urine (Formerly Priority Pesticides, Non-persistent Pesticide Metabolites) (UPP_D)	Non-persistent Pesticide Metabolites	2005-2006 Laboratory		4						URDNOSLC		URDNOSLC	Pesticides	Pesticides	2020	0.1			August 2011	WTSC2YR
URXNOS	URXNOS	Nicosulfuron (ug/L)	Nicosulfuron (ug/L)	(ug/L)	111991-09-4	UPP_E	Pesticides - Current Use - Urine (Formerly Priority Pesticides, Non-persistent Pesticide Metabolites) (UPP_E)	Non-persistent Pesticide Metabolites	2007-2008 Laboratory		5						URDNOSLC		URDNOSLC	Pesticides	Pesticides	2020	0.1			September 2011	WTSC2YR
URXOXS	URXOXS	Oxasulfuron (ug/L)	Oxasulfuron (ug/L)	(ug/L)	144651-06-9	L26UPP_C	Pesticides - Current Use - Urine (Formerly Priority Pesticides, Non-persistent Pesticide Metabolites) (L26UPP_C)	Non-persistent Pesticide Metabolites	2003-2004 Laboratory		3						URDOXSLC		URDOXSLC	Pesticides	Pesticides	2020	0.06			August 2011	WTSC2YR
URXOXS	URXOXS	Oxasulfuron (ug/L)	Oxasulfuron (ug/L)	(ug/L)	144651-06-9	UPP_D	Pesticides - Current Use - Urine (Formerly Priority Pesticides, Non-persistent Pesticide Metabolites) (UPP_D)	Non-persistent Pesticide Metabolites	2005-2006 Laboratory		4						URDOXSLC		URDOXSLC	Pesticides	Pesticides	2020	0.06			August 2011	WTSC2YR
URXOXS	URXOXS	Oxasulfuron (ug/L)	Oxasulfuron (ug/L)	(ug/L)	144651-06-9	UPP_E	Pesticides - Current Use - Urine (Formerly Priority Pesticides, Non-persistent Pesticide Metabolites) (UPP_E)	Non-persistent Pesticide Metabolites	2007-2008 Laboratory		5						URDOXSLC		URDOXSLC	Pesticides	Pesticides	2020	0.06			September 2011	WTSC2YR
URXPIM	URXPIM	Primisulfuron methyl (ug/L)	Primisulfuron methyl (ug/L)	(ug/L)	86209-51-0	L26UPP_C	Pesticides - Current Use - Urine (Formerly Priority Pesticides, Non-persistent Pesticide Metabolites) (L26UPP_C)	Non-persistent Pesticide Metabolites	2003-2004 Laboratory		3						URDPIMLC		URDPIMLC	Pesticides	Pesticides	2020	0.07			August 2011	WTSC2YR
URXPIM	URXPIM	Primisulfuron methyl (ug/L)	Primisulfuron methyl (ug/L)	(ug/L)	86209-51-0	UPP_D	Pesticides - Current Use - Urine (Formerly Priority Pesticides, Non-persistent Pesticide Metabolites) (UPP_D)	Non-persistent Pesticide Metabolites	2005-2006 Laboratory		4						URDPIMLC		URDPIMLC	Pesticides	Pesticides	2020	0.07			August 2011	WTSC2YR
URXPIM	URXPIM	Primisulfuron methyl (ug/L)	Primisulfuron methyl (ug/L)	(ug/L)	86209-51-0	UPP_E	Pesticides - Current Use - Urine (Formerly Priority Pesticides, Non-persistent Pesticide Metabolites) (UPP_E)	Non-persistent Pesticide Metabolites	2007-2008 Laboratory		5						URDPIMLC		URDPIMLC	Pesticides	Pesticides	2020	0.07			September 2011	WTSC2YR
URXPPX	URXPPX	2-isopropoxyphenol (ug/L)	2-isopropoxyphenol (ug/L)	(ug/L)	4812-20-8	L26PP_B	Pesticides - Current Use - Urine (Formerly Priority Pesticides, Non-persistent Pesticide Metabolites) (l26PP_B)	Non-persistent Pesticide Metabolites	2001-2002 Laboratory		2						URDPPXLC		URDPPXLC	Pesticides	Pesticides	2020	0.4			January 2012	WTSPP4YR
URXPPX	URXPPX	2-isopropoxyphenol (ug/L)	2-isopropoxyphenol (ug/L)	(ug/L)	4812-20-8	L26UPP_C	Pesticides - Current Use - Urine (Formerly Priority Pesticides, Non-persistent Pesticide Metabolites) (L26UPP_C)	Non-persistent Pesticide Metabolites	2003-2004 Laboratory		3						URDPPXLC		URDPPXLC	Pesticides	Pesticides	2020	0.4			August 2011	WTSC2YR
URXPPX	URXPPX	2-isopropoxyphenol (ug/L)	2-isopropoxyphenol (ug/L)	(ug/L)	4812-20-8	LAB26PP	Pesticides - Current Use - Urine (Formerly Priority Pesticides, Non-persistent Pesticide Metabolites) (LAB26PP)	Non-persistent Pesticide Metabolites	1999-2000 Laboratory		1						URDPPXLC		URDPPXLC	Pesticides	Pesticides	2020	1.1			January 2012	WTSPP4YR
URXPRO	URXPRO	Prosulfuron (ug/L)	Prosulfuron (ug/L)	(ug/L)	94125-34-5	L26UPP_C	Pesticides - Current Use - Urine (Formerly Priority Pesticides, Non-persistent Pesticide Metabolites) (L26UPP_C)	Non-persistent Pesticide Metabolites	2003-2004 Laboratory		3						URDPROLC		URDPROLC	Pesticides	Pesticides	2020	0.05			August 2011	WTSC2YR
URXPRO	URXPRO	Prosulfuron (ug/L)	Prosulfuron (ug/L)	(ug/L)	94125-34-5	UPP_D	Pesticides - Current Use - Urine (Formerly Priority Pesticides, Non-persistent Pesticide Metabolites) (UPP_D)	Non-persistent Pesticide Metabolites	2005-2006 Laboratory		4						URDPROLC		URDPROLC	Pesticides	Pesticides	2020	0.05			August 2011	WTSC2YR
URXPRO	URXPRO	Prosulfuron (ug/L)	Prosulfuron (ug/L)	(ug/L)	94125-34-5	UPP_E	Pesticides - Current Use - Urine (Formerly Priority Pesticides, Non-persistent Pesticide Metabolites) (UPP_E)	Non-persistent Pesticide Metabolites	2007-2008 Laboratory		5						URDPROLC		URDPROLC	Pesticides	Pesticides	2020	0.05			September 2011	WTSC2YR
URXRIM	URXRIM	Rimsulfuron (ug/L)	Rimsulfuron (ug/L)	(ug/L)	122931-48-0	L26UPP_C	Pesticides - Current Use - Urine (Formerly Priority Pesticides, Non-persistent Pesticide Metabolites) (L26UPP_C)	Non-persistent Pesticide Metabolites	2003-2004 Laboratory		3						URDRIMLC		URDRIMLC	Pesticides	Pesticides	2020	0.05			August 2011	WTSC2YR
URXRIM	URXRIM	Rimsulfuron (ug/L)	Rimsulfuron (ug/L)	(ug/L)	122931-48-0	UPP_D	Pesticides - Current Use - Urine (Formerly Priority Pesticides, Non-persistent Pesticide Metabolites) (UPP_D)	Non-persistent Pesticide Metabolites	2005-2006 Laboratory		4						URDRIMLC		URDRIMLC	Pesticides	Pesticides	2020	0.05			August 2011	WTSC2YR
URXRIM	URXRIM	Rimsulfuron (ug/L)	Rimsulfuron (ug/L)	(ug/L)	122931-48-0	UPP_E	Pesticides - Current Use - Urine (Formerly Priority Pesticides, Non-persistent Pesticide Metabolites) (UPP_E)	Non-persistent Pesticide Metabolites	2007-2008 Laboratory		5						URDRIMLC		URDRIMLC	Pesticides	Pesticides	2020	0.05			September 2011	WTSC2YR
URXSMM	URXSMM	Sulfometuron methyl (ug/L)	Sulfometuron methyl (ug/L)	(ug/L)	74222-97-2	L26UPP_C	Pesticides - Current Use - Urine (Formerly Priority Pesticides, Non-persistent Pesticide Metabolites) (L26UPP_C)	Non-persistent Pesticide Metabolites	2003-2004 Laboratory		3						URDSMMLC		URDSMMLC	Pesticides	Pesticides	2020	0.05			August 2011	WTSC2YR
URXSMM	URXSMM	Sulfometuron methyl (ug/L)	Sulfometuron methyl (ug/L)	(ug/L)	74222-97-2	UPP_D	Pesticides - Current Use - Urine (Formerly Priority Pesticides, Non-persistent Pesticide Metabolites) (UPP_D)	Non-persistent Pesticide Metabolites	2005-2006 Laboratory		4						URDSMMLC		URDSMMLC	Pesticides	Pesticides	2020	0.05			August 2011	WTSC2YR
URXSMM	URXSMM	Sulfometuron methyl (ug/L)	Sulfometuron methyl (ug/L)	(ug/L)	74222-97-2	UPP_E	Pesticides - Current Use - Urine (Formerly Priority Pesticides, Non-persistent Pesticide Metabolites) (UPP_E)	Non-persistent Pesticide Metabolites	2007-2008 Laboratory		5						URDSMMLC		URDSMMLC	Pesticides	Pesticides	2020	0.05			September 2011	WTSC2YR
URXSSF	URXSSF	Sulfosulfuron (ug/L)	Sulfosulfuron (ug/L)	(ug/L)	141776-32-1	L26UPP_C	Pesticides - Current Use - Urine (Formerly Priority Pesticides, Non-persistent Pesticide Metabolites) (L26UPP_C)	Non-persistent Pesticide Metabolites	2003-2004 Laboratory		3						URDSSFLC		URDSSFLC	Pesticides	Pesticides	2020	0.1			August 2011	WTSC2YR
URXSSF	URXSSF	Sulfosulfuron (ug/L)	Sulfosulfuron (ug/L)	(ug/L)	141776-32-1	UPP_D	Pesticides - Current Use - Urine (Formerly Priority Pesticides, Non-persistent Pesticide Metabolites) (UPP_D)	Non-persistent Pesticide Metabolites	2005-2006 Laboratory		4						URDSSFLC		URDSSFLC	Pesticides	Pesticides	2020	0.1			August 2011	WTSC2YR
URXSSF	URXSSF	Sulfosulfuron (ug/L)	Sulfosulfuron (ug/L)	(ug/L)	141776-32-1	UPP_E	Pesticides - Current Use - Urine (Formerly Priority Pesticides, Non-persistent Pesticide Metabolites) (UPP_E)	Non-persistent Pesticide Metabolites	2007-2008 Laboratory		5						URDSSFLC		URDSSFLC	Pesticides	Pesticides	2020	0.1			September 2011	WTSC2YR
URXTHF	URXTHF	Thifensulfuron methyl (ug/L)	Thifensulfuron methyl (ug/L)	(ug/L)	79277-27-3	L26UPP_C	Pesticides - Current Use - Urine (Formerly Priority Pesticides, Non-persistent Pesticide Metabolites) (L26UPP_C)	Non-persistent Pesticide Metabolites	2003-2004 Laboratory		3						URDTHFLC		URDTHFLC	Pesticides	Pesticides	2020	0.08			August 2011	WTSC2YR
URXTHF	URXTHF	Thifensulfuron methyl (ug/L)	Thifensulfuron methyl (ug/L)	(ug/L)	79277-27-3	UPP_D	Pesticides - Current Use - Urine (Formerly Priority Pesticides, Non-persistent Pesticide Metabolites) (UPP_D)	Non-persistent Pesticide Metabolites	2005-2006 Laboratory		4						URDTHFLC		URDTHFLC	Pesticides	Pesticides	2020	0.08			August 2011	WTSC2YR
URXTHF	URXTHF	Thifensulfuron methyl (ug/L)	Thifensulfuron methyl (ug/L)	(ug/L)	79277-27-3	UPP_E	Pesticides - Current Use - Urine (Formerly Priority Pesticides, Non-persistent Pesticide Metabolites) (UPP_E)	Non-persistent Pesticide Metabolites	2007-2008 Laboratory		5						URDTHFLC		URDTHFLC	Pesticides	Pesticides	2020	0.08			September 2011	WTSC2YR
URXTRA	URXTRA	Triasulfuron (ug/L)	Triasulfuron (ug/L)	(ug/L)	82097-50-5	L26UPP_C	Pesticides - Current Use - Urine (Formerly Priority Pesticides, Non-persistent Pesticide Metabolites) (L26UPP_C)	Non-persistent Pesticide Metabolites	2003-2004 Laboratory		3						URDTRALC		URDTRALC	Pesticides	Pesticides	2020	0.07			August 2011	WTSC2YR
URXTRA	URXTRA	Triasulfuron (ug/L)	Triasulfuron (ug/L)	(ug/L)	82097-50-5	UPP_D	Pesticides - Current Use - Urine (Formerly Priority Pesticides, Non-persistent Pesticide Metabolites) (UPP_D)	Non-persistent Pesticide Metabolites	2005-2006 Laboratory		4						URDTRALC		URDTRALC	Pesticides	Pesticides	2020	0.07			August 2011	WTSC2YR
URXTRA	URXTRA	Triasulfuron (ug/L)	Triasulfuron (ug/L)	(ug/L)	82097-50-5	UPP_E	Pesticides - Current Use - Urine (Formerly Priority Pesticides, Non-persistent Pesticide Metabolites) (UPP_E)	Non-persistent Pesticide Metabolites	2007-2008 Laboratory		5						URDTRALC		URDTRALC	Pesticides	Pesticides	2020	0.07			September 2011	WTSC2YR
URXTRN	URXTRN	Triflusulfuron methyl (ug/L)	Triflusulfuron methyl (ug/L)	(ug/L)	126535-15-7	L26UPP_C	Pesticides - Current Use - Urine (Formerly Priority Pesticides, Non-persistent Pesticide Metabolites) (L26UPP_C)	Non-persistent Pesticide Metabolites	2003-2004 Laboratory		3						URDTRNLC		URDTRNLC	Pesticides	Pesticides	2020	0.05			August 2011	WTSC2YR
URXTRN	URXTRN	Triflusulfuron methyl (ug/L)	Triflusulfuron methyl (ug/L)	(ug/L)	126535-15-7	UPP_D	Pesticides - Current Use - Urine (Formerly Priority Pesticides, Non-persistent Pesticide Metabolites) (UPP_D)	Non-persistent Pesticide Metabolites	2005-2006 Laboratory		4						URDTRNLC		URDTRNLC	Pesticides	Pesticides	2020	0.05			August 2011	WTSC2YR
URXTRN	URXTRN	Triflusulfuron methyl (ug/L)	Triflusulfuron methyl (ug/L)	(ug/L)	126535-15-7	UPP_E	Pesticides - Current Use - Urine (Formerly Priority Pesticides, Non-persistent Pesticide Metabolites) (UPP_E)	Non-persistent Pesticide Metabolites	2007-2008 Laboratory		5						URDTRNLC		URDTRNLC	Pesticides	Pesticides	2020	0.05			September 2011	WTSC2YR
URXOP1	URXOP1	Dimethyl phosphate (ug/L)	Dimethyl phosphate (ug/L)	(ug/L)	813-78-5	L26OPD_C	Organophosphate Insecticides - Diakyl Phosphate Metabolites - Urine (L26OPD_C)	Organophosphate Insecticides - Diakyl Phosphate Metabolites	2003-2004 Laboratory		3						URDOP1LC		URDOP1LC	Pesticides	Pesticides	2020	0.5			June 2009	WTSC2YR
URXOP1	URXOP1	Dimethyl phosphate (ug/L)	Dimethyl phosphate (ug/L)	(ug/L)	813-78-5	OPD_D	Organophosphate Insecticides - Diakyl Phosphate Metabolites - Urine (OPD_D)	Organophosphate Insecticides - Diakyl Phosphate Metabolites	2005-2006 Laboratory		4						URDOP1LC		URDOP1LC	Pesticides	Pesticides	2020	0.47			July 2013	WTSC2YR
URXOP1	URXOP1	Dimethyl phosphate (ug/L)	Dimethyl phosphate (ug/L)	(ug/L)	813-78-5	OPD_E	Organophosphate Insecticides - Diakyl Phosphate Metabolites - Urine (OPD_E)	Organophosphate Insecticides - Diakyl Phosphate Metabolites	2007-2008 Laboratory		5						URDOP1LC		URDOP1LC	Pesticides	Pesticides	2020	0.47			May 2012	WTSC2YR
URXOP1	URXOP1	Dimethyl phosphate (ug/L)	Dimethyl phosphate (ug/L)	(ug/L)	813-78-5	OPD_G	Organophosphate Insecticides - Dialkyl Phosphate Metabolites - Urine (OPD_G)	Organophosphate Insecticides - Diakyl Phosphate Metabolites	2011-2012 Laboratory		7						URDOP1LC		URDOP1LC	Pesticides	Pesticides	2020	0.1			November 2019	WTSC2YR
URXOP1	URXOP1	Dimethyl phosphate (ng/mL)	Dimethyl phosphate (ug/L)	(ug/L)	813-78-5	OPD_I	Organophosphate Insecticides - Dialkyl Phosphate Metabolites - Urine (OPD_I)	Organophosphate Insecticides - Diakyl Phosphate Metabolites	2015-2016 Laboratory		9						URDOP1LC		URDOP1LC	Pesticides	Pesticides	2022	0.1			August 2021	WTSB2YR
URXOP1	URXOP1	Dimethyl phosphate (ng/mL)	Dimethyl phosphate (ug/L)	(ug/L)	813-78-5	OPD_J	Organophosphate Insecticides - Dialkyl Phosphate Metabolites - Urine (OPD_J)	Organophosphate Insecticides - Diakyl Phosphate Metabolites	2017-2018 Laboratory		10						URDOP1LC		URDOP1LC	Pesticides	Pesticides	2022	0.1			March 2022	WTSB2YR
URXOP1	URXOP1	Dimethyl phosphate (ug/L)	Dimethyl phosphate (ug/L)	(ug/L)	813-78-5	L26PP_B	Pesticides - Current Use - Urine (Formerly Priority Pesticides, Non-persistent Pesticide Metabolites) (l26PP_B)	Organophosphate Insecticides - Diakyl Phosphate Metabolites	2001-2002 Laboratory		2							URDOP1LC	URDOP1LC	Pesticides	Pesticides	2020	0.5	Missing comment codename		January 2012	WTSPP4YR
URXOP1	URXOP1	Dimethyl phosphate (ug/L)	Dimethyl phosphate (ug/L)	(ug/L)	813-78-5	LAB26PP	Pesticides - Current Use - Urine (Formerly Priority Pesticides, Non-persistent Pesticide Metabolites) (LAB26PP)	Organophosphate Insecticides - Diakyl Phosphate Metabolites	1999-2000 Laboratory		1							URDOP1LC	URDOP1LC	Pesticides	Pesticides	2020	0.58	Missing comment codename		January 2012	WTSPP4YR
URXOP2	URXOP2	Diethylphosphate (ug/L)	Diethylphosphate (ug/L)	(ug/L)	0598-02-07	L26OPD_C	Organophosphate Insecticides - Diakyl Phosphate Metabolites - Urine (L26OPD_C)	Organophosphate Insecticides - Diakyl Phosphate Metabolites	2003-2004 Laboratory		3						URDOP2LC		URDOP2LC	Pesticides	Pesticides	2020	0.1			June 2009	WTSC2YR
URXOP2	URXOP2	Diethylphosphate (ug/L)	Diethylphosphate (ug/L)	(ug/L)	0598-02-07	OPD_D	Organophosphate Insecticides - Diakyl Phosphate Metabolites - Urine (OPD_D)	Organophosphate Insecticides - Diakyl Phosphate Metabolites	2005-2006 Laboratory		4						URDOP2LC		URDOP2LC	Pesticides	Pesticides	2020	0.37			July 2013	WTSC2YR
URXOP2	URXOP2	Diethylphosphate (ug/L)	Diethylphosphate (ug/L)	(ug/L)	0598-02-07	OPD_E	Organophosphate Insecticides - Diakyl Phosphate Metabolites - Urine (OPD_E)	Organophosphate Insecticides - Diakyl Phosphate Metabolites	2007-2008 Laboratory		5						URDOP2LC		URDOP2LC	Pesticides	Pesticides	2020	0.37			May 2012	WTSC2YR
URXOP2	URXOP2	Diethylphosphate (ug/L)	Diethylphosphate (ug/L)	(ug/L)	0598-02-07	OPD_G	Organophosphate Insecticides - Dialkyl Phosphate Metabolites - Urine (OPD_G)	Organophosphate Insecticides - Diakyl Phosphate Metabolites	2011-2012 Laboratory		7						URDOP2LC		URDOP2LC	Pesticides	Pesticides	2020	0.1			November 2019	WTSC2YR
URXOP2	URXOP2	Diethylphosphate (ng/mL)	Diethylphosphate (ug/L)	(ug/L)	0598-02-07	OPD_I	Organophosphate Insecticides - Dialkyl Phosphate Metabolites - Urine (OPD_I)	Organophosphate Insecticides - Diakyl Phosphate Metabolites	2015-2016 Laboratory		9						URDOP2LC		URDOP2LC	Pesticides	Pesticides	2022	0.1			August 2021	WTSB2YR
URXOP2	URXOP2	Diethylphosphate (ng/mL)	Diethylphosphate (ug/L)	(ug/L)	0598-02-07	OPD_J	Organophosphate Insecticides - Dialkyl Phosphate Metabolites - Urine (OPD_J)	Organophosphate Insecticides - Diakyl Phosphate Metabolites	2017-2018 Laboratory		10						URDOP2LC		URDOP2LC	Pesticides	Pesticides	2022	0.1			March 2022	WTSB2YR
URXOP2	URXOP2	Diethylphosphate (ug/L)	Diethylphosphate (ug/L)	(ug/L)	0598-02-07	L26PP_B	Pesticides - Current Use - Urine (Formerly Priority Pesticides, Non-persistent Pesticide Metabolites) (l26PP_B)	Organophosphate Insecticides - Diakyl Phosphate Metabolites	2001-2002 Laboratory		2							URDOP2LC	URDOP2LC	Pesticides	Pesticides	2020	0.2	Missing comment codename		January 2012	WTSPP4YR
URXOP2	URXOP2	Diethylphosphate (ug/L)	Diethylphosphate (ug/L)	(ug/L)	0598-02-07	LAB26PP	Pesticides - Current Use - Urine (Formerly Priority Pesticides, Non-persistent Pesticide Metabolites) (LAB26PP)	Organophosphate Insecticides - Diakyl Phosphate Metabolites	1999-2000 Laboratory		1							URDOP2LC	URDOP2LC	Pesticides	Pesticides	2020	0.2	Missing comment codename		January 2012	WTSPP4YR
URXOP3	URXOP3	Dimethyl thiophosphate (ug/L)	Dimethyl thiophosphate (ug/L)	(ug/L)	1112-38-5	L26OPD_C	Organophosphate Insecticides - Diakyl Phosphate Metabolites - Urine (L26OPD_C)	Organophosphate Insecticides - Diakyl Phosphate Metabolites	2003-2004 Laboratory		3						URDOP3LC		URDOP3LC	Pesticides	Pesticides	2020	0.5			June 2009	WTSC2YR
URXOP3	URXOP3	Dimethyl thiophosphate (ug/L)	Dimethyl thiophosphate (ug/L)	(ug/L)	1112-38-5	OPD_D	Organophosphate Insecticides - Diakyl Phosphate Metabolites - Urine (OPD_D)	Organophosphate Insecticides - Diakyl Phosphate Metabolites	2005-2006 Laboratory		4						URDOP3LC		URDOP3LC	Pesticides	Pesticides	2020	0.55			July 2013	WTSC2YR
URXOP3	URXOP3	Dimethyl thiophosphate (ug/L)	Dimethyl thiophosphate (ug/L)	(ug/L)	1112-38-5	OPD_E	Organophosphate Insecticides - Diakyl Phosphate Metabolites - Urine (OPD_E)	Organophosphate Insecticides - Diakyl Phosphate Metabolites	2007-2008 Laboratory		5						URDOP3LC		URDOP3LC	Pesticides	Pesticides	2020	0.55			May 2012	WTSC2YR
URXOP3	URXOP3	Dimethyl thiophosphate (ug/L)	Dimethyl thiophosphate (ug/L)	(ug/L)	1112-38-5	OPD_G	Organophosphate Insecticides - Dialkyl Phosphate Metabolites - Urine (OPD_G)	Organophosphate Insecticides - Diakyl Phosphate Metabolites	2011-2012 Laboratory		7						URDOP3LC		URDOP3LC	Pesticides	Pesticides	2020	0.1			November 2019	WTSC2YR
URXOP3	URXOP3	Dimethyl thiophosphate (ng/mL)	Dimethyl thiophosphate (ug/L)	(ug/L)	1112-38-5	OPD_I	Organophosphate Insecticides - Dialkyl Phosphate Metabolites - Urine (OPD_I)	Organophosphate Insecticides - Diakyl Phosphate Metabolites	2015-2016 Laboratory		9						URDOP3LC		URDOP3LC	Pesticides	Pesticides	2022	0.1			August 2021	WTSB2YR
URXOP3	URXOP3	Dimethyl thiophosphate (ng/mL)	Dimethyl thiophosphate (ug/L)	(ug/L)	1112-38-5	OPD_J	Organophosphate Insecticides - Dialkyl Phosphate Metabolites - Urine (OPD_J)	Organophosphate Insecticides - Diakyl Phosphate Metabolites	2017-2018 Laboratory		10						URDOP3LC		URDOP3LC	Pesticides	Pesticides	2022	0.1			March 2022	WTSB2YR
URXOP3	URXOP3	Dimethyl thiophosphate (ug/L)	Dimethyl thiophosphate (ug/L)	(ug/L)	1112-38-5	L26PP_B	Pesticides - Current Use - Urine (Formerly Priority Pesticides, Non-persistent Pesticide Metabolites) (l26PP_B)	Organophosphate Insecticides - Diakyl Phosphate Metabolites	2001-2002 Laboratory		2							URDOP3LC	URDOP3LC	Pesticides	Pesticides	2020	0.4	Missing comment codename		January 2012	WTSPP4YR
URXOP3	URXOP3	Dimethyl thiophosphate (ug/L)	Dimethyl thiophosphate (ug/L)	(ug/L)	1112-38-5	LAB26PP	Pesticides - Current Use - Urine (Formerly Priority Pesticides, Non-persistent Pesticide Metabolites) (LAB26PP)	Organophosphate Insecticides - Diakyl Phosphate Metabolites	1999-2000 Laboratory		1							URDOP3LC	URDOP3LC	Pesticides	Pesticides	2020	0.18	Missing comment codename		January 2012	WTSPP4YR
URXOP4	URXOP4	Diethylthiophosphate (ug/L)	Diethylthiophosphate (ug/L)	(ug/L)	2465-65-8	L26OPD_C	Organophosphate Insecticides - Diakyl Phosphate Metabolites - Urine (L26OPD_C)	Organophosphate Insecticides - Diakyl Phosphate Metabolites	2003-2004 Laboratory		3						URDOP4LC		URDOP4LC	Pesticides	Pesticides	2020	0.2			June 2009	WTSC2YR
URXOP4	URXOP4	Diethylthiophosphate (ug/L)	Diethylthiophosphate (ug/L)	(ug/L)	2465-65-8	OPD_D	Organophosphate Insecticides - Diakyl Phosphate Metabolites - Urine (OPD_D)	Organophosphate Insecticides - Diakyl Phosphate Metabolites	2005-2006 Laboratory		4						URDOP4LC		URDOP4LC	Pesticides	Pesticides	2020	0.56			July 2013	WTSC2YR
URXOP4	URXOP4	Diethylthiophosphate (ug/L)	Diethylthiophosphate (ug/L)	(ug/L)	2465-65-8	OPD_E	Organophosphate Insecticides - Diakyl Phosphate Metabolites - Urine (OPD_E)	Organophosphate Insecticides - Diakyl Phosphate Metabolites	2007-2008 Laboratory		5						URDOP4LC		URDOP4LC	Pesticides	Pesticides	2020	0.56			May 2012	WTSC2YR
URXOP4	URXOP4	Diethylthiophosphate (ug/L)	Diethylthiophosphate (ug/L)	(ug/L)	2465-65-8	OPD_G	Organophosphate Insecticides - Dialkyl Phosphate Metabolites - Urine (OPD_G)	Organophosphate Insecticides - Diakyl Phosphate Metabolites	2011-2012 Laboratory		7						URDOP4LC		URDOP4LC	Pesticides	Pesticides	2020	0.1			November 2019	WTSC2YR
URXOP4	URXOP4	Diethylthiophosphate (ng/mL)	Diethylthiophosphate (ug/L)	(ug/L)	2465-65-8	OPD_I	Organophosphate Insecticides - Dialkyl Phosphate Metabolites - Urine (OPD_I)	Organophosphate Insecticides - Diakyl Phosphate Metabolites	2015-2016 Laboratory		9						URDOP4LC		URDOP4LC	Pesticides	Pesticides	2022	0.1			August 2021	WTSB2YR
URXOP4	URXOP4	Diethylthiophosphate (ng/mL)	Diethylthiophosphate (ug/L)	(ug/L)	2465-65-8	OPD_J	Organophosphate Insecticides - Dialkyl Phosphate Metabolites - Urine (OPD_J)	Organophosphate Insecticides - Diakyl Phosphate Metabolites	2017-2018 Laboratory		10						URDOP4LC		URDOP4LC	Pesticides	Pesticides	2022	0.1			March 2022	WTSB2YR
URXOP4	URXOP4	Diethylthiophosphate (ug/L)	Diethylthiophosphate (ug/L)	(ug/L)	2465-65-8	L26PP_B	Pesticides - Current Use - Urine (Formerly Priority Pesticides, Non-persistent Pesticide Metabolites) (l26PP_B)	Organophosphate Insecticides - Diakyl Phosphate Metabolites	2001-2002 Laboratory		2							URDOP4LC	URDOP4LC	Pesticides	Pesticides	2020	0.1	Missing comment codename		January 2012	WTSPP4YR
URXOP4	URXOP4	Diethylthiophosphate (ug/L)	Diethylthiophosphate (ug/L)	(ug/L)	2465-65-8	LAB26PP	Pesticides - Current Use - Urine (Formerly Priority Pesticides, Non-persistent Pesticide Metabolites) (LAB26PP)	Organophosphate Insecticides - Diakyl Phosphate Metabolites	1999-2000 Laboratory		1							URDOP4LC	URDOP4LC	Pesticides	Pesticides	2020	0.09	Missing comment codename		January 2012	WTSPP4YR
URXOP5	URXOP5	Dimethyl dithiophosphate (ug/L)	Dimethyl dithiophosphate (ug/L)	(ug/L)	756-80-9	L26OPD_C	Organophosphate Insecticides - Diakyl Phosphate Metabolites - Urine (L26OPD_C)	Organophosphate Insecticides - Diakyl Phosphate Metabolites	2003-2004 Laboratory		3						URDOP5LC		URDOP5LC	Pesticides	Pesticides	2020	0.1			June 2009	WTSC2YR
URXOP5	URXOP5	Dimethyl dithiophosphate (ug/L)	Dimethyl dithiophosphate (ug/L)	(ug/L)	756-80-9	OPD_D	Organophosphate Insecticides - Diakyl Phosphate Metabolites - Urine (OPD_D)	Organophosphate Insecticides - Diakyl Phosphate Metabolites	2005-2006 Laboratory		4						URDOP5LC		URDOP5LC	Pesticides	Pesticides	2020	0.51			July 2013	WTSC2YR
URXOP5	URXOP5	Dimethyl dithiophosphate (ug/L)	Dimethyl dithiophosphate (ug/L)	(ug/L)	756-80-9	OPD_E	Organophosphate Insecticides - Diakyl Phosphate Metabolites - Urine (OPD_E)	Organophosphate Insecticides - Diakyl Phosphate Metabolites	2007-2008 Laboratory		5						URDOP5LC		URDOP5LC	Pesticides	Pesticides	2020	0.51			May 2012	WTSC2YR
URXOP5	URXOP5	Dimethyl dithiophosphate (ug/L)	Dimethyl dithiophosphate (ug/L)	(ug/L)	756-80-9	OPD_G	Organophosphate Insecticides - Dialkyl Phosphate Metabolites - Urine (OPD_G)	Organophosphate Insecticides - Diakyl Phosphate Metabolites	2011-2012 Laboratory		7						URDOP5LC		URDOP5LC	Pesticides	Pesticides	2020	0.1			November 2019	WTSC2YR
URXOP5	URXOP5	Dimethyl dithiophosphate (ng/mL)	Dimethyl dithiophosphate (ug/L)	(ug/L)	756-80-9	OPD_I	Organophosphate Insecticides - Dialkyl Phosphate Metabolites - Urine (OPD_I)	Organophosphate Insecticides - Diakyl Phosphate Metabolites	2015-2016 Laboratory		9						URDOP5LC		URDOP5LC	Pesticides	Pesticides	2022	0.1			August 2021	WTSB2YR
URXOP5	URXOP5	Dimethyl dithiophosphate (ng/mL)	Dimethyl dithiophosphate (ug/L)	(ug/L)	756-80-9	OPD_J	Organophosphate Insecticides - Dialkyl Phosphate Metabolites - Urine (OPD_J)	Organophosphate Insecticides - Diakyl Phosphate Metabolites	2017-2018 Laboratory		10						URDOP5LC		URDOP5LC	Pesticides	Pesticides	2022	0.1			March 2022	WTSB2YR
URXOP5	URXOP5	Dimethyl dithiophosphate (ug/L)	Dimethyl dithiophosphate (ug/L)	(ug/L)	756-80-9	L26PP_B	Pesticides - Current Use - Urine (Formerly Priority Pesticides, Non-persistent Pesticide Metabolites) (l26PP_B)	Organophosphate Insecticides - Diakyl Phosphate Metabolites	2001-2002 Laboratory		2							URDOP5LC	URDOP5LC	Pesticides	Pesticides	2020	0.1	Missing comment codename		January 2012	WTSPP4YR
URXOP5	URXOP5	Dimethyl dithiophosphate (ug/L)	Dimethyl dithiophosphate (ug/L)	(ug/L)	756-80-9	LAB26PP	Pesticides - Current Use - Urine (Formerly Priority Pesticides, Non-persistent Pesticide Metabolites) (LAB26PP)	Organophosphate Insecticides - Diakyl Phosphate Metabolites	1999-2000 Laboratory		1							URDOP5LC	URDOP5LC	Pesticides	Pesticides	2020	0.08	Missing comment codename		January 2012	WTSPP4YR
URXOP6	URXOP6	Diethyl dithiophosphate (ug/L)	Diethyl dithiophosphate (ug/L)	(ug/L)	0298-06-06	L26OPD_C	Organophosphate Insecticides - Diakyl Phosphate Metabolites - Urine (L26OPD_C)	Organophosphate Insecticides - Diakyl Phosphate Metabolites	2003-2004 Laboratory		3						URDOP6LC		URDOP6LC	Pesticides	Pesticides	2020	0.1			June 2009	WTSC2YR
URXOP6	URXOP6	Diethyl dithiophosphate (ug/L)	Diethyl dithiophosphate (ug/L)	(ug/L)	0298-06-06	OPD_D	Organophosphate Insecticides - Diakyl Phosphate Metabolites - Urine (OPD_D)	Organophosphate Insecticides - Diakyl Phosphate Metabolites	2005-2006 Laboratory		4						URDOP6LC		URDOP6LC	Pesticides	Pesticides	2020	0.39			July 2013	WTSC2YR
URXOP6	URXOP6	Diethyl dithiophosphate (ug/L)	Diethyl dithiophosphate (ug/L)	(ug/L)	0298-06-06	OPD_E	Organophosphate Insecticides - Diakyl Phosphate Metabolites - Urine (OPD_E)	Organophosphate Insecticides - Diakyl Phosphate Metabolites	2007-2008 Laboratory		5						URDOP6LC		URDOP6LC	Pesticides	Pesticides	2020	0.39			May 2012	WTSC2YR
URXOP6	URXOP6	Diethyl dithiophosphate (ug/L)	Diethyl dithiophosphate (ug/L)	(ug/L)	0298-06-06	OPD_G	Organophosphate Insecticides - Dialkyl Phosphate Metabolites - Urine (OPD_G)	Organophosphate Insecticides - Diakyl Phosphate Metabolites	2011-2012 Laboratory		7						URDOP6LC		URDOP6LC	Pesticides	Pesticides	2020	0.1			November 2019	WTSC2YR
URXOP6	URXOP6	Diethyl dithiophosphate (ng/mL)	Diethyl dithiophosphate (ug/L)	(ug/L)	0298-06-06	OPD_I	Organophosphate Insecticides - Dialkyl Phosphate Metabolites - Urine (OPD_I)	Organophosphate Insecticides - Diakyl Phosphate Metabolites	2015-2016 Laboratory		9						URDOP6LC		URDOP6LC	Pesticides	Pesticides	2022	0.1			August 2021	WTSB2YR
URXOP6	URXOP6	Diethyl dithiophosphate (ng/mL)	Diethyl dithiophosphate (ug/L)	(ug/L)	0298-06-06	OPD_J	Organophosphate Insecticides - Dialkyl Phosphate Metabolites - Urine (OPD_J)	Organophosphate Insecticides - Diakyl Phosphate Metabolites	2017-2018 Laboratory		10						URDOP6LC		URDOP6LC	Pesticides	Pesticides	2022	0.1			March 2022	WTSB2YR
URXOP6	URXOP6	Diethyl dithiophosphate (ug/L)	Diethyl dithiophosphate (ug/L)	(ug/L)	0298-06-06	L26PP_B	Pesticides - Current Use - Urine (Formerly Priority Pesticides, Non-persistent Pesticide Metabolites) (l26PP_B)	Organophosphate Insecticides - Diakyl Phosphate Metabolites	2001-2002 Laboratory		2							URDOP6LC	URDOP6LC	Pesticides	Pesticides	2020	0.1	Missing comment codename		January 2012	WTSPP4YR
URXOP6	URXOP6	Diethyl dithiophosphate (ug/L)	Diethyl dithiophosphate (ug/L)	(ug/L)	0298-06-06	LAB26PP	Pesticides - Current Use - Urine (Formerly Priority Pesticides, Non-persistent Pesticide Metabolites) (LAB26PP)	Organophosphate Insecticides - Diakyl Phosphate Metabolites	1999-2000 Laboratory		1							URDOP6LC	URDOP6LC	Pesticides	Pesticides	2020	0.05	Missing comment codename		January 2012	WTSPP4YR
URXNO3	URXNO3	Urinary nitrate (ng/mL)	Urinary nitrate (ng/mL)	(ng/mL)	14797-55-8	PERNT_D	Perchlorate, Nitrate & Thiocyanate - Urine (PERNT_D)	Perchlorate, Nitrate & Thiocyanate	2005-2006 Laboratory		4						URDNO3LC		URDNO3LC	Personal Care & Consumer Product Compounds	PCCPCs	2020	700			June 2011	WTMEC2YR
URXNO3	URXNO3	Urinary nitrate (ng/mL)	Urinary nitrate (ng/mL)	(ng/mL)	14797-55-8	PERNT_E	Perchlorate, Nitrate & Thiocyanate - Urine (PERNT_E)	Perchlorate, Nitrate & Thiocyanate	2007-2008 Laboratory		5						URDNO3LC		URDNO3LC	Personal Care & Consumer Product Compounds	PCCPCs	2020	700			June 2011	WTMEC2YR
URXNO3	URXNO3	Urinary nitrate (ng/mL)	Urinary nitrate (ng/mL)	(ng/mL)	14797-55-8	PERNT_F	Perchlorate, Nitrate & Thiocyanate - Urine (PERNT_F)	Perchlorate, Nitrate & Thiocyanate	2009-2010 Laboratory		6						URDNO3LC		URDNO3LC	Personal Care & Consumer Product Compounds	PCCPCs	2020	700			April 2014	WTSA2YR
URXNO3	URXNO3	Urinary nitrate (ng/mL)	Urinary nitrate (ng/mL)	(ng/mL)	14797-55-8	PERNT_G	Perchlorate, Nitrate & Thiocyanate - Urine (PERNT_G)	Perchlorate, Nitrate & Thiocyanate	2011-2012 Laboratory		7						URDNO3LC		URDNO3LC	Personal Care & Consumer Product Compounds	PCCPCs	2020	700			October 2014	WTSA2YR
URXNO3	URXNO3	Urinary nitrate (ng/mL)	Urinary nitrate (ng/mL)	(ng/mL)	14797-55-8	PERNT_H	Perchlorate, Nitrate & Thiocyanate - Urine (PERNT_H)	Perchlorate, Nitrate & Thiocyanate	2013-2014 Laboratory		8						URDNO3LC		URDNO3LC	Personal Care & Consumer Product Compounds	PCCPCs	2020	700			June 2016	WTSA2YR
URXNO3	URXNO3	Urinary nitrate (ng/mL)	Urinary nitrate (ng/mL)	(ng/mL)	14797-55-8	PERNT_I	Perchlorate, Nitrate & Thiocyanate - Urine (PERNT_I)	Perchlorate, Nitrate & Thiocyanate	2015-2016 Laboratory		9						URDNO3LC		URDNO3LC	Personal Care & Consumer Product Compounds	PCCPCs	2020	700			February 2020	WTSA2YR
SSXNO3	URXNO3	Urinary nitrate (ng/mL)	Urinary nitrate (ng/mL)	(ng/mL)	14797-55-8	SSNO3P_B	Perchlorate, Nitrate & Thiocyanate - Urine (Surplus) (SSNO3P_B)	Perchlorate, Nitrate & Thiocyanate	2001-2002 Laboratory		2	1				URXNO3		URDNO3LC	URDNO3LC	Personal Care & Consumer Product Compounds	PCCPCs	2020	700	Missing comment codename		February 2013	WTUIO2YR
URXUP8	URXUP8	Perchlorate, urine (ng/mL)	Perchlorate, urine (ng/mL)	(ng/mL)	14797-73-0	L04PER_C	Perchlorate - Urine (L04PER_C)	Perchlorate, Nitrate & Thiocyanate	2003-2004 Laboratory		3							URDUP8LC	URDUP8LC	Personal Care & Consumer Product Compounds	PCCPCs	2020	0.05	Missing comment codename		March 2011	WTSC2YR
URXUP8	URXUP8	Perchlorate, urine (ng/mL)	Perchlorate, urine (ng/mL)	(ng/mL)	14797-73-0	PERNT_D	Perchlorate, Nitrate & Thiocyanate - Urine (PERNT_D)	Perchlorate, Nitrate & Thiocyanate	2005-2006 Laboratory		4						URDUP8LC		URDUP8LC	Personal Care & Consumer Product Compounds	PCCPCs	2020	0.05			June 2011	WTMEC2YR
URXUP8	URXUP8	Perchlorate, urine (ng/mL)	Perchlorate, urine (ng/mL)	(ng/mL)	14797-73-0	PERNT_E	Perchlorate, Nitrate & Thiocyanate - Urine (PERNT_E)	Perchlorate, Nitrate & Thiocyanate	2007-2008 Laboratory		5						URDUP8LC		URDUP8LC	Personal Care & Consumer Product Compounds	PCCPCs	2020	0.05			June 2011	WTMEC2YR
URXUP8	URXUP8	Perchlorate, urine (ng/mL)	Perchlorate, urine (ng/mL)	(ng/mL)	14797-73-0	PERNT_F	Perchlorate, Nitrate & Thiocyanate - Urine (PERNT_F)	Perchlorate, Nitrate & Thiocyanate	2009-2010 Laboratory		6						URDUP8LC		URDUP8LC	Personal Care & Consumer Product Compounds	PCCPCs	2020	0.05			April 2014	WTSA2YR
URXUP8	URXUP8	Perchlorate, urine (ng/mL)	Perchlorate, urine (ng/mL)	(ng/mL)	14797-73-0	PERNT_G	Perchlorate, Nitrate & Thiocyanate - Urine (PERNT_G)	Perchlorate, Nitrate & Thiocyanate	2011-2012 Laboratory		7						URDUP8LC		URDUP8LC	Personal Care & Consumer Product Compounds	PCCPCs	2020	0.05			October 2014	WTSA2YR
URXUP8	URXUP8	Perchlorate, urine (ng/mL)	Perchlorate, urine (ng/mL)	(ng/mL)	14797-73-0	PERNT_H	Perchlorate, Nitrate & Thiocyanate - Urine (PERNT_H)	Perchlorate, Nitrate & Thiocyanate	2013-2014 Laboratory		8						URDUP8LC		URDUP8LC	Personal Care & Consumer Product Compounds	PCCPCs	2020	0.05			June 2016	WTSA2YR
URXUP8	URXUP8	Perchlorate, urine (ng/mL)	Perchlorate, urine (ng/mL)	(ng/mL)	14797-73-0	PERNT_I	Perchlorate, Nitrate & Thiocyanate - Urine (PERNT_I)	Perchlorate, Nitrate & Thiocyanate	2015-2016 Laboratory		9						URDUP8LC		URDUP8LC	Personal Care & Consumer Product Compounds	PCCPCs	2020	0.05			February 2020	WTSA2YR
SSXUP8	URXUP8	Perchlorate, urine (ng/mL)	Perchlorate, urine (ng/mL)	(ng/mL)	14797-73-0	SSNO3P_B	Perchlorate, Nitrate & Thiocyanate - Urine (Surplus) (SSNO3P_B)	Perchlorate, Nitrate & Thiocyanate	2001-2002 Laboratory		2	1				URXUP8		URDUP8LC	URDUP8LC	Personal Care & Consumer Product Compounds	PCCPCs	2020	0.05	Missing comment codename		February 2013	WTUIO2YR
URXSCN	URXSCN	Urinary thiocyanate (ng/mL)	Urinary thiocyanate (ng/mL)	(ng/mL)	0302-04-05	PERNT_D	Perchlorate, Nitrate & Thiocyanate - Urine (PERNT_D)	Perchlorate, Nitrate & Thiocyanate	2005-2006 Laboratory		4						URDSCNLC		URDSCNLC	Smoking Related Compounds	SRCs	2020	0.02			June 2011	WTMEC2YR
URXSCN	URXSCN	Urinary thiocyanate (ng/mL)	Urinary thiocyanate (ng/mL)	(ng/mL)	0302-04-05	PERNT_E	Perchlorate, Nitrate & Thiocyanate - Urine (PERNT_E)	Perchlorate, Nitrate & Thiocyanate	2007-2008 Laboratory		5						URDSCNLC		URDSCNLC	Smoking Related Compounds	SRCs	2020	0.02			June 2011	WTMEC2YR
URXSCN	URXSCN	Urinary thiocyanate (ng/mL)	Urinary thiocyanate (ng/mL)	(ng/mL)	0302-04-05	PERNT_F	Perchlorate, Nitrate & Thiocyanate - Urine (PERNT_F)	Perchlorate, Nitrate & Thiocyanate	2009-2010 Laboratory		6						URDSCNLC		URDSCNLC	Smoking Related Compounds	SRCs	2020	0.02			April 2014	WTSA2YR
URXSCN	URXSCN	Urinary thiocyanate (ng/mL)	Urinary thiocyanate (ng/mL)	(ng/mL)	0302-04-05	PERNT_G	Perchlorate, Nitrate & Thiocyanate - Urine (PERNT_G)	Perchlorate, Nitrate & Thiocyanate	2011-2012 Laboratory		7						URDSCNLC		URDSCNLC	Smoking Related Compounds	SRCs	2020	0.02			October 2014	WTSA2YR
URXSCN	URXSCN	Urinary thiocyanate (ng/mL)	Urinary thiocyanate (ng/mL)	(ng/mL)	0302-04-05	PERNT_H	Perchlorate, Nitrate & Thiocyanate - Urine (PERNT_H)	Perchlorate, Nitrate & Thiocyanate	2013-2014 Laboratory		8						URDSCNLC		URDSCNLC	Smoking Related Compounds	SRCs	2020	0.02			June 2016	WTSA2YR
URXSCN	URXSCN	Urinary thiocyanate (ng/mL)	Urinary thiocyanate (ng/mL)	(ng/mL)	0302-04-05	PERNT_I	Perchlorate, Nitrate & Thiocyanate - Urine (PERNT_I)	Perchlorate, Nitrate & Thiocyanate	2015-2016 Laboratory		9						URDSCNLC		URDSCNLC	Smoking Related Compounds	SRCs	2020	20		1	February 2020	WTSA2YR
SSXSCN	URXSCN	Urinary thiocyanate (ng/mL)	Urinary thiocyanate (ng/mL)	(ng/mL)	0302-04-05	SSNO3P_B	Perchlorate, Nitrate & Thiocyanate - Urine (Surplus) (SSNO3P_B)	Perchlorate, Nitrate & Thiocyanate	2001-2002 Laboratory		2	1				URXSCN		URDSCNLC	URDSCNLC	Smoking Related Compounds	SRCs	2020	0.02	Missing comment codename		February 2013	WTUIO2YR
LBXBFOA	LBXBFOA	Branched isomers of perfluorooctanoate (ug/L)	Branch perfluorooctanoic acid isomers (ng/mL)	(ng/mL)	335-67-1	PFAS_I	Perfluoroalkyl and Polyfluoroalkyl (PFAS_I)	Perfluoroalkyl and Polyfluoroalkyl Substances	2015-2016 Laboratory		9						LBDBFOAL		LBDBFOAL	Per- and Polyfluoroalkyl Substances (PFAS)	PFASs	2020	0.1			September 2018	WTSB2YR
SSBPFOA	LBXBFOA	Branched isomers of perfluorooctanoate (ug/L)	Branch perfluorooctanoic acid isomers (ng/mL)	(ng/mL)	335-67-1	SSPFAS_H	Perfluoroalkyl and Polyfluoroalkyl Substances - Linear and Branched PFOS and PFOA Isomers (Surplus) (SSPFAS_H)	Perfluoroalkyl and Polyfluoroalkyl Substances	2013-2014 Laboratory		8	1				LBXBFOA	SDBPFOAL	LBDBFOAL	LBDBFOAL	Per- and Polyfluoroalkyl Substances (PFAS)	PFASs	2020	0.1	Insufficient comment indicators		July 2016	WTSB2YR
LBXBFOA	LBXBFOA	Branch perfluorooctanoic acid isomers (ng/mL)	Branch perfluorooctanoic acid isomers (ng/mL)	(ng/mL)	335-67-1	PFAS_J	Perfluoroalkyl and Polyfluoroalkyl Substances (PFAS_J)	Perfluoroalkyl and Polyfluoroalkyl Substances	2017-2018 Laboratory		10						LBDBFOAL		LBDBFOAL	Per- and Polyfluoroalkyl Substances (PFAS)	PFASs	2022	0.1			November 2020	WTSB2YR
SSBPFOA	LBXBFOA	Branched isomers of perfluorooctanoate (ug/L)	Branch perfluorooctanoic acid isomers (ng/mL)	(ng/mL)	335-67-1	SSPFAC_H	Perfluoroalkyl and Polyfluoroalkyl Substances in US children 3-11 Years of Age (SSPFAC_H)	Perfluoroalkyl and Polyfluoroalkyl Substances	2013-2014 Laboratory		8	1				LBXBFOA	SSBPFOAL	LBDBFOAL	LBDBFOAL	Per- and Polyfluoroalkyl Substances (PFAS)	PFASs	2020	0.1	Insufficient comment indicators		August 2017	WTSSPH2Y
SSEPAH	LBXEPAH	2-(N-ethyl-PFOSA) acetate (ng/mL)	2-(N-ethyl-PFOSA) acetate (ng/mL)	(ng/mL)	2991-50-6	SSPFAC_H	Perfluoroalkyl and Polyfluoroalkyl Substances in US children 3-11 Years of Age (SSPFAC_H)	Perfluoroalkyl and Polyfluoroalkyl Substances	2013-2014 Laboratory		8	1				LBXEPAH	SSEPAHL	LBDEPAHL	LBDEPAHL	Per- and Polyfluoroalkyl Substances (PFAS)	PFASs	2020	0.1			August 2017	WTSSPH2Y
SEPAH	LBXEPAH	2-(N-ethyl-PFOSA) acetate (ng/mL)	2-(N-ethyl-PFOSA) acetate (ng/mL)	(ng/mL)	2991-50-6	SSPFC_A	Perfluoroaokyl Chemicals - Serum (Surplus) (SSPFC_A)	Perfluoroalkyl and Polyfluoroalkyl Substances	1999-2000 Laboratory		1	1				LBXEPAH	SEPAHLC	LBDEPAHL	LBDEPAHL	Per- and Polyfluoroalkyl Substances (PFAS)	PFASs	2020	0.2			September 2012	WTMEC2YR
LBXEPAH	LBXEPAH	2-(N-ethyl-PFOSA) acetate (ng/mL)	2-(N-ethyl-PFOSA) acetate (ng/mL)	(ng/mL)	2991-50-6	L24PFC_C	Polyfluoroalkyl Chemicals (L24PFC_C)	Perfluoroalkyl and Polyfluoroalkyl Substances	2003-2004 Laboratory		3						LBDEPAHL		LBDEPAHL	Per- and Polyfluoroalkyl Substances (PFAS)	PFASs	2020	0.4			September 2012	WTSA2YR
LBXEPAH	LBXEPAH	2-(N-ethyl-PFOSA) acetate (ng/mL)	2-(N-ethyl-PFOSA) acetate (ng/mL)	(ng/mL)	2991-50-6	PFC_D	Polyfluoroalkyl Chemicals (PFC_D)	Perfluoroalkyl and Polyfluoroalkyl Substances	2005-2006 Laboratory		4						LBDEPAHL		LBDEPAHL	Per- and Polyfluoroalkyl Substances (PFAS)	PFASs	2020	0.2			September 2012	WTSA2YR
LBXEPAH	LBXEPAH	2-(N-ethyl-PFOSA) acetate (ng/mL)	2-(N-ethyl-PFOSA) acetate (ng/mL)	(ng/mL)	2991-50-6	PFC_E	Polyfluoroalkyl Chemicals (PFC_E)	Perfluoroalkyl and Polyfluoroalkyl Substances	2007-2008 Laboratory		5						LBDEPAHL		LBDEPAHL	Per- and Polyfluoroalkyl Substances (PFAS)	PFASs	2020	0.2			October 2013	WTSC2YR
LBXEPAH	LBXEPAH	2-(N-ethyl-PFOSA) acetate (ng/mL)	2-(N-ethyl-PFOSA) acetate (ng/mL)	(ng/mL)	2991-50-6	PFC_F	Polyfluoroalkyl Chemicals (PFC_F)	Perfluoroalkyl and Polyfluoroalkyl Substances	2009-2010 Laboratory		6						LBDEPAHL		LBDEPAHL	Per- and Polyfluoroalkyl Substances (PFAS)	PFASs	2020	0.1			October 2013	WTSC2YR
LBXEPAH	LBXEPAH	2-(N-ethyl-PFOSA) acetate (ng/mL)	2-(N-ethyl-PFOSA) acetate (ng/mL)	(ng/mL)	2991-50-6	PFC_G	Polyfluoroalkyl Chemicals (PFC_G)	Perfluoroalkyl and Polyfluoroalkyl Substances	2011-2012 Laboratory		7						LBDEPAHL		LBDEPAHL	Per- and Polyfluoroalkyl Substances (PFAS)	PFASs	2020	0.1			October 2014	WTSA2YR
LBXMFOS	LBXMFOS	Branched iso of PFOS (ng/mL)	Branched iso of PFOS (ng/mL)	(ng/mL)	1763-23-1	PFAS_I	Perfluoroalkyl and Polyfluoroalkyl (PFAS_I)	Perfluoroalkyl and Polyfluoroalkyl Substances	2015-2016 Laboratory		9						LBDMFOSL		LBDMFOSL	Per- and Polyfluoroalkyl Substances (PFAS)	PFASs	2020	0.1			September 2018	WTSB2YR
SSMPFOS	LBXMFOS	Branched iso of PFOS (ng/mL)	Branched iso of PFOS (ng/mL)	(ng/mL)	1763-23-1	SSPFAS_H	Perfluoroalkyl and Polyfluoroalkyl Substances - Linear and Branched PFOS and PFOA Isomers (Surplus) (SSPFAS_H)	Perfluoroalkyl and Polyfluoroalkyl Substances	2013-2014 Laboratory		8	1				LBXMFOS	SDMPFOSL	LBDMFOSL	LBDMFOSL	Per- and Polyfluoroalkyl Substances (PFAS)	PFASs	2020	0.1	Insufficient comment indicators		July 2016	WTSB2YR
LBXMFOS	LBXMFOS	Perfluoromethylheptane sulfonic acid isomers (ng/mL)	Branched iso of PFOS (ng/mL)	(ng/mL)	1763-23-1	PFAS_J	Perfluoroalkyl and Polyfluoroalkyl Substances (PFAS_J)	Perfluoroalkyl and Polyfluoroalkyl Substances	2017-2018 Laboratory		10						LBDMFOSL		LBDMFOSL	Per- and Polyfluoroalkyl Substances (PFAS)	PFASs	2022	0.1			November 2020	WTSB2YR
SSMPFOS	LBXMFOS	Branched iso of PFOS (ng/mL)	Branched iso of PFOS (ng/mL)	(ng/mL)	1763-23-1	SSPFAC_H	Perfluoroalkyl and Polyfluoroalkyl Substances in US children 3-11 Years of Age (SSPFAC_H)	Perfluoroalkyl and Polyfluoroalkyl Substances	2013-2014 Laboratory		8	1				LBXMFOS	SSMPFOSL	LBDMFOSL	LBDMFOSL	Per- and Polyfluoroalkyl Substances (PFAS)	PFASs	2020	0.1	Insufficient comment indicators		August 2017	WTSSPH2Y
LBXMPAH	LBXMPAH	2-(N-methyl-PFOSA) acetate (ng/mL)	2-(N-methyl-PFOSA) acetate (ng/mL)	(ng/mL)	2355-31-9	PFAS_I	Perfluoroalkyl and Polyfluoroalkyl (PFAS_I)	Perfluoroalkyl and Polyfluoroalkyl Substances	2015-2016 Laboratory		9						LBDMPAHL		LBDMPAHL	Per- and Polyfluoroalkyl Substances (PFAS)	PFASs	2020	0.1			September 2018	WTSB2YR
LBXMPAH	LBXMPAH	2-(N-methyl-PFOSA) acetate (ng/mL)	2-(N-methyl-PFOSA) acetate (ng/mL)	(ng/mL)	2355-31-9	PFAS_H	Perfluoroalkyl and Polyfluoroalkyl Substances (formerly Polyfluoroalkyl Chemicals - PFC) (PFAS_H)	Perfluoroalkyl and Polyfluoroalkyl Substances	2013-2014 Laboratory		8						LBDMPAHL		LBDMPAHL	Per- and Polyfluoroalkyl Substances (PFAS)	PFASs	2020	0.1			July 2016	WTSB2YR
LBXMPAH	LBXMPAH	2-(N-methyl-PFOSA) acetate (ng/mL)	2-(N-methyl-PFOSA) acetate (ng/mL)	(ng/mL)	2355-31-9	PFAS_J	Perfluoroalkyl and Polyfluoroalkyl Substances (PFAS_J)	Perfluoroalkyl and Polyfluoroalkyl Substances	2017-2018 Laboratory		10						LBDMPAHL		LBDMPAHL	Per- and Polyfluoroalkyl Substances (PFAS)	PFASs	2022	0.1			November 2020	WTSB2YR
SSMPAH	LBXMPAH	2-(N-methyl-PFOSA) acetate (ng/mL)	2-(N-methyl-PFOSA) acetate (ng/mL)	(ng/mL)	2355-31-9	SSPFAC_H	Perfluoroalkyl and Polyfluoroalkyl Substances in US children 3-11 Years of Age (SSPFAC_H)	Perfluoroalkyl and Polyfluoroalkyl Substances	2013-2014 Laboratory		8	1				LBXMPAH	SSMPAHL	LBDMPAHL	LBDMPAHL	Per- and Polyfluoroalkyl Substances (PFAS)	PFASs	2020	0.1			August 2017	WTSSPH2Y
SMPAH	LBXMPAH	2-(N-methyl-PFOSA) acetate (ng/mL)	2-(N-methyl-PFOSA) acetate (ng/mL)	(ng/mL)	2355-31-9	SSPFC_A	Perfluoroaokyl Chemicals - Serum (Surplus) (SSPFC_A)	Perfluoroalkyl and Polyfluoroalkyl Substances	1999-2000 Laboratory		1	1				LBXMPAH	SMPAHLC	LBDMPAHL	LBDMPAHL	Per- and Polyfluoroalkyl Substances (PFAS)	PFASs	2020	0.174			September 2012	WTMEC2YR
LBXMPAH	LBXMPAH	2-(N-methyl-PFOSA) acetate (ng/mL)	2-(N-methyl-PFOSA) acetate (ng/mL)	(ng/mL)	2355-31-9	L24PFC_C	Polyfluoroalkyl Chemicals (L24PFC_C)	Perfluoroalkyl and Polyfluoroalkyl Substances	2003-2004 Laboratory		3						LBDMPAHL		LBDMPAHL	Per- and Polyfluoroalkyl Substances (PFAS)	PFASs	2020	0.523			September 2012	WTSA2YR
LBXMPAH	LBXMPAH	2-(N-methyl-PFOSA) acetate (ng/mL)	2-(N-methyl-PFOSA) acetate (ng/mL)	(ng/mL)	2355-31-9	PFC_D	Polyfluoroalkyl Chemicals (PFC_D)	Perfluoroalkyl and Polyfluoroalkyl Substances	2005-2006 Laboratory		4						LBDMPAHL		LBDMPAHL	Per- and Polyfluoroalkyl Substances (PFAS)	PFASs	2020	0.174			September 2012	WTSA2YR
LBXMPAH	LBXMPAH	2-(N-methyl-PFOSA) acetate (ng/mL)	2-(N-methyl-PFOSA) acetate (ng/mL)	(ng/mL)	2355-31-9	PFC_E	Polyfluoroalkyl Chemicals (PFC_E)	Perfluoroalkyl and Polyfluoroalkyl Substances	2007-2008 Laboratory		5						LBDMPAHL		LBDMPAHL	Per- and Polyfluoroalkyl Substances (PFAS)	PFASs	2020	0.174			October 2013	WTSC2YR
LBXMPAH	LBXMPAH	2-(N-methyl-PFOSA) acetate (ng/mL)	2-(N-methyl-PFOSA) acetate (ng/mL)	(ng/mL)	2355-31-9	PFC_F	Polyfluoroalkyl Chemicals (PFC_F)	Perfluoroalkyl and Polyfluoroalkyl Substances	2009-2010 Laboratory		6						LBDMPAHL		LBDMPAHL	Per- and Polyfluoroalkyl Substances (PFAS)	PFASs	2020	0.087			October 2013	WTSC2YR
LBXMPAH	LBXMPAH	2-(N-methyl-PFOSA) acetate (ng/mL)	2-(N-methyl-PFOSA) acetate (ng/mL)	(ng/mL)	2355-31-9	PFC_G	Polyfluoroalkyl Chemicals (PFC_G)	Perfluoroalkyl and Polyfluoroalkyl Substances	2011-2012 Laboratory		7						LBDMPAHL		LBDMPAHL	Per- and Polyfluoroalkyl Substances (PFAS)	PFASs	2020	0.087			October 2014	WTSA2YR
LBXNFOA	LBXNFOA	Linear perfluorooctanoate (ug/L)	Linear perfluorooctanoate (ng/mL)	(ng/mL)	335-67-1	PFAS_I	Perfluoroalkyl and Polyfluoroalkyl (PFAS_I)	Perfluoroalkyl and Polyfluoroalkyl Substances	2015-2016 Laboratory		9						LBDNFOAL		LBDNFOAL	Per- and Polyfluoroalkyl Substances (PFAS)	PFASs	2020	0.1			September 2018	WTSB2YR
SSNPFOA	LBXNFOA	Linear perfluorooctanoate (ug/L)	Linear perfluorooctanoate (ng/mL)	(ng/mL)	335-67-1	SSPFAS_H	Perfluoroalkyl and Polyfluoroalkyl Substances - Linear and Branched PFOS and PFOA Isomers (Surplus) (SSPFAS_H)	Perfluoroalkyl and Polyfluoroalkyl Substances	2013-2014 Laboratory		8	1				LBXNFOA	SDNPFOAL	LBDNFOAL	LBDNFOAL	Per- and Polyfluoroalkyl Substances (PFAS)	PFASs	2020	0.1	Insufficient comment indicators		July 2016	WTSB2YR
LBXNFOA	LBXNFOA	n-perfluorooctanoic acid (ng/mL)	Linear perfluorooctanoate (ng/mL)	(ng/mL)	335-67-1	PFAS_J	Perfluoroalkyl and Polyfluoroalkyl Substances (PFAS_J)	Perfluoroalkyl and Polyfluoroalkyl Substances	2017-2018 Laboratory		10						LBDNFOAL		LBDNFOAL	Per- and Polyfluoroalkyl Substances (PFAS)	PFASs	2022	0.1			November 2020	WTSB2YR
SSNPFOA	LBXNFOA	Linear perfluorooctanoate (ug/L)	Linear perfluorooctanoate (ng/mL)	(ng/mL)	335-67-1	SSPFAC_H	Perfluoroalkyl and Polyfluoroalkyl Substances in US children 3-11 Years of Age (SSPFAC_H)	Perfluoroalkyl and Polyfluoroalkyl Substances	2013-2014 Laboratory		8	1				LBXNFOA	SSNPFOAL	LBDNFOAL	LBDNFOAL	Per- and Polyfluoroalkyl Substances (PFAS)	PFASs	2020	0.1			August 2017	WTSSPH2Y
LBXNFOS	LBXNFOS	Linear perfluorooctane sulfonate (ug/L)	Linear perfluorooctane sulfonate (ng/mL)	(ng/mL)	1763-23-1	PFAS_I	Perfluoroalkyl and Polyfluoroalkyl (PFAS_I)	Perfluoroalkyl and Polyfluoroalkyl Substances	2015-2016 Laboratory		9						LBDNFOSL		LBDNFOSL	Per- and Polyfluoroalkyl Substances (PFAS)	PFASs	2020	0.1			September 2018	WTSB2YR
SSNPFOS	LBXNFOS	Linear perfluorooctane sulfonate (ug/L)	Linear perfluorooctane sulfonate (ng/mL)	(ng/mL)	1763-23-1	SSPFAS_H	Perfluoroalkyl and Polyfluoroalkyl Substances - Linear and Branched PFOS and PFOA Isomers (Surplus) (SSPFAS_H)	Perfluoroalkyl and Polyfluoroalkyl Substances	2013-2014 Laboratory		8	1				LBXNFOS	SDNPFOSL	LBDNFOSL	LBDNFOSL	Per- and Polyfluoroalkyl Substances (PFAS)	PFASs	2020	0.1	Insufficient comment indicators		July 2016	WTSB2YR
LBXNFOS	LBXNFOS	n-perfluorooctane sulfonic acid (ng/mL)	Linear perfluorooctane sulfonate (ng/mL)	(ng/mL)	1763-23-1	PFAS_J	Perfluoroalkyl and Polyfluoroalkyl Substances (PFAS_J)	Perfluoroalkyl and Polyfluoroalkyl Substances	2017-2018 Laboratory		10						LBDNFOSL		LBDNFOSL	Per- and Polyfluoroalkyl Substances (PFAS)	PFASs	2022	0.1			November 2020	WTSB2YR
SSNPFOS	LBXNFOS	Linear perfluorooctane sulfonate (ug/L)	Linear perfluorooctane sulfonate (ng/mL)	(ng/mL)	1763-23-1	SSPFAC_H	Perfluoroalkyl and Polyfluoroalkyl Substances in US children 3-11 Years of Age (SSPFAC_H)	Perfluoroalkyl and Polyfluoroalkyl Substances	2013-2014 Laboratory		8	1				LBXNFOS	SSNPFOSL	LBDNFOSL	LBDNFOSL	Per- and Polyfluoroalkyl Substances (PFAS)	PFASs	2020	0.1	Insufficient comment indicators		August 2017	WTSSPH2Y
LBXPFBS	LBXPFBS	Perfluorobutane sulfonic acid (ng/mL)	Perfluorobutane sulfonic acid (ng/mL)	(ng/mL)	375-73-5	PFAS_H	Perfluoroalkyl and Polyfluoroalkyl Substances (formerly Polyfluoroalkyl Chemicals - PFC) (PFAS_H)	Perfluoroalkyl and Polyfluoroalkyl Substances	2013-2014 Laboratory		8						LBDPFBSL		LBDPFBSL	Per- and Polyfluoroalkyl Substances (PFAS)	PFASs	2020	0.1			July 2016	WTSB2YR
SSPFBS	LBXPFBS	Perfluorobutane sulfonic acid (ng/mL)	Perfluorobutane sulfonic acid (ng/mL)	(ng/mL)	375-73-5	SSPFAC_H	Perfluoroalkyl and Polyfluoroalkyl Substances in US children 3-11 Years of Age (SSPFAC_H)	Perfluoroalkyl and Polyfluoroalkyl Substances	2013-2014 Laboratory		8	1				LBXPFBS	SSPFBSL	LBDPFBSL	LBDPFBSL	Per- and Polyfluoroalkyl Substances (PFAS)	PFASs	2020	0.1			August 2017	WTSSPH2Y
LBXPFBS	LBXPFBS	Perfluorobutane sulfonic acid (ng/mL)	Perfluorobutane sulfonic acid (ng/mL)	(ng/mL)	375-73-5	L24PFC_C	Polyfluoroalkyl Chemicals (L24PFC_C)	Perfluoroalkyl and Polyfluoroalkyl Substances	2003-2004 Laboratory		3						LBDPFBSL		LBDPFBSL	Per- and Polyfluoroalkyl Substances (PFAS)	PFASs	2020	0.4			September 2012	WTSA2YR
LBXPFBS	LBXPFBS	Perfluorobutane sulfonic acid (ng/mL)	Perfluorobutane sulfonic acid (ng/mL)	(ng/mL)	375-73-5	PFC_D	Polyfluoroalkyl Chemicals (PFC_D)	Perfluoroalkyl and Polyfluoroalkyl Substances	2005-2006 Laboratory		4						LBDPFBSL		LBDPFBSL	Per- and Polyfluoroalkyl Substances (PFAS)	PFASs	2020	0.1			September 2012	WTSA2YR
LBXPFBS	LBXPFBS	Perfluorobutane sulfonic acid (ng/mL)	Perfluorobutane sulfonic acid (ng/mL)	(ng/mL)	375-73-5	PFC_E	Polyfluoroalkyl Chemicals (PFC_E)	Perfluoroalkyl and Polyfluoroalkyl Substances	2007-2008 Laboratory		5						LBDPFBSL		LBDPFBSL	Per- and Polyfluoroalkyl Substances (PFAS)	PFASs	2020	0.1			October 2013	WTSC2YR
LBXPFBS	LBXPFBS	Perfluorobutane sulfonic acid (ng/mL)	Perfluorobutane sulfonic acid (ng/mL)	(ng/mL)	375-73-5	PFC_F	Polyfluoroalkyl Chemicals (PFC_F)	Perfluoroalkyl and Polyfluoroalkyl Substances	2009-2010 Laboratory		6						LBDPFBSL		LBDPFBSL	Per- and Polyfluoroalkyl Substances (PFAS)	PFASs	2020	0.1			October 2013	WTSC2YR
LBXPFBS	LBXPFBS	Perfluorobutane sulfonic acid (ng/mL)	Perfluorobutane sulfonic acid (ng/mL)	(ng/mL)	375-73-5	PFC_G	Polyfluoroalkyl Chemicals (PFC_G)	Perfluoroalkyl and Polyfluoroalkyl Substances	2011-2012 Laboratory		7						LBDPFBSL		LBDPFBSL	Per- and Polyfluoroalkyl Substances (PFAS)	PFASs	2020	0.1			October 2014	WTSA2YR
LBXPFDE	LBXPFDE	Perfluorodecanoic acid (ng/mL)	Perfluorodecanoic acid (ng/mL)	(ng/mL)	335-76-2	PFAS_I	Perfluoroalkyl and Polyfluoroalkyl (PFAS_I)	Perfluoroalkyl and Polyfluoroalkyl Substances	2015-2016 Laboratory		9						LBDPFDEL		LBDPFDEL	Per- and Polyfluoroalkyl Substances (PFAS)	PFASs	2020	0.1			September 2018	WTSB2YR
LBXPFDE	LBXPFDE	Perfluorodecanoic acid (ng/mL)	Perfluorodecanoic acid (ng/mL)	(ng/mL)	335-76-2	PFAS_H	Perfluoroalkyl and Polyfluoroalkyl Substances (formerly Polyfluoroalkyl Chemicals - PFC) (PFAS_H)	Perfluoroalkyl and Polyfluoroalkyl Substances	2013-2014 Laboratory		8						LBDPFDEL		LBDPFDEL	Per- and Polyfluoroalkyl Substances (PFAS)	PFASs	2020	0.1			July 2016	WTSB2YR
LBXPFDE	LBXPFDE	Perfluorodecanoic acid (ng/mL)	Perfluorodecanoic acid (ng/mL)	(ng/mL)	335-76-2	PFAS_J	Perfluoroalkyl and Polyfluoroalkyl Substances (PFAS_J)	Perfluoroalkyl and Polyfluoroalkyl Substances	2017-2018 Laboratory		10						LBDPFDEL		LBDPFDEL	Per- and Polyfluoroalkyl Substances (PFAS)	PFASs	2022	0.1			November 2020	WTSB2YR
SSPFDE	LBXPFDE	Perfluorodecanoic acid (ng/mL)	Perfluorodecanoic acid (ng/mL)	(ng/mL)	335-76-2	SSPFAC_H	Perfluoroalkyl and Polyfluoroalkyl Substances in US children 3-11 Years of Age (SSPFAC_H)	Perfluoroalkyl and Polyfluoroalkyl Substances	2013-2014 Laboratory		8	1				LBXPFDE	SSPFDEL	LBDPFDEL	LBDPFDEL	Per- and Polyfluoroalkyl Substances (PFAS)	PFASs	2020	0.1			August 2017	WTSSPH2Y
SPFDE	LBXPFDE	Perfluorodecanoic acid (ng/mL)	Perfluorodecanoic acid (ng/mL)	(ng/mL)	335-76-2	SSPFC_A	Perfluoroaokyl Chemicals - Serum (Surplus) (SSPFC_A)	Perfluoroalkyl and Polyfluoroalkyl Substances	1999-2000 Laboratory		1	1				LBXPFDE	SPFDELC	LBDPFDEL	LBDPFDEL	Per- and Polyfluoroalkyl Substances (PFAS)	PFASs	2020	0.2			September 2012	WTMEC2YR
LBXPFDE	LBXPFDE	Perfluorodecanoic acid (ng/mL)	Perfluorodecanoic acid (ng/mL)	(ng/mL)	335-76-2	L24PFC_C	Polyfluoroalkyl Chemicals (L24PFC_C)	Perfluoroalkyl and Polyfluoroalkyl Substances	2003-2004 Laboratory		3						LBDPFDEL		LBDPFDEL	Per- and Polyfluoroalkyl Substances (PFAS)	PFASs	2020	0.3			September 2012	WTSA2YR
LBXPFDE	LBXPFDE	Perfluorodecanoic acid (ng/mL)	Perfluorodecanoic acid (ng/mL)	(ng/mL)	335-76-2	PFC_D	Polyfluoroalkyl Chemicals (PFC_D)	Perfluoroalkyl and Polyfluoroalkyl Substances	2005-2006 Laboratory		4						LBDPFDEL		LBDPFDEL	Per- and Polyfluoroalkyl Substances (PFAS)	PFASs	2020	0.2			September 2012	WTSA2YR
LBXPFDE	LBXPFDE	Perfluorodecanoic acid (ng/mL)	Perfluorodecanoic acid (ng/mL)	(ng/mL)	335-76-2	PFC_E	Polyfluoroalkyl Chemicals (PFC_E)	Perfluoroalkyl and Polyfluoroalkyl Substances	2007-2008 Laboratory		5						LBDPFDEL		LBDPFDEL	Per- and Polyfluoroalkyl Substances (PFAS)	PFASs	2020	0.2			October 2013	WTSC2YR
LBXPFDE	LBXPFDE	Perfluorodecanoic acid (ng/mL)	Perfluorodecanoic acid (ng/mL)	(ng/mL)	335-76-2	PFC_F	Polyfluoroalkyl Chemicals (PFC_F)	Perfluoroalkyl and Polyfluoroalkyl Substances	2009-2010 Laboratory		6						LBDPFDEL		LBDPFDEL	Per- and Polyfluoroalkyl Substances (PFAS)	PFASs	2020	0.1			October 2013	WTSC2YR
LBXPFDE	LBXPFDE	Perfluorodecanoic acid (ng/mL)	Perfluorodecanoic acid (ng/mL)	(ng/mL)	335-76-2	PFC_G	Polyfluoroalkyl Chemicals (PFC_G)	Perfluoroalkyl and Polyfluoroalkyl Substances	2011-2012 Laboratory		7						LBDPFDEL		LBDPFDEL	Per- and Polyfluoroalkyl Substances (PFAS)	PFASs	2020	0.1			October 2014	WTSA2YR
LBXPFDO	LBXPFDO	Perfluorododecanoic acid (ng/mL)	Perfluorododecanoic acid (ng/mL)	(ng/mL)	307-55-1	PFAS_I	Perfluoroalkyl and Polyfluoroalkyl (PFAS_I)	Perfluoroalkyl and Polyfluoroalkyl Substances	2015-2016 Laboratory		9						LBDPFDOL		LBDPFDOL	Per- and Polyfluoroalkyl Substances (PFAS)	PFASs	2020	0.1			September 2018	WTSB2YR
LBXPFDO	LBXPFDO	Perfluorododecanoic acid (ng/mL)	Perfluorododecanoic acid (ng/mL)	(ng/mL)	307-55-1	PFAS_H	Perfluoroalkyl and Polyfluoroalkyl Substances (formerly Polyfluoroalkyl Chemicals - PFC) (PFAS_H)	Perfluoroalkyl and Polyfluoroalkyl Substances	2013-2014 Laboratory		8						LBDPFDOL		LBDPFDOL	Per- and Polyfluoroalkyl Substances (PFAS)	PFASs	2020	0.1			July 2016	WTSB2YR
SSPFDO	LBXPFDO	Perfluorododecanoic acid (ng/mL)	Perfluorododecanoic acid (ng/mL)	(ng/mL)	307-55-1	SSPFAC_H	Perfluoroalkyl and Polyfluoroalkyl Substances in US children 3-11 Years of Age (SSPFAC_H)	Perfluoroalkyl and Polyfluoroalkyl Substances	2013-2014 Laboratory		8	1				LBXPFDO	SSPFDOL	LBDPFDOL	LBDPFDOL	Per- and Polyfluoroalkyl Substances (PFAS)	PFASs	2020	0.1			August 2017	WTSSPH2Y
SPFDO	LBXPFDO	Perfluorododecanoic acid (ng/mL)	Perfluorododecanoic acid (ng/mL)	(ng/mL)	307-55-1	SSPFC_A	Perfluoroaokyl Chemicals - Serum (Surplus) (SSPFC_A)	Perfluoroalkyl and Polyfluoroalkyl Substances	1999-2000 Laboratory		1	1				LBXPFDO	SPFDOLC	LBDPFDOL	LBDPFDOL	Per- and Polyfluoroalkyl Substances (PFAS)	PFASs	2020	0.2			September 2012	WTMEC2YR
LBXPFDO	LBXPFDO	Perfluorododecanoic acid (ng/mL)	Perfluorododecanoic acid (ng/mL)	(ng/mL)	307-55-1	L24PFC_C	Polyfluoroalkyl Chemicals (L24PFC_C)	Perfluoroalkyl and Polyfluoroalkyl Substances	2003-2004 Laboratory		3						LBDPFDOL		LBDPFDOL	Per- and Polyfluoroalkyl Substances (PFAS)	PFASs	2020	1			September 2012	WTSA2YR
LBXPFDO	LBXPFDO	Perfluorododecanoic acid (ng/mL)	Perfluorododecanoic acid (ng/mL)	(ng/mL)	307-55-1	PFC_D	Polyfluoroalkyl Chemicals (PFC_D)	Perfluoroalkyl and Polyfluoroalkyl Substances	2005-2006 Laboratory		4						LBDPFDOL		LBDPFDOL	Per- and Polyfluoroalkyl Substances (PFAS)	PFASs	2020	0.2			September 2012	WTSA2YR
LBXPFDO	LBXPFDO	Perfluorododecanoic acid (ng/mL)	Perfluorododecanoic acid (ng/mL)	(ng/mL)	307-55-1	PFC_E	Polyfluoroalkyl Chemicals (PFC_E)	Perfluoroalkyl and Polyfluoroalkyl Substances	2007-2008 Laboratory		5						LBDPFDOL		LBDPFDOL	Per- and Polyfluoroalkyl Substances (PFAS)	PFASs	2020	0.2			October 2013	WTSC2YR
LBXPFDO	LBXPFDO	Perfluorododecanoic acid (ng/mL)	Perfluorododecanoic acid (ng/mL)	(ng/mL)	307-55-1	PFC_F	Polyfluoroalkyl Chemicals (PFC_F)	Perfluoroalkyl and Polyfluoroalkyl Substances	2009-2010 Laboratory		6						LBDPFDOL		LBDPFDOL	Per- and Polyfluoroalkyl Substances (PFAS)	PFASs	2020	0.1			October 2013	WTSC2YR
LBXPFDO	LBXPFDO	Perfluorododecanoic acid (ng/mL)	Perfluorododecanoic acid (ng/mL)	(ng/mL)	307-55-1	PFC_G	Polyfluoroalkyl Chemicals (PFC_G)	Perfluoroalkyl and Polyfluoroalkyl Substances	2011-2012 Laboratory		7						LBDPFDOL		LBDPFDOL	Per- and Polyfluoroalkyl Substances (PFAS)	PFASs	2020	0.1			October 2014	WTSA2YR
LBXPFHP	LBXPFHP	Perfluoroheptanoic acid (ng/mL)	Perfluoroheptanoic acid (ng/mL)	(ng/mL)	375-85-9	PFAS_H	Perfluoroalkyl and Polyfluoroalkyl Substances (formerly Polyfluoroalkyl Chemicals - PFC) (PFAS_H)	Perfluoroalkyl and Polyfluoroalkyl Substances	2013-2014 Laboratory		8						LBDPFHPL		LBDPFHPL	Per- and Polyfluoroalkyl Substances (PFAS)	PFASs	2020	0.1			July 2016	WTSB2YR
SSPFHP	LBXPFHP	Perfluoroheptanoic acid (ng/mL)	Perfluoroheptanoic acid (ng/mL)	(ng/mL)	375-85-9	SSPFAC_H	Perfluoroalkyl and Polyfluoroalkyl Substances in US children 3-11 Years of Age (SSPFAC_H)	Perfluoroalkyl and Polyfluoroalkyl Substances	2013-2014 Laboratory		8	1				LBXPFHP	SSPFHPL	LBDPFHPL	LBDPFHPL	Per- and Polyfluoroalkyl Substances (PFAS)	PFASs	2020	0.1			August 2017	WTSSPH2Y
SPFHP	LBXPFHP	Perfluoroheptanoic acid (ng/mL)	Perfluoroheptanoic acid (ng/mL)	(ng/mL)	375-85-9	SSPFC_A	Perfluoroaokyl Chemicals - Serum (Surplus) (SSPFC_A)	Perfluoroalkyl and Polyfluoroalkyl Substances	1999-2000 Laboratory		1	1				LBXPFHP	SPFHPLC	LBDPFHPL	LBDPFHPL	Per- and Polyfluoroalkyl Substances (PFAS)	PFASs	2020	0.4			September 2012	WTMEC2YR
LBXPFHP	LBXPFHP	Perfluoroheptanoic acid (ng/mL)	Perfluoroheptanoic acid (ng/mL)	(ng/mL)	375-85-9	L24PFC_C	Polyfluoroalkyl Chemicals (L24PFC_C)	Perfluoroalkyl and Polyfluoroalkyl Substances	2003-2004 Laboratory		3						LBDPFHPL		LBDPFHPL	Per- and Polyfluoroalkyl Substances (PFAS)	PFASs	2020	0.3			September 2012	WTSA2YR
LBXPFHP	LBXPFHP	Perfluoroheptanoic acid (ng/mL)	Perfluoroheptanoic acid (ng/mL)	(ng/mL)	375-85-9	PFC_D	Polyfluoroalkyl Chemicals (PFC_D)	Perfluoroalkyl and Polyfluoroalkyl Substances	2005-2006 Laboratory		4						LBDPFHPL		LBDPFHPL	Per- and Polyfluoroalkyl Substances (PFAS)	PFASs	2020	0.4			September 2012	WTSA2YR
LBXPFHP	LBXPFHP	Perfluoroheptanoic acid (ng/mL)	Perfluoroheptanoic acid (ng/mL)	(ng/mL)	375-85-9	PFC_E	Polyfluoroalkyl Chemicals (PFC_E)	Perfluoroalkyl and Polyfluoroalkyl Substances	2007-2008 Laboratory		5						LBDPFHPL		LBDPFHPL	Per- and Polyfluoroalkyl Substances (PFAS)	PFASs	2020	0.4			October 2013	WTSC2YR
LBXPFHP	LBXPFHP	Perfluoroheptanoic acid (ng/mL)	Perfluoroheptanoic acid (ng/mL)	(ng/mL)	375-85-9	PFC_F	Polyfluoroalkyl Chemicals (PFC_F)	Perfluoroalkyl and Polyfluoroalkyl Substances	2009-2010 Laboratory		6						LBDPFHPL		LBDPFHPL	Per- and Polyfluoroalkyl Substances (PFAS)	PFASs	2020	0.1			October 2013	WTSC2YR
LBXPFHP	LBXPFHP	Perfluoroheptanoic acid (ng/mL)	Perfluoroheptanoic acid (ng/mL)	(ng/mL)	375-85-9	PFC_G	Polyfluoroalkyl Chemicals (PFC_G)	Perfluoroalkyl and Polyfluoroalkyl Substances	2011-2012 Laboratory		7						LBDPFHPL		LBDPFHPL	Per- and Polyfluoroalkyl Substances (PFAS)	PFASs	2020	0.1			October 2014	WTSA2YR
LBXPFHS	LBXPFHS	Perfluorohexane sulfonic acid (ng/mL)	Perfluorohexane sulfonic acid (ng/mL)	(ng/mL)	355-46-4	PFAS_I	Perfluoroalkyl and Polyfluoroalkyl (PFAS_I)	Perfluoroalkyl and Polyfluoroalkyl Substances	2015-2016 Laboratory		9						LBDPFHSL		LBDPFHSL	Per- and Polyfluoroalkyl Substances (PFAS)	PFASs	2020	0.1			September 2018	WTSB2YR
LBXPFHS	LBXPFHS	Perfluorohexane sulfonic acid (ng/mL)	Perfluorohexane sulfonic acid (ng/mL)	(ng/mL)	355-46-4	PFAS_H	Perfluoroalkyl and Polyfluoroalkyl Substances (formerly Polyfluoroalkyl Chemicals - PFC) (PFAS_H)	Perfluoroalkyl and Polyfluoroalkyl Substances	2013-2014 Laboratory		8						LBDPFHSL		LBDPFHSL	Per- and Polyfluoroalkyl Substances (PFAS)	PFASs	2020	0.1			July 2016	WTSB2YR
LBXPFHS	LBXPFHS	Perfluorohexane sulfonic acid (ng/mL)	Perfluorohexane sulfonic acid (ng/mL)	(ng/mL)	355-46-4	PFAS_J	Perfluoroalkyl and Polyfluoroalkyl Substances (PFAS_J)	Perfluoroalkyl and Polyfluoroalkyl Substances	2017-2018 Laboratory		10						LBDPFHSL		LBDPFHSL	Per- and Polyfluoroalkyl Substances (PFAS)	PFASs	2022	0.1			November 2020	WTSB2YR
SSPFHS	LBXPFHS	Perfluorohexane sulfonic acid (ng/mL)	Perfluorohexane sulfonic acid (ng/mL)	(ng/mL)	355-46-4	SSPFAC_H	Perfluoroalkyl and Polyfluoroalkyl Substances in US children 3-11 Years of Age (SSPFAC_H)	Perfluoroalkyl and Polyfluoroalkyl Substances	2013-2014 Laboratory		8	1				LBXPFHS	SSPFHSL	LBDPFHSL	LBDPFHSL	Per- and Polyfluoroalkyl Substances (PFAS)	PFASs	2020	0.1			August 2017	WTSSPH2Y
SPFHS	LBXPFHS	Perfluorohexane sulfonic acid (ng/mL)	Perfluorohexane sulfonic acid (ng/mL)	(ng/mL)	355-46-4	SSPFC_A	Perfluoroaokyl Chemicals - Serum (Surplus) (SSPFC_A)	Perfluoroalkyl and Polyfluoroalkyl Substances	1999-2000 Laboratory		1	1				LBXPFHS	SPFHSLC	LBDPFHSL	LBDPFHSL	Per- and Polyfluoroalkyl Substances (PFAS)	PFASs	2020	0.1			September 2012	WTMEC2YR
LBXPFHS	LBXPFHS	Perfluorohexane sulfonic acid (ng/mL)	Perfluorohexane sulfonic acid (ng/mL)	(ng/mL)	355-46-4	L24PFC_C	Polyfluoroalkyl Chemicals (L24PFC_C)	Perfluoroalkyl and Polyfluoroalkyl Substances	2003-2004 Laboratory		3						LBDPFHSL		LBDPFHSL	Per- and Polyfluoroalkyl Substances (PFAS)	PFASs	2020	0.3			September 2012	WTSA2YR
LBXPFHS	LBXPFHS	Perfluorohexane sulfonic acid (ng/mL)	Perfluorohexane sulfonic acid (ng/mL)	(ng/mL)	355-46-4	PFC_D	Polyfluoroalkyl Chemicals (PFC_D)	Perfluoroalkyl and Polyfluoroalkyl Substances	2005-2006 Laboratory		4						LBDPFHSL		LBDPFHSL	Per- and Polyfluoroalkyl Substances (PFAS)	PFASs	2020	0.1			September 2012	WTSA2YR
LBXPFHS	LBXPFHS	Perfluorohexane sulfonic acid (ng/mL)	Perfluorohexane sulfonic acid (ng/mL)	(ng/mL)	355-46-4	PFC_E	Polyfluoroalkyl Chemicals (PFC_E)	Perfluoroalkyl and Polyfluoroalkyl Substances	2007-2008 Laboratory		5						LBDPFHSL		LBDPFHSL	Per- and Polyfluoroalkyl Substances (PFAS)	PFASs	2020	0.1			October 2013	WTSC2YR
LBXPFHS	LBXPFHS	Perfluorohexane sulfonic acid (ng/mL)	Perfluorohexane sulfonic acid (ng/mL)	(ng/mL)	355-46-4	PFC_F	Polyfluoroalkyl Chemicals (PFC_F)	Perfluoroalkyl and Polyfluoroalkyl Substances	2009-2010 Laboratory		6						LBDPFHSL		LBDPFHSL	Per- and Polyfluoroalkyl Substances (PFAS)	PFASs	2020	0.1			October 2013	WTSC2YR
LBXPFHS	LBXPFHS	Perfluorohexane sulfonic acid (ng/mL)	Perfluorohexane sulfonic acid (ng/mL)	(ng/mL)	355-46-4	PFC_G	Polyfluoroalkyl Chemicals (PFC_G)	Perfluoroalkyl and Polyfluoroalkyl Substances	2011-2012 Laboratory		7						LBDPFHSL		LBDPFHSL	Per- and Polyfluoroalkyl Substances (PFAS)	PFASs	2020	0.1			October 2014	WTSA2YR
LBXPFNA	LBXPFNA	Perfluorononanoic acid (ng/mL)	Perfluorononanoic acid (ng/mL)	(ng/mL)	375-95-1	PFAS_I	Perfluoroalkyl and Polyfluoroalkyl (PFAS_I)	Perfluoroalkyl and Polyfluoroalkyl Substances	2015-2016 Laboratory		9						LBDPFNAL		LBDPFNAL	Per- and Polyfluoroalkyl Substances (PFAS)	PFASs	2020	0.1			September 2018	WTSB2YR
LBXPFNA	LBXPFNA	Perfluorononanoic acid (ng/mL)	Perfluorononanoic acid (ng/mL)	(ng/mL)	375-95-1	PFAS_H	Perfluoroalkyl and Polyfluoroalkyl Substances (formerly Polyfluoroalkyl Chemicals - PFC) (PFAS_H)	Perfluoroalkyl and Polyfluoroalkyl Substances	2013-2014 Laboratory		8						LBDPFNAL		LBDPFNAL	Per- and Polyfluoroalkyl Substances (PFAS)	PFASs	2020	0.1			July 2016	WTSB2YR
LBXPFNA	LBXPFNA	Perfluorononanoic acid (ng/mL)	Perfluorononanoic acid (ng/mL)	(ng/mL)	375-95-1	PFAS_J	Perfluoroalkyl and Polyfluoroalkyl Substances (PFAS_J)	Perfluoroalkyl and Polyfluoroalkyl Substances	2017-2018 Laboratory		10						LBDPFNAL		LBDPFNAL	Per- and Polyfluoroalkyl Substances (PFAS)	PFASs	2022	0.1			November 2020	WTSB2YR
SSPFNA	LBXPFNA	Perfluorononanoic acid (ng/mL)	Perfluorononanoic acid (ng/mL)	(ng/mL)	375-95-1	SSPFAC_H	Perfluoroalkyl and Polyfluoroalkyl Substances in US children 3-11 Years of Age (SSPFAC_H)	Perfluoroalkyl and Polyfluoroalkyl Substances	2013-2014 Laboratory		8	1				LBXPFNA	SSPFNAL	LBDPFNAL	LBDPFNAL	Per- and Polyfluoroalkyl Substances (PFAS)	PFASs	2020	0.1			August 2017	WTSSPH2Y
SPFNA	LBXPFNA	Perfluorononanoic acid (ng/mL)	Perfluorononanoic acid (ng/mL)	(ng/mL)	375-95-1	SSPFC_A	Perfluoroaokyl Chemicals - Serum (Surplus) (SSPFC_A)	Perfluoroalkyl and Polyfluoroalkyl Substances	1999-2000 Laboratory		1	1				LBXPFNA	SPFNALC	LBDPFNAL	LBDPFNAL	Per- and Polyfluoroalkyl Substances (PFAS)	PFASs	2020	0.1			September 2012	WTMEC2YR
LBXPFNA	LBXPFNA	Perfluorononanoic acid (ng/mL)	Perfluorononanoic acid (ng/mL)	(ng/mL)	375-95-1	L24PFC_C	Polyfluoroalkyl Chemicals (L24PFC_C)	Perfluoroalkyl and Polyfluoroalkyl Substances	2003-2004 Laboratory		3						LBDPFNAL		LBDPFNAL	Per- and Polyfluoroalkyl Substances (PFAS)	PFASs	2020	0.1			September 2012	WTSA2YR
LBXPFNA	LBXPFNA	Perfluorononanoic acid (ng/mL)	Perfluorononanoic acid (ng/mL)	(ng/mL)	375-95-1	PFC_D	Polyfluoroalkyl Chemicals (PFC_D)	Perfluoroalkyl and Polyfluoroalkyl Substances	2005-2006 Laboratory		4						LBDPFNAL		LBDPFNAL	Per- and Polyfluoroalkyl Substances (PFAS)	PFASs	2020	0.1			September 2012	WTSA2YR
LBXPFNA	LBXPFNA	Perfluorononanoic acid (ng/mL)	Perfluorononanoic acid (ng/mL)	(ng/mL)	375-95-1	PFC_E	Polyfluoroalkyl Chemicals (PFC_E)	Perfluoroalkyl and Polyfluoroalkyl Substances	2007-2008 Laboratory		5						LBDPFNAL		LBDPFNAL	Per- and Polyfluoroalkyl Substances (PFAS)	PFASs	2020	0.082			October 2013	WTSC2YR
LBXPFNA	LBXPFNA	Perfluorononanoic acid (ng/mL)	Perfluorononanoic acid (ng/mL)	(ng/mL)	375-95-1	PFC_F	Polyfluoroalkyl Chemicals (PFC_F)	Perfluoroalkyl and Polyfluoroalkyl Substances	2009-2010 Laboratory		6						LBDPFNAL		LBDPFNAL	Per- and Polyfluoroalkyl Substances (PFAS)	PFASs	2020	0.082			October 2013	WTSC2YR
LBXPFNA	LBXPFNA	Perfluorononanoic acid (ng/mL)	Perfluorononanoic acid (ng/mL)	(ng/mL)	375-95-1	PFC_G	Polyfluoroalkyl Chemicals (PFC_G)	Perfluoroalkyl and Polyfluoroalkyl Substances	2011-2012 Laboratory		7						LBDPFNAL		LBDPFNAL	Per- and Polyfluoroalkyl Substances (PFAS)	PFASs	2020	0.082			October 2014	WTSA2YR
SPFOA	LBXPFOA	Perfluorooctanoic acid (ng/mL)	Perfluorooctanoic acid (ng/mL)	(ng/mL)	335-67-1	SSPFC_A	Perfluoroaokyl Chemicals - Serum (Surplus) (SSPFC_A)	Perfluoroalkyl and Polyfluoroalkyl Substances	1999-2000 Laboratory		1	1				LBXPFOA	SPFOALC	LBDPFOAL	LBDPFOAL	Per- and Polyfluoroalkyl Substances (PFAS)	PFASs	2020	0.1			September 2012	WTMEC2YR
LBXPFOA	LBXPFOA	Perfluorooctanoic acid (ng/mL)	Perfluorooctanoic acid (ng/mL)	(ng/mL)	335-67-1	L24PFC_C	Polyfluoroalkyl Chemicals (L24PFC_C)	Perfluoroalkyl and Polyfluoroalkyl Substances	2003-2004 Laboratory		3						LBDPFOAL		LBDPFOAL	Per- and Polyfluoroalkyl Substances (PFAS)	PFASs	2020	0.2			September 2012	WTSA2YR
LBXPFOA	LBXPFOA	Perfluorooctanoic acid (ng/mL)	Perfluorooctanoic acid (ng/mL)	(ng/mL)	335-67-1	PFC_D	Polyfluoroalkyl Chemicals (PFC_D)	Perfluoroalkyl and Polyfluoroalkyl Substances	2005-2006 Laboratory		4						LBDPFOAL		LBDPFOAL	Per- and Polyfluoroalkyl Substances (PFAS)	PFASs	2020	0.1			September 2012	WTSA2YR
LBXPFOA	LBXPFOA	Perfluorooctanoic acid (ng/mL)	Perfluorooctanoic acid (ng/mL)	(ng/mL)	335-67-1	PFC_E	Polyfluoroalkyl Chemicals (PFC_E)	Perfluoroalkyl and Polyfluoroalkyl Substances	2007-2008 Laboratory		5						LBDPFOAL		LBDPFOAL	Per- and Polyfluoroalkyl Substances (PFAS)	PFASs	2020	0.1			October 2013	WTSC2YR
LBXPFOA	LBXPFOA	Perfluorooctanoic acid (ng/mL)	Perfluorooctanoic acid (ng/mL)	(ng/mL)	335-67-1	PFC_F	Polyfluoroalkyl Chemicals (PFC_F)	Perfluoroalkyl and Polyfluoroalkyl Substances	2009-2010 Laboratory		6						LBDPFOAL		LBDPFOAL	Per- and Polyfluoroalkyl Substances (PFAS)	PFASs	2020	0.1			October 2013	WTSC2YR
LBXPFOA	LBXPFOA	Perfluorooctanoic acid (ng/mL)	Perfluorooctanoic acid (ng/mL)	(ng/mL)	335-67-1	PFC_G	Polyfluoroalkyl Chemicals (PFC_G)	Perfluoroalkyl and Polyfluoroalkyl Substances	2011-2012 Laboratory		7						LBDPFOAL		LBDPFOAL	Per- and Polyfluoroalkyl Substances (PFAS)	PFASs	2020	0.1			October 2014	WTSA2YR
LBXPFOA	LBXPFOA	Perfluorooctanoic acid (ng/mL)	Perfluorooctanoic acid (ng/mL)	(ng/mL)	335-67-1			Perfluoroalkyl and Polyfluoroalkyl Substances	2013-2014 Laboratory		8							LBDPFOAL	LBDPFOAL	Per- and Polyfluoroalkyl Substances (PFAS)	PFASs	2022	0.2	Sum of LODs of isomers, Missing comment codename		July 2016	WTSSPH2Y, WTSB2YR	LBXBFOA, LBXNFOA	rowSums
LBXPFOA	LBXPFOA	Perfluorooctanoic acid (ng/mL)	Perfluorooctanoic acid (ng/mL)	(ng/mL)	335-67-1			Perfluoroalkyl and Polyfluoroalkyl Substances	2015-2016 Laboratory		9							LBDPFOAL	LBDPFOAL	Per- and Polyfluoroalkyl Substances (PFAS)	PFASs	2020	0.2	Sum of LODs of isomers, Missing comment codename		September 2018	WTSB2YR	LBXBFOA, LBXNFOA	rowSums
LBXPFOA	LBXPFOA	Perfluorooctanoic acid (ng/mL)	Perfluorooctanoic acid (ng/mL)	(ng/mL)	335-67-1			Perfluoroalkyl and Polyfluoroalkyl Substances	2017-2018 Laboratory		10							LBDPFOAL	LBDPFOAL	Per- and Polyfluoroalkyl Substances (PFAS)	PFASs	2022	0.2	Sum of LODs of isomers, Missing comment codename		November 2020	WTSB2YR	LBXBFOA, LBXNFOA	rowSums
LBXPFOS	LBXPFOS	Perfluorooctane sulfonic acid (ng/mL)	Perfluorooctane sulfonic acid (ng/mL)	(ng/mL)	1763-23-1		Perfluoroalkyl and Polyfluoroalkyl Substances (PFAS_J)	Perfluoroalkyl and Polyfluoroalkyl Substances	2017-2018 Laboratory		10							LBDPFOSL	LBDPFOSL	Per- and Polyfluoroalkyl Substances (PFAS)	PFASs	2022	0.2	Sum of LODs of isomers, Missing comment codename		November 2020	WTSB2YR	LBXMFOS, LBXNFOS	rowSums
LBXPFOS	LBXPFOS	Perfluorooctane sulfonic acid (ng/mL)	Perfluorooctane sulfonic acid (ng/mL)	(ng/mL)	1763-23-1		Perfluoroalkyl and Polyfluoroalkyl Substances (SSPFSU_H)	Perfluoroalkyl and Polyfluoroalkyl Substances	2013-2014 Laboratory		8							LBDPFOSL	LBDPFOSL	Per- and Polyfluoroalkyl Substances (PFAS)	PFASs	2020	0.2	Sum of LODs of isomers, Missing comment codename		July 2016	WTSSPH2Y, WTSB2YR	LBXMFOS, LBXNFOS	rowSums
LBXPFOS	LBXPFOS	Perfluorooctane sulfonic acid (ng/mL)	Perfluorooctane sulfonic acid (ng/mL)	(ng/mL)	1763-23-1		Perfluoroalkyl and Polyfluoroalkyl Substances (SSPFSU_H)	Perfluoroalkyl and Polyfluoroalkyl Substances	2015-2016 Laboratory		9							LBDPFOSL	LBDPFOSL	Per- and Polyfluoroalkyl Substances (PFAS)	PFASs	2020	0.2	Sum of LODs of isomers, Missing comment codename		September 2018	WTSB2YR	LBXMFOS, LBXNFOS	rowSums
SPFOS	LBXPFOS	Perfluorooctane sulfonic acid (ng/mL)	Perfluorooctane sulfonic acid (ng/mL)	(ng/mL)	1763-23-1	SSPFC_A	Perfluoroaokyl Chemicals - Serum (Surplus) (SSPFC_A)	Perfluoroalkyl and Polyfluoroalkyl Substances	1999-2000 Laboratory		1	1				LBXPFOS	SPFOSLC	LBDPFOSL	LBDPFOSL	Per- and Polyfluoroalkyl Substances (PFAS)	PFASs	2020	0.2			September 2012	WTMEC2YR
LBXPFOS	LBXPFOS	Perfluorooctane sulfonic acid (ng/mL)	Perfluorooctane sulfonic acid (ng/mL)	(ng/mL)	1763-23-1	L24PFC_C	Polyfluoroalkyl Chemicals (L24PFC_C)	Perfluoroalkyl and Polyfluoroalkyl Substances	2003-2004 Laboratory		3							LBDPFOSL	LBDPFOSL	Per- and Polyfluoroalkyl Substances (PFAS)	PFASs	2020	0.4	Missing comment codename		September 2012	WTSA2YR
LBXPFOS	LBXPFOS	Perfluorooctane sulfonic acid (ng/mL)	Perfluorooctane sulfonic acid (ng/mL)	(ng/mL)	1763-23-1	PFC_D	Polyfluoroalkyl Chemicals (PFC_D)	Perfluoroalkyl and Polyfluoroalkyl Substances	2005-2006 Laboratory		4							LBDPFOSL	LBDPFOSL	Per- and Polyfluoroalkyl Substances (PFAS)	PFASs	2020	0.2	Missing comment codename		September 2012	WTSA2YR
LBXPFOS	LBXPFOS	Perfluorooctane sulfonic acid (ng/mL)	Perfluorooctane sulfonic acid (ng/mL)	(ng/mL)	1763-23-1	PFC_E	Polyfluoroalkyl Chemicals (PFC_E)	Perfluoroalkyl and Polyfluoroalkyl Substances	2007-2008 Laboratory		5							LBDPFOSL	LBDPFOSL	Per- and Polyfluoroalkyl Substances (PFAS)	PFASs	2020	0.2	Missing comment codename		October 2013	WTSC2YR
LBXPFOS	LBXPFOS	Perfluorooctane sulfonic acid (ng/mL)	Perfluorooctane sulfonic acid (ng/mL)	(ng/mL)	1763-23-1	PFC_F	Polyfluoroalkyl Chemicals (PFC_F)	Perfluoroalkyl and Polyfluoroalkyl Substances	2009-2010 Laboratory		6							LBDPFOSL	LBDPFOSL	Per- and Polyfluoroalkyl Substances (PFAS)	PFASs	2020	0.2	Missing comment codename		October 2013	WTSC2YR
LBXPFOS	LBXPFOS	Perfluorooctane sulfonic acid (ng/mL)	Perfluorooctane sulfonic acid (ng/mL)	(ng/mL)	1763-23-1	PFC_G	Polyfluoroalkyl Chemicals (PFC_G)	Perfluoroalkyl and Polyfluoroalkyl Substances	2011-2012 Laboratory		7							LBDPFOSL	LBDPFOSL	Per- and Polyfluoroalkyl Substances (PFAS)	PFASs	2020	0.2	Missing comment codename		October 2014	WTSA2YR
SSPFSA	LBXPFSA	Perfluorooctane sulfonamide (ng/mL)	Perfluorooctane sulfonamide (ng/mL)	(ng/mL)	754-91-6	SSPFAC_H	Perfluoroalkyl and Polyfluoroalkyl Substances in US children 3-11 Years of Age (SSPFAC_H)	Perfluoroalkyl and Polyfluoroalkyl Substances	2013-2014 Laboratory		8	1				LBXPFSA	SSPFSAL	LBDPFSAL	LBDPFSAL	Per- and Polyfluoroalkyl Substances (PFAS)	PFASs	2020	0.1			August 2017	WTSSPH2Y
SPFSA	LBXPFSA	Perfluorooctane sulfonamide (ng/mL)	Perfluorooctane sulfonamide (ng/mL)	(ng/mL)	754-91-6	SSPFC_A	Perfluoroaokyl Chemicals - Serum (Surplus) (SSPFC_A)	Perfluoroalkyl and Polyfluoroalkyl Substances	1999-2000 Laboratory		1	1				LBXPFSA	SPFSALC	LBDPFSAL	LBDPFSAL	Per- and Polyfluoroalkyl Substances (PFAS)	PFASs	2020	0.05			September 2012	WTMEC2YR
LBXPFSA	LBXPFSA	Perfluorooctane sulfonamide (ng/mL)	Perfluorooctane sulfonamide (ng/mL)	(ng/mL)	754-91-6	L24PFC_C	Polyfluoroalkyl Chemicals (L24PFC_C)	Perfluoroalkyl and Polyfluoroalkyl Substances	2003-2004 Laboratory		3						LBDPFSAL		LBDPFSAL	Per- and Polyfluoroalkyl Substances (PFAS)	PFASs	2020	0.1			September 2012	WTSA2YR
LBXPFSA	LBXPFSA	Perfluorooctane sulfonamide (ng/mL)	Perfluorooctane sulfonamide (ng/mL)	(ng/mL)	754-91-6	PFC_D	Polyfluoroalkyl Chemicals (PFC_D)	Perfluoroalkyl and Polyfluoroalkyl Substances	2005-2006 Laboratory		4						LBDPFSAL		LBDPFSAL	Per- and Polyfluoroalkyl Substances (PFAS)	PFASs	2020	0.1			September 2012	WTSA2YR
LBXPFSA	LBXPFSA	Perfluorooctane sulfonamide (ng/mL)	Perfluorooctane sulfonamide (ng/mL)	(ng/mL)	754-91-6	PFC_E	Polyfluoroalkyl Chemicals (PFC_E)	Perfluoroalkyl and Polyfluoroalkyl Substances	2007-2008 Laboratory		5						LBDPFSAL		LBDPFSAL	Per- and Polyfluoroalkyl Substances (PFAS)	PFASs	2020	0.1			October 2013	WTSC2YR
LBXPFSA	LBXPFSA	Perfluorooctane sulfonamide (ng/mL)	Perfluorooctane sulfonamide (ng/mL)	(ng/mL)	754-91-6	PFC_F	Polyfluoroalkyl Chemicals (PFC_F)	Perfluoroalkyl and Polyfluoroalkyl Substances	2009-2010 Laboratory		6						LBDPFSAL		LBDPFSAL	Per- and Polyfluoroalkyl Substances (PFAS)	PFASs	2020	0.1			October 2013	WTSC2YR
LBXPFSA	LBXPFSA	Perfluorooctane sulfonamide (ng/mL)	Perfluorooctane sulfonamide (ng/mL)	(ng/mL)	754-91-6	PFC_G	Polyfluoroalkyl Chemicals (PFC_G)	Perfluoroalkyl and Polyfluoroalkyl Substances	2011-2012 Laboratory		7						LBDPFSAL		LBDPFSAL	Per- and Polyfluoroalkyl Substances (PFAS)	PFASs	2020	0.1			October 2014	WTSA2YR
LBXPFUA	LBXPFUA	Perfluoroundecanoic acid (ng/mL)	Perfluoroundecanoic acid (ng/mL)	(ng/mL)	2058-94-8	PFAS_I	Perfluoroalkyl and Polyfluoroalkyl (PFAS_I)	Perfluoroalkyl and Polyfluoroalkyl Substances	2015-2016 Laboratory		9						LBDPFUAL		LBDPFUAL	Per- and Polyfluoroalkyl Substances (PFAS)	PFASs	2020	0.1			September 2018	WTSB2YR
LBXPFUA	LBXPFUA	Perfluoroundecanoic acid (ng/mL)	Perfluoroundecanoic acid (ng/mL)	(ng/mL)	2058-94-8	PFAS_H	Perfluoroalkyl and Polyfluoroalkyl Substances (formerly Polyfluoroalkyl Chemicals - PFC) (PFAS_H)	Perfluoroalkyl and Polyfluoroalkyl Substances	2013-2014 Laboratory		8						LBDPFUAL		LBDPFUAL	Per- and Polyfluoroalkyl Substances (PFAS)	PFASs	2020	0.1			July 2016	WTSB2YR
LBXPFUA	LBXPFUA	Perfluoroundecanoic acid (ng/mL)	Perfluoroundecanoic acid (ng/mL)	(ng/mL)	2058-94-8	PFAS_J	Perfluoroalkyl and Polyfluoroalkyl Substances (PFAS_J)	Perfluoroalkyl and Polyfluoroalkyl Substances	2017-2018 Laboratory		10						LBDPFUAL		LBDPFUAL	Per- and Polyfluoroalkyl Substances (PFAS)	PFASs	2022	0.1			November 2020	WTSB2YR
SSPFUA	LBXPFUA	Perfluoroundecanoic acid (ng/mL)	Perfluoroundecanoic acid (ng/mL)	(ng/mL)	2058-94-8	SSPFAC_H	Perfluoroalkyl and Polyfluoroalkyl Substances in US children 3-11 Years of Age (SSPFAC_H)	Perfluoroalkyl and Polyfluoroalkyl Substances	2013-2014 Laboratory		8	1				LBXPFUA	SSPFUAL	LBDPFUAL	LBDPFUAL	Per- and Polyfluoroalkyl Substances (PFAS)	PFASs	2020	0.1			August 2017	WTSSPH2Y
SPFUA	LBXPFUA	Perfluoroundecanoic acid (ng/mL)	Perfluoroundecanoic acid (ng/mL)	(ng/mL)	2058-94-8	SSPFC_A	Perfluoroaokyl Chemicals - Serum (Surplus) (SSPFC_A)	Perfluoroalkyl and Polyfluoroalkyl Substances	1999-2000 Laboratory		1	1				LBXPFUA	SPFUALC	LBDPFUAL	LBDPFUAL	Per- and Polyfluoroalkyl Substances (PFAS)	PFASs	2020	0.2			September 2012	WTMEC2YR
LBXPFUA	LBXPFUA	Perfluoroundecanoic acid (ng/mL)	Perfluoroundecanoic acid (ng/mL)	(ng/mL)	2058-94-8	L24PFC_C	Polyfluoroalkyl Chemicals (L24PFC_C)	Perfluoroalkyl and Polyfluoroalkyl Substances	2003-2004 Laboratory		3						LBDPFUAL		LBDPFUAL	Per- and Polyfluoroalkyl Substances (PFAS)	PFASs	2020	0.3			September 2012	WTSA2YR
LBXPFUA	LBXPFUA	Perfluoroundecanoic acid (ng/mL)	Perfluoroundecanoic acid (ng/mL)	(ng/mL)	2058-94-8	PFC_D	Polyfluoroalkyl Chemicals (PFC_D)	Perfluoroalkyl and Polyfluoroalkyl Substances	2005-2006 Laboratory		4						LBDPFUAL		LBDPFUAL	Per- and Polyfluoroalkyl Substances (PFAS)	PFASs	2020	0.2			September 2012	WTSA2YR
LBXPFUA	LBXPFUA	Perfluoroundecanoic acid (ng/mL)	Perfluoroundecanoic acid (ng/mL)	(ng/mL)	2058-94-8	PFC_E	Polyfluoroalkyl Chemicals (PFC_E)	Perfluoroalkyl and Polyfluoroalkyl Substances	2007-2008 Laboratory		5						LBDPFUAL		LBDPFUAL	Per- and Polyfluoroalkyl Substances (PFAS)	PFASs	2020	0.2			October 2013	WTSC2YR
LBXPFUA	LBXPFUA	Perfluoroundecanoic acid (ng/mL)	Perfluoroundecanoic acid (ng/mL)	(ng/mL)	2058-94-8	PFC_F	Polyfluoroalkyl Chemicals (PFC_F)	Perfluoroalkyl and Polyfluoroalkyl Substances	2009-2010 Laboratory		6						LBDPFUAL		LBDPFUAL	Per- and Polyfluoroalkyl Substances (PFAS)	PFASs	2020	0.1			October 2013	WTSC2YR
LBXPFUA	LBXPFUA	Perfluoroundecanoic acid (ng/mL)	Perfluoroundecanoic acid (ng/mL)	(ng/mL)	2058-94-8	PFC_G	Polyfluoroalkyl Chemicals (PFC_G)	Perfluoroalkyl and Polyfluoroalkyl Substances	2011-2012 Laboratory		7						LBDPFUAL		LBDPFUAL	Per- and Polyfluoroalkyl Substances (PFAS)	PFASs	2020	0.1			October 2014	WTSA2YR
SSBFOA	VNURXBFOA	Urinary Branched isomers of perfluorooctanoate (ng/mL)	Urinary Branched isomers of perfluorooctanoate (ng/mL)	(ng/mL)	335-67-1	SSPFSU_H	Perfluoroalkyl and Polyfluoroalkyl Substances (SSPFSU_H)	Perfluoroalkyl and Polyfluoroalkyl Substances	2013-2014 Laboratory		8	1			Codename does not indicate measured in urine	VNURXBFOA	SSBFOAL	VNURXBFOAL	VNURXBFOAL	Per- and Polyfluoroalkyl Substances (PFAS)	PFASs	2020	0.1			April 2019	WTSB2YR
SSCLPF	VNURXCLPF	Urinary 9-chlorohexadecafluoro-3-oxanonane-1-sulfonate (ng/mL)	Urinary 9-chlorohexadecafluoro-3-oxanonane-1-sulfonate (ng/mL)	(ng/mL)	73606-19-6	SSPFSU_H	Perfluoroalkyl and Polyfluoroalkyl Substances (SSPFSU_H)	Perfluoroalkyl and Polyfluoroalkyl Substances	2013-2014 Laboratory		8	1			Codename does not indicate measured in urine	VNURXCLPF	SSCLPFL	VNURXCLPFL	VNURXCLPFL	Per- and Polyfluoroalkyl Substances (PFAS)	PFASs	2020	0.1			April 2019	WTSB2YR
SSDONA	VNURXDONA	Urinary Adona (ammonium salt of 4,8-dioxa-3H-perfluorononanoate) (ng/mL)	Urinary Adona (ammonium salt of 4,8-dioxa-3H-perfluorononanoate) (ng/mL)	(ng/mL)	958445-44-8	SSPFSU_H	Perfluoroalkyl and Polyfluoroalkyl Substances (SSPFSU_H)	Perfluoroalkyl and Polyfluoroalkyl Substances	2013-2014 Laboratory		8	1			Codename does not indicate measured in urine	VNURXDONA	SSDONAL	VNURXDONAL	VNURXDONAL	Per- and Polyfluoroalkyl Substances (PFAS)	PFASs	2020	0.1			April 2019	WTSB2YR
SSFHPS	VNURXFHPS	Urinary Perfluoroheptane sulfonic acid (ng/mL)	Urinary Perfluoroheptane sulfonic acid (ng/mL)	(ng/mL)	375-92-8	SSPFSU_H	Perfluoroalkyl and Polyfluoroalkyl Substances (SSPFSU_H)	Perfluoroalkyl and Polyfluoroalkyl Substances	2013-2014 Laboratory		8	1			Codename does not indicate measured in urine	VNURXFHPS	SSFHPSL	VNURXFHPSL	VNURXFHPSL	Per- and Polyfluoroalkyl Substances (PFAS)	PFASs	2020	0.1			April 2019	WTSB2YR
SSFPEA	VNURXFPEA	Urinary Perfluoropentanoic acid (ng/mL)	Urinary Perfluoropentanoic acid (ng/mL)	(ng/mL)	2706-90-3	SSPFSU_H	Perfluoroalkyl and Polyfluoroalkyl Substances (SSPFSU_H)	Perfluoroalkyl and Polyfluoroalkyl Substances	2013-2014 Laboratory		8	1			Codename does not indicate measured in urine	VNURXFPEA	SSFPEAL	VNURXFPEAL	VNURXFPEAL	Per- and Polyfluoroalkyl Substances (PFAS)	PFASs	2020	0.1			April 2019	WTSB2YR
SSGENX	VNURXGENX	Urinary GenX (HFPO-DA propanoateammonium salt of heptafluoropropoxy)-propanoate (ng/mL)	Urinary GenX (HFPO-DA propanoateammonium salt of heptafluoropropoxy)-propanoate (ng/mL)	(ng/mL)	62037-80-3	SSPFSU_H	Perfluoroalkyl and Polyfluoroalkyl Substances (SSPFSU_H)	Perfluoroalkyl and Polyfluoroalkyl Substances	2013-2014 Laboratory		8	1			Codename does not indicate measured in urine	VNURXGENX	SSGENXL	VNURXGENXL	VNURXGENXL	Per- and Polyfluoroalkyl Substances (PFAS)	PFASs	2020	0.1			April 2019	WTSB2YR
SSMFOS	VNURXMFOS	Urinary Branched iso of PFOS (ng/mL)	Urinary Branched iso of PFOS (ng/mL)	(ng/mL)	1763-23-1	SSPFSU_H	Perfluoroalkyl and Polyfluoroalkyl Substances (SSPFSU_H)	Perfluoroalkyl and Polyfluoroalkyl Substances	2013-2014 Laboratory		8	1			Codename does not indicate measured in urine	VNURXMFOS	SSMFOSL	VNURXMFOSL	VNURXMFOSL	Per- and Polyfluoroalkyl Substances (PFAS)	PFASs	2020	0.1			April 2019	WTSB2YR
SSPFBA	VNURXPFBA	Urinary Perfluorobutanoic acid (ng/mL)	Urinary Perfluorobutanoic acid (ng/mL)	(ng/mL)	375-22-4	SSPFSU_H	Perfluoroalkyl and Polyfluoroalkyl Substances (SSPFSU_H)	Perfluoroalkyl and Polyfluoroalkyl Substances	2013-2014 Laboratory		8	1			Codename does not indicate measured in urine	VNURXPFBA	SSPFBAL	VNURXPFBAL	VNURXPFBAL	Per- and Polyfluoroalkyl Substances (PFAS)	PFASs	2020	0.1			April 2019	WTSB2YR
SSPFBS	VNURXPFBS	Urinary Perfluorobutane sulfonic acid (ng/mL)	Urinary Perfluorobutane sulfonic acid (ng/mL)	(ng/mL)	375-73-5	SSPFSU_H	Perfluoroalkyl and Polyfluoroalkyl Substances (SSPFSU_H)	Perfluoroalkyl and Polyfluoroalkyl Substances	2013-2014 Laboratory		8	1			Codename does not indicate measured in urine	VNURXPFBS	SSPFBSL	VNURXPFBSL	VNURXPFBSL	Per- and Polyfluoroalkyl Substances (PFAS)	PFASs	2020	0.1			April 2019	WTSB2YR
SSPFDE	VNURXPFDE	Urinary Perfluorodecanoic acid (ng/mL)	Urinary Perfluorodecanoic acid (ng/mL)	(ng/mL)	335-76-2	SSPFSU_H	Perfluoroalkyl and Polyfluoroalkyl Substances (SSPFSU_H)	Perfluoroalkyl and Polyfluoroalkyl Substances	2013-2014 Laboratory		8	1			Codename does not indicate measured in urine	VNURXPFDE	SSPFDEL	VNURXPFDEL	VNURXPFDEL	Per- and Polyfluoroalkyl Substances (PFAS)	PFASs	2020	0.1			April 2019	WTSB2YR
SSPFHA	VNURXPFHA	Urinary Perfluorohexanoic acid (ng/mL)	Urinary Perfluorohexanoic acid (ng/mL)	(ng/mL)	307-24-4	SSPFSU_H	Perfluoroalkyl and Polyfluoroalkyl Substances (SSPFSU_H)	Perfluoroalkyl and Polyfluoroalkyl Substances	2013-2014 Laboratory		8	1			Codename does not indicate measured in urine	VNURXPFHA	SSPFHAL	VNURXPFHAL	VNURXPFHAL	Per- and Polyfluoroalkyl Substances (PFAS)	PFASs	2020	0.1			April 2019	WTSB2YR
SSPFHP	VNURXPFHP	Urinary Perfluoroheptanoic acid (ng/mL)	Urinary Perfluoroheptanoic acid (ng/mL)	(ng/mL)	375-85-9	SSPFSU_H	Perfluoroalkyl and Polyfluoroalkyl Substances (SSPFSU_H)	Perfluoroalkyl and Polyfluoroalkyl Substances	2013-2014 Laboratory		8	1			Codename does not indicate measured in urine	VNURXPFHP	SSPFHPL	VNURXPFHPL	VNURXPFHPL	Per- and Polyfluoroalkyl Substances (PFAS)	PFASs	2020	0.1			April 2019	WTSB2YR
SSPFHS	VNURXPFHS	Urinary Perfluorohexane sulfonic acid (ng/mL)	Urinary Perfluorohexane sulfonic acid (ng/mL)	(ng/mL)	355-46-4	SSPFSU_H	Perfluoroalkyl and Polyfluoroalkyl Substances (SSPFSU_H)	Perfluoroalkyl and Polyfluoroalkyl Substances	2013-2014 Laboratory		8	1			Codename does not indicate measured in urine	VNURXPFHS	SSPFHSL	VNURXPFHSL	VNURXPFHSL	Per- and Polyfluoroalkyl Substances (PFAS)	PFASs	2020	0.1			April 2019	WTSB2YR
SSPFNA	VNURXPFNA	Urinary Perfluorononanoic acid (ng/mL)	Urinary Perfluorononanoic acid (ng/mL)	(ng/mL)	375-95-1	SSPFSU_H	Perfluoroalkyl and Polyfluoroalkyl Substances (SSPFSU_H)	Perfluoroalkyl and Polyfluoroalkyl Substances	2013-2014 Laboratory		8	1			Codename does not indicate measured in urine	VNURXPFNA	SSPFNAL	VNURXPFNAL	VNURXPFNAL	Per- and Polyfluoroalkyl Substances (PFAS)	PFASs	2020	0.1			April 2019	WTSB2YR
SSPFUA	VNURXPFUA	Urinary Perfluoroundecanoic acid (ng/mL)	Urinary Perfluoroundecanoic acid (ng/mL)	(ng/mL)	2058-94-8	SSPFSU_H	Perfluoroalkyl and Polyfluoroalkyl Substances (SSPFSU_H)	Perfluoroalkyl and Polyfluoroalkyl Substances	2013-2014 Laboratory		8	1			Codename does not indicate measured in urine	VNURXPFUA	SSPFUAL	VNURXPFUAL	VNURXPFUAL	Per- and Polyfluoroalkyl Substances (PFAS)	PFASs	2020	0.1			April 2019	WTSB2YR
URX4TO	URX4TO	Urinary 4-tert-octylphenol (ng/mL)	Urinary 4-tert-octylphenol (ng/mL)	(ng/mL)	140-66-9	EPH_E	Environmental Phenols (EPH_E)	Personal Care and Consumer Product Chemicals and Metabolites	2007-2008 Laboratory		5						URD4TOLC		URD4TOLC	Personal Care & Consumer Product Compounds	PCCPCs	2020	0.2			September 2011	WTSB2YR
URX4TO	URX4TO	Urinary 4-tert-octylphenol (ng/mL)	Urinary 4-tert-octylphenol (ng/mL)	(ng/mL)	140-66-9	EPH_F	Environmental Phenols (EPH_F)	Personal Care and Consumer Product Chemicals and Metabolites	2009-2010 Laboratory		6						URD4TOLC		URD4TOLC	Personal Care & Consumer Product Compounds	PCCPCs	2020	0.2			October 2011	WTSB2YR
URX4TO	URX4TO	Urinary 4-tert-octylphenol (ng/mL)	Urinary 4-tert-octylphenol (ng/mL)	(ng/mL)	140-66-9	EPH_D	Environmental Phenols & Parabens (EPH_D)	Personal Care and Consumer Product Chemicals and Metabolites	2005-2006 Laboratory		4						URD4TOLC		URD4TOLC	Personal Care & Consumer Product Compounds	PCCPCs	2020	0.2			August 2009	WTSB2YR
URXBP3	URXBP3	Urinary Benzophenone-3 (ng/mL)	Urinary Benzophenone-3 (ng/mL)	(ng/mL)	131-57-7	EPH_E	Environmental Phenols (EPH_E)	Personal Care and Consumer Product Chemicals and Metabolites	2007-2008 Laboratory		5						URDBP3LC		URDBP3LC	Personal Care & Consumer Product Compounds	PCCPCs	2020	0.4			September 2011	WTSB2YR
URXBP3	URXBP3	Urinary Benzophenone-3 (ng/mL)	Urinary Benzophenone-3 (ng/mL)	(ng/mL)	131-57-7	EPH_F	Environmental Phenols (EPH_F)	Personal Care and Consumer Product Chemicals and Metabolites	2009-2010 Laboratory		6						URDBP3LC		URDBP3LC	Personal Care & Consumer Product Compounds	PCCPCs	2020	0.4			October 2011	WTSB2YR
URXBP3	URXBP3	Urinary Benzophenone-3 (ng/mL)	Urinary Benzophenone-3 (ng/mL)	(ng/mL)	131-57-7	L24EPH_C	Environmental Phenols (L24EPH_C)	Personal Care and Consumer Product Chemicals and Metabolites	2003-2004 Laboratory		3						URDBP3LC		URDBP3LC	Personal Care & Consumer Product Compounds	PCCPCs	2020	0.3			March 2013	WTSC2YR
URXBP3	URXBP3	Urinary Benzophenone-3 (ng/mL)	Urinary Benzophenone-3 (ng/mL)	(ng/mL)	131-57-7	EPH_D	Environmental Phenols & Parabens (EPH_D)	Personal Care and Consumer Product Chemicals and Metabolites	2005-2006 Laboratory		4						URDBP3LC		URDBP3LC	Personal Care & Consumer Product Compounds	PCCPCs	2020	0.4			August 2009	WTSB2YR
URXBP3	URXBP3	Urinary Benzophenone-3 (ng/mL)	Urinary Benzophenone-3 (ng/mL)	(ng/mL)	131-57-7	EPH_G	Environmental Phenols & Parabens (EPH_G)	Personal Care and Consumer Product Chemicals and Metabolites	2011-2012 Laboratory		7						URDBP3LC		URDBP3LC	Personal Care & Consumer Product Compounds	PCCPCs	2020	0.4			October 2014	WTSA2YR
URXBP3	URXBP3	Urinary Benzophenone-3 (ng/mL)	Urinary Benzophenone-3 (ng/mL)	(ng/mL)	131-57-7	EPHPP_H	Personal Care and Consumer Product Chemicals and Metabolites (EPHPP_H)	Personal Care and Consumer Product Chemicals and Metabolites	2013-2014 Laboratory		8						URDBP3LC		URDBP3LC	Personal Care & Consumer Product Compounds	PCCPCs	2020	0.4			September 2016	WTSB2YR
URXBP3	URXBP3	Urinary Benzophenone-3 (ng/mL)	Urinary Benzophenone-3 (ng/mL)	(ng/mL)	131-57-7	EPHPP_I	Personal Care and Consumer Product Chemicals and Metabolites (EPHPP_I)	Personal Care and Consumer Product Chemicals and Metabolites	2015-2016 Laboratory		9						URDBP3LC		URDBP3LC	Personal Care & Consumer Product Compounds	PCCPCs	2020	0.4			January 2019	WTSB2YR
URXBPF	URXBPF	Urinary Bisphenol F (ug/L)	Urinary Bisphenol F (ug/L)	(ug/L)	620-92-8	EPHPP_H	Personal Care and Consumer Product Chemicals and Metabolites (EPHPP_H)	Personal Care and Consumer Product Chemicals and Metabolites	2013-2014 Laboratory		8						URDBPFLC		URDBPFLC	Personal Care & Consumer Product Compounds	PCCPCs	2020	0.2			September 2016	WTSB2YR
URXBPF	URXBPF	Urinary Bisphenol F (ug/L)	Urinary Bisphenol F (ug/L)	(ug/L)	620-92-8	EPHPP_I	Personal Care and Consumer Product Chemicals and Metabolites (EPHPP_I)	Personal Care and Consumer Product Chemicals and Metabolites	2015-2016 Laboratory		9						URDBPFLC		URDBPFLC	Personal Care & Consumer Product Compounds	PCCPCs	2020	0.2			January 2019	WTSB2YR
URXBPH	URXBPH	Urinary Bisphenol A (ng/mL)	Urinary Bisphenol A (ng/mL)	(ng/mL)	80-05-7	EPH_E	Environmental Phenols (EPH_E)	Personal Care and Consumer Product Chemicals and Metabolites	2007-2008 Laboratory		5						URDBPHLC		URDBPHLC	Personal Care & Consumer Product Compounds	PCCPCs	2020	0.4			September 2011	WTSB2YR
URXBPH	URXBPH	Urinary Bisphenol A (ng/mL)	Urinary Bisphenol A (ng/mL)	(ng/mL)	80-05-7	EPH_F	Environmental Phenols (EPH_F)	Personal Care and Consumer Product Chemicals and Metabolites	2009-2010 Laboratory		6						URDBPHLC		URDBPHLC	Personal Care & Consumer Product Compounds	PCCPCs	2020	0.4			October 2011	WTSB2YR
URXBPH	URXBPH	Urinary Bisphenol A (ng/mL)	Urinary Bisphenol A (ng/mL)	(ng/mL)	80-05-7	L24EPH_C	Environmental Phenols (L24EPH_C)	Personal Care and Consumer Product Chemicals and Metabolites	2003-2004 Laboratory		3						URDBPHLC		URDBPHLC	Personal Care & Consumer Product Compounds	PCCPCs	2020	0.4			March 2013	WTSC2YR
URXBPH	URXBPH	Urinary Bisphenol A (ng/mL)	Urinary Bisphenol A (ng/mL)	(ng/mL)	80-05-7	EPH_D	Environmental Phenols & Parabens (EPH_D)	Personal Care and Consumer Product Chemicals and Metabolites	2005-2006 Laboratory		4						URDBPHLC		URDBPHLC	Personal Care & Consumer Product Compounds	PCCPCs	2020	0.4			August 2009	WTSB2YR
URXBPH	URXBPH	Urinary Bisphenol A (ng/mL)	Urinary Bisphenol A (ng/mL)	(ng/mL)	80-05-7	EPH_G	Environmental Phenols & Parabens (EPH_G)	Personal Care and Consumer Product Chemicals and Metabolites	2011-2012 Laboratory		7						URDBPHLC		URDBPHLC	Personal Care & Consumer Product Compounds	PCCPCs	2020	0.4			October 2014	WTSA2YR
URXBPH	URXBPH	Urinary Bisphenol A (ng/mL)	Urinary Bisphenol A (ng/mL)	(ng/mL)	80-05-7	EPHPP_H	Personal Care and Consumer Product Chemicals and Metabolites (EPHPP_H)	Personal Care and Consumer Product Chemicals and Metabolites	2013-2014 Laboratory		8						URDBPHLC		URDBPHLC	Personal Care & Consumer Product Compounds	PCCPCs	2020	0.2			September 2016	WTSB2YR
URXBPH	URXBPH	Urinary Bisphenol A (ng/mL)	Urinary Bisphenol A (ng/mL)	(ng/mL)	80-05-7	EPHPP_I	Personal Care and Consumer Product Chemicals and Metabolites (EPHPP_I)	Personal Care and Consumer Product Chemicals and Metabolites	2015-2016 Laboratory		9						URDBPHLC		URDBPHLC	Personal Care & Consumer Product Compounds	PCCPCs	2020	0.2			January 2019	WTSB2YR
URXBPS	URXBPS	Urinary Bisphenol S (ug/L)	Urinary Bisphenol S (ug/L)	(ug/L)	80-09-1	EPHPP_H	Personal Care and Consumer Product Chemicals and Metabolites (EPHPP_H)	Personal Care and Consumer Product Chemicals and Metabolites	2013-2014 Laboratory		8						URDBPSLC		URDBPSLC	Personal Care & Consumer Product Compounds	PCCPCs	2020	0.1			September 2016	WTSB2YR
URXBPS	URXBPS	Urinary Bisphenol S (ug/L)	Urinary Bisphenol S (ug/L)	(ug/L)	80-09-1	EPHPP_I	Personal Care and Consumer Product Chemicals and Metabolites (EPHPP_I)	Personal Care and Consumer Product Chemicals and Metabolites	2015-2016 Laboratory		9						URDBPSLC		URDBPSLC	Personal Care & Consumer Product Compounds	PCCPCs	2020	0.1			January 2019	WTSB2YR
URXBUP	URXBUP	Butyl paraben (ng/ml)	Butyl paraben (ng/mL)	(ng/mL)	94-26-8	EPH_E	Environmental Phenols (EPH_E)	Personal Care and Consumer Product Chemicals and Metabolites	2007-2008 Laboratory		5						URDBUPLC		URDBUPLC	Personal Care & Consumer Product Compounds	PCCPCs	2020	0.2			September 2011	WTSB2YR
URXBUP	URXBUP	Butyl paraben (ng/ml)	Butyl paraben (ng/mL)	(ng/mL)	94-26-8	EPH_F	Environmental Phenols (EPH_F)	Personal Care and Consumer Product Chemicals and Metabolites	2009-2010 Laboratory		6						URDBUPLC		URDBUPLC	Personal Care & Consumer Product Compounds	PCCPCs	2020	0.2			October 2011	WTSB2YR
URXBUP	URXBUP	Butyl paraben (ng/ml)	Butyl paraben (ng/mL)	(ng/mL)	94-26-8	EPH_D	Environmental Phenols & Parabens (EPH_D)	Personal Care and Consumer Product Chemicals and Metabolites	2005-2006 Laboratory		4						URDBUPLC		URDBUPLC	Personal Care & Consumer Product Compounds	PCCPCs	2020	0.2			August 2009	WTSB2YR
URXBUP	URXBUP	Butyl paraben (ng/ml)	Butyl paraben (ng/mL)	(ng/mL)	94-26-8	EPH_G	Environmental Phenols & Parabens (EPH_G)	Personal Care and Consumer Product Chemicals and Metabolites	2011-2012 Laboratory		7						URDBUPLC		URDBUPLC	Personal Care & Consumer Product Compounds	PCCPCs	2020	0.2			October 2014	WTSA2YR
URXBUP	URXBUP	Butyl paraben (ng/ml)	Butyl paraben (ng/mL)	(ng/mL)	94-26-8	EPHPP_H	Personal Care and Consumer Product Chemicals and Metabolites (EPHPP_H)	Personal Care and Consumer Product Chemicals and Metabolites	2013-2014 Laboratory		8						URDBUPLC		URDBUPLC	Personal Care & Consumer Product Compounds	PCCPCs	2020	0.1			September 2016	WTSB2YR
URXBUP	URXBUP	Butyl paraben (ng/ml)	Butyl paraben (ng/mL)	(ng/mL)	94-26-8	EPHPP_I	Personal Care and Consumer Product Chemicals and Metabolites (EPHPP_I)	Personal Care and Consumer Product Chemicals and Metabolites	2015-2016 Laboratory		9						URDBUPLC		URDBUPLC	Personal Care & Consumer Product Compounds	PCCPCs	2020	0.1			January 2019	WTSB2YR
URXEPB	URXEPB	Ethyl paraben (ng/mL)	Ethyl paraben (ng/mL)	(ng/mL)	120-47-8	EPH_E	Environmental Phenols (EPH_E)	Personal Care and Consumer Product Chemicals and Metabolites	2007-2008 Laboratory		5						URDEPBLC		URDEPBLC	Personal Care & Consumer Product Compounds	PCCPCs	2020	1			September 2011	WTSB2YR
URXEPB	URXEPB	Ethyl paraben (ng/mL)	Ethyl paraben (ng/mL)	(ng/mL)	120-47-8	EPH_F	Environmental Phenols (EPH_F)	Personal Care and Consumer Product Chemicals and Metabolites	2009-2010 Laboratory		6						URDEPBLC		URDEPBLC	Personal Care & Consumer Product Compounds	PCCPCs	2020	1			October 2011	WTSB2YR
URXEPB	URXEPB	Ethyl paraben (ng/mL)	Ethyl paraben (ng/mL)	(ng/mL)	120-47-8	EPH_D	Environmental Phenols & Parabens (EPH_D)	Personal Care and Consumer Product Chemicals and Metabolites	2005-2006 Laboratory		4						URDEPBLC		URDEPBLC	Personal Care & Consumer Product Compounds	PCCPCs	2020	1			August 2009	WTSB2YR
URXEPB	URXEPB	Ethyl paraben (ng/mL)	Ethyl paraben (ng/mL)	(ng/mL)	120-47-8	EPH_G	Environmental Phenols & Parabens (EPH_G)	Personal Care and Consumer Product Chemicals and Metabolites	2011-2012 Laboratory		7						URDEPBLC		URDEPBLC	Personal Care & Consumer Product Compounds	PCCPCs	2020	1			October 2014	WTSA2YR
URXEPB	URXEPB	Ethyl paraben (ng/mL)	Ethyl paraben (ng/mL)	(ng/mL)	120-47-8	EPHPP_H	Personal Care and Consumer Product Chemicals and Metabolites (EPHPP_H)	Personal Care and Consumer Product Chemicals and Metabolites	2013-2014 Laboratory		8						URDEPBLC		URDEPBLC	Personal Care & Consumer Product Compounds	PCCPCs	2020	1			September 2016	WTSB2YR
URXEPB	URXEPB	Ethyl paraben (ng/mL)	Ethyl paraben (ng/mL)	(ng/mL)	120-47-8	EPHPP_I	Personal Care and Consumer Product Chemicals and Metabolites (EPHPP_I)	Personal Care and Consumer Product Chemicals and Metabolites	2015-2016 Laboratory		9						URDEPBLC		URDEPBLC	Personal Care & Consumer Product Compounds	PCCPCs	2020	1			January 2019	WTSB2YR
URXMPB	URXMPB	Methyl paraben (ng/ml)	Methyl paraben (ng/mL)	(ng/mL)	99-76-3	EPH_E	Environmental Phenols (EPH_E)	Personal Care and Consumer Product Chemicals and Metabolites	2007-2008 Laboratory		5						URDMPBLC		URDMPBLC	Personal Care & Consumer Product Compounds	PCCPCs	2020	1			September 2011	WTSB2YR
URXMPB	URXMPB	Methyl paraben (ng/ml)	Methyl paraben (ng/mL)	(ng/mL)	99-76-3	EPH_F	Environmental Phenols (EPH_F)	Personal Care and Consumer Product Chemicals and Metabolites	2009-2010 Laboratory		6						URDMPBLC		URDMPBLC	Personal Care & Consumer Product Compounds	PCCPCs	2020	1			October 2011	WTSB2YR
URXMPB	URXMPB	Methyl paraben (ng/ml)	Methyl paraben (ng/mL)	(ng/mL)	99-76-3	EPH_D	Environmental Phenols & Parabens (EPH_D)	Personal Care and Consumer Product Chemicals and Metabolites	2005-2006 Laboratory		4						URDMPBLC		URDMPBLC	Personal Care & Consumer Product Compounds	PCCPCs	2020	1			August 2009	WTSB2YR
URXMPB	URXMPB	Methyl paraben (ng/ml)	Methyl paraben (ng/mL)	(ng/mL)	99-76-3	EPH_G	Environmental Phenols & Parabens (EPH_G)	Personal Care and Consumer Product Chemicals and Metabolites	2011-2012 Laboratory		7						URDMPBLC		URDMPBLC	Personal Care & Consumer Product Compounds	PCCPCs	2020	1			October 2014	WTSA2YR
URXMPB	URXMPB	Methyl paraben (ng/ml)	Methyl paraben (ng/mL)	(ng/mL)	99-76-3	EPHPP_H	Personal Care and Consumer Product Chemicals and Metabolites (EPHPP_H)	Personal Care and Consumer Product Chemicals and Metabolites	2013-2014 Laboratory		8						URDMPBLC		URDMPBLC	Personal Care & Consumer Product Compounds	PCCPCs	2020	1			September 2016	WTSB2YR
URXMPB	URXMPB	Methyl paraben (ng/ml)	Methyl paraben (ng/mL)	(ng/mL)	99-76-3	EPHPP_I	Personal Care and Consumer Product Chemicals and Metabolites (EPHPP_I)	Personal Care and Consumer Product Chemicals and Metabolites	2015-2016 Laboratory		9						URDMPBLC		URDMPBLC	Personal Care & Consumer Product Compounds	PCCPCs	2020	1			January 2019	WTSB2YR
URXPPB	URXPPB	Propyl paraben (ng/ml)	Propyl paraben (ng/mL)	(ng/mL)	94-13-3	EPH_E	Environmental Phenols (EPH_E)	Personal Care and Consumer Product Chemicals and Metabolites	2007-2008 Laboratory		5						URDPPBLC		URDPPBLC	Personal Care & Consumer Product Compounds	PCCPCs	2020	0.2			September 2011	WTSB2YR
URXPPB	URXPPB	Propyl paraben (ng/ml)	Propyl paraben (ng/mL)	(ng/mL)	94-13-3	EPH_F	Environmental Phenols (EPH_F)	Personal Care and Consumer Product Chemicals and Metabolites	2009-2010 Laboratory		6						URDPPBLC		URDPPBLC	Personal Care & Consumer Product Compounds	PCCPCs	2020	0.2			October 2011	WTSB2YR
URXPPB	URXPPB	Propyl paraben (ng/ml)	Propyl paraben (ng/mL)	(ng/mL)	94-13-3	EPH_D	Environmental Phenols & Parabens (EPH_D)	Personal Care and Consumer Product Chemicals and Metabolites	2005-2006 Laboratory		4						URDPPBLC		URDPPBLC	Personal Care & Consumer Product Compounds	PCCPCs	2020	0.2			August 2009	WTSB2YR
URXPPB	URXPPB	Propyl paraben (ng/ml)	Propyl paraben (ng/mL)	(ng/mL)	94-13-3	EPH_G	Environmental Phenols & Parabens (EPH_G)	Personal Care and Consumer Product Chemicals and Metabolites	2011-2012 Laboratory		7						URDPPBLC		URDPPBLC	Personal Care & Consumer Product Compounds	PCCPCs	2020	0.2			October 2014	WTSA2YR
URXPPB	URXPPB	Propyl paraben (ng/ml)	Propyl paraben (ng/mL)	(ng/mL)	94-13-3	EPHPP_H	Personal Care and Consumer Product Chemicals and Metabolites (EPHPP_H)	Personal Care and Consumer Product Chemicals and Metabolites	2013-2014 Laboratory		8						URDPPBLC		URDPPBLC	Personal Care & Consumer Product Compounds	PCCPCs	2020	0.1			September 2016	WTSB2YR
URXPPB	URXPPB	Propyl paraben (ng/ml)	Propyl paraben (ng/mL)	(ng/mL)	94-13-3	EPHPP_I	Personal Care and Consumer Product Chemicals and Metabolites (EPHPP_I)	Personal Care and Consumer Product Chemicals and Metabolites	2015-2016 Laboratory		9						URDPPBLC		URDPPBLC	Personal Care & Consumer Product Compounds	PCCPCs	2020	0.1			January 2019	WTSB2YR
URXTLC	URXTLC	Urinary Triclocarban (ng/mL)	Urinary Triclocarban (ng/mL)	(ng/mL)	101-20-2	EPHPP_H	Personal Care and Consumer Product Chemicals and Metabolites (EPHPP_H)	Personal Care and Consumer Product Chemicals and Metabolites	2013-2014 Laboratory		8						URDTLCLC		URDTLCLC	Personal Care & Consumer Product Compounds	PCCPCs	2020	0.1			September 2016	WTSB2YR
URXTLC	URXTLC	Urinary Triclocarban (ng/mL)	Urinary Triclocarban (ng/mL)	(ng/mL)	101-20-2	EPHPP_I	Personal Care and Consumer Product Chemicals and Metabolites (EPHPP_I)	Personal Care and Consumer Product Chemicals and Metabolites	2015-2016 Laboratory		9						URDTLCLC		URDTLCLC	Personal Care & Consumer Product Compounds	PCCPCs	2020	0.1			January 2019	WTSB2YR
URXTRS	URXTRS	Urinary Triclosan (ng/mL)	Urinary Triclosan (ng/mL)	(ng/mL)	3380-34-5	EPH_E	Environmental Phenols (EPH_E)	Personal Care and Consumer Product Chemicals and Metabolites	2007-2008 Laboratory		5						URDTRSLC		URDTRSLC	Personal Care & Consumer Product Compounds	PCCPCs	2020	2.3			September 2011	WTSB2YR
URXTRS	URXTRS	Urinary Triclosan (ng/mL)	Urinary Triclosan (ng/mL)	(ng/mL)	3380-34-5	EPH_F	Environmental Phenols (EPH_F)	Personal Care and Consumer Product Chemicals and Metabolites	2009-2010 Laboratory		6						URDTRSLC		URDTRSLC	Personal Care & Consumer Product Compounds	PCCPCs	2020	2.3			October 2011	WTSB2YR
URDTRS	URXTRS	Urinary Triclosan (ng/mL)	Urinary Triclosan (ng/mL)	(ng/mL)	3380-34-5	L24EPH_C	Environmental Phenols (L24EPH_C)	Personal Care and Consumer Product Chemicals and Metabolites	2003-2004 Laboratory		3	1				URXTRS	URDTRSLC		URDTRSLC	Personal Care & Consumer Product Compounds	PCCPCs	2020	2.27			March 2013	WTSC2YR
URXTRS	URXTRS	Urinary Triclosan (ng/mL)	Urinary Triclosan (ng/mL)	(ng/mL)	3380-34-5	EPH_D	Environmental Phenols & Parabens (EPH_D)	Personal Care and Consumer Product Chemicals and Metabolites	2005-2006 Laboratory		4						URDTRSLC		URDTRSLC	Personal Care & Consumer Product Compounds	PCCPCs	2020	2.3			August 2009	WTSB2YR
URXTRS	URXTRS	Urinary Triclosan (ng/mL)	Urinary Triclosan (ng/mL)	(ng/mL)	3380-34-5	EPH_G	Environmental Phenols & Parabens (EPH_G)	Personal Care and Consumer Product Chemicals and Metabolites	2011-2012 Laboratory		7						URDTRSLC		URDTRSLC	Personal Care & Consumer Product Compounds	PCCPCs	2020	2.3			October 2014	WTSA2YR
URXTRS	URXTRS	Urinary Triclosan (ng/mL)	Urinary Triclosan (ng/mL)	(ng/mL)	3380-34-5	EPHPP_H	Personal Care and Consumer Product Chemicals and Metabolites (EPHPP_H)	Personal Care and Consumer Product Chemicals and Metabolites	2013-2014 Laboratory		8						URDTRSLC		URDTRSLC	Personal Care & Consumer Product Compounds	PCCPCs	2020	1.7			September 2016	WTSB2YR
URXTRS	URXTRS	Urinary Triclosan (ng/mL)	Urinary Triclosan (ng/mL)	(ng/mL)	3380-34-5	EPHPP_I	Personal Care and Consumer Product Chemicals and Metabolites (EPHPP_I)	Personal Care and Consumer Product Chemicals and Metabolites	2015-2016 Laboratory		9						URDTRSLC		URDTRSLC	Personal Care & Consumer Product Compounds	PCCPCs	2020	1.7			January 2019	WTSB2YR
URXAPE	URXAPE	Acephate (ug/L)	Acephate (ug/L)	(ug/L)	30560-19-1	CARB_D	Pesticides - Carbamates & Organophosphorus Metabolites - Urine (CARB_D)	Pesticides - Carbamates & Organophosphorus Metabolites	2005-2006 Laboratory		4						URDAPELC		URDAPELC	Pesticides	Pesticides	2020	0.25			April 2013	WTSC2YR
URXAPE	URXAPE	Acephate (ug/L)	Acephate (ug/L)	(ug/L)	30560-19-1	CARB_E	Pesticides - Carbamates & Organophosphorus Metabolites - Urine (CARB_E)	Pesticides - Carbamates & Organophosphorus Metabolites	2007-2008 Laboratory		5						URDAPELC		URDAPELC	Pesticides	Pesticides	2020	0.27			June 2014	WTSC2YR
URXAPE	URXAPE	Acephate (ug/L)	Acephate (ug/L)	(ug/L)	30560-19-1	L26UPP_C	Pesticides - Current Use - Urine (Formerly Priority Pesticides, Non-persistent Pesticide Metabolites) (L26UPP_C)	Pesticides - Carbamates & Organophosphorus Metabolites	2003-2004 Laboratory		3						URDAPELC		URDAPELC	Pesticides	Pesticides	2020	0.1			August 2011	WTSC2YR
URXETU	URXETU	Ethylenethio urea (ug/L)	Ethylenethio urea (ug/L)	(ug/L)	96-45-7	CARB_D	Pesticides - Carbamates & Organophosphorus Metabolites - Urine (CARB_D)	Pesticides - Carbamates & Organophosphorus Metabolites	2005-2006 Laboratory		4						URDETULC		URDETULC	Pesticides	Pesticides	2020	0.24			April 2013	WTSC2YR
URXETU	URXETU	Ethylenethio urea (ug/L)	Ethylenethio urea (ug/L)	(ug/L)	96-45-7	CARB_E	Pesticides - Carbamates & Organophosphorus Metabolites - Urine (CARB_E)	Pesticides - Carbamates & Organophosphorus Metabolites	2007-2008 Laboratory		5						URDETULC		URDETULC	Pesticides	Pesticides	2020	0.21			June 2014	WTSC2YR
URXETU	URXETU	Ethylenethio urea (ug/L)	Ethylenethio urea (ug/L)	(ug/L)	96-45-7	L26UPP_C	Pesticides - Current Use - Urine (Formerly Priority Pesticides, Non-persistent Pesticide Metabolites) (L26UPP_C)	Pesticides - Carbamates & Organophosphorus Metabolites	2003-2004 Laboratory		3						URDETULC		URDETULC	Pesticides	Pesticides	2020	0.1			August 2011	WTSC2YR
URXMMI	URXMMI	Methamidophos (ug/L)	Methamidophos (ug/L)	(ug/L)	10265-92-6	CARB_D	Pesticides - Carbamates & Organophosphorus Metabolites - Urine (CARB_D)	Pesticides - Carbamates & Organophosphorus Metabolites	2005-2006 Laboratory		4						URDMMILC		URDMMILC	Pesticides	Pesticides	2020	0.37			April 2013	WTSC2YR
URXMMI	URXMMI	Methamidophos (ug/L)	Methamidophos (ug/L)	(ug/L)	10265-92-6	CARB_E	Pesticides - Carbamates & Organophosphorus Metabolites - Urine (CARB_E)	Pesticides - Carbamates & Organophosphorus Metabolites	2007-2008 Laboratory		5						URDMMILC		URDMMILC	Pesticides	Pesticides	2020	0.41			June 2014	WTSC2YR
URXMTO	URXMTO	Dimethoate (ug/L)	Dimethoate (ug/L)	(ug/L)	60-51-5	CARB_D	Pesticides - Carbamates & Organophosphorus Metabolites - Urine (CARB_D)	Pesticides - Carbamates & Organophosphorus Metabolites	2005-2006 Laboratory		4						URDMTOLC		URDMTOLC	Pesticides	Pesticides	2020	0.25			April 2013	WTSC2YR
URXMTO	URXMTO	Dimethoate (ug/L)	Dimethoate (ug/L)	(ug/L)	60-51-5	CARB_E	Pesticides - Carbamates & Organophosphorus Metabolites - Urine (CARB_E)	Pesticides - Carbamates & Organophosphorus Metabolites	2007-2008 Laboratory		5						URDMTOLC		URDMTOLC	Pesticides	Pesticides	2020	0.1			June 2014	WTSC2YR
URXMTO	URXMTO	Dimethoate (ug/L)	Dimethoate (ug/L)	(ug/L)	60-51-5	L26UPP_C	Pesticides - Current Use - Urine (Formerly Priority Pesticides, Non-persistent Pesticide Metabolites) (L26UPP_C)	Pesticides - Carbamates & Organophosphorus Metabolites	2003-2004 Laboratory		3						URDMTOLC		URDMTOLC	Pesticides	Pesticides	2020	0.1			August 2011	WTSC2YR
URXOMO	URXOMO	O-methoate (ug/L)	O-methoate (ug/L)	(ug/L)	1113-02-06	CARB_D	Pesticides - Carbamates & Organophosphorus Metabolites - Urine (CARB_D)	Pesticides - Carbamates & Organophosphorus Metabolites	2005-2006 Laboratory		4						URDOMOLC		URDOMOLC	Pesticides	Pesticides	2020	0.14			April 2013	WTSC2YR
URXOMO	URXOMO	O-methoate (ug/L)	O-methoate (ug/L)	(ug/L)	1113-02-06	CARB_E	Pesticides - Carbamates & Organophosphorus Metabolites - Urine (CARB_E)	Pesticides - Carbamates & Organophosphorus Metabolites	2007-2008 Laboratory		5						URDOMOLC		URDOMOLC	Pesticides	Pesticides	2020	0.1			June 2014	WTSC2YR
URXOMO	URXOMO	O-methoate (ug/L)	O-methoate (ug/L)	(ug/L)	1113-02-06	L26UPP_C	Pesticides - Current Use - Urine (Formerly Priority Pesticides, Non-persistent Pesticide Metabolites) (L26UPP_C)	Pesticides - Carbamates & Organophosphorus Metabolites	2003-2004 Laboratory		3						URDOMOLC		URDOMOLC	Pesticides	Pesticides	2020	0.1			August 2011	WTSC2YR
URXPTU	URXPTU	Propylenethio urea (ug/L)	Propylenethio urea (ug/L)	(ug/L)	2122-19-2	CARB_D	Pesticides - Carbamates & Organophosphorus Metabolites - Urine (CARB_D)	Pesticides - Carbamates & Organophosphorus Metabolites	2005-2006 Laboratory		4						URDPTULC		URDPTULC	Pesticides	Pesticides	2020	0.37			April 2013	WTSC2YR
URXPTU	URXPTU	Propylenethio urea (ug/L)	Propylenethio urea (ug/L)	(ug/L)	2122-19-2	CARB_E	Pesticides - Carbamates & Organophosphorus Metabolites - Urine (CARB_E)	Pesticides - Carbamates & Organophosphorus Metabolites	2007-2008 Laboratory		5						URDPTULC		URDPTULC	Pesticides	Pesticides	2020	0.36			June 2014	WTSC2YR
URXPTU	URXPTU	Propylenethio urea (ug/L)	Propylenethio urea (ug/L)	(ug/L)	2122-19-2	L26UPP_C	Pesticides - Current Use - Urine (Formerly Priority Pesticides, Non-persistent Pesticide Metabolites) (L26UPP_C)	Pesticides - Carbamates & Organophosphorus Metabolites	2003-2004 Laboratory		3						URDPTULC		URDPTULC	Pesticides	Pesticides	2020	0.1			August 2011	WTSC2YR
LBXALD	LBXALD	Aldrin (ng/g)	Aldrin (ng/g)	(ng/g)	309-00-02	L28POC_B	Dioxins, Furans, & Coplanar PCBs (L28POC_B)	Pesticides - Organochlorine Metabolites	2001-2002 Laboratory		2						LBDALDLC		LBDALDLC	Pesticides	Pesticides	2020	5.94			July 2007	WTSPO2YR
LBXALD	LBXALD	Aldrin (ng/g)	Aldrin (ng/g)	(ng/g)	309-00-02	L28OCP_C	Pesticides - Organochlorine Metabolites - Serum (Surplus) (L28OCP_C)	Pesticides - Organochlorine Metabolites	2003-2004 Laboratory		3						LBDALDLC		LBDALDLC	Pesticides	Pesticides	2020	7.8			April 2008	WTSB2YR
LBXALDLA	LBXALDLA	Aldrin Lipid Adj (ng/g)	Aldrin Lipid Adj (ng/g)	(ng/g)	309-00-02	L28POC_B	Dioxins, Furans, & Coplanar PCBs (L28POC_B)	Pesticides - Organochlorine Metabolites	2001-2002 Laboratory		2						LBDALDLC		LBDALDLC	Pesticides	Pesticides	2020	5.94			July 2007	WTSPO2YR
LBXALDLA	LBXALDLA	Aldrin Lipid Adj (ng/g)	Aldrin Lipid Adj (ng/g)	(ng/g)	309-00-02	L28OCP_C	Pesticides - Organochlorine Metabolites - Serum (Surplus) (L28OCP_C)	Pesticides - Organochlorine Metabolites	2003-2004 Laboratory		3						LBDALDLC		LBDALDLC	Pesticides	Pesticides	2020	7.8			April 2008	WTSB2YR
LBXDIE	LBXDIE	Dieldrin (ng/g)	Dieldrin (ng/g)	(ng/g)	60-57-1	L28POC_B	Dioxins, Furans, & Coplanar PCBs (L28POC_B)	Pesticides - Organochlorine Metabolites	2001-2002 Laboratory		2						LBDDIELC		LBDDIELC	Pesticides	Pesticides	2020	10.5			July 2007	WTSPO2YR
LBXDIE	LBXDIE	Dieldrin (ng/g)	Dieldrin (ng/g)	(ng/g)	60-57-1	L28OCP_C	Pesticides - Organochlorine Metabolites - Serum (Surplus) (L28OCP_C)	Pesticides - Organochlorine Metabolites	2003-2004 Laboratory		3						LBDDIELC		LBDDIELC	Pesticides	Pesticides	2020	7.8			April 2008	WTSB2YR
LBXDIELA	LBXDIELA	Dieldrin Lipid Adj (ng/g)	Dieldrin Lipid Adj (ng/g)	(ng/g)	60-57-1	L28POC_B	Dioxins, Furans, & Coplanar PCBs (L28POC_B)	Pesticides - Organochlorine Metabolites	2001-2002 Laboratory		2						LBDDIELC		LBDDIELC	Pesticides	Pesticides	2020	10.5			July 2007	WTSPO2YR
LBXDIELA	LBXDIELA	Dieldrin Lipid Adj (ng/g)	Dieldrin Lipid Adj (ng/g)	(ng/g)	60-57-1	L28OCP_C	Pesticides - Organochlorine Metabolites - Serum (Surplus) (L28OCP_C)	Pesticides - Organochlorine Metabolites	2003-2004 Laboratory		3						LBDDIELC		LBDDIELC	Pesticides	Pesticides	2020	7.8			April 2008	WTSB2YR
LBXDTC	LBXDTC	d-Tocopherol (ug/dL)	d-Tocopherol (ug/dL)	(ug/dL)	59-02-9	L45VIT_C	Vitamin A, Vitamin E & Carotenoids (L45VIT_C)	Pesticides - Organochlorine Metabolites	2003-2004 Laboratory		3							LBXDTCLC	LBXDTCLC	Dietary Components	DCs	2020	10	Missing comment codename		October 2007	WTMEC2YR
LBXEND	LBXEND	Endrin (ng/g)	Endrin (ng/g)	(ng/g)	72-20-8	L28POC_B	Dioxins, Furans, & Coplanar PCBs (L28POC_B)	Pesticides - Organochlorine Metabolites	2001-2002 Laboratory		2						LBDENDLC		LBDENDLC	Pesticides	Pesticides	2020	5.09			July 2007	WTSPO2YR
LBXEND	LBXEND	Endrin (ng/g)	Endrin (ng/g)	(ng/g)	72-20-8	L28OCP_C	Pesticides - Organochlorine Metabolites - Serum (Surplus) (L28OCP_C)	Pesticides - Organochlorine Metabolites	2003-2004 Laboratory		3						LBDENDLC		LBDENDLC	Pesticides	Pesticides	2020	7.8			April 2008	WTSB2YR
LBXENDLA	LBXENDLA	Endrin Lipid Adj (ng/g)	Endrin Lipid Adj (ng/g)	(ng/g)	72-20-8	L28POC_B	Dioxins, Furans, & Coplanar PCBs (L28POC_B)	Pesticides - Organochlorine Metabolites	2001-2002 Laboratory		2						LBDENDLC		LBDENDLC	Pesticides	Pesticides	2020	5.09			July 2007	WTSPO2YR
LBXENDLA	LBXENDLA	Endrin Lipid Adj (ng/g)	Endrin Lipid Adj (ng/g)	(ng/g)	72-20-8	L28OCP_C	Pesticides - Organochlorine Metabolites - Serum (Surplus) (L28OCP_C)	Pesticides - Organochlorine Metabolites	2003-2004 Laboratory		3						LBDENDLC		LBDENDLC	Pesticides	Pesticides	2020	7.8			April 2008	WTSB2YR
LBXGHC	LBXGHC	Gamma-hexachlorocyclohexane (ng/g)	Gamma-hexachlorocyclohexane (ng/g)	(ng/g)	58-89-9	L28POC_B	Dioxins, Furans, & Coplanar PCBs (L28POC_B)	Pesticides - Organochlorine Metabolites	2001-2002 Laboratory		2						LBDGHCLC		LBDGHCLC	Pesticides	Pesticides	2020	10.5			July 2007	WTSPO4YR
LBXGHC	LBXGHC	Gamma-hexachlorocyclohexane (ng/g)	Gamma-hexachlorocyclohexane (ng/g)	(ng/g)	58-89-9	LAB28POC	Dioxins, Furans, & Coplanar PCBs (LAB28POC)	Pesticides - Organochlorine Metabolites	1999-2000 Laboratory		1						LBDGHCLC		LBDGHCLC	Pesticides	Pesticides	2020	14.5			January 2009	WTSPO4YR
LBXGHC	LBXGHC	Gamma-hexachlorocyclohexane (ng/g)	Gamma-hexachlorocyclohexane (ng/g)	(ng/g)	58-89-9	L28OCP_C	Pesticides - Organochlorine Metabolites - Serum (Surplus) (L28OCP_C)	Pesticides - Organochlorine Metabolites	2003-2004 Laboratory		3						LBDGHCLC		LBDGHCLC	Pesticides	Pesticides	2020	7.8			April 2008	WTSB2YR
LBXGHCLA	LBXGHCLA	Gamma-hexachlorocyclohexane Lipid Adj (ng/g)	Gamma-hexachlorocyclohexane Lipid Adj (ng/g)	(ng/g)	58-89-9	L28POC_B	Dioxins, Furans, & Coplanar PCBs (L28POC_B)	Pesticides - Organochlorine Metabolites	2001-2002 Laboratory		2						LBDGHCLC		LBDGHCLC	Pesticides	Pesticides	2020	10.5			July 2007	WTSPO4YR
LBXGHCLA	LBXGHCLA	Gamma-hexachlorocyclohexane Lipid Adj (ng/g)	Gamma-hexachlorocyclohexane Lipid Adj (ng/g)	(ng/g)	58-89-9	LAB28POC	Dioxins, Furans, & Coplanar PCBs (LAB28POC)	Pesticides - Organochlorine Metabolites	1999-2000 Laboratory		1						LBDGHCLC		LBDGHCLC	Pesticides	Pesticides	2020	14.5			January 2009	WTSPO4YR
LBXGHCLA	LBXGHCLA	Gamma-hexachlorocyclohexane Lipid Adj (ng/g)	Gamma-hexachlorocyclohexane Lipid Adj (ng/g)	(ng/g)	58-89-9	L28OCP_C	Pesticides - Organochlorine Metabolites - Serum (Surplus) (L28OCP_C)	Pesticides - Organochlorine Metabolites	2003-2004 Laboratory		3						LBDGHCLC		LBDGHCLC	Pesticides	Pesticides	2020	7.8			April 2008	WTSB2YR
LBXHCB	LBXHCB	Hexachlorobenzene (ng/g)	Hexachlorobenzene (ng/g)	(ng/g)	118-74-1	L28POC_B	Dioxins, Furans, & Coplanar PCBs (L28POC_B)	Pesticides - Organochlorine Metabolites	2001-2002 Laboratory		2						LBDHCBLC		LBDHCBLC	Pesticides	Pesticides	2020	31.4		1	July 2007	WTSPO4YR
LBXHCB	LBXHCB	Hexachlorobenzene (ng/g)	Hexachlorobenzene (ng/g)	(ng/g)	118-74-1	LAB28POC	Dioxins, Furans, & Coplanar PCBs (LAB28POC)	Pesticides - Organochlorine Metabolites	1999-2000 Laboratory		1						LBDHCBLC		LBDHCBLC	Pesticides	Pesticides	2020	118		1	January 2009	WTSPO4YR
LBXHCB	LBXHCB	Hexachlorobenzene (ng/g)	Hexachlorobenzene (ng/g)	(ng/g)	118-74-1	L28OCP_C	Pesticides - Organochlorine Metabolites - Serum (Surplus) (L28OCP_C)	Pesticides - Organochlorine Metabolites	2003-2004 Laboratory		3						LBDHCBLC		LBDHCBLC	Pesticides	Pesticides	2020	7.8			April 2008	WTSB2YR
LBXHCBLA	LBXHCBLA	Hexachlorobenzene Lipid Adj (ng/g)	Hexachlorobenzene Lipid Adj (ng/g)	(ng/g)	118-74-1	L28POC_B	Dioxins, Furans, & Coplanar PCBs (L28POC_B)	Pesticides - Organochlorine Metabolites	2001-2002 Laboratory		2						LBDHCBLC		LBDHCBLC	Pesticides	Pesticides	2020	31.4		1	July 2007	WTSPO4YR
LBXHCBLA	LBXHCBLA	Hexachlorobenzene Lipid Adj (ng/g)	Hexachlorobenzene Lipid Adj (ng/g)	(ng/g)	118-74-1	LAB28POC	Dioxins, Furans, & Coplanar PCBs (LAB28POC)	Pesticides - Organochlorine Metabolites	1999-2000 Laboratory		1						LBDHCBLC		LBDHCBLC	Pesticides	Pesticides	2020	118		1	January 2009	WTSPO4YR
LBXHCBLA	LBXHCBLA	Hexachlorobenzene Lipid Adj (ng/g)	Hexachlorobenzene Lipid Adj (ng/g)	(ng/g)	118-74-1	L28OCP_C	Pesticides - Organochlorine Metabolites - Serum (Surplus) (L28OCP_C)	Pesticides - Organochlorine Metabolites	2003-2004 Laboratory		3						LBDHCBLC		LBDHCBLC	Pesticides	Pesticides	2020	7.8			April 2008	WTSB2YR
LBXHPE	LBXHPE	Heptachlor Epoxide (ng/g)	Heptachlor Epoxide (ng/g)	(ng/g)	1024-57-3	L28POC_B	Dioxins, Furans, & Coplanar PCBs (L28POC_B)	Pesticides - Organochlorine Metabolites	2001-2002 Laboratory		2						LBDHPELC		LBDHPELC	Pesticides	Pesticides	2020	10.5		1	July 2007	WTSPO4YR
LBXHPE	LBXHPE	Heptachlor Epoxide (ng/g)	Heptachlor Epoxide (ng/g)	(ng/g)	1024-57-3	LAB28POC	Dioxins, Furans, & Coplanar PCBs (LAB28POC)	Pesticides - Organochlorine Metabolites	1999-2000 Laboratory		1						LBDHPELC		LBDHPELC	Pesticides	Pesticides	2020	14.6		1	January 2009	WTSPO4YR
LBXHPE	LBXHPE	Heptachlor Epoxide (ng/g)	Heptachlor Epoxide (ng/g)	(ng/g)	1024-57-3	L28OCP_C	Pesticides - Organochlorine Metabolites - Serum (Surplus) (L28OCP_C)	Pesticides - Organochlorine Metabolites	2003-2004 Laboratory		3						LBDHPELC		LBDHPELC	Pesticides	Pesticides	2020	7.8			April 2008	WTSB2YR
LBXHPELA	LBXHPELA	Heptachlor Epoxide Lipid Adj (ng/g)	Heptachlor Epoxide Lipid Adj (ng/g)	(ng/g)	1024-57-3	L28POC_B	Dioxins, Furans, & Coplanar PCBs (L28POC_B)	Pesticides - Organochlorine Metabolites	2001-2002 Laboratory		2						LBDHPELC		LBDHPELC	Pesticides	Pesticides	2020	10.5		1	July 2007	WTSPO4YR
LBXHPELA	LBXHPELA	Heptachlor Epoxide Lipid Adj (ng/g)	Heptachlor Epoxide Lipid Adj (ng/g)	(ng/g)	1024-57-3	LAB28POC	Dioxins, Furans, & Coplanar PCBs (LAB28POC)	Pesticides - Organochlorine Metabolites	1999-2000 Laboratory		1						LBDHPELC		LBDHPELC	Pesticides	Pesticides	2020	14.6		1	January 2009	WTSPO4YR
LBXHPELA	LBXHPELA	Heptachlor Epoxide Lipid Adj (ng/g)	Heptachlor Epoxide Lipid Adj (ng/g)	(ng/g)	1024-57-3	L28OCP_C	Pesticides - Organochlorine Metabolites - Serum (Surplus) (L28OCP_C)	Pesticides - Organochlorine Metabolites	2003-2004 Laboratory		3						LBDHPELC		LBDHPELC	Pesticides	Pesticides	2020	7.8			April 2008	WTSB2YR
LBXMIR	LBXMIR	Mirex (ng/g)	Mirex (ng/g)	(ng/g)	2385-85-5	L28POC_B	Dioxins, Furans, & Coplanar PCBs (L28POC_B)	Pesticides - Organochlorine Metabolites	2001-2002 Laboratory		2						LBDMIRLC		LBDMIRLC	Pesticides	Pesticides	2020	10.5			July 2007	WTSPO4YR
LBXMIR	LBXMIR	Mirex (ng/g)	Mirex (ng/g)	(ng/g)	2385-85-5	LAB28POC	Dioxins, Furans, & Coplanar PCBs (LAB28POC)	Pesticides - Organochlorine Metabolites	1999-2000 Laboratory		1						LBDMIRLC		LBDMIRLC	Pesticides	Pesticides	2020	14.6			January 2009	WTSPO4YR
LBXMIR	LBXMIR	Mirex (ng/g)	Mirex (ng/g)	(ng/g)	2385-85-5	L28OCP_C	Pesticides - Organochlorine Metabolites - Serum (Surplus) (L28OCP_C)	Pesticides - Organochlorine Metabolites	2003-2004 Laboratory		3						LBDMIRLC		LBDMIRLC	Pesticides	Pesticides	2020	7.8			April 2008	WTSB2YR
LBXMIRLA	LBXMIRLA	Mirex Lipid Adj (ng/g)	Mirex Lipid Adj (ng/g)	(ng/g)	2385-85-5	L28POC_B	Dioxins, Furans, & Coplanar PCBs (L28POC_B)	Pesticides - Organochlorine Metabolites	2001-2002 Laboratory		2						LBDMIRLC		LBDMIRLC	Pesticides	Pesticides	2020	10.5			July 2007	WTSPO4YR
LBXMIRLA	LBXMIRLA	Mirex Lipid Adj (ng/g)	Mirex Lipid Adj (ng/g)	(ng/g)	2385-85-5	LAB28POC	Dioxins, Furans, & Coplanar PCBs (LAB28POC)	Pesticides - Organochlorine Metabolites	1999-2000 Laboratory		1						LBDMIRLC		LBDMIRLC	Pesticides	Pesticides	2020	14.6			January 2009	WTSPO4YR
LBXMIRLA	LBXMIRLA	Mirex Lipid Adj (ng/g)	Mirex Lipid Adj (ng/g)	(ng/g)	2385-85-5	L28OCP_C	Pesticides - Organochlorine Metabolites - Serum (Surplus) (L28OCP_C)	Pesticides - Organochlorine Metabolites	2003-2004 Laboratory		3						LBDMIRLC		LBDMIRLC	Pesticides	Pesticides	2020	7.8			April 2008	WTSB2YR
LBXODT	LBXODT	o,p'-DDT (ng/g)	o,p'-DDT (ng/g)	(ng/g)	0789-02-06	L28POC_B	Dioxins, Furans, & Coplanar PCBs (L28POC_B)	Pesticides - Organochlorine Metabolites	2001-2002 Laboratory		2						LBDODTLC		LBDODTLC	Pesticides	Pesticides	2020	17.4		1	July 2007	WTSPO4YR
LBXODT	LBXODT	o,p'-DDT (ng/g)	o,p'-DDT (ng/g)	(ng/g)	0789-02-06	LAB28POC	Dioxins, Furans, & Coplanar PCBs (LAB28POC)	Pesticides - Organochlorine Metabolites	1999-2000 Laboratory		1						LBDODTLC		LBDODTLC	Pesticides	Pesticides	2020	20.7		1	January 2009	WTSPO4YR
LBXODT	LBXODT	o,p'-DDT (ng/g)	o,p'-DDT (ng/g)	(ng/g)	0789-02-06	L28OCP_C	Pesticides - Organochlorine Metabolites - Serum (Surplus) (L28OCP_C)	Pesticides - Organochlorine Metabolites	2003-2004 Laboratory		3						LBDODTLC		LBDODTLC	Pesticides	Pesticides	2020	7.8			April 2008	WTSB2YR
LBXODTLA	LBXODTLA	o,p'-DDT Lipid Adj (ng/g)	o,p'-DDT Lipid Adj (ng/g)	(ng/g)	0789-02-06	L28POC_B	Dioxins, Furans, & Coplanar PCBs (L28POC_B)	Pesticides - Organochlorine Metabolites	2001-2002 Laboratory		2						LBDODTLC		LBDODTLC	Pesticides	Pesticides	2020	17.4		1	July 2007	WTSPO4YR
LBXODTLA	LBXODTLA	o,p'-DDT Lipid Adj (ng/g)	o,p'-DDT Lipid Adj (ng/g)	(ng/g)	0789-02-06	LAB28POC	Dioxins, Furans, & Coplanar PCBs (LAB28POC)	Pesticides - Organochlorine Metabolites	1999-2000 Laboratory		1						LBDODTLC		LBDODTLC	Pesticides	Pesticides	2020	20.7		1	January 2009	WTSPO4YR
LBXODTLA	LBXODTLA	o,p'-DDT Lipid Adj (ng/g)	o,p'-DDT Lipid Adj (ng/g)	(ng/g)	0789-02-06	L28OCP_C	Pesticides - Organochlorine Metabolites - Serum (Surplus) (L28OCP_C)	Pesticides - Organochlorine Metabolites	2003-2004 Laboratory		3						LBDODTLC		LBDODTLC	Pesticides	Pesticides	2020	7.8			April 2008	WTSB2YR
LBXOXY	LBXOXY	Oxychlordane (ng/g)	Oxychlordane (ng/g)	(ng/g)	27304-13-8	L28POC_B	Dioxins, Furans, & Coplanar PCBs (L28POC_B)	Pesticides - Organochlorine Metabolites	2001-2002 Laboratory		2						LBDOXYLC		LBDOXYLC	Pesticides	Pesticides	2020	10.5			July 2007	WTSPO4YR
LBXOXY	LBXOXY	Oxychlordane (ng/g)	Oxychlordane (ng/g)	(ng/g)	27304-13-8	LAB28POC	Dioxins, Furans, & Coplanar PCBs (LAB28POC)	Pesticides - Organochlorine Metabolites	1999-2000 Laboratory		1						LBDOXYLC		LBDOXYLC	Pesticides	Pesticides	2020	14.5			January 2009	WTSPO4YR
LBXOXY	LBXOXY	Oxychlordane (ng/g)	Oxychlordane (ng/g)	(ng/g)	27304-13-8	L28OCP_C	Pesticides - Organochlorine Metabolites - Serum (Surplus) (L28OCP_C)	Pesticides - Organochlorine Metabolites	2003-2004 Laboratory		3						LBDOXYLC		LBDOXYLC	Pesticides	Pesticides	2020	7.8			April 2008	WTSB2YR
LBXOXYLA	LBXOXYLA	Oxychlordane Lipid Adj (ng/g)	Oxychlordane Lipid Adj (ng/g)	(ng/g)	27304-13-8	L28POC_B	Dioxins, Furans, & Coplanar PCBs (L28POC_B)	Pesticides - Organochlorine Metabolites	2001-2002 Laboratory		2						LBDOXYLC		LBDOXYLC	Pesticides	Pesticides	2020	10.5			July 2007	WTSPO4YR
LBXOXYLA	LBXOXYLA	Oxychlordane Lipid Adj (ng/g)	Oxychlordane Lipid Adj (ng/g)	(ng/g)	27304-13-8	LAB28POC	Dioxins, Furans, & Coplanar PCBs (LAB28POC)	Pesticides - Organochlorine Metabolites	1999-2000 Laboratory		1						LBDOXYLC		LBDOXYLC	Pesticides	Pesticides	2020	14.5			January 2009	WTSPO4YR
LBXOXYLA	LBXOXYLA	Oxychlordane Lipid Adj (ng/g)	Oxychlordane Lipid Adj (ng/g)	(ng/g)	27304-13-8	L28OCP_C	Pesticides - Organochlorine Metabolites - Serum (Surplus) (L28OCP_C)	Pesticides - Organochlorine Metabolites	2003-2004 Laboratory		3						LBDOXYLC		LBDOXYLC	Pesticides	Pesticides	2020	7.8			April 2008	WTSB2YR
LBXPDE	LBXPDE	p,p'-DDE (ng/g)	p,p'-DDE (ng/g)	(ng/g)	72-55-9	L28POC_B	Dioxins, Furans, & Coplanar PCBs (L28POC_B)	Pesticides - Organochlorine Metabolites	2001-2002 Laboratory		2						LBDPDELC		LBDPDELC	Pesticides	Pesticides	2020	8.3			July 2007	WTSPO4YR
LBXPDE	LBXPDE	p,p'-DDE (ng/g)	p,p'-DDE (ng/g)	(ng/g)	72-55-9	LAB28POC	Dioxins, Furans, & Coplanar PCBs (LAB28POC)	Pesticides - Organochlorine Metabolites	1999-2000 Laboratory		1						LBDPDELC		LBDPDELC	Pesticides	Pesticides	2020	18.6			January 2009	WTSPO4YR
LBXPDE	LBXPDE	p,p'-DDE (ng/g)	p,p'-DDE (ng/g)	(ng/g)	72-55-9	L28OCP_C	Pesticides - Organochlorine Metabolites - Serum (Surplus) (L28OCP_C)	Pesticides - Organochlorine Metabolites	2003-2004 Laboratory		3						LBDPDELC		LBDPDELC	Pesticides	Pesticides	2020	7.8			April 2008	WTSB2YR
LBXPDELA	LBXPDELA	p,p'-DDE Lipid Adj (ng/g)	p,p'-DDE Lipid Adj (ng/g)	(ng/g)	72-55-9	L28POC_B	Dioxins, Furans, & Coplanar PCBs (L28POC_B)	Pesticides - Organochlorine Metabolites	2001-2002 Laboratory		2						LBDPDELC		LBDPDELC	Pesticides	Pesticides	2020	8.3			July 2007	WTSPO4YR
LBXPDELA	LBXPDELA	p,p'-DDE Lipid Adj (ng/g)	p,p'-DDE Lipid Adj (ng/g)	(ng/g)	72-55-9	LAB28POC	Dioxins, Furans, & Coplanar PCBs (LAB28POC)	Pesticides - Organochlorine Metabolites	1999-2000 Laboratory		1						LBDPDELC		LBDPDELC	Pesticides	Pesticides	2020	18.6			January 2009	WTSPO4YR
LBXPDELA	LBXPDELA	p,p'-DDE Lipid Adj (ng/g)	p,p'-DDE Lipid Adj (ng/g)	(ng/g)	72-55-9	L28OCP_C	Pesticides - Organochlorine Metabolites - Serum (Surplus) (L28OCP_C)	Pesticides - Organochlorine Metabolites	2003-2004 Laboratory		3						LBDPDELC		LBDPDELC	Pesticides	Pesticides	2020	7.8			April 2008	WTSB2YR
LBXPDT	LBXPDT	p,p'-DDT (ng/g)	p,p'-DDT (ng/g)	(ng/g)	50-29-3	L28POC_B	Dioxins, Furans, & Coplanar PCBs (L28POC_B)	Pesticides - Organochlorine Metabolites	2001-2002 Laboratory		2						LBDPDTLC		LBDPDTLC	Pesticides	Pesticides	2020	17.4			July 2007	WTSPO4YR
LBXPDT	LBXPDT	p,p'-DDT (ng/g)	p,p'-DDT (ng/g)	(ng/g)	50-29-3	LAB28POC	Dioxins, Furans, & Coplanar PCBs (LAB28POC)	Pesticides - Organochlorine Metabolites	1999-2000 Laboratory		1						LBDPDTLC		LBDPDTLC	Pesticides	Pesticides	2020	20.7			January 2009	WTSPO4YR
LBXPDT	LBXPDT	p,p'-DDT (ng/g)	p,p'-DDT (ng/g)	(ng/g)	50-29-3	L28OCP_C	Pesticides - Organochlorine Metabolites - Serum (Surplus) (L28OCP_C)	Pesticides - Organochlorine Metabolites	2003-2004 Laboratory		3						LBDPDTLC		LBDPDTLC	Pesticides	Pesticides	2020	7.8			April 2008	WTSB2YR
LBXPDTLA	LBXPDTLA	p,p'-DDT Lipid Adj (ng/g)	p,p'-DDT Lipid Adj (ng/g)	(ng/g)	50-29-3	L28POC_B	Dioxins, Furans, & Coplanar PCBs (L28POC_B)	Pesticides - Organochlorine Metabolites	2001-2002 Laboratory		2						LBDPDTLC		LBDPDTLC	Pesticides	Pesticides	2020	17.4			July 2007	WTSPO4YR
LBXPDTLA	LBXPDTLA	p,p'-DDT Lipid Adj (ng/g)	p,p'-DDT Lipid Adj (ng/g)	(ng/g)	50-29-3	LAB28POC	Dioxins, Furans, & Coplanar PCBs (LAB28POC)	Pesticides - Organochlorine Metabolites	1999-2000 Laboratory		1						LBDPDTLC		LBDPDTLC	Pesticides	Pesticides	2020	20.7			January 2009	WTSPO4YR
LBXPDTLA	LBXPDTLA	p,p'-DDT Lipid Adj (ng/g)	p,p'-DDT Lipid Adj (ng/g)	(ng/g)	50-29-3	L28OCP_C	Pesticides - Organochlorine Metabolites - Serum (Surplus) (L28OCP_C)	Pesticides - Organochlorine Metabolites	2003-2004 Laboratory		3						LBDPDTLC		LBDPDTLC	Pesticides	Pesticides	2020	7.8			April 2008	WTSB2YR
LBXTNA	LBXTNA	Trans-nonachlor (ng/g)	Trans-nonachlor (ng/g)	(ng/g)	39765-80-5	L28POC_B	Dioxins, Furans, & Coplanar PCBs (L28POC_B)	Pesticides - Organochlorine Metabolites	2001-2002 Laboratory		2						LBDTNALC		LBDTNALC	Pesticides	Pesticides	2020		LOD relevant for lipid-adjusted measurements		July 2007	WTSPO4YR
LBXTNA	LBXTNA	Trans-nonachlor (ng/g)	Trans-nonachlor (ng/g)	(ng/g)	39765-80-5	LAB28POC	Dioxins, Furans, & Coplanar PCBs (LAB28POC)	Pesticides - Organochlorine Metabolites	1999-2000 Laboratory		1						LBDTNALC		LBDTNALC	Pesticides	Pesticides	2020		LOD relevant for lipid-adjusted measurements		January 2009	WTSPO4YR
LBXTNA	LBXTNA	Trans-nonachlor (ng/g)	Trans-nonachlor (ng/g)	(ng/g)	39765-80-5	L28OCP_C	Pesticides - Organochlorine Metabolites - Serum (Surplus) (L28OCP_C)	Pesticides - Organochlorine Metabolites	2003-2004 Laboratory		3						LBDTNALC		LBDTNALC	Pesticides	Pesticides	2020		LOD relevant for lipid-adjusted measurements		April 2008	WTSB2YR
LBXTNALA	LBXTNALA	Trans-nonachlor Lipid Adj (ng/g)	Trans-nonachlor Lipid Adj (ng/g)	(ng/g)	39765-80-5	L28POC_B	Dioxins, Furans, & Coplanar PCBs (L28POC_B)	Pesticides - Organochlorine Metabolites	2001-2002 Laboratory		2						LBDTNALC		LBDTNALC	Pesticides	Pesticides	2020	10.5			July 2007	WTSPO4YR
LBXTNALA	LBXTNALA	Trans-nonachlor Lipid Adj (ng/g)	Trans-nonachlor Lipid Adj (ng/g)	(ng/g)	39765-80-5	LAB28POC	Dioxins, Furans, & Coplanar PCBs (LAB28POC)	Pesticides - Organochlorine Metabolites	1999-2000 Laboratory		1						LBDTNALC		LBDTNALC	Pesticides	Pesticides	2020	14.5			January 2009	WTSPO4YR
LBXTNALA	LBXTNALA	Trans-nonachlor Lipid Adj (ng/g)	Trans-nonachlor Lipid Adj (ng/g)	(ng/g)	39765-80-5	L28OCP_C	Pesticides - Organochlorine Metabolites - Serum (Surplus) (L28OCP_C)	Pesticides - Organochlorine Metabolites	2003-2004 Laboratory		3						LBDTNALC		LBDTNALC	Pesticides	Pesticides	2020	7.8			April 2008	WTSB2YR
URXCNP	URXCNP	Mono(carboxynonyl) phthalate (ng/mL)	Mono(carboxynonyl) phthalate (ng/mL)	(ng/mL)	26761-40-0	PHTHTE_D	Phthalates - Urine (PHTHTE_D)	Phthalates & Plasticizers Metabolites	2005-2006 Laboratory		4						URDCNPLC		URDCNPLC	Phthalates & Plasticizers	P&P	2020	0.6			February 2010	WTSB2YR
URXCNP	URXCNP	Mono(carboxynonyl) phthalate (ng/mL)	Mono(carboxynonyl) phthalate (ng/mL)	(ng/mL)	26761-40-0	PHTHTE_E	Phthalates - Urine (PHTHTE_E)	Phthalates & Plasticizers Metabolites	2007-2008 Laboratory		5						URDCNPLC		URDCNPLC	Phthalates & Plasticizers	P&P	2020	0.5			October 2010	WTSB2YR
URXCNP	URXCNP	Mono(carboxynonyl) phthalate (ng/mL)	Mono(carboxynonyl) phthalate (ng/mL)	(ng/mL)	26761-40-0	PHTHTE_F	Phthalates - Urine (PHTHTE_F)	Phthalates & Plasticizers Metabolites	2009-2010 Laboratory		6						URDCNPLC		URDCNPLC	Phthalates & Plasticizers	P&P	2020	0.2			September 2012	WTSB2YR
URXCNP	URXCNP	Mono(carboxynonyl) phthalate (ng/mL)	Mono(carboxynonyl) phthalate (ng/mL)	(ng/mL)	26761-40-0	PHTHTE_G	Phthalates & Plasticizers Metabolites - Urine (PHTHTE_G)	Phthalates & Plasticizers Metabolites	2011-2012 Laboratory		7						URDCNPLC		URDCNPLC	Phthalates & Plasticizers	P&P	2020	0.2			October 2014	WTSA2YR
URXCNP	URXCNP	Mono(carboxynonyl) phthalate (ng/mL)	Mono(carboxynonyl) phthalate (ng/mL)	(ng/mL)	26761-40-0	PHTHTE_H	Phthalates and Plasticizers Metabolites - Urine (PHTHTE_H)	Phthalates & Plasticizers Metabolites	2013-2014 Laboratory		8						URDCNPLC		URDCNPLC	Phthalates & Plasticizers	P&P	2020	0.2			December 2016	WTSB2YR
URXCNP	URXCNP	Mono(carboxynonyl) phthalate (ng/mL)	Mono(carboxynonyl) phthalate (ng/mL)	(ng/mL)	26761-40-0	PHTHTE_I	Phthalates and Plasticizers Metabolites - Urine (PHTHTE_I)	Phthalates & Plasticizers Metabolites	2015-2016 Laboratory		9						URDCNPLC		URDCNPLC	Phthalates & Plasticizers	P&P	2020	0.2			October 2018	WTSB2YR
URXCNP	URXCNP	Mono(carboxynonyl) phthalate (ng/mL)	Mono(carboxynonyl) phthalate (ng/mL)	(ng/mL)	26761-40-0	PHTHTE_J	Phthalates and Plasticizers Metabolites - Urine (PHTHTE_J)	Phthalates & Plasticizers Metabolites	2017-2018 Laboratory		10						URDCNPLC		URDCNPLC	Phthalates & Plasticizers	P&P	2022	0.2			August 2021	WTSB2YR
URXCOP	URXCOP	Mono(carboxyoctyl) phthalate (ng/mL)	Mono(carboxyoctyl) phthalate (ng/mL)	(ng/mL)	898544-09-7	PHTHTE_D	Phthalates - Urine (PHTHTE_D)	Phthalates & Plasticizers Metabolites	2005-2006 Laboratory		4						URDCOPLC		URDCOPLC	Phthalates & Plasticizers	P&P	2020	0.7			February 2010	WTSB2YR
URXCOP	URXCOP	Mono(carboxyoctyl) phthalate (ng/mL)	Mono(carboxyoctyl) phthalate (ng/mL)	(ng/mL)	898544-09-7	PHTHTE_E	Phthalates - Urine (PHTHTE_E)	Phthalates & Plasticizers Metabolites	2007-2008 Laboratory		5						URDCOPLC		URDCOPLC	Phthalates & Plasticizers	P&P	2020	0.7			October 2010	WTSB2YR
URXCOP	URXCOP	Mono(carboxyoctyl) phthalate (ng/mL)	Mono(carboxyoctyl) phthalate (ng/mL)	(ng/mL)	898544-09-7	PHTHTE_F	Phthalates - Urine (PHTHTE_F)	Phthalates & Plasticizers Metabolites	2009-2010 Laboratory		6						URDCOPLC		URDCOPLC	Phthalates & Plasticizers	P&P	2020	0.2			September 2012	WTSB2YR
URXCOP	URXCOP	Mono(carboxyoctyl) phthalate (ng/mL)	Mono(carboxyoctyl) phthalate (ng/mL)	(ng/mL)	898544-09-7	PHTHTE_G	Phthalates & Plasticizers Metabolites - Urine (PHTHTE_G)	Phthalates & Plasticizers Metabolites	2011-2012 Laboratory		7						URDCOPLC		URDCOPLC	Phthalates & Plasticizers	P&P	2020	0.2			October 2014	WTSA2YR
URXCOP	URXCOP	Mono(carboxyoctyl) phthalate (ng/mL)	Mono(carboxyoctyl) phthalate (ng/mL)	(ng/mL)	898544-09-7	PHTHTE_H	Phthalates and Plasticizers Metabolites - Urine (PHTHTE_H)	Phthalates & Plasticizers Metabolites	2013-2014 Laboratory		8						URDCOPLC		URDCOPLC	Phthalates & Plasticizers	P&P	2020	0.3			December 2016	WTSB2YR
URXCOP	URXCOP	Mono(carboxyoctyl) phthalate (ng/mL)	Mono(carboxyoctyl) phthalate (ng/mL)	(ng/mL)	898544-09-7	PHTHTE_I	Phthalates and Plasticizers Metabolites - Urine (PHTHTE_I)	Phthalates & Plasticizers Metabolites	2015-2016 Laboratory		9						URDCOPLC		URDCOPLC	Phthalates & Plasticizers	P&P	2020	0.3			October 2018	WTSB2YR
URXCOP	URXCOP	Mono(carboxyoctyl) phthalate (ng/mL)	Mono(carboxyoctyl) phthalate (ng/mL)	(ng/mL)	898544-09-7	PHTHTE_J	Phthalates and Plasticizers Metabolites - Urine (PHTHTE_J)	Phthalates & Plasticizers Metabolites	2017-2018 Laboratory		10						URDCOPLC		URDCOPLC	Phthalates & Plasticizers	P&P	2022	0.3			August 2021	WTSB2YR
URXECP	URXECP	Mono-2-ethyl-5-carboxypentyl phthalate (ng/mL)	Mono-2-ethyl-5-carboxypentyl phthalate (ng/mL)	(ng/mL)	40809-41-4	L24PH_C	Phthalates - Urine (L24PH_C)	Phthalates & Plasticizers Metabolites	2003-2004 Laboratory		3						URDECPLC		URDECPLC	Phthalates & Plasticizers	P&P	2020	0.3			January 2008	WTSB2YR
URXECP	URXECP	Mono-2-ethyl-5-carboxypentyl phthalate (ng/mL)	Mono-2-ethyl-5-carboxypentyl phthalate (ng/mL)	(ng/mL)	40809-41-4	PHTHTE_D	Phthalates - Urine (PHTHTE_D)	Phthalates & Plasticizers Metabolites	2005-2006 Laboratory		4						URDECPLC		URDECPLC	Phthalates & Plasticizers	P&P	2020	0.6			February 2010	WTSB2YR
URXECP	URXECP	Mono-2-ethyl-5-carboxypentyl phthalate (ng/mL)	Mono-2-ethyl-5-carboxypentyl phthalate (ng/mL)	(ng/mL)	40809-41-4	PHTHTE_E	Phthalates - Urine (PHTHTE_E)	Phthalates & Plasticizers Metabolites	2007-2008 Laboratory		5						URDECPLC		URDECPLC	Phthalates & Plasticizers	P&P	2020	0.5			October 2010	WTSB2YR
URXECP	URXECP	Mono-2-ethyl-5-carboxypentyl phthalate (ng/mL)	Mono-2-ethyl-5-carboxypentyl phthalate (ng/mL)	(ng/mL)	40809-41-4	PHTHTE_F	Phthalates - Urine (PHTHTE_F)	Phthalates & Plasticizers Metabolites	2009-2010 Laboratory		6						URDECPLC		URDECPLC	Phthalates & Plasticizers	P&P	2020	0.2			September 2012	WTSB2YR
URXECP	URXECP	Mono-2-ethyl-5-carboxypentyl phthalate (ng/mL)	Mono-2-ethyl-5-carboxypentyl phthalate (ng/mL)	(ng/mL)	40809-41-4	PHTHTE_G	Phthalates & Plasticizers Metabolites - Urine (PHTHTE_G)	Phthalates & Plasticizers Metabolites	2011-2012 Laboratory		7						URDECPLC		URDECPLC	Phthalates & Plasticizers	P&P	2020	0.2			October 2014	WTSA2YR
URXECP	URXECP	Mono-2-ethyl-5-carboxypentyl phthalate (ng/mL)	Mono-2-ethyl-5-carboxypentyl phthalate (ng/mL)	(ng/mL)	40809-41-4	PHTHTE_H	Phthalates and Plasticizers Metabolites - Urine (PHTHTE_H)	Phthalates & Plasticizers Metabolites	2013-2014 Laboratory		8						URDECPLC		URDECPLC	Phthalates & Plasticizers	P&P	2020	0.4			December 2016	WTSB2YR
URXECP	URXECP	Mono-2-ethyl-5-carboxypentyl phthalate (ng/mL)	Mono-2-ethyl-5-carboxypentyl phthalate (ng/mL)	(ng/mL)	40809-41-4	PHTHTE_I	Phthalates and Plasticizers Metabolites - Urine (PHTHTE_I)	Phthalates & Plasticizers Metabolites	2015-2016 Laboratory		9						URDECPLC		URDECPLC	Phthalates & Plasticizers	P&P	2020	0.4			October 2018	WTSB2YR
URXECP	URXECP	Mono-2-ethyl-5-carboxypentyl phthalate (ng/mL)	Mono-2-ethyl-5-carboxypentyl phthalate (ng/mL)	(ng/mL)	40809-41-4	PHTHTE_J	Phthalates and Plasticizers Metabolites - Urine (PHTHTE_J)	Phthalates & Plasticizers Metabolites	2017-2018 Laboratory		10						URDECPLC		URDECPLC	Phthalates & Plasticizers	P&P	2022	0.4			August 2021	WTSB2YR
URXHIBP	URXHIBP	Mono-2-hydroxy-isobutyl phthalate (ng/mL)	Mono-2-hydroxy-isobutyl phthalate (ng/mL)	(ng/mL)	64339-39-5	PHTHTE_I	Phthalates and Plasticizers Metabolites - Urine (PHTHTE_I)	Phthalates & Plasticizers Metabolites	2015-2016 Laboratory		9						URDHIBLC		URDHIBLC	Phthalates & Plasticizers	P&P	2020	0.4			October 2018	WTSB2YR
URXHIBP	URXHIBP	Mono-2-hydroxy-isobutyl phthalate (ng/mL)	Mono-2-hydroxy-isobutyl phthalate (ng/mL)	(ng/mL)	64339-39-5	PHTHTE_J	Phthalates and Plasticizers Metabolites - Urine (PHTHTE_J)	Phthalates & Plasticizers Metabolites	2017-2018 Laboratory		10						URDHIBLC		URDHIBLC	Phthalates & Plasticizers	P&P	2022	0.4			August 2021	WTSB2YR
SSURHIBP	URXHIBP	Mono-2-hydroxy-isobutyl phthalate (ng/mL)	Mono-2-hydroxy-isobutyl phthalate (ng/mL)	(ng/mL)	64339-39-5	SSPHTE_H	Phthalates and Plasticizers Metabolites - Urine (Surplus) (SSPHTE_H)	Phthalates & Plasticizers Metabolites	2013-2014 Laboratory		8	1				URXHIBP	SDUHIBPL	URDHIBLC	URDHIBLC	Phthalates & Plasticizers	P&P	2020	0.4			December 2016	WTSB2YR
URXMBP	URXMBP	Mono-n-butyl phthalate (ng/mL)	Mono-n-butyl phthalate (ng/mL)	(ng/mL)	131-70-4	L24PH_C	Phthalates - Urine (L24PH_C)	Phthalates & Plasticizers Metabolites	2003-2004 Laboratory		3						URDMBPLC		URDMBPLC	Phthalates & Plasticizers	P&P	2020	0.4			January 2008	WTSB2YR
URXMBP	URXMBP	Mono-n-butyl phthalate (ng/mL)	Mono-n-butyl phthalate (ng/mL)	(ng/mL)	131-70-4	PHTHTE_D	Phthalates - Urine (PHTHTE_D)	Phthalates & Plasticizers Metabolites	2005-2006 Laboratory		4						URDMBPLC		URDMBPLC	Phthalates & Plasticizers	P&P	2020	0.6			February 2010	WTSB2YR
URXMBP	URXMBP	Mono-n-butyl phthalate (ng/mL)	Mono-n-butyl phthalate (ng/mL)	(ng/mL)	131-70-4	PHTHTE_E	Phthalates - Urine (PHTHTE_E)	Phthalates & Plasticizers Metabolites	2007-2008 Laboratory		5						URDMBPLC		URDMBPLC	Phthalates & Plasticizers	P&P	2020	0.6			October 2010	WTSB2YR
URXMBP	URXMBP	Mono-n-butyl phthalate (ng/mL)	Mono-n-butyl phthalate (ng/mL)	(ng/mL)	131-70-4	PHTHTE_F	Phthalates - Urine (PHTHTE_F)	Phthalates & Plasticizers Metabolites	2009-2010 Laboratory		6						URDMBPLC		URDMBPLC	Phthalates & Plasticizers	P&P	2020	0.4			September 2012	WTSB2YR
URXMBP	URXMBP	Mono-n-butyl phthalate (ng/mL)	Mono-n-butyl phthalate (ng/mL)	(ng/mL)	131-70-4	PHTHTE_G	Phthalates & Plasticizers Metabolites - Urine (PHTHTE_G)	Phthalates & Plasticizers Metabolites	2011-2012 Laboratory		7						URDMBPLC		URDMBPLC	Phthalates & Plasticizers	P&P	2020	0.4			October 2014	WTSA2YR
URXMBP	URXMBP	Mono-n-butyl phthalate (ng/mL)	Mono-n-butyl phthalate (ng/mL)	(ng/mL)	131-70-4	PHTHTE_H	Phthalates and Plasticizers Metabolites - Urine (PHTHTE_H)	Phthalates & Plasticizers Metabolites	2013-2014 Laboratory		8						URDMBPLC		URDMBPLC	Phthalates & Plasticizers	P&P	2020	0.4			December 2016	WTSB2YR
URXMBP	URXMBP	Mono-n-butyl phthalate (ng/mL)	Mono-n-butyl phthalate (ng/mL)	(ng/mL)	131-70-4	PHTHTE_I	Phthalates and Plasticizers Metabolites - Urine (PHTHTE_I)	Phthalates & Plasticizers Metabolites	2015-2016 Laboratory		9						URDMBPLC		URDMBPLC	Phthalates & Plasticizers	P&P	2020	0.4			October 2018	WTSB2YR
URXMBP	URXMBP	Mono-n-butyl phthalate (ng/mL)	Mono-n-butyl phthalate (ng/mL)	(ng/mL)	131-70-4	PHTHTE_J	Phthalates and Plasticizers Metabolites - Urine (PHTHTE_J)	Phthalates & Plasticizers Metabolites	2017-2018 Laboratory		10						URDMBPLC		URDMBPLC	Phthalates & Plasticizers	P&P	2022	0.4			August 2021	WTSB2YR
URXMBP	URXMBP	Mono-n-butyl phthalate (ng/mL)	Mono-n-butyl phthalate (ng/mL)	(ng/mL)	131-70-4	PHPYPA_B	Phthalates, Phytoestrogens & PAHs - Urine (PHPYPA_B)	Phthalates & Plasticizers Metabolites	2001-2002 Laboratory		2							URDMBPLC	URDMBPLC	Phthalates & Plasticizers	P&P	2020	1.1	Missing comment codename		January 2012	WTSPH4YR
URXMBP	URXMBP	Mono-n-butyl phthalate (ng/mL)	Mono-n-butyl phthalate (ng/mL)	(ng/mL)	131-70-4	PHPYPA	Phthalates, Phytoestrogens & PAHs - Urine PHPYPA Urinary Phthalates (PHPYPA)	Phthalates & Plasticizers Metabolites	1999-2000 Laboratory		1							URDMBPLC	URDMBPLC	Phthalates & Plasticizers	P&P	2020	0.9	Missing comment codename		January 2012	WTSPH4YR
URXMC1	URXMC1	Mono-(3-carboxypropyl) phthalate (ng/mL)	Mono-(3-carboxypropyl) phthalate (ng/mL)	(ng/mL)	66851-46-5	L24PH_C	Phthalates - Urine (L24PH_C)	Phthalates & Plasticizers Metabolites	2003-2004 Laboratory		3						URDMC1LC		URDMC1LC	Phthalates & Plasticizers	P&P	2020	0.2			January 2008	WTSB2YR
URXMC1	URXMC1	Mono-(3-carboxypropyl) phthalate (ng/mL)	Mono-(3-carboxypropyl) phthalate (ng/mL)	(ng/mL)	66851-46-5	PHTHTE_D	Phthalates - Urine (PHTHTE_D)	Phthalates & Plasticizers Metabolites	2005-2006 Laboratory		4						URDMC1LC		URDMC1LC	Phthalates & Plasticizers	P&P	2020	0.2			February 2010	WTSB2YR
URXMC1	URXMC1	Mono-(3-carboxypropyl) phthalate (ng/mL)	Mono-(3-carboxypropyl) phthalate (ng/mL)	(ng/mL)	66851-46-5	PHTHTE_E	Phthalates - Urine (PHTHTE_E)	Phthalates & Plasticizers Metabolites	2007-2008 Laboratory		5						URDMC1LC		URDMC1LC	Phthalates & Plasticizers	P&P	2020	0.2			October 2010	WTSB2YR
URXMC1	URXMC1	Mono-(3-carboxypropyl) phthalate (ng/mL)	Mono-(3-carboxypropyl) phthalate (ng/mL)	(ng/mL)	66851-46-5	PHTHTE_F	Phthalates - Urine (PHTHTE_F)	Phthalates & Plasticizers Metabolites	2009-2010 Laboratory		6						URDMC1LC		URDMC1LC	Phthalates & Plasticizers	P&P	2020	0.2			September 2012	WTSB2YR
URXMC1	URXMC1	Mono-(3-carboxypropyl) phthalate (ng/mL)	Mono-(3-carboxypropyl) phthalate (ng/mL)	(ng/mL)	66851-46-5	PHTHTE_G	Phthalates & Plasticizers Metabolites - Urine (PHTHTE_G)	Phthalates & Plasticizers Metabolites	2011-2012 Laboratory		7						URDMC1LC		URDMC1LC	Phthalates & Plasticizers	P&P	2020	0.2			October 2014	WTSA2YR
URXMC1	URXMC1	Mono-(3-carboxypropyl) phthalate (ng/mL)	Mono-(3-carboxypropyl) phthalate (ng/mL)	(ng/mL)	66851-46-5	PHTHTE_H	Phthalates and Plasticizers Metabolites - Urine (PHTHTE_H)	Phthalates & Plasticizers Metabolites	2013-2014 Laboratory		8						URDMC1LC		URDMC1LC	Phthalates & Plasticizers	P&P	2020	0.4			December 2016	WTSB2YR
URXMC1	URXMC1	Mono-(3-carboxypropyl) phthalate (ng/mL)	Mono-(3-carboxypropyl) phthalate (ng/mL)	(ng/mL)	66851-46-5	PHTHTE_I	Phthalates and Plasticizers Metabolites - Urine (PHTHTE_I)	Phthalates & Plasticizers Metabolites	2015-2016 Laboratory		9						URDMC1LC		URDMC1LC	Phthalates & Plasticizers	P&P	2020	0.4			October 2018	WTSB2YR
URXMC1	URXMC1	Mono-(3-carboxypropyl) phthalate (ng/mL)	Mono-(3-carboxypropyl) phthalate (ng/mL)	(ng/mL)	66851-46-5	PHTHTE_J	Phthalates and Plasticizers Metabolites - Urine (PHTHTE_J)	Phthalates & Plasticizers Metabolites	2017-2018 Laboratory		10						URDMC1LC		URDMC1LC	Phthalates & Plasticizers	P&P	2022	0.4			August 2021	WTSB2YR
URXMC1	URXMC1	Mono-(3-carboxypropyl) phthalate (ng/mL)	Mono-(3-carboxypropyl) phthalate (ng/mL)	(ng/mL)	66851-46-5	PHPYPA_B	Phthalates, Phytoestrogens & PAHs - Urine (PHPYPA_B)	Phthalates & Plasticizers Metabolites	2001-2002 Laboratory		2							URDMC1LC	URDMC1LC	Phthalates & Plasticizers	P&P	2020	0.4	Missing comment codename		January 2012	WTSPH2YR
URXMCOH	URXMCOH	Cyclohexane-1,2-dicarboxylic acid-mono(carboxyoctyl) ester phthalate (ng/mL)	Cyclohexane-1,2-dicarboxylic acid-mono(carboxyoctyl) ester phthalate (ng/mL)	(ng/mL)	166412-78-8	PHTHTE_I	Phthalates and Plasticizers Metabolites - Urine (PHTHTE_I)	Phthalates & Plasticizers Metabolites	2015-2016 Laboratory		9						URDMCOLC		URDMCOLC	Phthalates & Plasticizers	P&P	2020	0.5			October 2018	WTSB2YR
URXMCOH	URXMCOH	Cyclohexane-1,2-dicarboxylic acid-mono(carboxyoctyl) ester phthalate (ng/mL)	Cyclohexane-1,2-dicarboxylic acid-mono(carboxyoctyl) ester phthalate (ng/mL)	(ng/mL)	166412-78-8	PHTHTE_J	Phthalates and Plasticizers Metabolites - Urine (PHTHTE_J)	Phthalates & Plasticizers Metabolites	2017-2018 Laboratory		10						URDMCOLC		URDMCOLC	Phthalates & Plasticizers	P&P	2022	0.5			August 2021	WTSB2YR
URXMCP	URXMCP	Mono-cyclohexyl phthalate (ng/mL)	Mono-cyclohexyl phthalate (ng/mL)	(ng/mL)	7517-36-4	L24PH_C	Phthalates - Urine (L24PH_C)	Phthalates & Plasticizers Metabolites	2003-2004 Laboratory		3						URDMCPLC		URDMCPLC	Phthalates & Plasticizers	P&P	2020	0.402			January 2008	WTSB2YR
URXMCP	URXMCP	Mono-cyclohexyl phthalate (ng/mL)	Mono-cyclohexyl phthalate (ng/mL)	(ng/mL)	7517-36-4	PHTHTE_D	Phthalates - Urine (PHTHTE_D)	Phthalates & Plasticizers Metabolites	2005-2006 Laboratory		4						URDMCPLC		URDMCPLC	Phthalates & Plasticizers	P&P	2020	0.603			February 2010	WTSB2YR
URXMCP	URXMCP	Mono-cyclohexyl phthalate (ng/mL)	Mono-cyclohexyl phthalate (ng/mL)	(ng/mL)	7517-36-4	PHTHTE_E	Phthalates - Urine (PHTHTE_E)	Phthalates & Plasticizers Metabolites	2007-2008 Laboratory		5						URDMCPLC		URDMCPLC	Phthalates & Plasticizers	P&P	2020	0.603			October 2010	WTSB2YR
URXMCP	URXMCP	Mono-cyclohexyl phthalate (ng/mL)	Mono-cyclohexyl phthalate (ng/mL)	(ng/mL)	7517-36-4	PHTHTE_F	Phthalates - Urine (PHTHTE_F)	Phthalates & Plasticizers Metabolites	2009-2010 Laboratory		6						URDMCPLC		URDMCPLC	Phthalates & Plasticizers	P&P	2020	0.402			September 2012	WTSB2YR
URXMCP	URXMCP	Mono-cyclohexyl phthalate (ng/mL)	Mono-cyclohexyl phthalate (ng/mL)	(ng/mL)	7517-36-4	PHPYPA_B	Phthalates, Phytoestrogens & PAHs - Urine (PHPYPA_B)	Phthalates & Plasticizers Metabolites	2001-2002 Laboratory		2							URDMCPLC	URDMCPLC	Phthalates & Plasticizers	P&P	2020	0.603	Missing comment codename		January 2012	WTSPH4YR
URXMCP	URXMCP	Mono-cyclohexyl phthalate (ng/mL)	Mono-cyclohexyl phthalate (ng/mL)	(ng/mL)	7517-36-4	PHPYPA	Phthalates, Phytoestrogens & PAHs - Urine PHPYPA Urinary Phthalates (PHPYPA)	Phthalates & Plasticizers Metabolites	1999-2000 Laboratory		1							URDMCPLC	URDMCPLC	Phthalates & Plasticizers	P&P	2020	1.81	Missing comment codename		January 2012	WTSPH4YR
URXMEP	URXMEP	Mono-ethyl phthalate (ng/mL)	Mono-ethyl phthalate (ng/mL)	(ng/mL)	2306-33-4	L24PH_C	Phthalates - Urine (L24PH_C)	Phthalates & Plasticizers Metabolites	2003-2004 Laboratory		3						URDMEPLC		URDMEPLC	Phthalates & Plasticizers	P&P	2020	0.264			January 2008	WTSB2YR
URXMEP	URXMEP	Mono-ethyl phthalate (ng/mL)	Mono-ethyl phthalate (ng/mL)	(ng/mL)	2306-33-4	PHTHTE_D	Phthalates - Urine (PHTHTE_D)	Phthalates & Plasticizers Metabolites	2005-2006 Laboratory		4						URDMEPLC		URDMEPLC	Phthalates & Plasticizers	P&P	2020	0.528			February 2010	WTSB2YR
URXMEP	URXMEP	Mono-ethyl phthalate (ng/mL)	Mono-ethyl phthalate (ng/mL)	(ng/mL)	2306-33-4	PHTHTE_E	Phthalates - Urine (PHTHTE_E)	Phthalates & Plasticizers Metabolites	2007-2008 Laboratory		5						URDMEPLC		URDMEPLC	Phthalates & Plasticizers	P&P	2020	0.462			October 2010	WTSB2YR
URXMEP	URXMEP	Mono-ethyl phthalate (ng/mL)	Mono-ethyl phthalate (ng/mL)	(ng/mL)	2306-33-4	PHTHTE_F	Phthalates - Urine (PHTHTE_F)	Phthalates & Plasticizers Metabolites	2009-2010 Laboratory		6						URDMEPLC		URDMEPLC	Phthalates & Plasticizers	P&P	2020	0.396			September 2012	WTSB2YR
URXMEP	URXMEP	Mono-ethyl phthalate (ng/mL)	Mono-ethyl phthalate (ng/mL)	(ng/mL)	2306-33-4	PHTHTE_G	Phthalates & Plasticizers Metabolites - Urine (PHTHTE_G)	Phthalates & Plasticizers Metabolites	2011-2012 Laboratory		7						URDMEPLC		URDMEPLC	Phthalates & Plasticizers	P&P	2020	0.6			October 2014	WTSA2YR
URXMEP	URXMEP	Mono-ethyl phthalate (ng/mL)	Mono-ethyl phthalate (ng/mL)	(ng/mL)	2306-33-4	PHTHTE_H	Phthalates and Plasticizers Metabolites - Urine (PHTHTE_H)	Phthalates & Plasticizers Metabolites	2013-2014 Laboratory		8						URDMEPLC		URDMEPLC	Phthalates & Plasticizers	P&P	2020	1.2			December 2016	WTSB2YR
URXMEP	URXMEP	Mono-ethyl phthalate (ng/mL)	Mono-ethyl phthalate (ng/mL)	(ng/mL)	2306-33-4	PHTHTE_I	Phthalates and Plasticizers Metabolites - Urine (PHTHTE_I)	Phthalates & Plasticizers Metabolites	2015-2016 Laboratory		9						URDMEPLC		URDMEPLC	Phthalates & Plasticizers	P&P	2020	1.2			October 2018	WTSB2YR
URXMEP	URXMEP	Mono-ethyl phthalate (ng/mL)	Mono-ethyl phthalate (ng/mL)	(ng/mL)	2306-33-4	PHTHTE_J	Phthalates and Plasticizers Metabolites - Urine (PHTHTE_J)	Phthalates & Plasticizers Metabolites	2017-2018 Laboratory		10						URDMEPLC		URDMEPLC	Phthalates & Plasticizers	P&P	2022	1.2			August 2021	WTSB2YR
URXMEP	URXMEP	Mono-ethyl phthalate (ng/mL)	Mono-ethyl phthalate (ng/mL)	(ng/mL)	2306-33-4	PHPYPA_B	Phthalates, Phytoestrogens & PAHs - Urine (PHPYPA_B)	Phthalates & Plasticizers Metabolites	2001-2002 Laboratory		2							URDMEPLC	URDMEPLC	Phthalates & Plasticizers	P&P	2020	0.594	Missing comment codename		January 2012	WTSPH4YR
URXMEP	URXMEP	Mono-ethyl phthalate (ng/mL)	Mono-ethyl phthalate (ng/mL)	(ng/mL)	2306-33-4	PHPYPA	Phthalates, Phytoestrogens & PAHs - Urine PHPYPA Urinary Phthalates (PHPYPA)	Phthalates & Plasticizers Metabolites	1999-2000 Laboratory		1							URDMEPLC	URDMEPLC	Phthalates & Plasticizers	P&P	2020	0.792	Missing comment codename		January 2012	WTSPH4YR
URXMHBP	URXMHBP	Mono-3-hydroxy-n-butyl phthalate (ng/mL)	Mono-3-hydroxy-n-butyl phthalate (ng/mL)	(ng/mL)	57074-43-8	PHTHTE_I	Phthalates and Plasticizers Metabolites - Urine (PHTHTE_I)	Phthalates & Plasticizers Metabolites	2015-2016 Laboratory		9						URDMHBLC		URDMHBLC	Phthalates & Plasticizers	P&P	2020	0.4			October 2018	WTSB2YR
URXMHBP	URXMHBP	Mono-3-hydroxy-n-butyl phthalate (ng/mL)	Mono-3-hydroxy-n-butyl phthalate (ng/mL)	(ng/mL)	57074-43-8	PHTHTE_J	Phthalates and Plasticizers Metabolites - Urine (PHTHTE_J)	Phthalates & Plasticizers Metabolites	2017-2018 Laboratory		10						URDMHBLC		URDMHBLC	Phthalates & Plasticizers	P&P	2022	0.4			August 2021	WTSB2YR
SSURMHBP	URXMHBP	Mono-3-hydroxy-n-butyl phthalate (ng/mL)	Mono-3-hydroxy-n-butyl phthalate (ng/mL)	(ng/mL)	57074-43-8	SSPHTE_H	Phthalates and Plasticizers Metabolites - Urine (Surplus) (SSPHTE_H)	Phthalates & Plasticizers Metabolites	2013-2014 Laboratory		8	1				URXMHBP	SDUMHBPL	URDMHBLC	URDMHBLC	Phthalates & Plasticizers	P&P	2020	0.4			December 2016	WTSB2YR
URXMHH	URXMHH	Mono-(2-ethyl-5-hydroxyhexyl) phthalate (ng/mL)	Mono-(2-ethyl-5-hydroxyhexyl) phthalate (ng/mL)	(ng/mL)	40321-99-1	L24PH_C	Phthalates - Urine (L24PH_C)	Phthalates & Plasticizers Metabolites	2003-2004 Laboratory		3						URDMHHLC		URDMHHLC	Phthalates & Plasticizers	P&P	2020	0.3			January 2008	WTSB2YR
URXMHH	URXMHH	Mono-(2-ethyl-5-hydroxyhexyl) phthalate (ng/mL)	Mono-(2-ethyl-5-hydroxyhexyl) phthalate (ng/mL)	(ng/mL)	40321-99-1	PHTHTE_D	Phthalates - Urine (PHTHTE_D)	Phthalates & Plasticizers Metabolites	2005-2006 Laboratory		4						URDMHHLC		URDMHHLC	Phthalates & Plasticizers	P&P	2020	0.7			February 2010	WTSB2YR
URXMHH	URXMHH	Mono-(2-ethyl-5-hydroxyhexyl) phthalate (ng/mL)	Mono-(2-ethyl-5-hydroxyhexyl) phthalate (ng/mL)	(ng/mL)	40321-99-1	PHTHTE_E	Phthalates - Urine (PHTHTE_E)	Phthalates & Plasticizers Metabolites	2007-2008 Laboratory		5						URDMHHLC		URDMHHLC	Phthalates & Plasticizers	P&P	2020	0.7			October 2010	WTSB2YR
URXMHH	URXMHH	Mono-(2-ethyl-5-hydroxyhexyl) phthalate (ng/mL)	Mono-(2-ethyl-5-hydroxyhexyl) phthalate (ng/mL)	(ng/mL)	40321-99-1	PHTHTE_F	Phthalates - Urine (PHTHTE_F)	Phthalates & Plasticizers Metabolites	2009-2010 Laboratory		6						URDMHHLC		URDMHHLC	Phthalates & Plasticizers	P&P	2020	0.2			September 2012	WTSB2YR
URXMHH	URXMHH	Mono-(2-ethyl-5-hydroxyhexyl) phthalate (ng/mL)	Mono-(2-ethyl-5-hydroxyhexyl) phthalate (ng/mL)	(ng/mL)	40321-99-1	PHTHTE_G	Phthalates & Plasticizers Metabolites - Urine (PHTHTE_G)	Phthalates & Plasticizers Metabolites	2011-2012 Laboratory		7						URDMHHLC		URDMHHLC	Phthalates & Plasticizers	P&P	2020	0.2			October 2014	WTSA2YR
URXMHH	URXMHH	Mono-(2-ethyl-5-hydroxyhexyl) phthalate (ng/mL)	Mono-(2-ethyl-5-hydroxyhexyl) phthalate (ng/mL)	(ng/mL)	40321-99-1	PHTHTE_H	Phthalates and Plasticizers Metabolites - Urine (PHTHTE_H)	Phthalates & Plasticizers Metabolites	2013-2014 Laboratory		8						URDMHHLC		URDMHHLC	Phthalates & Plasticizers	P&P	2020	0.4			December 2016	WTSB2YR
URXMHH	URXMHH	Mono-(2-ethyl-5-hydroxyhexyl) phthalate (ng/mL)	Mono-(2-ethyl-5-hydroxyhexyl) phthalate (ng/mL)	(ng/mL)	40321-99-1	PHTHTE_I	Phthalates and Plasticizers Metabolites - Urine (PHTHTE_I)	Phthalates & Plasticizers Metabolites	2015-2016 Laboratory		9						URDMHHLC		URDMHHLC	Phthalates & Plasticizers	P&P	2020	0.4			October 2018	WTSB2YR
URXMHH	URXMHH	Mono-(2-ethyl-5-hydroxyhexyl) phthalate (ng/mL)	Mono-(2-ethyl-5-hydroxyhexyl) phthalate (ng/mL)	(ng/mL)	40321-99-1	PHTHTE_J	Phthalates and Plasticizers Metabolites - Urine (PHTHTE_J)	Phthalates & Plasticizers Metabolites	2017-2018 Laboratory		10						URDMHHLC		URDMHHLC	Phthalates & Plasticizers	P&P	2022	0.4			August 2021	WTSB2YR
URXMHH	URXMHH	Mono-(2-ethyl-5-hydroxyhexyl) phthalate (ng/mL)	Mono-(2-ethyl-5-hydroxyhexyl) phthalate (ng/mL)	(ng/mL)	40321-99-1	PHPYPA_B	Phthalates, Phytoestrogens & PAHs - Urine (PHPYPA_B)	Phthalates & Plasticizers Metabolites	2001-2002 Laboratory		2							URDMHHLC	URDMHHLC	Phthalates & Plasticizers	P&P	2020	1	Missing comment codename		January 2012	WTSPH2YR
URXMHNC	URXMHNC	MHNCH (ng/mL)	MHNCH (ng/mL)	(ng/mL)	474919-59-0	PHTHTE_G	Phthalates & Plasticizers Metabolites - Urine (PHTHTE_G)	Phthalates & Plasticizers Metabolites	2011-2012 Laboratory		7						URDMCHLC		URDMCHLC	Phthalates & Plasticizers	P&P	2020	0.4			October 2014	WTSA2YR
URXMHNC	URXMHNC	MHNCH (ng/mL)	MHNCH (ng/mL)	(ng/mL)	474919-59-0	PHTHTE_H	Phthalates and Plasticizers Metabolites - Urine (PHTHTE_H)	Phthalates & Plasticizers Metabolites	2013-2014 Laboratory		8						URDMCHLC		URDMCHLC	Phthalates & Plasticizers	P&P	2020	0.4			December 2016	WTSB2YR
URXMHNC	URXMHNC	MHNCH (ng/mL)	MHNCH (ng/mL)	(ng/mL)	474919-59-0	PHTHTE_I	Phthalates and Plasticizers Metabolites - Urine (PHTHTE_I)	Phthalates & Plasticizers Metabolites	2015-2016 Laboratory		9						URDMCHLC		URDMCHLC	Phthalates & Plasticizers	P&P	2020	0.4			October 2018	WTSB2YR
URXMHNC	URXMHNC	MHNCH (ng/mL)	MHNCH (ng/mL)	(ng/mL)	474919-59-0	PHTHTE_J	Phthalates and Plasticizers Metabolites - Urine (PHTHTE_J)	Phthalates & Plasticizers Metabolites	2017-2018 Laboratory		10						URDMCHLC		URDMCHLC	Phthalates & Plasticizers	P&P	2022	0.4			August 2021	WTSB2YR
URXMHP	URXMHP	Mono-(2-ethylhexyl) phthalate (ng/mL)	Mono-(2-ethylhexyl) phthalate (ng/mL)	(ng/mL)	4376-20-9	L24PH_C	Phthalates - Urine (L24PH_C)	Phthalates & Plasticizers Metabolites	2003-2004 Laboratory		3						URDMHPLC		URDMHPLC	Phthalates & Plasticizers	P&P	2020	0.9			January 2008	WTSB2YR
URXMHP	URXMHP	Mono-(2-ethylhexyl) phthalate (ng/mL)	Mono-(2-ethylhexyl) phthalate (ng/mL)	(ng/mL)	4376-20-9	PHTHTE_D	Phthalates - Urine (PHTHTE_D)	Phthalates & Plasticizers Metabolites	2005-2006 Laboratory		4						URDMHPLC		URDMHPLC	Phthalates & Plasticizers	P&P	2020	1.2			February 2010	WTSB2YR
URXMHP	URXMHP	Mono-(2-ethylhexyl) phthalate (ng/mL)	Mono-(2-ethylhexyl) phthalate (ng/mL)	(ng/mL)	4376-20-9	PHTHTE_E	Phthalates - Urine (PHTHTE_E)	Phthalates & Plasticizers Metabolites	2007-2008 Laboratory		5						URDMHPLC		URDMHPLC	Phthalates & Plasticizers	P&P	2020	1.1			October 2010	WTSB2YR
URXMHP	URXMHP	Mono-(2-ethylhexyl) phthalate (ng/mL)	Mono-(2-ethylhexyl) phthalate (ng/mL)	(ng/mL)	4376-20-9	PHTHTE_F	Phthalates - Urine (PHTHTE_F)	Phthalates & Plasticizers Metabolites	2009-2010 Laboratory		6						URDMHPLC		URDMHPLC	Phthalates & Plasticizers	P&P	2020	0.5			September 2012	WTSB2YR
URXMHP	URXMHP	Mono-(2-ethylhexyl) phthalate (ng/mL)	Mono-(2-ethylhexyl) phthalate (ng/mL)	(ng/mL)	4376-20-9	PHTHTE_G	Phthalates & Plasticizers Metabolites - Urine (PHTHTE_G)	Phthalates & Plasticizers Metabolites	2011-2012 Laboratory		7						URDMHPLC		URDMHPLC	Phthalates & Plasticizers	P&P	2020	0.5			October 2014	WTSA2YR
URXMHP	URXMHP	Mono-(2-ethylhexyl) phthalate (ng/mL)	Mono-(2-ethylhexyl) phthalate (ng/mL)	(ng/mL)	4376-20-9	PHTHTE_H	Phthalates and Plasticizers Metabolites - Urine (PHTHTE_H)	Phthalates & Plasticizers Metabolites	2013-2014 Laboratory		8						URDMHPLC		URDMHPLC	Phthalates & Plasticizers	P&P	2020	0.8			December 2016	WTSB2YR
URXMHP	URXMHP	Mono-(2-ethylhexyl) phthalate (ng/mL)	Mono-(2-ethylhexyl) phthalate (ng/mL)	(ng/mL)	4376-20-9	PHTHTE_I	Phthalates and Plasticizers Metabolites - Urine (PHTHTE_I)	Phthalates & Plasticizers Metabolites	2015-2016 Laboratory		9						URDMHPLC		URDMHPLC	Phthalates & Plasticizers	P&P	2020	0.8			October 2018	WTSB2YR
URXMHP	URXMHP	Mono-(2-ethylhexyl) phthalate (ng/mL)	Mono-(2-ethylhexyl) phthalate (ng/mL)	(ng/mL)	4376-20-9	PHTHTE_J	Phthalates and Plasticizers Metabolites - Urine (PHTHTE_J)	Phthalates & Plasticizers Metabolites	2017-2018 Laboratory		10						URDMHPLC		URDMHPLC	Phthalates & Plasticizers	P&P	2022	0.8			August 2021	WTSB2YR
URXMHP	URXMHP	Mono-(2-ethylhexyl) phthalate (ng/mL)	Mono-(2-ethylhexyl) phthalate (ng/mL)	(ng/mL)	4376-20-9	PHPYPA_B	Phthalates, Phytoestrogens & PAHs - Urine (PHPYPA_B)	Phthalates & Plasticizers Metabolites	2001-2002 Laboratory		2							URDMHPLC	URDMHPLC	Phthalates & Plasticizers	P&P	2020	1	Missing comment codename		January 2012	WTSPH4YR
URXMHP	URXMHP	Mono-(2-ethylhexyl) phthalate (ng/mL)	Mono-(2-ethylhexyl) phthalate (ng/mL)	(ng/mL)	4376-20-9	PHPYPA	Phthalates, Phytoestrogens & PAHs - Urine PHPYPA Urinary Phthalates (PHPYPA)	Phthalates & Plasticizers Metabolites	1999-2000 Laboratory		1							URDMHPLC	URDMHPLC	Phthalates & Plasticizers	P&P	2020	1.2	Missing comment codename		January 2012	WTSPH4YR
URXMIB	URXMIB	Mono-isobutyl phthalate (ng/mL)	Mono-isobutyl phthalate (ng/mL)	(ng/mL)	30833-53-5	L24PH_C	Phthalates - Urine (L24PH_C)	Phthalates & Plasticizers Metabolites	2003-2004 Laboratory		3						URDMIBLC		URDMIBLC	Phthalates & Plasticizers	P&P	2020	0.3			January 2008	WTSB2YR
URXMIB	URXMIB	Mono-isobutyl phthalate (ng/mL)	Mono-isobutyl phthalate (ng/mL)	(ng/mL)	30833-53-5	PHTHTE_D	Phthalates - Urine (PHTHTE_D)	Phthalates & Plasticizers Metabolites	2005-2006 Laboratory		4						URDMIBLC		URDMIBLC	Phthalates & Plasticizers	P&P	2020	0.3			February 2010	WTSB2YR
URXMIB	URXMIB	Mono-isobutyl phthalate (ng/mL)	Mono-isobutyl phthalate (ng/mL)	(ng/mL)	30833-53-5	PHTHTE_E	Phthalates - Urine (PHTHTE_E)	Phthalates & Plasticizers Metabolites	2007-2008 Laboratory		5						URDMIBLC		URDMIBLC	Phthalates & Plasticizers	P&P	2020	0.3			October 2010	WTSB2YR
URXMIB	URXMIB	Mono-isobutyl phthalate (ng/mL)	Mono-isobutyl phthalate (ng/mL)	(ng/mL)	30833-53-5	PHTHTE_F	Phthalates - Urine (PHTHTE_F)	Phthalates & Plasticizers Metabolites	2009-2010 Laboratory		6						URDMIBLC		URDMIBLC	Phthalates & Plasticizers	P&P	2020	0.2			September 2012	WTSB2YR
URXMIB	URXMIB	Mono-isobutyl phthalate (ng/mL)	Mono-isobutyl phthalate (ng/mL)	(ng/mL)	30833-53-5	PHTHTE_G	Phthalates & Plasticizers Metabolites - Urine (PHTHTE_G)	Phthalates & Plasticizers Metabolites	2011-2012 Laboratory		7						URDMIBLC		URDMIBLC	Phthalates & Plasticizers	P&P	2020	0.2			October 2014	WTSA2YR
URXMIB	URXMIB	Mono-isobutyl phthalate (ng/mL)	Mono-isobutyl phthalate (ng/mL)	(ng/mL)	30833-53-5	PHTHTE_H	Phthalates and Plasticizers Metabolites - Urine (PHTHTE_H)	Phthalates & Plasticizers Metabolites	2013-2014 Laboratory		8						URDMIBLC		URDMIBLC	Phthalates & Plasticizers	P&P	2020	0.8			December 2016	WTSB2YR
URXMIB	URXMIB	Mono-isobutyl phthalate (ng/mL)	Mono-isobutyl phthalate (ng/mL)	(ng/mL)	30833-53-5	PHTHTE_I	Phthalates and Plasticizers Metabolites - Urine (PHTHTE_I)	Phthalates & Plasticizers Metabolites	2015-2016 Laboratory		9						URDMIBLC		URDMIBLC	Phthalates & Plasticizers	P&P	2020	0.8			October 2018	WTSB2YR
URXMIB	URXMIB	Mono-isobutyl phthalate (ng/mL)	Mono-isobutyl phthalate (ng/mL)	(ng/mL)	30833-53-5	PHTHTE_J	Phthalates and Plasticizers Metabolites - Urine (PHTHTE_J)	Phthalates & Plasticizers Metabolites	2017-2018 Laboratory		10						URDMIBLC		URDMIBLC	Phthalates & Plasticizers	P&P	2022	0.8			August 2021	WTSB2YR
URXMIB	URXMIB	Mono-isobutyl phthalate (ng/mL)	Mono-isobutyl phthalate (ng/mL)	(ng/mL)	30833-53-5	PHPYPA_B	Phthalates, Phytoestrogens & PAHs - Urine (PHPYPA_B)	Phthalates & Plasticizers Metabolites	2001-2002 Laboratory		2							URDMIBLC	URDMIBLC	Phthalates & Plasticizers	P&P	2020	1	Missing comment codename		January 2012	WTSPH2YR
URXMNM	URXMNM	Mono-n-methyl phthalate (ng/mL)	Mono-n-methyl phthalate (ng/mL)	(ng/mL)	4376-18-5	L24PH_C	Phthalates - Urine (L24PH_C)	Phthalates & Plasticizers Metabolites	2003-2004 Laboratory		3						URDMNMLC		URDMNMLC	Phthalates & Plasticizers	P&P	2020	1			January 2008	WTSB2YR
URXMNM	URXMNM	Mono-n-methyl phthalate (ng/mL)	Mono-n-methyl phthalate (ng/mL)	(ng/mL)	4376-18-5	PHTHTE_D	Phthalates - Urine (PHTHTE_D)	Phthalates & Plasticizers Metabolites	2005-2006 Laboratory		4						URDMNMLC		URDMNMLC	Phthalates & Plasticizers	P&P	2020	1.1			February 2010	WTSB2YR
URXMNM	URXMNM	Mono-n-methyl phthalate (ng/mL)	Mono-n-methyl phthalate (ng/mL)	(ng/mL)	4376-18-5	PHTHTE_E	Phthalates - Urine (PHTHTE_E)	Phthalates & Plasticizers Metabolites	2007-2008 Laboratory		5						URDMNMLC		URDMNMLC	Phthalates & Plasticizers	P&P	2020	1.1			October 2010	WTSB2YR
URXMNM	URXMNM	Mono-n-methyl phthalate (ng/mL)	Mono-n-methyl phthalate (ng/mL)	(ng/mL)	4376-18-5	PHTHTE_F	Phthalates - Urine (PHTHTE_F)	Phthalates & Plasticizers Metabolites	2009-2010 Laboratory		6						URDMNMLC		URDMNMLC	Phthalates & Plasticizers	P&P	2020	0.5			September 2012	WTSB2YR
URXMNM	URXMNM	Mono-n-methyl phthalate (ng/mL)	Mono-n-methyl phthalate (ng/mL)	(ng/mL)	4376-18-5	PHTHTE_G	Phthalates & Plasticizers Metabolites - Urine (PHTHTE_G)	Phthalates & Plasticizers Metabolites	2011-2012 Laboratory		7						URDMNMLC		URDMNMLC	Phthalates & Plasticizers	P&P	2020	0.5			October 2014	WTSA2YR
URXMNM	URXMNM	Mono-n-methyl phthalate (ng/mL)	Mono-n-methyl phthalate (ng/mL)	(ng/mL)	4376-18-5	PHPYPA_B	Phthalates, Phytoestrogens & PAHs - Urine (PHPYPA_B)	Phthalates & Plasticizers Metabolites	2001-2002 Laboratory		2							URDMNMLC	URDMNMLC	Phthalates & Plasticizers	P&P	2020	0.2	Missing comment codename		January 2012	WTSPH2YR
URXMNP	URXMNP	Mono-isononyl phthalate (ng/mL)	Mono-isononyl phthalate (ng/mL)	(ng/mL)	28553-12-0	L24PH_C	Phthalates - Urine (L24PH_C)	Phthalates & Plasticizers Metabolites	2003-2004 Laboratory		3						URDMNPLC		URDMNPLC	Phthalates & Plasticizers	P&P	2020	1.54			January 2008	WTSB2YR
URXMNP	URXMNP	Mono-isononyl phthalate (ng/mL)	Mono-isononyl phthalate (ng/mL)	(ng/mL)	28553-12-0	PHTHTE_D	Phthalates - Urine (PHTHTE_D)	Phthalates & Plasticizers Metabolites	2005-2006 Laboratory		4						URDMNPLC		URDMNPLC	Phthalates & Plasticizers	P&P	2020	1.23			February 2010	WTSB2YR
URXMNP	URXMNP	Mono-isononyl phthalate (ng/mL)	Mono-isononyl phthalate (ng/mL)	(ng/mL)	28553-12-0	PHTHTE_E	Phthalates - Urine (PHTHTE_E)	Phthalates & Plasticizers Metabolites	2007-2008 Laboratory		5						URDMNPLC		URDMNPLC	Phthalates & Plasticizers	P&P	2020	1.23			October 2010	WTSB2YR
URXMNP	URXMNP	Mono-isononyl phthalate (ng/mL)	Mono-isononyl phthalate (ng/mL)	(ng/mL)	28553-12-0	PHTHTE_F	Phthalates - Urine (PHTHTE_F)	Phthalates & Plasticizers Metabolites	2009-2010 Laboratory		6						URDMNPLC		URDMNPLC	Phthalates & Plasticizers	P&P	2020	0.77			September 2012	WTSB2YR
URXMNP	URXMNP	Mono-isononyl phthalate (ng/mL)	Mono-isononyl phthalate (ng/mL)	(ng/mL)	28553-12-0	PHTHTE_G	Phthalates & Plasticizers Metabolites - Urine (PHTHTE_G)	Phthalates & Plasticizers Metabolites	2011-2012 Laboratory		7						URDMNPLC		URDMNPLC	Phthalates & Plasticizers	P&P	2020	0.6			October 2014	WTSA2YR
URXMNP	URXMNP	Mono-isononyl phthalate (ng/mL)	Mono-isononyl phthalate (ng/mL)	(ng/mL)	28553-12-0	PHTHTE_H	Phthalates and Plasticizers Metabolites - Urine (PHTHTE_H)	Phthalates & Plasticizers Metabolites	2013-2014 Laboratory		8						URDMNPLC		URDMNPLC	Phthalates & Plasticizers	P&P	2020	0.9			December 2016	WTSB2YR
URXMNP	URXMNP	Mono-isononyl phthalate (ng/mL)	Mono-isononyl phthalate (ng/mL)	(ng/mL)	28553-12-0	PHTHTE_I	Phthalates and Plasticizers Metabolites - Urine (PHTHTE_I)	Phthalates & Plasticizers Metabolites	2015-2016 Laboratory		9						URDMNPLC		URDMNPLC	Phthalates & Plasticizers	P&P	2020	0.9			October 2018	WTSB2YR
URXMNP	URXMNP	Mono-isononyl phthalate (ng/mL)	Mono-isononyl phthalate (ng/mL)	(ng/mL)	28553-12-0	PHTHTE_J	Phthalates and Plasticizers Metabolites - Urine (PHTHTE_J)	Phthalates & Plasticizers Metabolites	2017-2018 Laboratory		10						URDMNPLC		URDMNPLC	Phthalates & Plasticizers	P&P	2022	0.9			August 2021	WTSB2YR
URXMNP	URXMNP	Mono-isononyl phthalate (ng/mL)	Mono-isononyl phthalate (ng/mL)	(ng/mL)	28553-12-0	PHPYPA_B	Phthalates, Phytoestrogens & PAHs - Urine (PHPYPA_B)	Phthalates & Plasticizers Metabolites	2001-2002 Laboratory		2							URDMNPLC	URDMNPLC	Phthalates & Plasticizers	P&P	2020	1.23	Missing comment codename		January 2012	WTSPH4YR
URXMNP	URXMNP	Mono-isononyl phthalate (ng/mL)	Mono-isononyl phthalate (ng/mL)	(ng/mL)	28553-12-0	PHPYPA	Phthalates, Phytoestrogens & PAHs - Urine PHPYPA Urinary Phthalates (PHPYPA)	Phthalates & Plasticizers Metabolites	1999-2000 Laboratory		1							URDMNPLC	URDMNPLC	Phthalates & Plasticizers	P&P	2020	1.23	Missing comment codename		January 2012	WTSPH4YR
URXMOH	URXMOH	Mono-(2-ethyl-5-oxohexyl) phthalate (ng/mL)	Mono-(2-ethyl-5-oxohexyl) phthalate (ng/mL)	(ng/mL)	40321-98-0	L24PH_C	Phthalates - Urine (L24PH_C)	Phthalates & Plasticizers Metabolites	2003-2004 Laboratory		3						URDMOHLC		URDMOHLC	Phthalates & Plasticizers	P&P	2020	0.5			January 2008	WTSB2YR
URXMOH	URXMOH	Mono-(2-ethyl-5-oxohexyl) phthalate (ng/mL)	Mono-(2-ethyl-5-oxohexyl) phthalate (ng/mL)	(ng/mL)	40321-98-0	PHTHTE_D	Phthalates - Urine (PHTHTE_D)	Phthalates & Plasticizers Metabolites	2005-2006 Laboratory		4						URDMOHLC		URDMOHLC	Phthalates & Plasticizers	P&P	2020	0.7			February 2010	WTSB2YR
URXMOH	URXMOH	Mono-(2-ethyl-5-oxohexyl) phthalate (ng/mL)	Mono-(2-ethyl-5-oxohexyl) phthalate (ng/mL)	(ng/mL)	40321-98-0	PHTHTE_E	Phthalates - Urine (PHTHTE_E)	Phthalates & Plasticizers Metabolites	2007-2008 Laboratory		5						URDMOHLC		URDMOHLC	Phthalates & Plasticizers	P&P	2020	0.6			October 2010	WTSB2YR
URXMOH	URXMOH	Mono-(2-ethyl-5-oxohexyl) phthalate (ng/mL)	Mono-(2-ethyl-5-oxohexyl) phthalate (ng/mL)	(ng/mL)	40321-98-0	PHTHTE_F	Phthalates - Urine (PHTHTE_F)	Phthalates & Plasticizers Metabolites	2009-2010 Laboratory		6						URDMOHLC		URDMOHLC	Phthalates & Plasticizers	P&P	2020	0.2			September 2012	WTSB2YR
URXMOH	URXMOH	Mono-(2-ethyl-5-oxohexyl) phthalate (ng/mL)	Mono-(2-ethyl-5-oxohexyl) phthalate (ng/mL)	(ng/mL)	40321-98-0	PHTHTE_G	Phthalates & Plasticizers Metabolites - Urine (PHTHTE_G)	Phthalates & Plasticizers Metabolites	2011-2012 Laboratory		7						URDMOHLC		URDMOHLC	Phthalates & Plasticizers	P&P	2020	0.2			October 2014	WTSA2YR
URXMOH	URXMOH	Mono-(2-ethyl-5-oxohexyl) phthalate (ng/mL)	Mono-(2-ethyl-5-oxohexyl) phthalate (ng/mL)	(ng/mL)	40321-98-0	PHTHTE_H	Phthalates and Plasticizers Metabolites - Urine (PHTHTE_H)	Phthalates & Plasticizers Metabolites	2013-2014 Laboratory		8						URDMOHLC		URDMOHLC	Phthalates & Plasticizers	P&P	2020	0.2			December 2016	WTSB2YR
URXMOH	URXMOH	Mono-(2-ethyl-5-oxohexyl) phthalate (ng/mL)	Mono-(2-ethyl-5-oxohexyl) phthalate (ng/mL)	(ng/mL)	40321-98-0	PHTHTE_I	Phthalates and Plasticizers Metabolites - Urine (PHTHTE_I)	Phthalates & Plasticizers Metabolites	2015-2016 Laboratory		9						URDMOHLC		URDMOHLC	Phthalates & Plasticizers	P&P	2020	0.2			October 2018	WTSB2YR
URXMOH	URXMOH	Mono-(2-ethyl-5-oxohexyl) phthalate (ng/mL)	Mono-(2-ethyl-5-oxohexyl) phthalate (ng/mL)	(ng/mL)	40321-98-0	PHTHTE_J	Phthalates and Plasticizers Metabolites - Urine (PHTHTE_J)	Phthalates & Plasticizers Metabolites	2017-2018 Laboratory		10						URDMOHLC		URDMOHLC	Phthalates & Plasticizers	P&P	2022	0.2			August 2021	WTSB2YR
URXMOH	URXMOH	Mono-(2-ethyl-5-oxohexyl) phthalate (ng/mL)	Mono-(2-ethyl-5-oxohexyl) phthalate (ng/mL)	(ng/mL)	40321-98-0	PHPYPA_B	Phthalates, Phytoestrogens & PAHs - Urine (PHPYPA_B)	Phthalates & Plasticizers Metabolites	2001-2002 Laboratory		2							URDMOHLC	URDMOHLC	Phthalates & Plasticizers	P&P	2020	1.1	Missing comment codename		January 2012	WTSPH2YR
SSMONP	URXMONP	Mono-oxoisononylphthalate (ug/L)	Mono-oxoisononyl phthalate (ng/mL)	(ng/mL)		SSMHHT_I	Mono-2-ethyl-5-hydroxyhexyl terephthalate, mono-2-ethyl-5-carboxypentyl terephthalate, and monooxoisononyl phthalate - Urine (Surplus) (SSMHHT_I)	Phthalates & Plasticizers Metabolites	2015-2016 Laboratory		9	1				URXMONP	SSMONPL	URDMONLC	URDMONLC	Phthalates & Plasticizers	P&P	2020	0.4			September 2018	WTSB2YR
URXMONP	URXMONP	Mono-oxoisononyl phthalate (ng/mL)	Mono-oxoisononyl phthalate (ng/mL)	(ng/mL)		PHTHTE_J	Phthalates and Plasticizers Metabolites - Urine (PHTHTE_J)	Phthalates & Plasticizers Metabolites	2017-2018 Laboratory		10						URDMONLC		URDMONLC	Phthalates & Plasticizers	P&P	2022	0.4			August 2021	WTSB2YR
URXMOP	URXMOP	Mono-n-octyl phthalate (ng/mL)	Mono-n-octyl phthalate (ng/mL)	(ng/mL)	5393-19-1	L24PH_C	Phthalates - Urine (L24PH_C)	Phthalates & Plasticizers Metabolites	2003-2004 Laboratory		3						URDMOPLC		URDMOPLC	Phthalates & Plasticizers	P&P	2020	1.68			January 2008	WTSB2YR
URXMOP	URXMOP	Mono-n-octyl phthalate (ng/mL)	Mono-n-octyl phthalate (ng/mL)	(ng/mL)	5393-19-1	PHTHTE_D	Phthalates - Urine (PHTHTE_D)	Phthalates & Plasticizers Metabolites	2005-2006 Laboratory		4						URDMOPLC		URDMOPLC	Phthalates & Plasticizers	P&P	2020	1.85			February 2010	WTSB2YR
URXMOP	URXMOP	Mono-n-octyl phthalate (ng/mL)	Mono-n-octyl phthalate (ng/mL)	(ng/mL)	5393-19-1	PHTHTE_E	Phthalates - Urine (PHTHTE_E)	Phthalates & Plasticizers Metabolites	2007-2008 Laboratory		5						URDMOPLC		URDMOPLC	Phthalates & Plasticizers	P&P	2020	1.85			October 2010	WTSB2YR
URXMOP	URXMOP	Mono-n-octyl phthalate (ng/mL)	Mono-n-octyl phthalate (ng/mL)	(ng/mL)	5393-19-1	PHTHTE_F	Phthalates - Urine (PHTHTE_F)	Phthalates & Plasticizers Metabolites	2009-2010 Laboratory		6						URDMOPLC		URDMOPLC	Phthalates & Plasticizers	P&P	2020	0.84			September 2012	WTSB2YR
URXMOP	URXMOP	Mono-n-octyl phthalate (ng/mL)	Mono-n-octyl phthalate (ng/mL)	(ng/mL)	5393-19-1	PHPYPA_B	Phthalates, Phytoestrogens & PAHs - Urine (PHPYPA_B)	Phthalates & Plasticizers Metabolites	2001-2002 Laboratory		2							URDMOPLC	URDMOPLC	Phthalates & Plasticizers	P&P	2020	1.68	Missing comment codename		January 2012	WTSPH4YR
URXMOP	URXMOP	Mono-n-octyl phthalate (ng/mL)	Mono-n-octyl phthalate (ng/mL)	(ng/mL)	5393-19-1	PHPYPA	Phthalates, Phytoestrogens & PAHs - Urine PHPYPA Urinary Phthalates (PHPYPA)	Phthalates & Plasticizers Metabolites	1999-2000 Laboratory		1							URDMOPLC	URDMOPLC	Phthalates & Plasticizers	P&P	2020	1.51	Missing comment codename		January 2012	WTSPH4YR
URXMZP	URXMZP	Mono-benzyl phthalate (ng/mL)	Mono-benzyl phthalate (ng/mL)	(ng/mL)	2528-16-7	L24PH_C	Phthalates - Urine (L24PH_C)	Phthalates & Plasticizers Metabolites	2003-2004 Laboratory		3						URDMZPLC		URDMZPLC	Phthalates & Plasticizers	P&P	2020	0.07			January 2008	WTSB2YR
URXMZP	URXMZP	Mono-benzyl phthalate (ng/mL)	Mono-benzyl phthalate (ng/mL)	(ng/mL)	2528-16-7	PHTHTE_D	Phthalates - Urine (PHTHTE_D)	Phthalates & Plasticizers Metabolites	2005-2006 Laboratory		4						URDMZPLC		URDMZPLC	Phthalates & Plasticizers	P&P	2020	0.22			February 2010	WTSB2YR
URXMZP	URXMZP	Mono-benzyl phthalate (ng/mL)	Mono-benzyl phthalate (ng/mL)	(ng/mL)	2528-16-7	PHTHTE_E	Phthalates - Urine (PHTHTE_E)	Phthalates & Plasticizers Metabolites	2007-2008 Laboratory		5						URDMZPLC		URDMZPLC	Phthalates & Plasticizers	P&P	2020	0.22			October 2010	WTSB2YR
URXMZP	URXMZP	Mono-benzyl phthalate (ng/mL)	Mono-benzyl phthalate (ng/mL)	(ng/mL)	2528-16-7	PHTHTE_F	Phthalates - Urine (PHTHTE_F)	Phthalates & Plasticizers Metabolites	2009-2010 Laboratory		6						URDMZPLC		URDMZPLC	Phthalates & Plasticizers	P&P	2020	0.22			September 2012	WTSB2YR
URXMZP	URXMZP	Mono-benzyl phthalate (ng/mL)	Mono-benzyl phthalate (ng/mL)	(ng/mL)	2528-16-7	PHTHTE_G	Phthalates & Plasticizers Metabolites - Urine (PHTHTE_G)	Phthalates & Plasticizers Metabolites	2011-2012 Laboratory		7						URDMZPLC		URDMZPLC	Phthalates & Plasticizers	P&P	2020	0.3			October 2014	WTSA2YR
URXMZP	URXMZP	Mono-benzyl phthalate (ng/mL)	Mono-benzyl phthalate (ng/mL)	(ng/mL)	2528-16-7	PHTHTE_H	Phthalates and Plasticizers Metabolites - Urine (PHTHTE_H)	Phthalates & Plasticizers Metabolites	2013-2014 Laboratory		8						URDMZPLC		URDMZPLC	Phthalates & Plasticizers	P&P	2020	0.3			December 2016	WTSB2YR
URXMZP	URXMZP	Mono-benzyl phthalate (ng/mL)	Mono-benzyl phthalate (ng/mL)	(ng/mL)	2528-16-7	PHTHTE_I	Phthalates and Plasticizers Metabolites - Urine (PHTHTE_I)	Phthalates & Plasticizers Metabolites	2015-2016 Laboratory		9						URDMZPLC		URDMZPLC	Phthalates & Plasticizers	P&P	2020	0.3			October 2018	WTSB2YR
URXMZP	URXMZP	Mono-benzyl phthalate (ng/mL)	Mono-benzyl phthalate (ng/mL)	(ng/mL)	2528-16-7	PHTHTE_J	Phthalates and Plasticizers Metabolites - Urine (PHTHTE_J)	Phthalates & Plasticizers Metabolites	2017-2018 Laboratory		10						URDMZPLC		URDMZPLC	Phthalates & Plasticizers	P&P	2022	0.3			August 2021	WTSB2YR
URXMZP	URXMZP	Mono-benzyl phthalate (ng/mL)	Mono-benzyl phthalate (ng/mL)	(ng/mL)	2528-16-7	PHPYPA_B	Phthalates, Phytoestrogens & PAHs - Urine (PHPYPA_B)	Phthalates & Plasticizers Metabolites	2001-2002 Laboratory		2							URDMZPLC	URDMZPLC	Phthalates & Plasticizers	P&P	2020	0.22	Missing comment codename		January 2012	WTSPH4YR
URXMZP	URXMZP	Mono-benzyl phthalate (ng/mL)	Mono-benzyl phthalate (ng/mL)	(ng/mL)	2528-16-7	PHPYPA	Phthalates, Phytoestrogens & PAHs - Urine PHPYPA Urinary Phthalates (PHPYPA)	Phthalates & Plasticizers Metabolites	1999-2000 Laboratory		1							URDMZPLC	URDMZPLC	Phthalates & Plasticizers	P&P	2020	0.58	Missing comment codename		January 2012	WTSPH4YR
VNSUMDEHP	VNSUMDEHP	Sum of metabolites of DEHP	Sum of metabolites of DEHP	(ng/mL)				Phthalates & Plasticizers Metabolites	2009-2010 Laboratory		6							VNSUMDEHPLC	VNSUMDEHPLC	Phthalates & Plasticizers	P&P	2020	1.1	Missing comment codename, Sum of LODs of metabolites		September 2012	WTSB2YR	URXMOH, URXMHH, URXMHP, URXECP	rowSums
VNSUMDEHP	VNSUMDEHP	Sum of metabolites of DEHP	Sum of metabolites of DEHP	(ng/mL)				Phthalates & Plasticizers Metabolites	2011-2012 Laboratory		7							VNSUMDEHPLC	VNSUMDEHPLC	Phthalates & Plasticizers	P&P	2020	1.1	Missing comment codename, Sum of LODs of metabolites		October 2014	WTSA2YR	URXMOH, URXMHH, URXMHP, URXECP	rowSums
VNSUMDEHP	VNSUMDEHP	Sum of metabolites of DEHP	Sum of metabolites of DEHP	(ng/mL)				Phthalates & Plasticizers Metabolites	2013-2014 Laboratory		8							VNSUMDEHPLC	VNSUMDEHPLC	Phthalates & Plasticizers	P&P	2020	1.8	Missing comment codename, Sum of LODs of metabolites		December 2016	WTSB2YR	URXMOH, URXMHH, URXMHP, URXECP	rowSums
VNSUMDEHP	VNSUMDEHP	Sum of metabolites of DEHP	Sum of metabolites of DEHP	(ng/mL)				Phthalates & Plasticizers Metabolites	2015-2016 Laboratory		9							VNSUMDEHPLC	VNSUMDEHPLC	Phthalates & Plasticizers	P&P	2020	1.8	Missing comment codename, Sum of LODs of metabolites		October 2018	WTSB2YR	URXMOH, URXMHH, URXMHP, URXECP	rowSums
VNSUMDEHP	VNSUMDEHP	Sum of metabolites of DEHP	Sum of metabolites of DEHP	(ng/mL)				Phthalates & Plasticizers Metabolites	2017-2018 Laboratory		10							VNSUMDEHPLC	VNSUMDEHPLC	Phthalates & Plasticizers	P&P	2020	1.8	Missing comment codename, Sum of LODs of metabolites		August 2021	WTSB2YR	URXMOH, URXMHH, URXMHP, URXECP	rowSums
VNSUMDEHP	VNSUMDEHP	Sum of metabolites of DEHP	Sum of metabolites of DEHP	(ng/mL)				Phthalates & Plasticizers Metabolites	2003-2004 Laboratory		3							VNSUMDEHPLC	VNSUMDEHPLC	Phthalates & Plasticizers	P&P	2020	2	Missing comment codename, Sum of LODs of metabolites		January 2008	WTSB2YR	URXMOH, URXMHH, URXMHP, URXECP	rowSums
VNSUMDEHP	VNSUMDEHP	Sum of metabolites of DEHP	Sum of metabolites of DEHP	(ng/mL)				Phthalates & Plasticizers Metabolites	2007-2008 Laboratory		5							VNSUMDEHPLC	VNSUMDEHPLC	Phthalates & Plasticizers	P&P	2020	2.9	Missing comment codename, Sum of LODs of metabolites		October 2010	WTSB2YR	URXMOH, URXMHH, URXMHP, URXECP	rowSums
VNSUMDEHP	VNSUMDEHP	Sum of metabolites of DEHP	Sum of metabolites of DEHP	(ng/mL)				Phthalates & Plasticizers Metabolites	2005-2006 Laboratory		4							VNSUMDEHPLC	VNSUMDEHPLC	Phthalates & Plasticizers	P&P	2020	3.2	Missing comment codename, Sum of LODs of metabolites		February 2010	WTSB2YR	URXMOH, URXMHH, URXMHP, URXECP	rowSums
URXDAZ	URXDAZ	Daidzein (ng/mL)	Daidzein (ng/mL)	(ng/mL)	486-66-8	PHPYPA_B	Phthalates, Phytoestrogens & PAHs - Urine (PHPYPA_B)	Phytoestrogens	2001-2002 Laboratory		2							URDDAZLC	URDDAZLC	Phytoestrogens	Phytoestrogens	2020	1.6	Missing comment codename	1	January 2012	WTSPH4YR
URXDAZ	URXDAZ	Daidzein (ng/mL)	Daidzein (ng/mL)	(ng/mL)	486-66-8	PHPYPA	Phthalates, Phytoestrogens & PAHs - Urine PHPYPA Urinary Phthalates (PHPYPA)	Phytoestrogens	1999-2000 Laboratory		1							URDDAZLC	URDDAZLC	Phytoestrogens	Phytoestrogens	2020	0.5	Missing comment codename		January 2012	WTSPH4YR
URXDAZ	URXDAZ	Daidzein (ng/mL)	Daidzein (ng/mL)	(ng/mL)	486-66-8	L06PHY_C	Phytoestrogens - Urine (L06PHY_C)	Phytoestrogens	2003-2004 Laboratory		3							URDDAZLC	URDDAZLC	Phytoestrogens	Phytoestrogens	2020	0.3	Missing comment codename		August 2009	WTSB2YR
URXDAZ	URXDAZ	Daidzein (ng/mL)	Daidzein (ng/mL)	(ng/mL)	486-66-8	PHYTO_D	Phytoestrogens - Urine (PHYTO_D)	Phytoestrogens	2005-2006 Laboratory		4						URDDAZLC		URDDAZLC	Phytoestrogens	Phytoestrogens	2020	0.4			August 2011	WTSB2YR
URXDAZ	URXDAZ	Daidzein (ng/mL)	Daidzein (ng/mL)	(ng/mL)	486-66-8	PHYTO_E	Phytoestrogens - Urine (PHYTO_E)	Phytoestrogens	2007-2008 Laboratory		5						URDDAZLC		URDDAZLC	Phytoestrogens	Phytoestrogens	2020	0.4			July 2012	WTSB2YR
URXDAZ	URXDAZ	Daidzein (ng/mL)	Daidzein (ng/mL)	(ng/mL)	486-66-8	PHYTO_F	Phytoestrogens - Urine (PHYTO_F)	Phytoestrogens	2009-2010 Laboratory		6						URDDAZLC		URDDAZLC	Phytoestrogens	Phytoestrogens	2020	0.4			January 2013	WTSA2YR
URXDMA	URXDMA	o-Desmethylangolensin (O-DMA) (ng/mL)	o-Desmethylangolensin (O-DMA) (ng/mL)	(ng/mL)	21255-69-6	PHPYPA_B	Phthalates, Phytoestrogens & PAHs - Urine (PHPYPA_B)	Phytoestrogens	2001-2002 Laboratory		2							URDDMALC	URDDMALC	Phytoestrogens	Phytoestrogens	2020	0.4	Missing comment codename		January 2012	WTSPH4YR
URXDMA	URXDMA	o-Desmethylangolensin (O-DMA) (ng/mL)	o-Desmethylangolensin (O-DMA) (ng/mL)	(ng/mL)	21255-69-6	PHPYPA	Phthalates, Phytoestrogens & PAHs - Urine PHPYPA Urinary Phthalates (PHPYPA)	Phytoestrogens	1999-2000 Laboratory		1							URDDMALC	URDDMALC	Phytoestrogens	Phytoestrogens	2020	0.2	Missing comment codename		January 2012	WTSPH4YR
URXDMA	URXDMA	o-Desmethylangolensin (O-DMA) (ng/mL)	o-Desmethylangolensin (O-DMA) (ng/mL)	(ng/mL)	21255-69-6	L06PHY_C	Phytoestrogens - Urine (L06PHY_C)	Phytoestrogens	2003-2004 Laboratory		3							URDDMALC	URDDMALC	Phytoestrogens	Phytoestrogens	2020	0.2	Missing comment codename		August 2009	WTSB2YR
URXDMA	URXDMA	o-Desmethylangolensin (O-DMA) (ng/mL)	o-Desmethylangolensin (O-DMA) (ng/mL)	(ng/mL)	21255-69-6	PHYTO_D	Phytoestrogens - Urine (PHYTO_D)	Phytoestrogens	2005-2006 Laboratory		4						URDDMALC		URDDMALC	Phytoestrogens	Phytoestrogens	2020	0.2			August 2011	WTSB2YR
URXDMA	URXDMA	o-Desmethylangolensin (O-DMA) (ng/mL)	o-Desmethylangolensin (O-DMA) (ng/mL)	(ng/mL)	21255-69-6	PHYTO_E	Phytoestrogens - Urine (PHYTO_E)	Phytoestrogens	2007-2008 Laboratory		5						URDDMALC		URDDMALC	Phytoestrogens	Phytoestrogens	2020	0.2			July 2012	WTSB2YR
URXDMA	URXDMA	o-Desmethylangolensin (O-DMA) (ng/mL)	o-Desmethylangolensin (O-DMA) (ng/mL)	(ng/mL)	21255-69-6	PHYTO_F	Phytoestrogens - Urine (PHYTO_F)	Phytoestrogens	2009-2010 Laboratory		6						URDDMALC		URDDMALC	Phytoestrogens	Phytoestrogens	2020	0.2			January 2013	WTSA2YR
URXEQU	URXEQU	Equol (ng/mL)	Equol (ng/mL)	(ng/mL)	531-95-3	PHPYPA_B	Phthalates, Phytoestrogens & PAHs - Urine (PHPYPA_B)	Phytoestrogens	2001-2002 Laboratory		2							URDEQULC	URDEQULC	Phytoestrogens	Phytoestrogens	2020	3.3	Missing comment codename	1	January 2012	WTSPH4YR
URXEQU	URXEQU	Equol (ng/mL)	Equol (ng/mL)	(ng/mL)	531-95-3	PHPYPA	Phthalates, Phytoestrogens & PAHs - Urine PHPYPA Urinary Phthalates (PHPYPA)	Phytoestrogens	1999-2000 Laboratory		1							URDEQULC	URDEQULC	Phytoestrogens	Phytoestrogens	2020	3	Missing comment codename	1	January 2012	WTSPH4YR
URXEQU	URXEQU	Equol (ng/mL)	Equol (ng/mL)	(ng/mL)	531-95-3	L06PHY_C	Phytoestrogens - Urine (L06PHY_C)	Phytoestrogens	2003-2004 Laboratory		3							URDEQULC	URDEQULC	Phytoestrogens	Phytoestrogens	2020	0.3	Missing comment codename		August 2009	WTSB2YR
URXEQU	URXEQU	Equol (ng/mL)	Equol (ng/mL)	(ng/mL)	531-95-3	PHYTO_D	Phytoestrogens - Urine (PHYTO_D)	Phytoestrogens	2005-2006 Laboratory		4						URDEQULC		URDEQULC	Phytoestrogens	Phytoestrogens	2020	0.06			August 2011	WTSB2YR
URXEQU	URXEQU	Equol (ng/mL)	Equol (ng/mL)	(ng/mL)	531-95-3	PHYTO_E	Phytoestrogens - Urine (PHYTO_E)	Phytoestrogens	2007-2008 Laboratory		5						URDEQULC		URDEQULC	Phytoestrogens	Phytoestrogens	2020	0.06			July 2012	WTSB2YR
URXEQU	URXEQU	Equol (ng/mL)	Equol (ng/mL)	(ng/mL)	531-95-3	PHYTO_F	Phytoestrogens - Urine (PHYTO_F)	Phytoestrogens	2009-2010 Laboratory		6						URDEQULC		URDEQULC	Phytoestrogens	Phytoestrogens	2020	0.6			January 2013	WTSA2YR
URXETD	URXETD	Enterodiol (ng/mL)	Enterodiol (ng/mL)	(ng/mL)	80226-00-2	PHPYPA_B	Phthalates, Phytoestrogens & PAHs - Urine (PHPYPA_B)	Phytoestrogens	2001-2002 Laboratory		2							URDETDLC	URDETDLC	Phytoestrogens	Phytoestrogens	2020	1.5	Missing comment codename	1	January 2012	WTSPH4YR
URXETD	URXETD	Enterodiol (ng/mL)	Enterodiol (ng/mL)	(ng/mL)	80226-00-2	PHPYPA	Phthalates, Phytoestrogens & PAHs - Urine PHPYPA Urinary Phthalates (PHPYPA)	Phytoestrogens	1999-2000 Laboratory		1							URDETDLC	URDETDLC	Phytoestrogens	Phytoestrogens	2020	0.8	Missing comment codename	1	January 2012	WTSPH4YR
URXETD	URXETD	Enterodiol (ng/mL)	Enterodiol (ng/mL)	(ng/mL)	80226-00-2	L06PHY_C	Phytoestrogens - Urine (L06PHY_C)	Phytoestrogens	2003-2004 Laboratory		3							URDETDLC	URDETDLC	Phytoestrogens	Phytoestrogens	2020	0.3	Missing comment codename	1	August 2009	WTSB2YR
URXETD	URXETD	Enterodiol (ng/mL)	Enterodiol (ng/mL)	(ng/mL)	80226-00-2	PHYTO_D	Phytoestrogens - Urine (PHYTO_D)	Phytoestrogens	2005-2006 Laboratory		4						URDETDLC		URDETDLC	Phytoestrogens	Phytoestrogens	2020	0.04			August 2011	WTSB2YR
URXETD	URXETD	Enterodiol (ng/mL)	Enterodiol (ng/mL)	(ng/mL)	80226-00-2	PHYTO_E	Phytoestrogens - Urine (PHYTO_E)	Phytoestrogens	2007-2008 Laboratory		5						URDETDLC		URDETDLC	Phytoestrogens	Phytoestrogens	2020	0.04			July 2012	WTSB2YR
URXETD	URXETD	Enterodiol (ng/mL)	Enterodiol (ng/mL)	(ng/mL)	80226-00-2	PHYTO_F	Phytoestrogens - Urine (PHYTO_F)	Phytoestrogens	2009-2010 Laboratory		6						URDETDLC		URDETDLC	Phytoestrogens	Phytoestrogens	2020	0.04			January 2013	WTSA2YR
URXETL	URXETL	Enterolactone (ng/mL)	Enterolactone (ng/mL)	(ng/mL)	78473-71-9	PHPYPA_B	Phthalates, Phytoestrogens & PAHs - Urine (PHPYPA_B)	Phytoestrogens	2001-2002 Laboratory		2							URDETLLC	URDETLLC	Phytoestrogens	Phytoestrogens	2020	1.9	Missing comment codename	1	January 2012	WTSPH4YR
URXETL	URXETL	Enterolactone (ng/mL)	Enterolactone (ng/mL)	(ng/mL)	78473-71-9	PHPYPA	Phthalates, Phytoestrogens & PAHs - Urine PHPYPA Urinary Phthalates (PHPYPA)	Phytoestrogens	1999-2000 Laboratory		1							URDETLLC	URDETLLC	Phytoestrogens	Phytoestrogens	2020	0.6	Missing comment codename		January 2012	WTSPH4YR
URXETL	URXETL	Enterolactone (ng/mL)	Enterolactone (ng/mL)	(ng/mL)	78473-71-9	L06PHY_C	Phytoestrogens - Urine (L06PHY_C)	Phytoestrogens	2003-2004 Laboratory		3							URDETLLC	URDETLLC	Phytoestrogens	Phytoestrogens	2020	0.3	Missing comment codename		August 2009	WTSB2YR
URXETL	URXETL	Enterolactone (ng/mL)	Enterolactone (ng/mL)	(ng/mL)	78473-71-9	PHYTO_D	Phytoestrogens - Urine (PHYTO_D)	Phytoestrogens	2005-2006 Laboratory		4						URDETLLC		URDETLLC	Phytoestrogens	Phytoestrogens	2020	0.1			August 2011	WTSB2YR
URXETL	URXETL	Enterolactone (ng/mL)	Enterolactone (ng/mL)	(ng/mL)	78473-71-9	PHYTO_E	Phytoestrogens - Urine (PHYTO_E)	Phytoestrogens	2007-2008 Laboratory		5						URDETLLC		URDETLLC	Phytoestrogens	Phytoestrogens	2020	0.1			July 2012	WTSB2YR
URXETL	URXETL	Enterolactone (ng/mL)	Enterolactone (ng/mL)	(ng/mL)	78473-71-9	PHYTO_F	Phytoestrogens - Urine (PHYTO_F)	Phytoestrogens	2009-2010 Laboratory		6						URDETLLC		URDETLLC	Phytoestrogens	Phytoestrogens	2020	0.1			January 2013	WTSA2YR
URXGNS	URXGNS	Genistein (ng/mL)	Genistein (ng/mL)	(ng/mL)	446-72-0	PHPYPA_B	Phthalates, Phytoestrogens & PAHs - Urine (PHPYPA_B)	Phytoestrogens	2001-2002 Laboratory		2							URDGNSLC	URDGNSLC	Phytoestrogens	Phytoestrogens	2020	0.8	Missing comment codename		January 2012	WTSPH4YR
URXGNS	URXGNS	Genistein (ng/mL)	Genistein (ng/mL)	(ng/mL)	446-72-0	PHPYPA	Phthalates, Phytoestrogens & PAHs - Urine PHPYPA Urinary Phthalates (PHPYPA)	Phytoestrogens	1999-2000 Laboratory		1							URDGNSLC	URDGNSLC	Phytoestrogens	Phytoestrogens	2020	0.3	Missing comment codename		January 2012	WTSPH4YR
URXGNS	URXGNS	Genistein (ng/mL)	Genistein (ng/mL)	(ng/mL)	446-72-0	L06PHY_C	Phytoestrogens - Urine (L06PHY_C)	Phytoestrogens	2003-2004 Laboratory		3							URDGNSLC	URDGNSLC	Phytoestrogens	Phytoestrogens	2020	0.3	Missing comment codename		August 2009	WTSB2YR
URXGNS	URXGNS	Genistein (ng/mL)	Genistein (ng/mL)	(ng/mL)	446-72-0	PHYTO_D	Phytoestrogens - Urine (PHYTO_D)	Phytoestrogens	2005-2006 Laboratory		4						URDGNSLC		URDGNSLC	Phytoestrogens	Phytoestrogens	2020	1		1	August 2011	WTSB2YR
URXGNS	URXGNS	Genistein (ng/mL)	Genistein (ng/mL)	(ng/mL)	446-72-0	PHYTO_E	Phytoestrogens - Urine (PHYTO_E)	Phytoestrogens	2007-2008 Laboratory		5						URDGNSLC		URDGNSLC	Phytoestrogens	Phytoestrogens	2020	0.2			July 2012	WTSB2YR
URXGNS	URXGNS	Genistein (ng/mL)	Genistein (ng/mL)	(ng/mL)	446-72-0	PHYTO_F	Phytoestrogens - Urine (PHYTO_F)	Phytoestrogens	2009-2010 Laboratory		6						URDGNSLC		URDGNSLC	Phytoestrogens	Phytoestrogens	2020	0.2			January 2013	WTSA2YR
URXP01	URXP01	1-naphthol (ng/L)	1-naphthol (ng/L)	(ng/L)	90-15-3	PHPYPA_B	Phthalates, Phytoestrogens & PAHs - Urine (PHPYPA_B)	Polycyclic Aromatic Hydrocarbons	2001-2002 Laboratory		2									Polyaromatic Hydrocarbons (PAH)	PAHs	2020		LOD unknown, Missing comment codename		January 2012	WTSPH2YR
URXP01	URXP01	1-naphthol (ng/L)	1-naphthol (ng/L)	(ng/L)	90-15-3	PAH_F	Polyaromatic Hydrocarbons -Urine (PAH_F)	Polycyclic Aromatic Hydrocarbons	2009-2010 Laboratory		6						URDP01LC		URDP01LC	Polyaromatic Hydrocarbons (PAH)	PAHs	2020	44			August 2015	WTSB2YR
URXP01	URXP01	1-naphthol (ng/L)	1-naphthol (ng/L)	(ng/L)	90-15-3	L31PAH_C	Polyaromatic Hydrocarbons (PAHs) - Urine (L31PAH_C)	Polycyclic Aromatic Hydrocarbons	2003-2004 Laboratory		3						URDP01LC		URDP01LC	Polyaromatic Hydrocarbons (PAH)	PAHs	2020	47			July 2009	WTSB2YR
URXP01	URXP01	1-naphthol (ng/L)	1-naphthol (ng/L)	(ng/L)	90-15-3	PAH_D	Polyaromatic Hydrocarbons (PAHs) - Urine (PAH_D)	Polycyclic Aromatic Hydrocarbons	2005-2006 Laboratory		4						URDP01LC		URDP01LC	Polyaromatic Hydrocarbons (PAH)	PAHs	2020	48			June 2012	WTSB2YR
URXP01	URXP01	1-naphthol (ng/L)	1-naphthol (ng/L)	(ng/L)	90-15-3	PAH_E	Polyaromatic Hydrocarbons (PAHs) - Urine (PAH_E)	Polycyclic Aromatic Hydrocarbons	2007-2008 Laboratory		5						URDP01LC		URDP01LC	Polyaromatic Hydrocarbons (PAH)	PAHs	2020	45			February 2013	WTSB2YR
URXP01	URXP01	1-naphthol (ng/L)	1-naphthol (ng/L)	(ng/L)	90-15-3	PAH_G	Polyaromatic Hydrocarbons (PAHs) - Urine (PAH_G)	Polycyclic Aromatic Hydrocarbons	2011-2012 Laboratory		7						URDP01LC		URDP01LC	Polyaromatic Hydrocarbons (PAH)	PAHs	2020	44			October 2014	WTSA2YR
URXP01	URXP01	1-naphthol (ng/L)	1-naphthol (ng/L)	(ng/L)	90-15-3	PAH_H	Polycyclic Aromatic Hydrocarbons (PAH) - Urine (PAH_H)	Polycyclic Aromatic Hydrocarbons	2013-2014 Laboratory		8						URDP01LC		URDP01LC	Polyaromatic Hydrocarbons (PAH)	PAHs	2020	60			December 2016	WTSA2YR
URXP01	URXP01	1-naphthol (ng/L)	1-naphthol (ng/L)	(ng/L)	90-15-3	PAH_I	Polycyclic Aromatic Hydrocarbons (PAH) - Urine (PAH_I)	Polycyclic Aromatic Hydrocarbons	2015-2016 Laboratory		9						URDP01LC		URDP01LC	Polyaromatic Hydrocarbons (PAH)	PAHs	2020	60			July 2020	WTSA2YR
URXP02	URXP02	2-naphthol (ng/L)	2-naphthol (ng/L)	(ng/L)	135-19-3	PHPYPA_B	Phthalates, Phytoestrogens & PAHs - Urine (PHPYPA_B)	Polycyclic Aromatic Hydrocarbons	2001-2002 Laboratory		2							URDP02LC	URDP02LC	Polyaromatic Hydrocarbons (PAH)	PAHs	2020	2.4	Missing comment codename	1	January 2012	WTSPH2YR
URXP02	URXP02	2-naphthol (ng/L)	2-naphthol (ng/L)	(ng/L)	135-19-3	PAH_F	Polyaromatic Hydrocarbons -Urine (PAH_F)	Polycyclic Aromatic Hydrocarbons	2009-2010 Laboratory		6						URDP02LC		URDP02LC	Polyaromatic Hydrocarbons (PAH)	PAHs	2020	42			August 2015	WTSB2YR
URXP02	URXP02	2-naphthol (ng/L)	2-naphthol (ng/L)	(ng/L)	135-19-3	L31PAH_C	Polyaromatic Hydrocarbons (PAHs) - Urine (L31PAH_C)	Polycyclic Aromatic Hydrocarbons	2003-2004 Laboratory		3						URDP02LC		URDP02LC	Polyaromatic Hydrocarbons (PAH)	PAHs	2020	31			July 2009	WTSB2YR
URXP02	URXP02	2-naphthol (ng/L)	2-naphthol (ng/L)	(ng/L)	135-19-3	PAH_D	Polyaromatic Hydrocarbons (PAHs) - Urine (PAH_D)	Polycyclic Aromatic Hydrocarbons	2005-2006 Laboratory		4						URDP02LC		URDP02LC	Polyaromatic Hydrocarbons (PAH)	PAHs	2020	13			June 2012	WTSB2YR
URXP02	URXP02	2-naphthol (ng/L)	2-naphthol (ng/L)	(ng/L)	135-19-3	PAH_E	Polyaromatic Hydrocarbons (PAHs) - Urine (PAH_E)	Polycyclic Aromatic Hydrocarbons	2007-2008 Laboratory		5						URDP02LC		URDP02LC	Polyaromatic Hydrocarbons (PAH)	PAHs	2020	42			February 2013	WTSB2YR
URXP02	URXP02	2-naphthol (ng/L)	2-naphthol (ng/L)	(ng/L)	135-19-3	PAH_G	Polyaromatic Hydrocarbons (PAHs) - Urine (PAH_G)	Polycyclic Aromatic Hydrocarbons	2011-2012 Laboratory		7						URDP02LC		URDP02LC	Polyaromatic Hydrocarbons (PAH)	PAHs	2020	42			October 2014	WTSA2YR
URXP02	URXP02	2-naphthol (ng/L)	2-naphthol (ng/L)	(ng/L)	135-19-3	PAH_H	Polycyclic Aromatic Hydrocarbons (PAH) - Urine (PAH_H)	Polycyclic Aromatic Hydrocarbons	2013-2014 Laboratory		8						URDP02LC		URDP02LC	Polyaromatic Hydrocarbons (PAH)	PAHs	2020	90			December 2016	WTSA2YR
URXP02	URXP02	2-naphthol (ng/L)	2-naphthol (ng/L)	(ng/L)	135-19-3	PAH_I	Polycyclic Aromatic Hydrocarbons (PAH) - Urine (PAH_I)	Polycyclic Aromatic Hydrocarbons	2015-2016 Laboratory		9						URDP02LC		URDP02LC	Polyaromatic Hydrocarbons (PAH)	PAHs	2020	90			July 2020	WTSA2YR
URXP03	URXP03	3-fluorene (ng/L)	3-fluorene (ng/L)	(ng/L)	6344-67-8	PHPYPA_B	Phthalates, Phytoestrogens & PAHs - Urine (PHPYPA_B)	Polycyclic Aromatic Hydrocarbons	2001-2002 Laboratory		2							URDP03LC	URDP03LC	Polyaromatic Hydrocarbons (PAH)	PAHs	2020	2	Missing comment codename		January 2012	WTSPH2YR
URXP03	URXP03	3-fluorene (ng/L)	3-fluorene (ng/L)	(ng/L)	6344-67-8	PAH_F	Polyaromatic Hydrocarbons -Urine (PAH_F)	Polycyclic Aromatic Hydrocarbons	2009-2010 Laboratory		6						URDP03LC		URDP03LC	Polyaromatic Hydrocarbons (PAH)	PAHs	2020	10			August 2015	WTSB2YR
URXP03	URXP03	3-fluorene (ng/L)	3-fluorene (ng/L)	(ng/L)	6344-67-8	L31PAH_C	Polyaromatic Hydrocarbons (PAHs) - Urine (L31PAH_C)	Polycyclic Aromatic Hydrocarbons	2003-2004 Laboratory		3						URDP03LC		URDP03LC	Polyaromatic Hydrocarbons (PAH)	PAHs	2020	5			July 2009	WTSB2YR
URXP03	URXP03	3-fluorene (ng/L)	3-fluorene (ng/L)	(ng/L)	6344-67-8	PAH_D	Polyaromatic Hydrocarbons (PAHs) - Urine (PAH_D)	Polycyclic Aromatic Hydrocarbons	2005-2006 Laboratory		4						URDP03LC		URDP03LC	Polyaromatic Hydrocarbons (PAH)	PAHs	2020	5			June 2012	WTSB2YR
URXP03	URXP03	3-fluorene (ng/L)	3-fluorene (ng/L)	(ng/L)	6344-67-8	PAH_E	Polyaromatic Hydrocarbons (PAHs) - Urine (PAH_E)	Polycyclic Aromatic Hydrocarbons	2007-2008 Laboratory		5						URDP03LC		URDP03LC	Polyaromatic Hydrocarbons (PAH)	PAHs	2020	5			February 2013	WTSB2YR
URXP03	URXP03	3-fluorene (ng/L)	3-fluorene (ng/L)	(ng/L)	6344-67-8	PAH_G	Polyaromatic Hydrocarbons (PAHs) - Urine (PAH_G)	Polycyclic Aromatic Hydrocarbons	2011-2012 Laboratory		7						URDP03LC		URDP03LC	Polyaromatic Hydrocarbons (PAH)	PAHs	2020	10			October 2014	WTSA2YR
URXP03	URXP03	3-fluorene (ng/L)	3-fluorene (ng/L)	(ng/L)	6344-67-8	PAH_H	Polycyclic Aromatic Hydrocarbons (PAH) - Urine (PAH_H)	Polycyclic Aromatic Hydrocarbons	2013-2014 Laboratory		8						URDP03LC		URDP03LC	Polyaromatic Hydrocarbons (PAH)	PAHs	2020	8			December 2016	WTSA2YR
URXP03	URXP03	3-fluorene (ng/L)	3-fluorene (ng/L)	(ng/L)	6344-67-8	PAH_I	Polycyclic Aromatic Hydrocarbons (PAH) - Urine (PAH_I)	Polycyclic Aromatic Hydrocarbons	2015-2016 Laboratory		9						URDP03LC		URDP03LC	Polyaromatic Hydrocarbons (PAH)	PAHs	2020	8			July 2020	WTSA2YR
URXP04	URXP04	2-fluorene (ng/L)	2-fluorene (ng/L)	(ng/L)	2443-58-5	PHPYPA_B	Phthalates, Phytoestrogens & PAHs - Urine (PHPYPA_B)	Polycyclic Aromatic Hydrocarbons	2001-2002 Laboratory		2							URDP04LC	URDP04LC	Polyaromatic Hydrocarbons (PAH)	PAHs	2020	2	Missing comment codename		January 2012	WTSPH2YR
URXP04	URXP04	2-fluorene (ng/L)	2-fluorene (ng/L)	(ng/L)	2443-58-5	PAH_F	Polyaromatic Hydrocarbons -Urine (PAH_F)	Polycyclic Aromatic Hydrocarbons	2009-2010 Laboratory		6						URDP04LC		URDP04LC	Polyaromatic Hydrocarbons (PAH)	PAHs	2020	10			August 2015	WTSB2YR
URXP04	URXP04	2-fluorene (ng/L)	2-fluorene (ng/L)	(ng/L)	2443-58-5	L31PAH_C	Polyaromatic Hydrocarbons (PAHs) - Urine (L31PAH_C)	Polycyclic Aromatic Hydrocarbons	2003-2004 Laboratory		3						URDP04LC		URDP04LC	Polyaromatic Hydrocarbons (PAH)	PAHs	2020	5			July 2009	WTSB2YR
URXP04	URXP04	2-fluorene (ng/L)	2-fluorene (ng/L)	(ng/L)	2443-58-5	PAH_D	Polyaromatic Hydrocarbons (PAHs) - Urine (PAH_D)	Polycyclic Aromatic Hydrocarbons	2005-2006 Laboratory		4						URDP04LC		URDP04LC	Polyaromatic Hydrocarbons (PAH)	PAHs	2020	5			June 2012	WTSB2YR
URXP04	URXP04	2-fluorene (ng/L)	2-fluorene (ng/L)	(ng/L)	2443-58-5	PAH_E	Polyaromatic Hydrocarbons (PAHs) - Urine (PAH_E)	Polycyclic Aromatic Hydrocarbons	2007-2008 Laboratory		5						URDP04LC		URDP04LC	Polyaromatic Hydrocarbons (PAH)	PAHs	2020	5			February 2013	WTSB2YR
URXP04	URXP04	2-fluorene (ng/L)	2-fluorene (ng/L)	(ng/L)	2443-58-5	PAH_G	Polyaromatic Hydrocarbons (PAHs) - Urine (PAH_G)	Polycyclic Aromatic Hydrocarbons	2011-2012 Laboratory		7						URDP04LC		URDP04LC	Polyaromatic Hydrocarbons (PAH)	PAHs	2020	10			October 2014	WTSA2YR
URXP04	URXP04	2-fluorene (ng/L)	2-fluorene (ng/L)	(ng/L)	2443-58-5	PAH_H	Polycyclic Aromatic Hydrocarbons (PAH) - Urine (PAH_H)	Polycyclic Aromatic Hydrocarbons	2013-2014 Laboratory		8						URDP04LC		URDP04LC	Polyaromatic Hydrocarbons (PAH)	PAHs	2020	8			December 2016	WTSA2YR
URXP04	URXP04	2-fluorene (ng/L)	2-fluorene (ng/L)	(ng/L)	2443-58-5	PAH_I	Polycyclic Aromatic Hydrocarbons (PAH) - Urine (PAH_I)	Polycyclic Aromatic Hydrocarbons	2015-2016 Laboratory		9						URDP04LC		URDP04LC	Polyaromatic Hydrocarbons (PAH)	PAHs	2020	8			July 2020	WTSA2YR
URXP05	URXP05	3-phenanthrene (ng/L)	3-phenanthrene (ng/L)	(ng/L)	605-87-8	PHPYPA_B	Phthalates, Phytoestrogens & PAHs - Urine (PHPYPA_B)	Polycyclic Aromatic Hydrocarbons	2001-2002 Laboratory		2							URDP05LC	URDP05LC	Polyaromatic Hydrocarbons (PAH)	PAHs	2020	3.6	Missing comment codename		January 2012	WTSPH2YR
URXP05	URXP05	3-phenanthrene (ng/L)	3-phenanthrene (ng/L)	(ng/L)	605-87-8	PAH_F	Polyaromatic Hydrocarbons -Urine (PAH_F)	Polycyclic Aromatic Hydrocarbons	2009-2010 Laboratory		6						URDP05LC		URDP05LC	Polyaromatic Hydrocarbons (PAH)	PAHs	2020	10			August 2015	WTSB2YR
URXP05	URXP05	3-phenanthrene (ng/L)	3-phenanthrene (ng/L)	(ng/L)	605-87-8	L31PAH_C	Polyaromatic Hydrocarbons (PAHs) - Urine (L31PAH_C)	Polycyclic Aromatic Hydrocarbons	2003-2004 Laboratory		3						URDP05LC		URDP05LC	Polyaromatic Hydrocarbons (PAH)	PAHs	2020	5			July 2009	WTSB2YR
URXP05	URXP05	3-phenanthrene (ng/L)	3-phenanthrene (ng/L)	(ng/L)	605-87-8	PAH_D	Polyaromatic Hydrocarbons (PAHs) - Urine (PAH_D)	Polycyclic Aromatic Hydrocarbons	2005-2006 Laboratory		4						URDP05LC		URDP05LC	Polyaromatic Hydrocarbons (PAH)	PAHs	2020	5			June 2012	WTSB2YR
URXP05	URXP05	3-phenanthrene (ng/L)	3-phenanthrene (ng/L)	(ng/L)	605-87-8	PAH_E	Polyaromatic Hydrocarbons (PAHs) - Urine (PAH_E)	Polycyclic Aromatic Hydrocarbons	2007-2008 Laboratory		5						URDP05LC		URDP05LC	Polyaromatic Hydrocarbons (PAH)	PAHs	2020	5			February 2013	WTSB2YR
URXP05	URXP05	3-phenanthrene (ng/L)	3-phenanthrene (ng/L)	(ng/L)	605-87-8	PAH_G	Polyaromatic Hydrocarbons (PAHs) - Urine (PAH_G)	Polycyclic Aromatic Hydrocarbons	2011-2012 Laboratory		7						URDP05LC		URDP05LC	Polyaromatic Hydrocarbons (PAH)	PAHs	2020	10			October 2014	WTSA2YR
URXP06	URXP06	1-phenanthrene (ng/L)	1-phenanthrene (ng/L)	(ng/L)	2433-56-9	PHPYPA_B	Phthalates, Phytoestrogens & PAHs - Urine (PHPYPA_B)	Polycyclic Aromatic Hydrocarbons	2001-2002 Laboratory		2							URDP06LC	URDP06LC	Polyaromatic Hydrocarbons (PAH)	PAHs	2020	3.5	Missing comment codename		January 2012	WTSPH2YR
URXP06	URXP06	1-phenanthrene (ng/L)	1-phenanthrene (ng/L)	(ng/L)	2433-56-9	PAH_F	Polyaromatic Hydrocarbons -Urine (PAH_F)	Polycyclic Aromatic Hydrocarbons	2009-2010 Laboratory		6						URDP06LC		URDP06LC	Polyaromatic Hydrocarbons (PAH)	PAHs	2020	10			August 2015	WTSB2YR
URXP06	URXP06	1-phenanthrene (ng/L)	1-phenanthrene (ng/L)	(ng/L)	2433-56-9	L31PAH_C	Polyaromatic Hydrocarbons (PAHs) - Urine (L31PAH_C)	Polycyclic Aromatic Hydrocarbons	2003-2004 Laboratory		3						URDP06LC		URDP06LC	Polyaromatic Hydrocarbons (PAH)	PAHs	2020	5			July 2009	WTSB2YR
URXP06	URXP06	1-phenanthrene (ng/L)	1-phenanthrene (ng/L)	(ng/L)	2433-56-9	PAH_D	Polyaromatic Hydrocarbons (PAHs) - Urine (PAH_D)	Polycyclic Aromatic Hydrocarbons	2005-2006 Laboratory		4						URDP06LC		URDP06LC	Polyaromatic Hydrocarbons (PAH)	PAHs	2020	5			June 2012	WTSB2YR
URXP06	URXP06	1-phenanthrene (ng/L)	1-phenanthrene (ng/L)	(ng/L)	2433-56-9	PAH_E	Polyaromatic Hydrocarbons (PAHs) - Urine (PAH_E)	Polycyclic Aromatic Hydrocarbons	2007-2008 Laboratory		5						URDP06LC		URDP06LC	Polyaromatic Hydrocarbons (PAH)	PAHs	2020	5			February 2013	WTSB2YR
URXP06	URXP06	1-phenanthrene (ng/L)	1-phenanthrene (ng/L)	(ng/L)	2433-56-9	PAH_G	Polyaromatic Hydrocarbons (PAHs) - Urine (PAH_G)	Polycyclic Aromatic Hydrocarbons	2011-2012 Laboratory		7						URDP06LC		URDP06LC	Polyaromatic Hydrocarbons (PAH)	PAHs	2020	10			October 2014	WTSA2YR
URXP06	URXP06	1-phenanthrene (ng/L)	1-phenanthrene (ng/L)	(ng/L)	2433-56-9	PAH_H	Polycyclic Aromatic Hydrocarbons (PAH) - Urine (PAH_H)	Polycyclic Aromatic Hydrocarbons	2013-2014 Laboratory		8						URDP06LC		URDP06LC	Polyaromatic Hydrocarbons (PAH)	PAHs	2020	9			December 2016	WTSA2YR
URXP06	URXP06	1-phenanthrene (ng/L)	1-phenanthrene (ng/L)	(ng/L)	2433-56-9	PAH_I	Polycyclic Aromatic Hydrocarbons (PAH) - Urine (PAH_I)	Polycyclic Aromatic Hydrocarbons	2015-2016 Laboratory		9						URDP06LC		URDP06LC	Polyaromatic Hydrocarbons (PAH)	PAHs	2020	9			July 2020	WTSA2YR
URXP07	URXP07	2-phenanthrene (ng/L)	2-phenanthrene (ng/L)	(ng/L)	605-55-0	PHPYPA_B	Phthalates, Phytoestrogens & PAHs - Urine (PHPYPA_B)	Polycyclic Aromatic Hydrocarbons	2001-2002 Laboratory		2							URDP07LC	URDP07LC	Polyaromatic Hydrocarbons (PAH)	PAHs	2020	3.2	Missing comment codename		January 2012	WTSPH2YR
URXP07	URXP07	2-phenanthrene (ng/L)	2-phenanthrene (ng/L)	(ng/L)	605-55-0	PAH_F	Polyaromatic Hydrocarbons -Urine (PAH_F)	Polycyclic Aromatic Hydrocarbons	2009-2010 Laboratory		6						URDP07LC		URDP07LC	Polyaromatic Hydrocarbons (PAH)	PAHs	2020	10			August 2015	WTSB2YR
URXP07	URXP07	2-phenanthrene (ng/L)	2-phenanthrene (ng/L)	(ng/L)	605-55-0	L31PAH_C	Polyaromatic Hydrocarbons (PAHs) - Urine (L31PAH_C)	Polycyclic Aromatic Hydrocarbons	2003-2004 Laboratory		3						URDP07LC		URDP07LC	Polyaromatic Hydrocarbons (PAH)	PAHs	2020	5			July 2009	WTSB2YR
URXP07	URXP07	2-phenanthrene (ng/L)	2-phenanthrene (ng/L)	(ng/L)	605-55-0	PAH_D	Polyaromatic Hydrocarbons (PAHs) - Urine (PAH_D)	Polycyclic Aromatic Hydrocarbons	2005-2006 Laboratory		4						URDP07LC		URDP07LC	Polyaromatic Hydrocarbons (PAH)	PAHs	2020	5			June 2012	WTSB2YR
URXP07	URXP07	2-phenanthrene (ng/L)	2-phenanthrene (ng/L)	(ng/L)	605-55-0	PAH_E	Polyaromatic Hydrocarbons (PAHs) - Urine (PAH_E)	Polycyclic Aromatic Hydrocarbons	2007-2008 Laboratory		5						URDP07LC		URDP07LC	Polyaromatic Hydrocarbons (PAH)	PAHs	2020	5			February 2013	WTSB2YR
URXP07	URXP07	2-phenanthrene (ng/L)	2-phenanthrene (ng/L)	(ng/L)	605-55-0	PAH_G	Polyaromatic Hydrocarbons (PAHs) - Urine (PAH_G)	Polycyclic Aromatic Hydrocarbons	2011-2012 Laboratory		7						URDP07LC		URDP07LC	Polyaromatic Hydrocarbons (PAH)	PAHs	2020	10			October 2014	WTSA2YR
URXP09	URXP09	3-fluoranthene (ng/L)	3-fluoranthene (ng/L)	(ng/L)	205-82-3	PHPYPA_B	Phthalates, Phytoestrogens & PAHs - Urine (PHPYPA_B)	Polycyclic Aromatic Hydrocarbons	2001-2002 Laboratory		2									Polyaromatic Hydrocarbons (PAH)	PAHs	2020		LOD unknown, Missing comment codename		January 2012	WTSPH4YR
URXP09	URXP09	3-fluoranthene (ng/L)	3-fluoranthene (ng/L)	(ng/L)	205-82-3	PHPYPA	Phthalates, Phytoestrogens & PAHs - Urine PHPYPA Urinary Phthalates (PHPYPA)	Polycyclic Aromatic Hydrocarbons	1999-2000 Laboratory		1						URDP09LC		URDP09LC	Polyaromatic Hydrocarbons (PAH)	PAHs	2020	3.53553	Calculated		January 2012	WTSPH4YR
URXP10	URXP10	1-pyrene (ng/L)	1-pyrene (ng/L)	(ng/L)	129-00-0	PHPYPA_B	Phthalates, Phytoestrogens & PAHs - Urine (PHPYPA_B)	Polycyclic Aromatic Hydrocarbons	2001-2002 Laboratory		2									Polyaromatic Hydrocarbons (PAH)	PAHs	2020		LOD unknown, Missing comment codename		January 2012	WTSPH2YR
URXP10	URXP10	1-pyrene (ng/L)	1-pyrene (ng/L)	(ng/L)	129-00-0	PAH_F	Polyaromatic Hydrocarbons -Urine (PAH_F)	Polycyclic Aromatic Hydrocarbons	2009-2010 Laboratory		6						URDP10LC		URDP10LC	Polyaromatic Hydrocarbons (PAH)	PAHs	2020	10			August 2015	WTSB2YR
URXP10	URXP10	1-pyrene (ng/L)	1-pyrene (ng/L)	(ng/L)	129-00-0	L31PAH_C	Polyaromatic Hydrocarbons (PAHs) - Urine (L31PAH_C)	Polycyclic Aromatic Hydrocarbons	2003-2004 Laboratory		3						URDP10LC		URDP10LC	Polyaromatic Hydrocarbons (PAH)	PAHs	2020	5			July 2009	WTSB2YR
URXP10	URXP10	1-pyrene (ng/L)	1-pyrene (ng/L)	(ng/L)	129-00-0	PAH_D	Polyaromatic Hydrocarbons (PAHs) - Urine (PAH_D)	Polycyclic Aromatic Hydrocarbons	2005-2006 Laboratory		4						URDP10LC		URDP10LC	Polyaromatic Hydrocarbons (PAH)	PAHs	2020	5			June 2012	WTSB2YR
URXP10	URXP10	1-pyrene (ng/L)	1-pyrene (ng/L)	(ng/L)	129-00-0	PAH_E	Polyaromatic Hydrocarbons (PAHs) - Urine (PAH_E)	Polycyclic Aromatic Hydrocarbons	2007-2008 Laboratory		5						URDP10LC		URDP10LC	Polyaromatic Hydrocarbons (PAH)	PAHs	2020	5			February 2013	WTSB2YR
URXP10	URXP10	1-pyrene (ng/L)	1-pyrene (ng/L)	(ng/L)	129-00-0	PAH_G	Polyaromatic Hydrocarbons (PAHs) - Urine (PAH_G)	Polycyclic Aromatic Hydrocarbons	2011-2012 Laboratory		7						URDP10LC		URDP10LC	Polyaromatic Hydrocarbons (PAH)	PAHs	2020	10			October 2014	WTSA2YR
URXP10	URXP10	1-pyrene (ng/L)	1-pyrene (ng/L)	(ng/L)	129-00-0	PAH_H	Polycyclic Aromatic Hydrocarbons (PAH) - Urine (PAH_H)	Polycyclic Aromatic Hydrocarbons	2013-2014 Laboratory		8						URDP10LC		URDP10LC	Polyaromatic Hydrocarbons (PAH)	PAHs	2020	70			December 2016	WTSA2YR
URXP10	URXP10	1-pyrene (ng/L)	1-pyrene (ng/L)	(ng/L)	129-00-0	PAH_I	Polycyclic Aromatic Hydrocarbons (PAH) - Urine (PAH_I)	Polycyclic Aromatic Hydrocarbons	2015-2016 Laboratory		9						URDP10LC		URDP10LC	Polyaromatic Hydrocarbons (PAH)	PAHs	2020	70			July 2020	WTSA2YR
URXP17	URXP17	9-fluorene (ng/L)	9-fluorene (ng/L)	(ng/L)	484-17-3	PAH_F	Polyaromatic Hydrocarbons -Urine (PAH_F)	Polycyclic Aromatic Hydrocarbons	2009-2010 Laboratory		6						URDP17LC		URDP17LC	Polyaromatic Hydrocarbons (PAH)	PAHs	2020	10			August 2015	WTSB2YR
URXP17	URXP17	9-fluorene (ng/L)	9-fluorene (ng/L)	(ng/L)	484-17-3	L31PAH_C	Polyaromatic Hydrocarbons (PAHs) - Urine (L31PAH_C)	Polycyclic Aromatic Hydrocarbons	2003-2004 Laboratory		3						URDP17LC		URDP17LC	Polyaromatic Hydrocarbons (PAH)	PAHs	2020	5			July 2009	WTSB2YR
URXP17	URXP17	9-fluorene (ng/L)	9-fluorene (ng/L)	(ng/L)	484-17-3	PAH_D	Polyaromatic Hydrocarbons (PAHs) - Urine (PAH_D)	Polycyclic Aromatic Hydrocarbons	2005-2006 Laboratory		4						URDP17LC		URDP17LC	Polyaromatic Hydrocarbons (PAH)	PAHs	2020	5			June 2012	WTSB2YR
URXP17	URXP17	9-fluorene (ng/L)	9-fluorene (ng/L)	(ng/L)	484-17-3	PAH_E	Polyaromatic Hydrocarbons (PAHs) - Urine (PAH_E)	Polycyclic Aromatic Hydrocarbons	2007-2008 Laboratory		5						URDP17LC		URDP17LC	Polyaromatic Hydrocarbons (PAH)	PAHs	2020	5			February 2013	WTSB2YR
URXP17	URXP17	9-fluorene (ng/L)	9-fluorene (ng/L)	(ng/L)	484-17-3	PAH_G	Polyaromatic Hydrocarbons (PAHs) - Urine (PAH_G)	Polycyclic Aromatic Hydrocarbons	2011-2012 Laboratory		7						URDP17LC		URDP17LC	Polyaromatic Hydrocarbons (PAH)	PAHs	2020	10			October 2014	WTSA2YR
URXP19	URXP19	4-phenanthrene (ng/L)	4-phenanthrene (ng/L)	(ng/L)	7651-86-7	L31PAH_C	Polyaromatic Hydrocarbons (PAHs) - Urine (L31PAH_C)	Polycyclic Aromatic Hydrocarbons	2003-2004 Laboratory		3						URDP19LC		URDP19LC	Polyaromatic Hydrocarbons (PAH)	PAHs	2020	5			July 2009	WTSB2YR
URXP19	URXP19	4-phenanthrene (ng/L)	4-phenanthrene (ng/L)	(ng/L)	7651-86-7	PAH_D	Polyaromatic Hydrocarbons (PAHs) - Urine (PAH_D)	Polycyclic Aromatic Hydrocarbons	2005-2006 Laboratory		4						URDP19LC		URDP19LC	Polyaromatic Hydrocarbons (PAH)	PAHs	2020	5			June 2012	WTSB2YR
URXP19	URXP19	4-phenanthrene (ng/L)	4-phenanthrene (ng/L)	(ng/L)	7651-86-7	PAH_G	Polyaromatic Hydrocarbons (PAHs) - Urine (PAH_G)	Polycyclic Aromatic Hydrocarbons	2011-2012 Laboratory		7						URDP19LC		URDP19LC	Polyaromatic Hydrocarbons (PAH)	PAHs	2020	10			October 2014	WTSA2YR
URXP25	URXP25	2 & 3-Hydroxyphenanthrene (ng/L)	2 & 3-Hydroxyphenanthrene (ng/L)	(ng/L)	605-55-0	PAH_H	Polycyclic Aromatic Hydrocarbons (PAH) - Urine (PAH_H)	Polycyclic Aromatic Hydrocarbons	2013-2014 Laboratory		8						URDP25LC		URDP25LC	Polyaromatic Hydrocarbons (PAH)	PAHs	2020	10			December 2016	WTSA2YR
URXP25	URXP25	2 & 3-Hydroxyphenanthrene (ng/L)	2 & 3-Hydroxyphenanthrene (ng/L)	(ng/L)	605-55-0	PAH_I	Polycyclic Aromatic Hydrocarbons (PAH) - Urine (PAH_I)	Polycyclic Aromatic Hydrocarbons	2015-2016 Laboratory		9						URDP25LC		URDP25LC	Polyaromatic Hydrocarbons (PAH)	PAHs	2020	10			July 2020	WTSA2YR
LBXSKSI	LBXSKSI	Potassium (mmol/L)	Potassium (mmol/L)	(mmol/L)	7440-09-7	BIOPRO_D	Standard Biochemistry Profile (BIOPRO_D)	Potassium	2005-2006 Laboratory		4							LBXSKSILC	LBXSKSILC	Dietary Components	DCs	2020	1	Missing comment codename		March 2008	WTMEC2YR
LBXSKSI	LBXSKSI	Potassium (mmol/L)	Potassium (mmol/L)	(mmol/L)	7440-09-7	BIOPRO_E	Standard Biochemistry Profile (BIOPRO_E)	Potassium	2007-2008 Laboratory		5							LBXSKSILC	LBXSKSILC	Dietary Components	DCs	2020	1	Missing comment codename		June 2010	WTMEC2YR
LBXSKSI	LBXSKSI	Potassium (mmol/L)	Potassium (mmol/L)	(mmol/L)	7440-09-7	BIOPRO_F	Standard Biochemistry Profile (BIOPRO_F)	Potassium	2009-2010 Laboratory		6							LBXSKSILC	LBXSKSILC	Dietary Components	DCs	2020	1	Missing comment codename		May 2014	WTMEC2YR
LBXSKSI	LBXSKSI	Potassium (mmol/L)	Potassium (mmol/L)	(mmol/L)	7440-09-7	BIOPRO_G	Standard Biochemistry Profile (BIOPRO_G)	Potassium	2011-2012 Laboratory		7							LBXSKSILC	LBXSKSILC	Dietary Components	DCs	2020	1	Missing comment codename		February 2014	WTMEC2YR
LBXSKSI	LBXSKSI	Potassium (mmol/L)	Potassium (mmol/L)	(mmol/L)	7440-09-7	BIOPRO_H	Standard Biochemistry Profile (BIOPRO_H)	Potassium	2013-2014 Laboratory		8							LBXSKSILC	LBXSKSILC	Dietary Components	DCs	2020	1	Missing comment codename		October 2015	WTMEC2YR
LBXSKSI	LBXSKSI	Potassium (mmol/L)	Potassium (mmol/L)	(mmol/L)	7440-09-7	BIOPRO_I	Standard Biochemistry Profile (BIOPRO_I)	Potassium	2015-2016 Laboratory		9							LBXSKSILC	LBXSKSILC	Dietary Components	DCs	2020	1	Missing comment codename		September 2017	WTMEC2YR
LBXSKSI	LBXSKSI	Potassium (mmol/L)	Potassium (mmol/L)	(mmol/L)	7440-09-7	BIOPRO_J	Standard Biochemistry Profile (BIOPRO_J)	Potassium	2017-2018 Laboratory		10							LBXSKSILC	LBXSKSILC	Dietary Components	DCs	2020	1.5	Missing comment codename		February 2020	WTMEC2YR
LBXSKSI	LBXSKSI	Potassium (mmol/L)	Potassium (mmol/L)	(mmol/L)	7440-09-7	L40_C	Standard Biochemistry Profile (L40_C)	Potassium	2003-2004 Laboratory		3							LBXSKSILC	LBXSKSILC	Dietary Components	DCs	2020	1	Missing comment codename		October 2007	WTMEC2YR
LBXSKSI	LBXSKSI	Potassium (mmol/L)	Potassium (mmol/L)	(mmol/L)	7440-09-7	LAB18	Standard Biochemistry Profile & Hormones (LAB18)	Potassium	1999-2000 Laboratory		1							LBXSKSILC	LBXSKSILC	Dietary Components	DCs	2020	1.5	Missing comment codename		August 2006	WTMEC4YR
LBXSKSI	LBXSKSI	Potassium (mmol/L)	Potassium (mmol/L)	(mmol/L)	7440-09-7			Potassium	2001-2002 Laboratory		2							LBXSKSILC	LBXSKSILC	Dietary Components	DCs	2020	1	Missing comment codename, Average of LODs of replicates		September 2006	WTMEC4YR	LBXSKSI1, LBXSKSI2	rowMeans
LBXSKSI	LBXSKSI	Serum potassium: SI (mmol/L)	Potassium (mmol/L)	(mmol/L)	7440-09-7			Potassium	1988-1994 Laboratory		-1									Dietary Components	DCs	2022		LOD unknown, Missing comment codename			WTPFEX6	LBXSKSI1, LBXSKSI2	rowMeans
LBXSKSI	LBXSKSI1	Serum potassium: SI replicate 1 (mmol/L)	Serum potassium replicate 1 (mmol/L)	(mmol/L)	7440-09-7	L40_B	Standard Biochemistry Profile	Potassium	2001-2002 Laboratory		2	1				LBXSKSI1		LBXSKSI1LC	LBXSKSI1LC	Dietary Components	DCs	2022	1	Missing comment codename		May 2007	WTMEC4YR
SKRSI	LBXSKSI2	Serum potassium: SI replicate 2 (mmol/L)	Serum potassium replicate 2 (mmol/L)	(mmol/L)	7440-09-7	LABSE	BIOCHEMISTRY PROFILE	Potassium	1988-1994 Lab - Second Exam		-1	1				LBXSKSI2				Dietary Components	DCs	2022		LOD unknown, Missing comment codename		July 1999	WTPFEX6
LB2SKSI	LBXSKSI2	Serum potassium: SI replicate 2 (mmol/L)	Serum potassium replicate 2 (mmol/L)	(mmol/L)	7440-09-7	L40_2_B	Standard Biochemistry Profile, Follicle Stimulating Hormone & Luteinizing Hormone, Second Exam	Potassium	2001-2002 Laboratory		2	1				LBXSKSI2		LBXSKSI2LC	LBXSKSI2LC	Dietary Components	DCs	2022	1	Missing comment codename		December 2008	WTMEC4YR
URX24D	URX24D	2,4-D (ug/L)	2,4-D (ug/L)	(ug/L)	94-75-7	L26PP_B	Pesticides - Current Use - Urine (Formerly Priority Pesticides, Non-persistent Pesticide Metabolites) (l26PP_B)	Pyrethroids, Herbicides, & Organophosphorus Metabolites	2001-2002 Laboratory		2						URD24DLC		URD24DLC	Pesticides	Pesticides	2020	0.2			January 2012	WTSPP4YR
URX24D	URX24D	2,4-D (ug/L)	2,4-D (ug/L)	(ug/L)	94-75-7	L26UPP_C	Pesticides - Current Use - Urine (Formerly Priority Pesticides, Non-persistent Pesticide Metabolites) (L26UPP_C)	Pyrethroids, Herbicides, & Organophosphorus Metabolites	2003-2004 Laboratory		3						URD24DLC		URD24DLC	Pesticides	Pesticides	2020	0.1			August 2011	WTSC2YR
URX24D	URX24D	2,4-D (ug/L)	2,4-D (ug/L)	(ug/L)	94-75-7	LAB26PP	Pesticides - Current Use - Urine (Formerly Priority Pesticides, Non-persistent Pesticide Metabolites) (LAB26PP)	Pyrethroids, Herbicides, & Organophosphorus Metabolites	1999-2000 Laboratory		1						URD24DLC		URD24DLC	Pesticides	Pesticides	2020	0.952			January 2012	WTSPP4YR
URX24D	URX24D	2,4-D (ug/L)	2,4-D (ug/L)	(ug/L)	94-75-7	UPHOPM_E	Pyrethroids, Herbicides, & OP Metabolites - Urine (UPHOPM_E)	Pyrethroids, Herbicides, & Organophosphorus Metabolites	2007-2008 Laboratory		5						URD24DLC		URD24DLC	Pesticides	Pesticides	2020	0.4			September 2013	WTSC2YR
URX24D	URX24D	2,4-D (ug/L)	2,4-D (ug/L)	(ug/L)	94-75-7	UPHOPM_F	Pyrethroids, Herbicides, & OP Metabolites - Urine (UPHOPM_F)	Pyrethroids, Herbicides, & Organophosphorus Metabolites	2009-2010 Laboratory		6						URD24DLC		URD24DLC	Pesticides	Pesticides	2020	0.15			July 2014	WTSC2YR
URX24D	URX24D	2,4-D (ug/L)	2,4-D (ug/L)	(ug/L)	94-75-7	UPHOPM_G	Pyrethroids, Herbicides, & Organophosphorus Metabolites - Urine (UPHOPM_G)	Pyrethroids, Herbicides, & Organophosphorus Metabolites	2011-2012 Laboratory		7						URD24DLC		URD24DLC	Pesticides	Pesticides	2020	0.15			September 2019	WTSC2YR
URX24D	URX24D	2,4-D (ug/L)	2,4-D (ug/L)	(ug/L)	94-75-7	UPHOPM_H	Pyrethroids, Herbicides, & Organophosphorus Metabolites - Urine (UPHOPM_H)	Pyrethroids, Herbicides, & Organophosphorus Metabolites	2013-2014 Laboratory		8						URD24DLC		URD24DLC	Pesticides	Pesticides	2020	0.15			May 2020	WTSC2YR
URX25T	URX25T	2,4,5-Trichlorophenoxyacetic acid (ug/L)	2,4,5-Trichlorophenoxyacetic acid (ug/L)	(ug/L)	93-76-5	L26PP_B	Pesticides - Current Use - Urine (Formerly Priority Pesticides, Non-persistent Pesticide Metabolites) (l26PP_B)	Pyrethroids, Herbicides, & Organophosphorus Metabolites	2001-2002 Laboratory		2						URD25TLC		URD25TLC	Pesticides	Pesticides	2020	0.1			January 2012	WTSPP4YR
URX25T	URX25T	2,4,5-Trichlorophenoxyacetic acid (ug/L)	2,4,5-Trichlorophenoxyacetic acid (ug/L)	(ug/L)	93-76-5	L26UPP_C	Pesticides - Current Use - Urine (Formerly Priority Pesticides, Non-persistent Pesticide Metabolites) (L26UPP_C)	Pyrethroids, Herbicides, & Organophosphorus Metabolites	2003-2004 Laboratory		3						URD25TLC		URD25TLC	Pesticides	Pesticides	2020	0.1			August 2011	WTSC2YR
URX25T	URX25T	2,4,5-Trichlorophenoxyacetic acid (ug/L)	2,4,5-Trichlorophenoxyacetic acid (ug/L)	(ug/L)	93-76-5	LAB26PP	Pesticides - Current Use - Urine (Formerly Priority Pesticides, Non-persistent Pesticide Metabolites) (LAB26PP)	Pyrethroids, Herbicides, & Organophosphorus Metabolites	1999-2000 Laboratory		1						URD25TLC		URD25TLC	Pesticides	Pesticides	2020	1.2		1	January 2012	WTSPP4YR
URX25T	URX25T	2,4,5-Trichlorophenoxyacetic acid (ug/L)	2,4,5-Trichlorophenoxyacetic acid (ug/L)	(ug/L)	93-76-5	UPHOPM_E	Pyrethroids, Herbicides, & OP Metabolites - Urine (UPHOPM_E)	Pyrethroids, Herbicides, & Organophosphorus Metabolites	2007-2008 Laboratory		5						URD25TLC		URD25TLC	Pesticides	Pesticides	2020	0.1			September 2013	WTSC2YR
URX25T	URX25T	2,4,5-Trichlorophenoxyacetic acid (ug/L)	2,4,5-Trichlorophenoxyacetic acid (ug/L)	(ug/L)	93-76-5	UPHOPM_F	Pyrethroids, Herbicides, & OP Metabolites - Urine (UPHOPM_F)	Pyrethroids, Herbicides, & Organophosphorus Metabolites	2009-2010 Laboratory		6						URD25TLC		URD25TLC	Pesticides	Pesticides	2020	0.1			July 2014	WTSC2YR
URX4FP	URX4FP	4-fluoro-3-phenoxybenzoic acid (ug/L)	4-fluoro-3-phenoxybenzoic acid (ug/L)	(ug/L)	77279-89-1	L26PP_B	Pesticides - Current Use - Urine (Formerly Priority Pesticides, Non-persistent Pesticide Metabolites) (l26PP_B)	Pyrethroids, Herbicides, & Organophosphorus Metabolites	2001-2002 Laboratory		2						URD4FPLC		URD4FPLC	Pesticides	Pesticides	2020	0.2			January 2012	WTSPP4YR
URX4FP	URX4FP	4-fluoro-3-phenoxybenzoic acid (ug/L)	4-fluoro-3-phenoxybenzoic acid (ug/L)	(ug/L)	77279-89-1	LAB26PP	Pesticides - Current Use - Urine (Formerly Priority Pesticides, Non-persistent Pesticide Metabolites) (LAB26PP)	Pyrethroids, Herbicides, & Organophosphorus Metabolites	1999-2000 Laboratory		1						URD4FPLC		URD4FPLC	Pesticides	Pesticides	2020	0.2			January 2012	WTSPP4YR
URX4FP	URX4FP	4-fluoro-3-phenoxybenzoic acid (ug/L)	4-fluoro-3-phenoxybenzoic acid (ug/L)	(ug/L)	77279-89-1	UPHOPM_E	Pyrethroids, Herbicides, & OP Metabolites - Urine (UPHOPM_E)	Pyrethroids, Herbicides, & Organophosphorus Metabolites	2007-2008 Laboratory		5						URD4FPLC		URD4FPLC	Pesticides	Pesticides	2020	0.1			September 2013	WTSC2YR
URX4FP	URX4FP	4-fluoro-3-phenoxybenzoic acid (ug/L)	4-fluoro-3-phenoxybenzoic acid (ug/L)	(ug/L)	77279-89-1	UPHOPM_F	Pyrethroids, Herbicides, & OP Metabolites - Urine (UPHOPM_F)	Pyrethroids, Herbicides, & Organophosphorus Metabolites	2009-2010 Laboratory		6						URD4FPLC		URD4FPLC	Pesticides	Pesticides	2020	0.1			July 2014	WTSC2YR
URX4FP	URX4FP	4-fluoro-3-phenoxybenzoic acid (ug/L)	4-fluoro-3-phenoxybenzoic acid (ug/L)	(ug/L)	77279-89-1	UPHOPM_G	Pyrethroids, Herbicides, & Organophosphorus Metabolites - Urine (UPHOPM_G)	Pyrethroids, Herbicides, & Organophosphorus Metabolites	2011-2012 Laboratory		7						URD4FPLC		URD4FPLC	Pesticides	Pesticides	2020	0.1			September 2019	WTSC2YR
URX4FP	URX4FP	4-fluoro-3-phenoxybenzoic acid (ug/L)	4-fluoro-3-phenoxybenzoic acid (ug/L)	(ug/L)	77279-89-1	UPHOPM_H	Pyrethroids, Herbicides, & Organophosphorus Metabolites - Urine (UPHOPM_H)	Pyrethroids, Herbicides, & Organophosphorus Metabolites	2013-2014 Laboratory		8						URD4FPLC		URD4FPLC	Pesticides	Pesticides	2020	0.1			May 2020	WTSC2YR
URXCB3	URXCB3	cis-3-(2,2-dibromovinyl)-2,2-dimethylcyclopropane carboxylic acid (ug/L)	cis-3-(2,2-dibromovinyl)-2,2-dimethylcyclopropane carboxylic acid (ug/L)	(ug/L)	63597-73-9	L26PP_B	Pesticides - Current Use - Urine (Formerly Priority Pesticides, Non-persistent Pesticide Metabolites) (l26PP_B)	Pyrethroids, Herbicides, & Organophosphorus Metabolites	2001-2002 Laboratory		2						URDCB3LC		URDCB3LC	Pesticides	Pesticides	2020	0.1			January 2012	WTSPP4YR
URXCB3	URXCB3	cis-3-(2,2-dibromovinyl)-2,2-dimethylcyclopropane carboxylic acid (ug/L)	cis-3-(2,2-dibromovinyl)-2,2-dimethylcyclopropane carboxylic acid (ug/L)	(ug/L)	63597-73-9	LAB26PP	Pesticides - Current Use - Urine (Formerly Priority Pesticides, Non-persistent Pesticide Metabolites) (LAB26PP)	Pyrethroids, Herbicides, & Organophosphorus Metabolites	1999-2000 Laboratory		1						URDCB3LC		URDCB3LC	Pesticides	Pesticides	2020	0.1			January 2012	WTSPP4YR
URXCB3	URXCB3	cis-3-(2,2-dibromovinyl)-2,2-dimethylcyclopropane carboxylic acid (ug/L)	cis-3-(2,2-dibromovinyl)-2,2-dimethylcyclopropane carboxylic acid (ug/L)	(ug/L)	63597-73-9	UPHOPM_E	Pyrethroids, Herbicides, & OP Metabolites - Urine (UPHOPM_E)	Pyrethroids, Herbicides, & Organophosphorus Metabolites	2007-2008 Laboratory		5						URDCB3LC		URDCB3LC	Pesticides	Pesticides	2020	0.5			September 2013	WTSC2YR
URXCB3	URXCB3	cis-3-(2,2-dibromovinyl)-2,2-dimethylcyclopropane carboxylic acid (ug/L)	cis-3-(2,2-dibromovinyl)-2,2-dimethylcyclopropane carboxylic acid (ug/L)	(ug/L)	63597-73-9	UPHOPM_F	Pyrethroids, Herbicides, & OP Metabolites - Urine (UPHOPM_F)	Pyrethroids, Herbicides, & Organophosphorus Metabolites	2009-2010 Laboratory		6						URDCB3LC		URDCB3LC	Pesticides	Pesticides	2020	0.5			July 2014	WTSC2YR
URXCPM	URXCPM	3,5,6-trichloropyridinol (ug/L)	3,5,6-trichloropyridinol (ug/L)	(ug/L)	6515-38-4	UPHOPM_E	Pyrethroids, Herbicides, & OP Metabolites - Urine (UPHOPM_E)	Pyrethroids, Herbicides, & Organophosphorus Metabolites	2007-2008 Laboratory		5						URDCPMLC		URDCPMLC	Pesticides	Pesticides	2020	0.1			September 2013	WTSC2YR
URXCPM	URXCPM	3,5,6-trichloropyridinol (ug/L)	3,5,6-trichloropyridinol (ug/L)	(ug/L)	6515-38-4	UPHOPM_F	Pyrethroids, Herbicides, & OP Metabolites - Urine (UPHOPM_F)	Pyrethroids, Herbicides, & Organophosphorus Metabolites	2009-2010 Laboratory		6						URDCPMLC		URDCPMLC	Pesticides	Pesticides	2020	0.1			July 2014	WTSC2YR
URXCPM	URXCPM	3,5,6-trichloropyridinol (ug/L)	3,5,6-trichloropyridinol (ug/L)	(ug/L)	6515-38-4	UPHOPM_H	Pyrethroids, Herbicides, & Organophosphorus Metabolites - Urine (UPHOPM_H)	Pyrethroids, Herbicides, & Organophosphorus Metabolites	2013-2014 Laboratory		8						URDCPMLC		URDCPMLC	Pesticides	Pesticides	2020	0.1			May 2020	WTSC2YR
URXMAL	URXMAL	Malathion dicarboxylic acid (ug/L)	Malathion dicarboxylic acid (ug/L)	(ug/L)	1190-28-9	LAB26PP	Pesticides - Current Use - Urine (Formerly Priority Pesticides, Non-persistent Pesticide Metabolites) (LAB26PP)	Pyrethroids, Herbicides, & Organophosphorus Metabolites	1999-2000 Laboratory		1						URDMALLC		URDMALLC	Pesticides	Pesticides	2020	2.64			January 2012	WTSPP2YR
URXMAL	URXMAL	Malathion dicarboxylic acid (ug/L)	Malathion dicarboxylic acid (ug/L)	(ug/L)	1190-28-9	UPHOPM_E	Pyrethroids, Herbicides, & OP Metabolites - Urine (UPHOPM_E)	Pyrethroids, Herbicides, & Organophosphorus Metabolites	2007-2008 Laboratory		5						URDMALLC		URDMALLC	Pesticides	Pesticides	2020	0.5			September 2013	WTSC2YR
URXMAL	URXMAL	Malathion dicarboxylic acid (ug/L)	Malathion dicarboxylic acid (ug/L)	(ug/L)	1190-28-9	UPHOPM_F	Pyrethroids, Herbicides, & OP Metabolites - Urine (UPHOPM_F)	Pyrethroids, Herbicides, & Organophosphorus Metabolites	2009-2010 Laboratory		6						URDMALLC		URDMALLC	Pesticides	Pesticides	2020	0.5			July 2014	WTSC2YR
URXOPM	URXOPM	3-phenoxybenzoic acid (ug/L)	3-phenoxybenzoic acid (ug/L)	(ug/L)	3739-38-6	L26PP_B	Pesticides - Current Use - Urine (Formerly Priority Pesticides, Non-persistent Pesticide Metabolites) (l26PP_B)	Pyrethroids, Herbicides, & Organophosphorus Metabolites	2001-2002 Laboratory		2						URDOPMLC		URDOPMLC	Pesticides	Pesticides	2020	0.1			January 2012	WTSPP4YR
URXOPM	URXOPM	3-phenoxybenzoic acid (ug/L)	3-phenoxybenzoic acid (ug/L)	(ug/L)	3739-38-6	LAB26PP	Pesticides - Current Use - Urine (Formerly Priority Pesticides, Non-persistent Pesticide Metabolites) (LAB26PP)	Pyrethroids, Herbicides, & Organophosphorus Metabolites	1999-2000 Laboratory		1						URDOPMLC		URDOPMLC	Pesticides	Pesticides	2020	0.1			January 2012	WTSPP4YR
URXOPM	URXOPM	3-phenoxybenzoic acid (ug/L)	3-phenoxybenzoic acid (ug/L)	(ug/L)	3739-38-6	UPHOPM_E	Pyrethroids, Herbicides, & OP Metabolites - Urine (UPHOPM_E)	Pyrethroids, Herbicides, & Organophosphorus Metabolites	2007-2008 Laboratory		5						URDOPMLC		URDOPMLC	Pesticides	Pesticides	2020	0.1			September 2013	WTSC2YR
URXOPM	URXOPM	3-phenoxybenzoic acid (ug/L)	3-phenoxybenzoic acid (ug/L)	(ug/L)	3739-38-6	UPHOPM_F	Pyrethroids, Herbicides, & OP Metabolites - Urine (UPHOPM_F)	Pyrethroids, Herbicides, & Organophosphorus Metabolites	2009-2010 Laboratory		6						URDOPMLC		URDOPMLC	Pesticides	Pesticides	2020	0.1			July 2014	WTSC2YR
URXOPM	URXOPM	3-phenoxybenzoic acid (ug/L)	3-phenoxybenzoic acid (ug/L)	(ug/L)	3739-38-6	UPHOPM_G	Pyrethroids, Herbicides, & Organophosphorus Metabolites - Urine (UPHOPM_G)	Pyrethroids, Herbicides, & Organophosphorus Metabolites	2011-2012 Laboratory		7						URDOPMLC		URDOPMLC	Pesticides	Pesticides	2020	0.1			September 2019	WTSC2YR
URXOPM	URXOPM	3-phenoxybenzoic acid (ug/L)	3-phenoxybenzoic acid (ug/L)	(ug/L)	3739-38-6	UPHOPM_H	Pyrethroids, Herbicides, & Organophosphorus Metabolites - Urine (UPHOPM_H)	Pyrethroids, Herbicides, & Organophosphorus Metabolites	2013-2014 Laboratory		8						URDOPMLC		URDOPMLC	Pesticides	Pesticides	2020	0.1			May 2020	WTSC2YR
URXDIZ	URXOXY	Oxypyrimidine (ug/L)	Oxypyrimidine (ug/L)	(ug/L)	2814-20-2	L26PP_B	Pesticides - Current Use - Urine (Formerly Priority Pesticides, Non-persistent Pesticide Metabolites) (l26PP_B)	Pyrethroids, Herbicides, & Organophosphorus Metabolites	2001-2002 Laboratory		2	1				URXOXY	URDDIZLC	URDOXYLC	URDOXYLC	Pesticides	Pesticides	2020	0.7			January 2012	WTSPP4YR
URXDIZ	URXOXY	Oxypyrimidine (ug/L)	Oxypyrimidine (ug/L)	(ug/L)	2814-20-2	LAB26PP	Pesticides - Current Use - Urine (Formerly Priority Pesticides, Non-persistent Pesticide Metabolites) (LAB26PP)	Pyrethroids, Herbicides, & Organophosphorus Metabolites	1999-2000 Laboratory		1	1				URXOXY	URDDIZLC	URDOXYLC	URDOXYLC	Pesticides	Pesticides	2020	7.2		1	January 2012	WTSPP4YR
URXOXY	URXOXY	Oxypyrimidine (ug/L)	Oxypyrimidine (ug/L)	(ug/L)	2814-20-2	UPHOPM_E	Pyrethroids, Herbicides, & OP Metabolites - Urine (UPHOPM_E)	Pyrethroids, Herbicides, & Organophosphorus Metabolites	2007-2008 Laboratory		5						URDOXYLC		URDOXYLC	Pesticides	Pesticides	2020	0.1			September 2013	WTSC2YR
URXOXY	URXOXY	Oxypyrimidine (ug/L)	Oxypyrimidine (ug/L)	(ug/L)	2814-20-2	UPHOPM_F	Pyrethroids, Herbicides, & OP Metabolites - Urine (UPHOPM_F)	Pyrethroids, Herbicides, & Organophosphorus Metabolites	2009-2010 Laboratory		6						URDOXYLC		URDOXYLC	Pesticides	Pesticides	2020	0.1			July 2014	WTSC2YR
URXOXY	URXOXY	Oxypyrimidine (ug/L)	Oxypyrimidine (ug/L)	(ug/L)	2814-20-2	UPHOPM_G	Pyrethroids, Herbicides, & Organophosphorus Metabolites - Urine (UPHOPM_G)	Pyrethroids, Herbicides, & Organophosphorus Metabolites	2011-2012 Laboratory		7						URDOXYLC		URDOXYLC	Pesticides	Pesticides	2020	0.1			September 2019	WTSC2YR
URXOXY	URXOXY	Oxypyrimidine (ug/L)	Oxypyrimidine (ug/L)	(ug/L)	2814-20-2	UPHOPM_H	Pyrethroids, Herbicides, & Organophosphorus Metabolites - Urine (UPHOPM_H)	Pyrethroids, Herbicides, & Organophosphorus Metabolites	2013-2014 Laboratory		8						URDOXYLC		URDOXYLC	Pesticides	Pesticides	2020	0.1			May 2020	WTSC2YR
URXPAR	URXPAR	Paranitrophenol (ug/L)	Paranitrophenol (ug/L)	(ug/L)	0100-02-07	L26PP_B	Pesticides - Current Use - Urine (Formerly Priority Pesticides, Non-persistent Pesticide Metabolites) (l26PP_B)	Pyrethroids, Herbicides, & Organophosphorus Metabolites	2001-2002 Laboratory		2						URDPARLC		URDPARLC	Pesticides	Pesticides	2020	0.1			January 2012	WTSPP4YR
URXPAR	URXPAR	Paranitrophenol (ug/L)	Paranitrophenol (ug/L)	(ug/L)	0100-02-07	LAB26PP	Pesticides - Current Use - Urine (Formerly Priority Pesticides, Non-persistent Pesticide Metabolites) (LAB26PP)	Pyrethroids, Herbicides, & Organophosphorus Metabolites	1999-2000 Laboratory		1						URDPARLC		URDPARLC	Pesticides	Pesticides	2020	0.8		1	January 2012	WTSPP4YR
URXPAR	URXPAR	Paranitrophenol (ug/L)	Paranitrophenol (ug/L)	(ug/L)	0100-02-07	UPHOPM_E	Pyrethroids, Herbicides, & OP Metabolites - Urine (UPHOPM_E)	Pyrethroids, Herbicides, & Organophosphorus Metabolites	2007-2008 Laboratory		5						URDPARLC		URDPARLC	Pesticides	Pesticides	2020	0.1			September 2013	WTSC2YR
URXPAR	URXPAR	Paranitrophenol (ug/L)	Paranitrophenol (ug/L)	(ug/L)	0100-02-07	UPHOPM_F	Pyrethroids, Herbicides, & OP Metabolites - Urine (UPHOPM_F)	Pyrethroids, Herbicides, & Organophosphorus Metabolites	2009-2010 Laboratory		6						URDPARLC		URDPARLC	Pesticides	Pesticides	2020	0.1			July 2014	WTSC2YR
URXPAR	URXPAR	Paranitrophenol (ug/L)	Paranitrophenol (ug/L)	(ug/L)	0100-02-07	UPHOPM_G	Pyrethroids, Herbicides, & Organophosphorus Metabolites - Urine (UPHOPM_G)	Pyrethroids, Herbicides, & Organophosphorus Metabolites	2011-2012 Laboratory		7						URDPARLC		URDPARLC	Pesticides	Pesticides	2020	0.1			September 2019	WTSC2YR
URXPAR	URXPAR	Paranitrophenol (ug/L)	Paranitrophenol (ug/L)	(ug/L)	0100-02-07	UPHOPM_H	Pyrethroids, Herbicides, & Organophosphorus Metabolites - Urine (UPHOPM_H)	Pyrethroids, Herbicides, & Organophosphorus Metabolites	2013-2014 Laboratory		8						URDPARLC		URDPARLC	Pesticides	Pesticides	2020	0.1			May 2020	WTSC2YR
URXPCP	URXPCP	Pentachlorophenol (ug/L)	Pentachlorophenol (ug/L)	(ug/L)	87-86-5	L26UPP_C	Pesticides - Current Use - Urine (Formerly Priority Pesticides, Non-persistent Pesticide Metabolites) (L26UPP_C)	Pyrethroids, Herbicides, & Organophosphorus Metabolites	2003-2004 Laboratory		3						URDPCPLC		URDPCPLC	Pesticides	Pesticides	2020	0.5			August 2011	WTSC2YR
URXTCC	URXTCC	trans-3-(2,2-dichlorovinyl)-2,2-dimethylcyclopropane carboxylic acid (ug/L)	trans-3-(2,2-dichlorovinyl)-2,2-dimethylcyclopropane carboxylic acid (ug/L)	(ug/L)	55701-03-06	L26PP_B	Pesticides - Current Use - Urine (Formerly Priority Pesticides, Non-persistent Pesticide Metabolites) (l26PP_B)	Pyrethroids, Herbicides, & Organophosphorus Metabolites	2001-2002 Laboratory		2						URDTCCLC		URDTCCLC	Pesticides	Pesticides	2020	0.1			January 2012	WTSPP4YR
URXTCC	URXTCC	trans-3-(2,2-dichlorovinyl)-2,2-dimethylcyclopropane carboxylic acid (ug/L)	trans-3-(2,2-dichlorovinyl)-2,2-dimethylcyclopropane carboxylic acid (ug/L)	(ug/L)	55701-03-06	LAB26PP	Pesticides - Current Use - Urine (Formerly Priority Pesticides, Non-persistent Pesticide Metabolites) (LAB26PP)	Pyrethroids, Herbicides, & Organophosphorus Metabolites	1999-2000 Laboratory		1						URDTCCLC		URDTCCLC	Pesticides	Pesticides	2020	0.1			January 2012	WTSPP4YR
URXTCC	URXTCC	trans-3-(2,2-dichlorovinyl)-2,2-dimethylcyclopropane carboxylic acid (ug/L)	trans-3-(2,2-dichlorovinyl)-2,2-dimethylcyclopropane carboxylic acid (ug/L)	(ug/L)	55701-03-06	UPHOPM_E	Pyrethroids, Herbicides, & OP Metabolites - Urine (UPHOPM_E)	Pyrethroids, Herbicides, & Organophosphorus Metabolites	2007-2008 Laboratory		5						URDTCCLC		URDTCCLC	Pesticides	Pesticides	2020	0.6			September 2013	WTSC2YR
URXTCC	URXTCC	trans-3-(2,2-dichlorovinyl)-2,2-dimethylcyclopropane carboxylic acid (ug/L)	trans-3-(2,2-dichlorovinyl)-2,2-dimethylcyclopropane carboxylic acid (ug/L)	(ug/L)	55701-03-06	UPHOPM_F	Pyrethroids, Herbicides, & OP Metabolites - Urine (UPHOPM_F)	Pyrethroids, Herbicides, & Organophosphorus Metabolites	2009-2010 Laboratory		6						URDTCCLC		URDTCCLC	Pesticides	Pesticides	2020	0.6			July 2014	WTSC2YR
URXTCC	URXTCC	trans-3-(2,2-dichlorovinyl)-2,2-dimethylcyclopropane carboxylic acid (ug/L)	trans-3-(2,2-dichlorovinyl)-2,2-dimethylcyclopropane carboxylic acid (ug/L)	(ug/L)	55701-03-06	UPHOPM_G	Pyrethroids, Herbicides, & Organophosphorus Metabolites - Urine (UPHOPM_G)	Pyrethroids, Herbicides, & Organophosphorus Metabolites	2011-2012 Laboratory		7						URDTCCLC		URDTCCLC	Pesticides	Pesticides	2020	0.6			September 2019	WTSC2YR
URXTCC	URXTCC	trans-3-(2,2-dichlorovinyl)-2,2-dimethylcyclopropane carboxylic acid (ug/L)	trans-3-(2,2-dichlorovinyl)-2,2-dimethylcyclopropane carboxylic acid (ug/L)	(ug/L)	55701-03-06	UPHOPM_H	Pyrethroids, Herbicides, & Organophosphorus Metabolites - Urine (UPHOPM_H)	Pyrethroids, Herbicides, & Organophosphorus Metabolites	2013-2014 Laboratory		8						URDTCCLC		URDTCCLC	Pesticides	Pesticides	2020	0.6			May 2020	WTSC2YR
LBXBSE	LBXBSE	Serum selenium (ug/L)	Selenium (ug/L)	(ug/L)	7782-49-2			Selenium	1988-1994 Laboratory		-1							LBDBSELC	LBDBSELC	Dietary Components	DCs	2022	0	Missing comment codename			WTPFEX6	LBXBSE1, LBXBSE2	rowMeans
LBXSEL	LBXBSE	Serum selenium (ug/L)	Selenium (ug/L)	(ug/L)	7782-49-2	LAB06	Cadmium, Lead, Mercury, Cotinine & Nutritional Biochemistries	Selenium	1999-2000 Laboratory		1	1				LBXBSE		LBDBSELC	LBDBSELC	Dietary Components	DCs	2022	8	Missing comment codename		September 2007	WTMEC4YR
LBXSEL	LBXBSE	Serum selenium (ug/L)	Selenium (ug/L)	(ug/L)	7782-49-2	L39EPP_C	Erythrocyte Protoporphyrin & Selenium	Selenium	2003-2004 Laboratory		3	1				LBXBSE				Dietary Components	DCs	2022		LOD unknown, Missing comment codename		January 2007	WTMEC2YR
LBXBSE	LBXBSE	Selenium (ug/L)	Selenium (ug/L)	(ug/L)	7782-49-2	PBCD_G	Cadmium, Lead, Total Mercury, Selenium, & Manganese - Blood (PbCd_G)	Selenium	2011-2012 Laboratory		7						LBDBSELC		LBDBSELC	Dietary Components	DCs	2020	30			September 2013	WTMEC2YR
LBXBSE	LBXBSE	Selenium (ug/L)	Selenium (ug/L)	(ug/L)	7782-49-2	PBCD_H	Lead, Cadmium, Total Mercury, Selenium, and Manganese - Blood (PBCD_H)	Selenium	2013-2014 Laboratory		8						LBDBSELC		LBDBSELC	Dietary Components	DCs	2020	4.8			January 2016	WTSH2YR
LBXBSE	LBXBSE	Selenium (ug/L)	Selenium (ug/L)	(ug/L)	7782-49-2	PBCD_I	Lead, Cadmium, Total Mercury, Selenium & Manganese - Blood (PBCD_I)	Selenium	2015-2016 Laboratory		9						LBDBSELC		LBDBSELC	Dietary Components	DCs	2020	24.48			January 2018	WTSH2YR
LBXBSE	LBXBSE	Selenium (ug/L)	Selenium (ug/L)	(ug/L)	7782-49-2	PBCD_J	Lead, Cadmium, Total Mercury, Selenium, & Manganese - Blood (PBCD_J)	Selenium	2017-2018 Laboratory		10						LBDBSELC		LBDBSELC	Dietary Components	DCs	2020	24.48			June 2020	WTMEC2YR
LBXSNASI	LBXSNASI	Sodium (mmol/L)	Sodium (mmol/L)	(mmol/L)	7440-23-5	BIOPRO_D	Standard Biochemistry Profile (BIOPRO_D)	Sodium	2005-2006 Laboratory		4							LBXSNASILC	LBXSNASILC	Dietary Components	DCs	2020	100	Missing comment codename		March 2008	WTMEC2YR
LBXSNASI	LBXSNASI	Sodium (mmol/L)	Sodium (mmol/L)	(mmol/L)	7440-23-5	BIOPRO_E	Standard Biochemistry Profile (BIOPRO_E)	Sodium	2007-2008 Laboratory		5							LBXSNASILC	LBXSNASILC	Dietary Components	DCs	2020	100	Missing comment codename		June 2010	WTMEC2YR
LBXSNASI	LBXSNASI	Sodium (mmol/L)	Sodium (mmol/L)	(mmol/L)	7440-23-5	BIOPRO_F	Standard Biochemistry Profile (BIOPRO_F)	Sodium	2009-2010 Laboratory		6							LBXSNASILC	LBXSNASILC	Dietary Components	DCs	2020	100	Missing comment codename		May 2014	WTMEC2YR
LBXSNASI	LBXSNASI	Sodium (mmol/L)	Sodium (mmol/L)	(mmol/L)	7440-23-5	BIOPRO_G	Standard Biochemistry Profile (BIOPRO_G)	Sodium	2011-2012 Laboratory		7							LBXSNASILC	LBXSNASILC	Dietary Components	DCs	2020	100	Missing comment codename		February 2014	WTMEC2YR
LBXSNASI	LBXSNASI	Sodium (mmol/L)	Sodium (mmol/L)	(mmol/L)	7440-23-5	BIOPRO_H	Standard Biochemistry Profile (BIOPRO_H)	Sodium	2013-2014 Laboratory		8							LBXSNASILC	LBXSNASILC	Dietary Components	DCs	2020	100	Missing comment codename		October 2015	WTMEC2YR
LBXSNASI	LBXSNASI	Sodium (mmol/L)	Sodium (mmol/L)	(mmol/L)	7440-23-5	BIOPRO_I	Standard Biochemistry Profile (BIOPRO_I)	Sodium	2015-2016 Laboratory		9							LBXSNASILC	LBXSNASILC	Dietary Components	DCs	2020	100	Missing comment codename		September 2017	WTMEC2YR
LBXSNASI	LBXSNASI	Sodium (mmol/L)	Sodium (mmol/L)	(mmol/L)	7440-23-5	BIOPRO_J	Standard Biochemistry Profile (BIOPRO_J)	Sodium	2017-2018 Laboratory		10							LBXSNASILC	LBXSNASILC	Dietary Components	DCs	2020	100	Missing comment codename		February 2020	WTMEC2YR
LBXSNASI	LBXSNASI	Sodium (mmol/L)	Sodium (mmol/L)	(mmol/L)	7440-23-5	L40_C	Standard Biochemistry Profile (L40_C)	Sodium	2003-2004 Laboratory		3							LBXSNASILC	LBXSNASILC	Dietary Components	DCs	2020	100	Missing comment codename		October 2007	WTMEC2YR
LBXSNASI	LBXSNASI	Sodium (mmol/L)	Sodium (mmol/L)	(mmol/L)	7440-23-5	LAB18	Standard Biochemistry Profile & Hormones (LAB18)	Sodium	1999-2000 Laboratory		1							LBXSNASILC	LBXSNASILC	Dietary Components	DCs	2020	80	Missing comment codename		August 2006	WTMEC4YR
LBXSNASI	LBXSNASI	Sodium (mmol/L)	Sodium (mmol/L)	(mmol/L)	7440-23-5			Sodium	2001-2002 Laboratory		2							LBXSNASILC	LBXSNASILC	Dietary Components	DCs	2022	100	Missing comment codename, Average of LODs of replicates			WTMEC4YR	LBXSNASI1, LBXSNASI2	rowMeans
LBXSNASI	LBXSNASI	Serum sodium: SI (mmol/L)	Sodium (mmol/L)	(mmol/L)	7440-23-5			Sodium	1988-1994 Laboratory		-1									Dietary Components	DCs	2022		LOD unknown, Missing comment codename			WTPFEX6	LBXSNASI1, LBXSNASI2	rowMeans
LBXSNASI	LBXSNASI1	Serum sodium: SI replicate 1 (mmol/L)	Sodium replicate 1 (mmol/L)	(mmol/L)	7440-23-5	L40_B	Standard Biochemistry Profile	Sodium	2001-2002 Laboratory		2	1				LBXSNASI1		LBXSNASI1LC	LBXSNASI1LC	Dietary Components	DCs	2022	100	Missing comment codename		May 2007	WTMEC4YR
NARSI	LBXSNASI2	Serum sodium: SI replicate 2 (mmol/L)	Sodium replicate 2 (mmol/L)	(mmol/L)	7440-23-5	LABSE	BIOCHEMISTRY PROFILE	Sodium	1988-1994 Lab - Second Exam		-1	1				LBXSNASI2				Dietary Components	DCs	2022		LOD unknown, Missing comment codename		July 1999	WTPFEX6
LB2SNASI	LBXSNASI2	Serum sodium: SI replicate 2 (mmol/L)	Sodium replicate 2 (mmol/L)	(mmol/L)	7440-23-5	L40_2_B	Standard Biochemistry Profile, Follicle Stimulating Hormone & Luteinizing Hormone, Second Exam	Sodium	2001-2002 Laboratory		2	1				LBXSNASI2		LBXSNASI2LC	LBXSNASI2LC	Dietary Components	DCs	2022	100	Missing comment codename		December 2008	WTMEC4YR
SSECPT	URXECPT	Mono-2-ethyl-5-carboxypentyl terephthalate (ug/L)	Mono-2-ethyl-5-carboxypentyl terephthalate (ug/L)	(ug/L)	1684398-42-2	SSMHHT_I	Mono-2-ethyl-5-hydroxyhexyl terephthalate, mono-2-ethyl-5-carboxypentyl terephthalate, and monooxoisononyl phthalate - Urine (Surplus) (SSMHHT_I)	Terephthalate	2015-2016 Laboratory		9	1				URXECPT	SSECPTL	URDEPCLC	URDEPCLC	Phthalates & Plasticizers	P&P	2020	0.2			September 2018	WTSB2YR
URXECPT	URXECPT	Mono-2-ethyl-5-carboxypentyl terephthalate (ug/L)	Mono-2-ethyl-5-carboxypentyl terephthalate (ug/L)	(ug/L)	1684398-42-2	PHTHTE_J	Phthalates and Plasticizers Metabolites - Urine (PHTHTE_J)	Terephthalate	2017-2018 Laboratory		10						URDEPCLC		URDEPCLC	Phthalates & Plasticizers	P&P	2022	0.2			August 2021	WTSB2YR
SSMHHT	URXMHHT	Mono-2-ethyl-5-hydroxyhexyl terephthalate (ug/L)	Mono-2-ethyl-5-hydroxyhexyl terephthalate (ug/L)	(ug/L)		SSMHHT_I	Mono-2-ethyl-5-hydroxyhexyl terephthalate, mono-2-ethyl-5-carboxypentyl terephthalate, and monooxoisononyl phthalate - Urine (Surplus) (SSMHHT_I)	Terephthalate	2015-2016 Laboratory		9	1				URXMHHT	SSMHHTL	URDMHTLC	URDMHTLC	Phthalates & Plasticizers	P&P	2020	0.4			September 2018	WTSB2YR
URXMHHT	URXMHHT	Mono-2-ethyl-5-hydroxyhexyl terephthalate (ug/L)	Mono-2-ethyl-5-hydroxyhexyl terephthalate (ug/L)	(ug/L)		PHTHTE_J	Phthalates and Plasticizers Metabolites - Urine (PHTHTE_J)	Terephthalate	2017-2018 Laboratory		10						URDMHTLC		URDMHTLC	Phthalates & Plasticizers	P&P	2022	0.4			August 2021	WTSB2YR
URXUAB	URXUAB	Urinary Arsenobetaine (ug/L)	Urinary Arsenobetaine (ug/L)	(ug/L)	64436-13-1	UAS_H	Arsenics - Speciated - Urine (UAS_H)	Total & Speciated Arsenics	2013-2014 Laboratory		8						URDUABLC		URDUABLC	Metals	Metals	2020	1.16			January 2016	WTSA2YR
URXUAB	URXUAB	Urinary Arsenobetaine (ug/L)	Urinary Arsenobetaine (ug/L)	(ug/L)	64436-13-1	UAS_J	Arsenics - Speciated - Urine (UAS_J)	Total & Speciated Arsenics	2017-2018 Laboratory		10						URDUABLC		URDUABLC	Metals	Metals	2022	1.16			July 2021	WTSA2YR
URXUAB	URXUAB	Urinary Arsenobetaine (ug/L)	Urinary Arsenobetaine (ug/L)	(ug/L)	64436-13-1	L06UAS_C	Arsenics - Total & Speciated - Urine (L06UAS_C)	Total & Speciated Arsenics	2003-2004 Laboratory		3						URDUABLC		URDUABLC	Metals	Metals	2020	0.4			November 2007	WTSA2YR
URXUAB	URXUAB	Urinary Arsenobetaine (ug/L)	Urinary Arsenobetaine (ug/L)	(ug/L)	64436-13-1	UAS_D	Arsenics - Total & Speciated - Urine (UAS_D)	Total & Speciated Arsenics	2005-2006 Laboratory		4						URDUABLC		URDUABLC	Metals	Metals	2020	0.4			January 2009	WTSA2YR
URXUAB	URXUAB	Urinary Arsenobetaine (ug/L)	Urinary Arsenobetaine (ug/L)	(ug/L)	64436-13-1	UAS_E	Arsenics - Total & Speciated - Urine (UAS_E)	Total & Speciated Arsenics	2007-2008 Laboratory		5						URDUABLC		URDUABLC	Metals	Metals	2020	0.4			September 2011	WTSA2YR
URXUAB	URXUAB	Urinary Arsenobetaine (ug/L)	Urinary Arsenobetaine (ug/L)	(ug/L)	64436-13-1	UAS_F	Arsenics - Total & Speciated - Urine (UAS_F)	Total & Speciated Arsenics	2009-2010 Laboratory		6						URDUABLC		URDUABLC	Metals	Metals	2020	0.4			September 2011	WTSA2YR
URXUAB	URXUAB	Urinary Arsenobetaine (ug/L)	Urinary Arsenobetaine (ug/L)	(ug/L)	64436-13-1	UAS_G	Arsenics - Total & Speciated - Urine (UAS_G)	Total & Speciated Arsenics	2011-2012 Laboratory		7						URDUABLC		URDUABLC	Metals	Metals	2020	1.19			October 2014	WTSA2YR
URXUAB	URXUAB	Urinary Arsenobetaine (ug/L)	Urinary Arsenobetaine (ug/L)	(ug/L)	64436-13-1	UAS_I	Speciated Arsenics - Urine (UAS_I)	Total & Speciated Arsenics	2015-2016 Laboratory		9						URDUABLC		URDUABLC	Metals	Metals	2020	1.16			June 2018	WTSA2YR
URXUAC	URXUAC	Urinary Arsenocholine (ug/L)	Urinary Arsenocholine (ug/L)	(ug/L)	39895-81-3	UAS_H	Arsenics - Speciated - Urine (UAS_H)	Total & Speciated Arsenics	2013-2014 Laboratory		8						URDUACLC		URDUACLC	Metals	Metals	2020	0.11			January 2016	WTSA2YR
URXUAC	URXUAC	Urinary Arsenocholine (ug/L)	Urinary Arsenocholine (ug/L)	(ug/L)	39895-81-3	UAS_J	Arsenics - Speciated - Urine (UAS_J)	Total & Speciated Arsenics	2017-2018 Laboratory		10						URDUACLC		URDUACLC	Metals	Metals	2022	0.11			July 2021	WTSA2YR
URXUAC	URXUAC	Urinary Arsenocholine (ug/L)	Urinary Arsenocholine (ug/L)	(ug/L)	39895-81-3	L06UAS_C	Arsenics - Total & Speciated - Urine (L06UAS_C)	Total & Speciated Arsenics	2003-2004 Laboratory		3						URDUACLC		URDUACLC	Metals	Metals	2020	0.6			November 2007	WTSA2YR
URXUAC	URXUAC	Urinary Arsenocholine (ug/L)	Urinary Arsenocholine (ug/L)	(ug/L)	39895-81-3	UAS_D	Arsenics - Total & Speciated - Urine (UAS_D)	Total & Speciated Arsenics	2005-2006 Laboratory		4						URDUACLC		URDUACLC	Metals	Metals	2020	0.6			January 2009	WTSA2YR
URXUAC	URXUAC	Urinary Arsenocholine (ug/L)	Urinary Arsenocholine (ug/L)	(ug/L)	39895-81-3	UAS_E	Arsenics - Total & Speciated - Urine (UAS_E)	Total & Speciated Arsenics	2007-2008 Laboratory		5						URDUACLC		URDUACLC	Metals	Metals	2020	0.6			September 2011	WTSA2YR
URXUAC	URXUAC	Urinary Arsenocholine (ug/L)	Urinary Arsenocholine (ug/L)	(ug/L)	39895-81-3	UAS_F	Arsenics - Total & Speciated - Urine (UAS_F)	Total & Speciated Arsenics	2009-2010 Laboratory		6						URDUACLC		URDUACLC	Metals	Metals	2020	0.6			September 2011	WTSA2YR
URXUAC	URXUAC	Urinary Arsenocholine (ug/L)	Urinary Arsenocholine (ug/L)	(ug/L)	39895-81-3	UAS_G	Arsenics - Total & Speciated - Urine (UAS_G)	Total & Speciated Arsenics	2011-2012 Laboratory		7						URDUACLC		URDUACLC	Metals	Metals	2020	0.28			October 2014	WTSA2YR
URXUAC	URXUAC	Urinary Arsenocholine (ug/L)	Urinary Arsenocholine (ug/L)	(ug/L)	39895-81-3	UAS_I	Speciated Arsenics - Urine (UAS_I)	Total & Speciated Arsenics	2015-2016 Laboratory		9						URDUACLC		URDUACLC	Metals	Metals	2020	0.11			June 2018	WTSA2YR
URXUAS	URXUAS	Urinary total Arsenic (ug/L)	Urinary total Arsenic (ug/L)	(ug/L)	7440-38-2	UTAS_H	Arsenic - Total - Urine (UTAS_H)	Total & Speciated Arsenics	2013-2014 Laboratory		8						URDUASLC		URDUASLC	Metals	Metals	2020	0.26			January 2016	WTSA2YR
URXUAS	URXUAS	Urinary total Arsenic (ug/L)	Urinary total Arsenic (ug/L)	(ug/L)	7440-38-2	UTAS_I	Arsenic - Total - Urine (UTAS_I)	Total & Speciated Arsenics	2015-2016 Laboratory		9						URDUASLC		URDUASLC	Metals	Metals	2020	0.26			June 2018	WTSA2YR
URXUAS	URXUAS	Urinary total Arsenic (ug/L)	Urinary total Arsenic (ug/L)	(ug/L)	7440-38-2	L06UAS_C	Arsenics - Total & Speciated - Urine (L06UAS_C)	Total & Speciated Arsenics	2003-2004 Laboratory		3						URDUASLC		URDUASLC	Metals	Metals	2020	0.74			November 2007	WTSA2YR
URXUAS	URXUAS	Urinary total Arsenic (ug/L)	Urinary total Arsenic (ug/L)	(ug/L)	7440-38-2	UAS_D	Arsenics - Total & Speciated - Urine (UAS_D)	Total & Speciated Arsenics	2005-2006 Laboratory		4						URDUASLC		URDUASLC	Metals	Metals	2020	0.74			January 2009	WTSA2YR
URXUAS	URXUAS	Urinary total Arsenic (ug/L)	Urinary total Arsenic (ug/L)	(ug/L)	7440-38-2	UAS_E	Arsenics - Total & Speciated - Urine (UAS_E)	Total & Speciated Arsenics	2007-2008 Laboratory		5						URDUASLC		URDUASLC	Metals	Metals	2020	0.74			September 2011	WTSA2YR
URXUAS	URXUAS	Urinary total Arsenic (ug/L)	Urinary total Arsenic (ug/L)	(ug/L)	7440-38-2	UAS_F	Arsenics - Total & Speciated - Urine (UAS_F)	Total & Speciated Arsenics	2009-2010 Laboratory		6						URDUASLC		URDUASLC	Metals	Metals	2020	0.74			September 2011	WTSA2YR
URXUAS	URXUAS	Urinary total Arsenic (ug/L)	Urinary total Arsenic (ug/L)	(ug/L)	7440-38-2	UAS_G	Arsenics - Total & Speciated - Urine (UAS_G)	Total & Speciated Arsenics	2011-2012 Laboratory		7						URDUASLC		URDUASLC	Metals	Metals	2020	1.25			October 2014	WTSA2YR
URXUAS3	URXUAS3	Urinary Arsenous acid (ug/L)	Urinary Arsenous acid (ug/L)	(ug/L)	13464-58-9	UAS_H	Arsenics - Speciated - Urine (UAS_H)	Total & Speciated Arsenics	2013-2014 Laboratory		8						URDUA3LC		URDUA3LC	Metals	Metals	2020	0.12			January 2016	WTSA2YR
URXUAS3	URXUAS3	Urinary Arsenous acid (ug/L)	Urinary Arsenous acid (ug/L)	(ug/L)	13464-58-9	UAS_J	Arsenics - Speciated - Urine (UAS_J)	Total & Speciated Arsenics	2017-2018 Laboratory		10						URDUA3LC		URDUA3LC	Metals	Metals	2022	0.12			July 2021	WTSA2YR
URXUAS3	URXUAS3	Urinary Arsenous acid (ug/L)	Urinary Arsenous acid (ug/L)	(ug/L)	13464-58-9	L06UAS_C	Arsenics - Total & Speciated - Urine (L06UAS_C)	Total & Speciated Arsenics	2003-2004 Laboratory		3						URDUA3LC		URDUA3LC	Metals	Metals	2020	1.2			November 2007	WTSA2YR
URXUAS3	URXUAS3	Urinary Arsenous acid (ug/L)	Urinary Arsenous acid (ug/L)	(ug/L)	13464-58-9	UAS_D	Arsenics - Total & Speciated - Urine (UAS_D)	Total & Speciated Arsenics	2005-2006 Laboratory		4						URDUA3LC		URDUA3LC	Metals	Metals	2020	1.2			January 2009	WTSA2YR
URXUAS3	URXUAS3	Urinary Arsenous acid (ug/L)	Urinary Arsenous acid (ug/L)	(ug/L)	13464-58-9	UAS_E	Arsenics - Total & Speciated - Urine (UAS_E)	Total & Speciated Arsenics	2007-2008 Laboratory		5						URDUA3LC		URDUA3LC	Metals	Metals	2020	1.2			September 2011	WTSA2YR
URXUAS3	URXUAS3	Urinary Arsenous acid (ug/L)	Urinary Arsenous acid (ug/L)	(ug/L)	13464-58-9	UAS_F	Arsenics - Total & Speciated - Urine (UAS_F)	Total & Speciated Arsenics	2009-2010 Laboratory		6						URDUA3LC		URDUA3LC	Metals	Metals	2020	1.2			September 2011	WTSA2YR
URXUAS3	URXUAS3	Urinary Arsenous acid (ug/L)	Urinary Arsenous acid (ug/L)	(ug/L)	13464-58-9	UAS_G	Arsenics - Total & Speciated - Urine (UAS_G)	Total & Speciated Arsenics	2011-2012 Laboratory		7						URDUA3LC		URDUA3LC	Metals	Metals	2020	0.48			October 2014	WTSA2YR
URXUAS3	URXUAS3	Urinary Arsenous acid (ug/L)	Urinary Arsenous acid (ug/L)	(ug/L)	13464-58-9	UAS_I	Speciated Arsenics - Urine (UAS_I)	Total & Speciated Arsenics	2015-2016 Laboratory		9						URDUA3LC		URDUA3LC	Metals	Metals	2020	0.12			June 2018	WTSA2YR
URXUAS5	URXUAS5	Urinary Arsenic acid (ug/L)	Urinary Arsenic acid (ug/L)	(ug/L)	7778-39-4	UAS_H	Arsenics - Speciated - Urine (UAS_H)	Total & Speciated Arsenics	2013-2014 Laboratory		8						URDUA5LC		URDUA5LC	Metals	Metals	2020	0.79			January 2016	WTSA2YR
URXUAS5	URXUAS5	Urinary Arsenic acid (ug/L)	Urinary Arsenic acid (ug/L)	(ug/L)	7778-39-4	UAS_J	Arsenics - Speciated - Urine (UAS_J)	Total & Speciated Arsenics	2017-2018 Laboratory		10						URDUA5LC		URDUA5LC	Metals	Metals	2022	0.79			July 2021	WTSA2YR
URXUAS5	URXUAS5	Urinary Arsenic acid (ug/L)	Urinary Arsenic acid (ug/L)	(ug/L)	7778-39-4	L06UAS_C	Arsenics - Total & Speciated - Urine (L06UAS_C)	Total & Speciated Arsenics	2003-2004 Laboratory		3						URDUA5LC		URDUA5LC	Metals	Metals	2020	1			November 2007	WTSA2YR
URXUAS5	URXUAS5	Urinary Arsenic acid (ug/L)	Urinary Arsenic acid (ug/L)	(ug/L)	7778-39-4	UAS_D	Arsenics - Total & Speciated - Urine (UAS_D)	Total & Speciated Arsenics	2005-2006 Laboratory		4						URDUA5LC		URDUA5LC	Metals	Metals	2020	1			January 2009	WTSA2YR
URXUAS5	URXUAS5	Urinary Arsenic acid (ug/L)	Urinary Arsenic acid (ug/L)	(ug/L)	7778-39-4	UAS_E	Arsenics - Total & Speciated - Urine (UAS_E)	Total & Speciated Arsenics	2007-2008 Laboratory		5						URDUA5LC		URDUA5LC	Metals	Metals	2020	1			September 2011	WTSA2YR
URXUAS5	URXUAS5	Urinary Arsenic acid (ug/L)	Urinary Arsenic acid (ug/L)	(ug/L)	7778-39-4	UAS_F	Arsenics - Total & Speciated - Urine (UAS_F)	Total & Speciated Arsenics	2009-2010 Laboratory		6						URDUA5LC		URDUA5LC	Metals	Metals	2020	1			September 2011	WTSA2YR
URXUAS5	URXUAS5	Urinary Arsenic acid (ug/L)	Urinary Arsenic acid (ug/L)	(ug/L)	7778-39-4	UAS_G	Arsenics - Total & Speciated - Urine (UAS_G)	Total & Speciated Arsenics	2011-2012 Laboratory		7						URDUA5LC		URDUA5LC	Metals	Metals	2020	0.87			October 2014	WTSA2YR
URXUAS5	URXUAS5	Urinary Arsenic acid (ug/L)	Urinary Arsenic acid (ug/L)	(ug/L)	7778-39-4	UAS_I	Speciated Arsenics - Urine (UAS_I)	Total & Speciated Arsenics	2015-2016 Laboratory		9						URDUA5LC		URDUA5LC	Metals	Metals	2020	0.79			June 2018	WTSA2YR
URXUDMA	URXUDMA	Urinary Dimethylarsonic acid (ug/L)	Urinary Dimethylarsonic acid (ug/L)	(ug/L)	75-60-5	UAS_H	Arsenics - Speciated - Urine (UAS_H)	Total & Speciated Arsenics	2013-2014 Laboratory		8						URDUDALC		URDUDALC	Metals	Metals	2020	1.91			January 2016	WTSA2YR
URXUDMA	URXUDMA	Urinary Dimethylarsinic acid (ug/L)	Urinary Dimethylarsonic acid (ug/L)	(ug/L)	75-60-5	UAS_J	Arsenics - Speciated - Urine (UAS_J)	Total & Speciated Arsenics	2017-2018 Laboratory		10						URDUDALC		URDUDALC	Metals	Metals	2022	1.91			July 2021	WTSA2YR
URXUDMA	URXUDMA	Urinary Dimethylarsonic acid (ug/L)	Urinary Dimethylarsonic acid (ug/L)	(ug/L)	75-60-5	L06UAS_C	Arsenics - Total & Speciated - Urine (L06UAS_C)	Total & Speciated Arsenics	2003-2004 Laboratory		3						URDUDALC		URDUDALC	Metals	Metals	2020	1.7			November 2007	WTSA2YR
URXUDMA	URXUDMA	Urinary Dimethylarsonic acid (ug/L)	Urinary Dimethylarsonic acid (ug/L)	(ug/L)	75-60-5	UAS_D	Arsenics - Total & Speciated - Urine (UAS_D)	Total & Speciated Arsenics	2005-2006 Laboratory		4						URDUDALC		URDUDALC	Metals	Metals	2020	1.7			January 2009	WTSA2YR
URXUDMA	URXUDMA	Urinary Dimethylarsonic acid (ug/L)	Urinary Dimethylarsonic acid (ug/L)	(ug/L)	75-60-5	UAS_E	Arsenics - Total & Speciated - Urine (UAS_E)	Total & Speciated Arsenics	2007-2008 Laboratory		5						URDUDALC		URDUDALC	Metals	Metals	2020	1.7			September 2011	WTSA2YR
URXUDMA	URXUDMA	Urinary Dimethylarsonic acid (ug/L)	Urinary Dimethylarsonic acid (ug/L)	(ug/L)	75-60-5	UAS_F	Arsenics - Total & Speciated - Urine (UAS_F)	Total & Speciated Arsenics	2009-2010 Laboratory		6						URDUDALC		URDUDALC	Metals	Metals	2020	1.7			September 2011	WTSA2YR
URXUDMA	URXUDMA	Urinary Dimethylarsonic acid (ug/L)	Urinary Dimethylarsonic acid (ug/L)	(ug/L)	75-60-5	UAS_G	Arsenics - Total & Speciated - Urine (UAS_G)	Total & Speciated Arsenics	2011-2012 Laboratory		7						URDUDALC		URDUDALC	Metals	Metals	2020	1.8			October 2014	WTSA2YR
URXUDMA	URXUDMA	Urinary Dimethylarsonic acid (ug/L)	Urinary Dimethylarsonic acid (ug/L)	(ug/L)	75-60-5	UAS_I	Speciated Arsenics - Urine (UAS_I)	Total & Speciated Arsenics	2015-2016 Laboratory		9						URDUDALC		URDUDALC	Metals	Metals	2020	1.91			June 2018	WTSA2YR
URXUMMA	URXUMMA	Urinary Monomethylarsonic acid (ug/L)	Urinary Monomethylarsonic acid (ug/L)	(ug/L)	124-58-3	UAS_H	Arsenics - Speciated - Urine (UAS_H)	Total & Speciated Arsenics	2013-2014 Laboratory		8						URDUMMAL		URDUMMAL	Metals	Metals	2020	0.2			January 2016	WTSA2YR
URXUMMA	URXUMMA	Urinary Monomethylarsonic acid (ug/L)	Urinary Monomethylarsonic acid (ug/L)	(ug/L)	124-58-3	UAS_J	Arsenics - Speciated - Urine (UAS_J)	Total & Speciated Arsenics	2017-2018 Laboratory		10						URDUMMAL		URDUMMAL	Metals	Metals	2022	0.2			July 2021	WTSA2YR
URXUMMA	URXUMMA	Urinary Monomethylarsonic acid (ug/L)	Urinary Monomethylarsonic acid (ug/L)	(ug/L)	124-58-3	L06UAS_C	Arsenics - Total & Speciated - Urine (L06UAS_C)	Total & Speciated Arsenics	2003-2004 Laboratory		3						URDUMMAL		URDUMMAL	Metals	Metals	2020	0.9			November 2007	WTSA2YR
URXUMMA	URXUMMA	Urinary Monomethylarsonic acid (ug/L)	Urinary Monomethylarsonic acid (ug/L)	(ug/L)	124-58-3	UAS_D	Arsenics - Total & Speciated - Urine (UAS_D)	Total & Speciated Arsenics	2005-2006 Laboratory		4						URDUMMAL		URDUMMAL	Metals	Metals	2020	0.9			January 2009	WTSA2YR
URXUMMA	URXUMMA	Urinary Monomethylarsonic acid (ug/L)	Urinary Monomethylarsonic acid (ug/L)	(ug/L)	124-58-3	UAS_E	Arsenics - Total & Speciated - Urine (UAS_E)	Total & Speciated Arsenics	2007-2008 Laboratory		5						URDUMMAL		URDUMMAL	Metals	Metals	2020	0.9			September 2011	WTSA2YR
URXUMMA	URXUMMA	Urinary Monomethylarsonic acid (ug/L)	Urinary Monomethylarsonic acid (ug/L)	(ug/L)	124-58-3	UAS_F	Arsenics - Total & Speciated - Urine (UAS_F)	Total & Speciated Arsenics	2009-2010 Laboratory		6						URDUMMAL		URDUMMAL	Metals	Metals	2020	0.9			September 2011	WTSA2YR
URXUMMA	URXUMMA	Urinary Monomethylarsonic acid (ug/L)	Urinary Monomethylarsonic acid (ug/L)	(ug/L)	124-58-3	UAS_G	Arsenics - Total & Speciated - Urine (UAS_G)	Total & Speciated Arsenics	2011-2012 Laboratory		7						URDUMMAL		URDUMMAL	Metals	Metals	2020	0.89			October 2014	WTSA2YR
URXUMMA	URXUMMA	Urinary Monomethylarsonic acid (ug/L)	Urinary Monomethylarsonic acid (ug/L)	(ug/L)	124-58-3	UAS_I	Speciated Arsenics - Urine (UAS_I)	Total & Speciated Arsenics	2015-2016 Laboratory		9						URDUMMAL		URDUMMAL	Metals	Metals	2020	0.2			June 2018	WTSA2YR
URXUTM	URXUTM	Urinary Trimethylarsine Oxide (ug/L)	Urinary Trimethylarsine Oxide (ug/L)	(ug/L)	4964-14-1	L06UAS_C	Arsenics - Total & Speciated - Urine (L06UAS_C)	Total & Speciated Arsenics	2003-2004 Laboratory		3						URDUTMLC		URDUTMLC	Metals	Metals	2020	1			November 2007	WTSA2YR
URXUTM	URXUTM	Urinary Trimethylarsine Oxide (ug/L)	Urinary Trimethylarsine Oxide (ug/L)	(ug/L)	4964-14-1	UAS_D	Arsenics - Total & Speciated - Urine (UAS_D)	Total & Speciated Arsenics	2005-2006 Laboratory		4						URDUTMLC		URDUTMLC	Metals	Metals	2020	1			January 2009	WTSA2YR
URXUTM	URXUTM	Urinary Trimethylarsine Oxide (ug/L)	Urinary Trimethylarsine Oxide (ug/L)	(ug/L)	4964-14-1	UAS_E	Arsenics - Total & Speciated - Urine (UAS_E)	Total & Speciated Arsenics	2007-2008 Laboratory		5						URDUTMLC		URDUTMLC	Metals	Metals	2020	1			September 2011	WTSA2YR
URXUTM	URXUTM	Urinary Trimethylarsine Oxide (ug/L)	Urinary Trimethylarsine Oxide (ug/L)	(ug/L)	4964-14-1	UAS_F	Arsenics - Total & Speciated - Urine (UAS_F)	Total & Speciated Arsenics	2009-2010 Laboratory		6						URDUTMLC		URDUTMLC	Metals	Metals	2020	1			September 2011	WTSA2YR
URXUTM	URXUTM	Urinary Trimethylarsine Oxide (ug/L)	Urinary Trimethylarsine Oxide (ug/L)	(ug/L)	4964-14-1	UAS_G	Arsenics - Total & Speciated - Urine (UAS_G)	Total & Speciated Arsenics	2011-2012 Laboratory		7						URDUTMLC		URDUTMLC	Metals	Metals	2020	0.25			October 2014	WTSA2YR
VNSUMARS	VNSUMARS	Sum of arsenic metabolites	Sum of arsenic metabolites (ug/L)	(ug/L)				Total & Speciated Arsenics	2013-2014 Laboratory		8							VNSUMARSLC	VNSUMARSLC	Metals	Metals	2020	2.11	Missing comment codename, Sum of LODs of metabolites		January 2016	WTSA2YR	URXUMMA, URXUDMA	rowSums
VNSUMARS	VNSUMARS	Sum of arsenic metabolites	Sum of arsenic metabolites (ug/L)	(ug/L)				Total & Speciated Arsenics	2015-2016 Laboratory		9							VNSUMARSLC	VNSUMARSLC	Metals	Metals	2020	2.11	Missing comment codename, Sum of LODs of metabolites		June 2018	WTSA2YR	URXUMMA, URXUDMA	rowSums
VNSUMARS	VNSUMARS	Sum of arsenic metabolites	Sum of arsenic metabolites (ug/L)	(ug/L)				Total & Speciated Arsenics	2017-2018 Laboratory		10							VNSUMARSLC	VNSUMARSLC	Metals	Metals	2022	2.11	Missing comment codename, Sum of LODs of metabolites		July 2021	WTSA2YR	URXUMMA, URXUDMA	rowSums
VNSUMARS	VNSUMARS	Sum of arsenic metabolites	Sum of arsenic metabolites (ug/L)	(ug/L)				Total & Speciated Arsenics	2003-2004 Laboratory		3							VNSUMARSLC	VNSUMARSLC	Metals	Metals	2020	2.6	Missing comment codename, Sum of LODs of metabolites		November 2007	WTSA2YR	URXUMMA, URXUDMA	rowSums
VNSUMARS	VNSUMARS	Sum of arsenic metabolites	Sum of arsenic metabolites (ug/L)	(ug/L)				Total & Speciated Arsenics	2005-2006 Laboratory		4							VNSUMARSLC	VNSUMARSLC	Metals	Metals	2020	2.6	Missing comment codename, Sum of LODs of metabolites		January 2009	WTSA2YR	URXUMMA, URXUDMA	rowSums
VNSUMARS	VNSUMARS	Sum of arsenic metabolites	Sum of arsenic metabolites (ug/L)	(ug/L)				Total & Speciated Arsenics	2007-2008 Laboratory		5							VNSUMARSLC	VNSUMARSLC	Metals	Metals	2020	2.6	Missing comment codename, Sum of LODs of metabolites		September 2011	WTSA2YR	URXUMMA, URXUDMA	rowSums
VNSUMARS	VNSUMARS	Sum of arsenic metabolites	Sum of arsenic metabolites (ug/L)	(ug/L)				Total & Speciated Arsenics	2009-2010 Laboratory		6							VNSUMARSLC	VNSUMARSLC	Metals	Metals	2020	2.6	Missing comment codename, Sum of LODs of metabolites		September 2011	WTSA2YR	URXUMMA, URXUDMA	rowSums
VNSUMARS	VNSUMARS	Sum of arsenic metabolites	Sum of arsenic metabolites (ug/L)	(ug/L)				Total & Speciated Arsenics	2011-2012 Laboratory		7							VNSUMARSLC	VNSUMARSLC	Metals	Metals	2020	2.69	Missing comment codename, Sum of LODs of metabolites		October 2014	WTSA2YR	URXUMMA, URXUDMA	rowSums
URXUBA	URXUBA	Barium, urine (ng/mL)	Barium, urine (ng/mL)	(ng/mL)	7440-39-3	L06HM_B	Metals - Urine (L06HM_B)	Urinary Metals	2001-2002 Laboratory		2							URDUBALC	URDUBALC	Metals	Metals	2020	0.12	Missing comment codename		March 2005	WTSHM4YR
URXUBA	URXUBA	Barium, urine (ng/mL)	Barium, urine (ng/mL)	(ng/mL)	7440-39-3	L06HM_C	Metals - Urine (L06HM_C)	Urinary Metals	2003-2004 Laboratory		3						URDUBALC		URDUBALC	Metals	Metals	2020	0.31			July 2007	WTSA2YR
URXUBA	URXUBA	Barium, urine (ng/mL)	Barium, urine (ng/mL)	(ng/mL)	7440-39-3	LAB06HM	Metals - Urine (LAB06HM)	Urinary Metals	1999-2000 Laboratory		1							URDUBALC	URDUBALC	Metals	Metals	2020	0.12	Missing comment codename		March 2005	WTSHM4YR
URXUBA	URXUBA	Barium, urine (ng/mL)	Barium, urine (ng/mL)	(ng/mL)	7440-39-3	UHM_D	Metals - Urine (UHM_D)	Urinary Metals	2005-2006 Laboratory		4						URDUBALC		URDUBALC	Metals	Metals	2020	0.12			October 2008	WTSA2YR
URXUBA	URXUBA	Barium, urine (ng/mL)	Barium, urine (ng/mL)	(ng/mL)	7440-39-3	UHM_E	Metals - Urine (UHM_E)	Urinary Metals	2007-2008 Laboratory		5						URDUBALC		URDUBALC	Metals	Metals	2020	0.12			September 2011	WTSA2YR
URXUBA	URXUBA	Barium, urine (ng/mL)	Barium, urine (ng/mL)	(ng/mL)	7440-39-3	UHM_F	Metals - Urine (UHM_F)	Urinary Metals	2009-2010 Laboratory		6						URDUBALC		URDUBALC	Metals	Metals	2020	0.12			September 2011	WTSA2YR
URXUBA	URXUBA	Barium, urine (ng/mL)	Barium, urine (ng/mL)	(ng/mL)	7440-39-3	UHM_G	Metals - Urine (UHM_G)	Urinary Metals	2011-2012 Laboratory		7						URDUBALC		URDUBALC	Metals	Metals	2020	0.1			October 2014	WTSA2YR
URXUBA	URXUBA	Barium, urine (ng/mL)	Barium, urine (ng/mL)	(ng/mL)	7440-39-3	UM_H	Metals - Urine (UM_H)	Urinary Metals	2013-2014 Laboratory		8						URDUBALC		URDUBALC	Metals	Metals	2020	0.06			January 2016	WTSA2YR
URXUBA	URXUBA	Barium, urine (ng/mL)	Barium, urine (ng/mL)	(ng/mL)	7440-39-3	UM_I	Metals - Urine (UM_I)	Urinary Metals	2015-2016 Laboratory		9						URDUBALC		URDUBALC	Metals	Metals	2020	0.06			June 2018	WTSA2YR
URXUBA	URXUBA	Barium, urine (ug/L)	Barium, urine (ng/mL)	(ng/mL)	7440-39-3	UM_J	Metals - Urine (UM_J)	Urinary Metals	2017-2018 Laboratory		10						URDUBALC		URDUBALC	Metals	Metals	2022	0.06			July 2021	WTSA2YR
URXUBE	URXUBE	Beryllium, urine (ng/mL)	Beryllium, urine (ng/mL)	(ng/mL)	7440-41-7	L06HM_B	Metals - Urine (L06HM_B)	Urinary Metals	2001-2002 Laboratory		2							URDUBELC	URDUBELC	Metals	Metals	2020	0.13	Missing comment codename		March 2005	WTSHM4YR
URXUBE	URXUBE	Beryllium, urine (ng/mL)	Beryllium, urine (ng/mL)	(ng/mL)	7440-41-7	L06HM_C	Metals - Urine (L06HM_C)	Urinary Metals	2003-2004 Laboratory		3						URDUBELC		URDUBELC	Metals	Metals	2020	0.13			July 2007	WTSA2YR
URXUBE	URXUBE	Beryllium, urine (ng/mL)	Beryllium, urine (ng/mL)	(ng/mL)	7440-41-7	LAB06HM	Metals - Urine (LAB06HM)	Urinary Metals	1999-2000 Laboratory		1							URDUBELC	URDUBELC	Metals	Metals	2020	0.13	Missing comment codename		March 2005	WTSHM4YR
URXUBE	URXUBE	Beryllium, urine (ng/mL)	Beryllium, urine (ng/mL)	(ng/mL)	7440-41-7	UHM_D	Metals - Urine (UHM_D)	Urinary Metals	2005-2006 Laboratory		4						URDUBELC		URDUBELC	Metals	Metals	2020	0.072			October 2008	WTSA2YR
URXUBE	URXUBE	Beryllium, urine (ng/mL)	Beryllium, urine (ng/mL)	(ng/mL)	7440-41-7	UHM_E	Metals - Urine (UHM_E)	Urinary Metals	2007-2008 Laboratory		5						URDUBELC		URDUBELC	Metals	Metals	2020	0.072			September 2011	WTSA2YR
URXUBE	URXUBE	Beryllium, urine (ng/mL)	Beryllium, urine (ng/mL)	(ng/mL)	7440-41-7	UHM_F	Metals - Urine (UHM_F)	Urinary Metals	2009-2010 Laboratory		6						URDUBELC		URDUBELC	Metals	Metals	2020	0.072			September 2011	WTSA2YR
URXUCO	URXUCO	Cobalt, urine (ng/mL)	Cobalt, urine (ng/mL)	(ng/mL)	7440-48-4	L06HM_B	Metals - Urine (L06HM_B)	Urinary Metals	2001-2002 Laboratory		2							URDUCOLC	URDUCOLC	Metals	Metals	2020	0.07	Missing comment codename		March 2005	WTSHM4YR
URXUCO	URXUCO	Cobalt, urine (ng/mL)	Cobalt, urine (ng/mL)	(ng/mL)	7440-48-4	L06HM_C	Metals - Urine (L06HM_C)	Urinary Metals	2003-2004 Laboratory		3						URDUCOLC		URDUCOLC	Metals	Metals	2020	0.08			July 2007	WTSA2YR
URXUCO	URXUCO	Cobalt, urine (ng/mL)	Cobalt, urine (ng/mL)	(ng/mL)	7440-48-4	LAB06HM	Metals - Urine (LAB06HM)	Urinary Metals	1999-2000 Laboratory		1							URDUCOLC	URDUCOLC	Metals	Metals	2020	0.07	Missing comment codename		March 2005	WTSHM4YR
URXUCO	URXUCO	Cobalt, urine (ng/mL)	Cobalt, urine (ng/mL)	(ng/mL)	7440-48-4	UHM_D	Metals - Urine (UHM_D)	Urinary Metals	2005-2006 Laboratory		4						URDUCOLC		URDUCOLC	Metals	Metals	2020	0.041			October 2008	WTSA2YR
URXUCO	URXUCO	Cobalt, urine (ng/mL)	Cobalt, urine (ng/mL)	(ng/mL)	7440-48-4	UHM_E	Metals - Urine (UHM_E)	Urinary Metals	2007-2008 Laboratory		5						URDUCOLC		URDUCOLC	Metals	Metals	2020	0.041			September 2011	WTSA2YR
URXUCO	URXUCO	Cobalt, urine (ng/mL)	Cobalt, urine (ng/mL)	(ng/mL)	7440-48-4	UHM_F	Metals - Urine (UHM_F)	Urinary Metals	2009-2010 Laboratory		6						URDUCOLC		URDUCOLC	Metals	Metals	2020	0.041			September 2011	WTSA2YR
URXUCO	URXUCO	Cobalt, urine (ng/mL)	Cobalt, urine (ng/mL)	(ng/mL)	7440-48-4	UHM_G	Metals - Urine (UHM_G)	Urinary Metals	2011-2012 Laboratory		7						URDUCOLC		URDUCOLC	Metals	Metals	2020	0.048			October 2014	WTSA2YR
URXUCO	URXUCO	Cobalt, urine (ng/mL)	Cobalt, urine (ng/mL)	(ng/mL)	7440-48-4	UM_H	Metals - Urine (UM_H)	Urinary Metals	2013-2014 Laboratory		8						URDUCOLC		URDUCOLC	Metals	Metals	2020	0.023			January 2016	WTSA2YR
URXUCO	URXUCO	Cobalt, urine (ng/mL)	Cobalt, urine (ng/mL)	(ng/mL)	7440-48-4	UM_I	Metals - Urine (UM_I)	Urinary Metals	2015-2016 Laboratory		9						URDUCOLC		URDUCOLC	Metals	Metals	2020	0.023			June 2018	WTSA2YR
URXUCO	URXUCO	Cobalt, urine (ug/L)	Cobalt, urine (ng/mL)	(ng/mL)	7440-48-4	UM_J	Metals - Urine (UM_J)	Urinary Metals	2017-2018 Laboratory		10						URDUCOLC		URDUCOLC	Metals	Metals	2022	0.023			July 2021	WTSA2YR
URXUCS	URXUCS	Cesium, urine (ng/mL)	Cesium, urine (ng/mL)	(ng/mL)	7440-46-2	L06HM_B	Metals - Urine (L06HM_B)	Urinary Metals	2001-2002 Laboratory		2							URDUCSLC	URDUCSLC	Metals	Metals	2020	0.14	Missing comment codename		March 2005	WTSHM4YR
URXUCS	URXUCS	Cesium, urine (ng/mL)	Cesium, urine (ng/mL)	(ng/mL)	7440-46-2	L06HM_C	Metals - Urine (L06HM_C)	Urinary Metals	2003-2004 Laboratory		3						URDUCSLC		URDUCSLC	Metals	Metals	2020	0.2			July 2007	WTSA2YR
URXUCS	URXUCS	Cesium, urine (ng/mL)	Cesium, urine (ng/mL)	(ng/mL)	7440-46-2	LAB06HM	Metals - Urine (LAB06HM)	Urinary Metals	1999-2000 Laboratory		1							URDUCSLC	URDUCSLC	Metals	Metals	2020	0.14	Missing comment codename		March 2005	WTSHM4YR
URXUCS	URXUCS	Cesium, urine (ng/mL)	Cesium, urine (ng/mL)	(ng/mL)	7440-46-2	UHM_D	Metals - Urine (UHM_D)	Urinary Metals	2005-2006 Laboratory		4						URDUCSLC		URDUCSLC	Metals	Metals	2020	0.066			October 2008	WTSA2YR
URXUCS	URXUCS	Cesium, urine (ng/mL)	Cesium, urine (ng/mL)	(ng/mL)	7440-46-2	UHM_E	Metals - Urine (UHM_E)	Urinary Metals	2007-2008 Laboratory		5						URDUCSLC		URDUCSLC	Metals	Metals	2020	0.066			September 2011	WTSA2YR
URXUCS	URXUCS	Cesium, urine (ng/mL)	Cesium, urine (ng/mL)	(ng/mL)	7440-46-2	UHM_F	Metals - Urine (UHM_F)	Urinary Metals	2009-2010 Laboratory		6						URDUCSLC		URDUCSLC	Metals	Metals	2020	0.066			September 2011	WTSA2YR
URXUCS	URXUCS	Cesium, urine (ng/mL)	Cesium, urine (ng/mL)	(ng/mL)	7440-46-2	UHM_G	Metals - Urine (UHM_G)	Urinary Metals	2011-2012 Laboratory		7						URDUCSLC		URDUCSLC	Metals	Metals	2020	0.12			October 2014	WTSA2YR
URXUCS	URXUCS	Cesium, urine (ng/mL)	Cesium, urine (ng/mL)	(ng/mL)	7440-46-2	UM_H	Metals - Urine (UM_H)	Urinary Metals	2013-2014 Laboratory		8						URDUCSLC		URDUCSLC	Metals	Metals	2020	0.086			January 2016	WTSA2YR
URXUCS	URXUCS	Cesium, urine (ng/mL)	Cesium, urine (ng/mL)	(ng/mL)	7440-46-2	UM_I	Metals - Urine (UM_I)	Urinary Metals	2015-2016 Laboratory		9						URDUCSLC		URDUCSLC	Metals	Metals	2020	0.086			June 2018	WTSA2YR
URXUCS	URXUCS	Cesium, urine (ug/L)	Cesium, urine (ng/mL)	(ng/mL)	7440-46-2	UM_J	Metals - Urine (UM_J)	Urinary Metals	2017-2018 Laboratory		10						URDUCSLC		URDUCSLC	Metals	Metals	2022	0.086			July 2021	WTSA2YR
URXUMN	URXUMN	Manganese, urine (ug/L)	Manganese, urine (ug/L)	(ug/L)	7439-96-5	UHM_G	Metals - Urine (UHM_G)	Urinary Metals	2011-2012 Laboratory		7						URDUMNLC		URDUMNLC	Metals	Metals	2022	0.08			October 2014	WTSA2YR
URXUMN	URXUMN	Manganese, urine (ug/L)	Manganese, urine (ug/L)	(ug/L)	7439-96-5	UM_H	Metals - Urine (UM_H)	Urinary Metals	2013-2014 Laboratory		8						URDUMNLC		URDUMNLC	Metals	Metals	2022	0.13			January 2016	WTSA2YR
URXUMN	URXUMN	Manganese, urine (ug/L)	Manganese, urine (ug/L)	(ug/L)	7439-96-5	UM_I	Metals - Urine (UM_I)	Urinary Metals	2015-2016 Laboratory		9						URDUMNLC		URDUMNLC	Metals	Metals	2022	0.13			June 2018	WTSA2YR
URXUMN	URXUMN	Manganese, urine (ug/L)	Manganese, urine (ug/L)	(ug/L)	7439-96-5	UM_J	Metals - Urine (UM_J)	Urinary Metals	2017-2018 Laboratory		10						URDUMNLC		URDUMNLC	Metals	Metals	2022	0.13			July 2021	WTSA2YR
URXUMO	URXUMO	Molybdenum, urine (ng/mL)	Molybdenum, urine (ng/mL)	(ng/mL)	7439-98-7	L06HM_B	Metals - Urine (L06HM_B)	Urinary Metals	2001-2002 Laboratory		2							URDUMOLC	URDUMOLC	Metals	Metals	2020	0.8	Missing comment codename		March 2005	WTSHM4YR
URXUMO	URXUMO	Molybdenum, urine (ng/mL)	Molybdenum, urine (ng/mL)	(ng/mL)	7439-98-7	L06HM_C	Metals - Urine (L06HM_C)	Urinary Metals	2003-2004 Laboratory		3						URDUMOLC		URDUMOLC	Metals	Metals	2020	1.5			July 2007	WTSA2YR
URXUMO	URXUMO	Molybdenum, urine (ng/mL)	Molybdenum, urine (ng/mL)	(ng/mL)	7439-98-7	LAB06HM	Metals - Urine (LAB06HM)	Urinary Metals	1999-2000 Laboratory		1							URDUMOLC	URDUMOLC	Metals	Metals	2020	0.8	Missing comment codename		March 2005	WTSHM4YR
URXUMO	URXUMO	Molybdenum, urine (ng/mL)	Molybdenum, urine (ng/mL)	(ng/mL)	7439-98-7	UHM_D	Metals - Urine (UHM_D)	Urinary Metals	2005-2006 Laboratory		4						URDUMOLC		URDUMOLC	Metals	Metals	2020	0.92			October 2008	WTSA2YR
URXUMO	URXUMO	Molybdenum, urine (ng/mL)	Molybdenum, urine (ng/mL)	(ng/mL)	7439-98-7	UHM_E	Metals - Urine (UHM_E)	Urinary Metals	2007-2008 Laboratory		5						URDUMOLC		URDUMOLC	Metals	Metals	2020	0.92			September 2011	WTSA2YR
URXUMO	URXUMO	Molybdenum, urine (ng/mL)	Molybdenum, urine (ng/mL)	(ng/mL)	7439-98-7	UHM_F	Metals - Urine (UHM_F)	Urinary Metals	2009-2010 Laboratory		6						URDUMOLC		URDUMOLC	Metals	Metals	2020	0.92			September 2011	WTSA2YR
URXUMO	URXUMO	Molybdenum, urine (ng/mL)	Molybdenum, urine (ng/mL)	(ng/mL)	7439-98-7	UHM_G	Metals - Urine (UHM_G)	Urinary Metals	2011-2012 Laboratory		7						URDUMOLC		URDUMOLC	Metals	Metals	2020	0.99			October 2014	WTSA2YR
URXUMO	URXUMO	Molybdenum, urine (ng/mL)	Molybdenum, urine (ng/mL)	(ng/mL)	7439-98-7	UM_H	Metals - Urine (UM_H)	Urinary Metals	2013-2014 Laboratory		8						URDUMOLC		URDUMOLC	Metals	Metals	2020	0.8			January 2016	WTSA2YR
URXUMO	URXUMO	Molybdenum, urine (ng/mL)	Molybdenum, urine (ng/mL)	(ng/mL)	7439-98-7	UM_I	Metals - Urine (UM_I)	Urinary Metals	2015-2016 Laboratory		9						URDUMOLC		URDUMOLC	Metals	Metals	2020	0.8			June 2018	WTSA2YR
URXUMO	URXUMO	Molybdenum, urine (ug/L)	Molybdenum, urine (ng/mL)	(ng/mL)	7439-98-7	UM_J	Metals - Urine (UM_J)	Urinary Metals	2017-2018 Laboratory		10						URDUMOLC		URDUMOLC	Metals	Metals	2022	0.8			July 2021	WTSA2YR
URXUNI	URXUNI	Nickel, Urine (ug/L)	Nickel, Urine (ug/L)	(ug/L)	7440-02-0	UNI_J	Nickel - Urine (UNI_J)	Urinary Metals	2017-2018 Laboratory		10						URDUNILC		URDUNILC	Metals	Metals	2020	0.31			October 2020	WTSA2YR
URXUPB	URXUPB	Lead, urine (ng/mL)	Lead, urine (ng/mL)	(ng/mL)	7439-92-1	L06HM_B	Metals - Urine (L06HM_B)	Urinary Metals	2001-2002 Laboratory		2							URDUPBLC	URDUPBLC	Metals	Metals	2020	0.1	Missing comment codename		March 2005	WTSHM4YR
URXUPB	URXUPB	Lead, urine (ng/mL)	Lead, urine (ng/mL)	(ng/mL)	7439-92-1	L06HM_C	Metals - Urine (L06HM_C)	Urinary Metals	2003-2004 Laboratory		3						URDUPBLC		URDUPBLC	Metals	Metals	2020	0.33			July 2007	WTSA2YR
URXUPB	URXUPB	Lead, urine (ng/mL)	Lead, urine (ng/mL)	(ng/mL)	7439-92-1	LAB06HM	Metals - Urine (LAB06HM)	Urinary Metals	1999-2000 Laboratory		1							URDUPBLC	URDUPBLC	Metals	Metals	2020	0.1	Missing comment codename		March 2005	WTSHM4YR
URXUPB	URXUPB	Lead, urine (ng/mL)	Lead, urine (ng/mL)	(ng/mL)	7439-92-1	UHM_D	Metals - Urine (UHM_D)	Urinary Metals	2005-2006 Laboratory		4						URDUPBLC		URDUPBLC	Metals	Metals	2020	0.1			October 2008	WTSA2YR
URXUPB	URXUPB	Lead, urine (ng/mL)	Lead, urine (ng/mL)	(ng/mL)	7439-92-1	UHM_E	Metals - Urine (UHM_E)	Urinary Metals	2007-2008 Laboratory		5						URDUPBLC		URDUPBLC	Metals	Metals	2020	0.1			September 2011	WTSA2YR
URXUPB	URXUPB	Lead, urine (ng/mL)	Lead, urine (ng/mL)	(ng/mL)	7439-92-1	UHM_F	Metals - Urine (UHM_F)	Urinary Metals	2009-2010 Laboratory		6						URDUPBLC		URDUPBLC	Metals	Metals	2020	0.1			September 2011	WTSA2YR
URXUPB	URXUPB	Lead, urine (ng/mL)	Lead, urine (ng/mL)	(ng/mL)	7439-92-1	UHM_G	Metals - Urine (UHM_G)	Urinary Metals	2011-2012 Laboratory		7						URDUPBLC		URDUPBLC	Metals	Metals	2020	0.08			October 2014	WTSA2YR
URXUPB	URXUPB	Lead, urine (ng/mL)	Lead, urine (ng/mL)	(ng/mL)	7439-92-1	UM_H	Metals - Urine (UM_H)	Urinary Metals	2013-2014 Laboratory		8						URDUPBLC		URDUPBLC	Metals	Metals	2020	0.03			January 2016	WTSA2YR
URXUPB	URXUPB	Lead, urine (ng/mL)	Lead, urine (ng/mL)	(ng/mL)	7439-92-1	UM_I	Metals - Urine (UM_I)	Urinary Metals	2015-2016 Laboratory		9						URDUPBLC		URDUPBLC	Metals	Metals	2020	0.03			June 2018	WTSA2YR
URXUPB	URXUPB	Lead, urine (ug/L)	Lead, urine (ng/mL)	(ng/mL)	7439-92-1	UM_J	Metals - Urine (UM_J)	Urinary Metals	2017-2018 Laboratory		10						URDUPBLC		URDUPBLC	Metals	Metals	2022	0.03			July 2021	WTSA2YR
URXUPT	URXUPT	Platinum, urine (ng/mL)	Platinum, urine (ng/mL)	(ng/mL)	7440-06-4	L06HM_B	Metals - Urine (L06HM_B)	Urinary Metals	2001-2002 Laboratory		2							URDUPTLC	URDUPTLC	Metals	Metals	2020	0.04	Missing comment codename	1	March 2005	WTSHM4YR
URXUPT	URXUPT	Platinum, urine (ng/mL)	Platinum, urine (ng/mL)	(ng/mL)	7440-06-4	L06HM_C	Metals - Urine (L06HM_C)	Urinary Metals	2003-2004 Laboratory		3						URDUPTLC		URDUPTLC	Metals	Metals	2020	0.07		1	July 2007	WTSA2YR
URXUPT	URXUPT	Platinum, urine (ng/mL)	Platinum, urine (ng/mL)	(ng/mL)	7440-06-4	LAB06HM	Metals - Urine (LAB06HM)	Urinary Metals	1999-2000 Laboratory		1							URDUPTLC	URDUPTLC	Metals	Metals	2020	0.04	Missing comment codename	1	March 2005	WTSHM4YR
URXUPT	URXUPT	Platinum, urine (ng/mL)	Platinum, urine (ng/mL)	(ng/mL)	7440-06-4	UHM_D	Metals - Urine (UHM_D)	Urinary Metals	2005-2006 Laboratory		4						URDUPTLC		URDUPTLC	Metals	Metals	2020	0.009			October 2008	WTSA2YR
URXUPT	URXUPT	Platinum, urine (ng/mL)	Platinum, urine (ng/mL)	(ng/mL)	7440-06-4	UHM_E	Metals - Urine (UHM_E)	Urinary Metals	2007-2008 Laboratory		5						URDUPTLC		URDUPTLC	Metals	Metals	2020	0.009			September 2011	WTSA2YR
URXUPT	URXUPT	Platinum, urine (ng/mL)	Platinum, urine (ng/mL)	(ng/mL)	7440-06-4	UHM_F	Metals - Urine (UHM_F)	Urinary Metals	2009-2010 Laboratory		6						URDUPTLC		URDUPTLC	Metals	Metals	2020	0.009			September 2011	WTSA2YR
URXUSB	URXUSB	Antimony, urine (ng/mL)	Antimony, urine (ng/mL)	(ng/mL)	7440-36-0	L06HM_B	Metals - Urine (L06HM_B)	Urinary Metals	2001-2002 Laboratory		2							URDUSBLC	URDUSBLC	Metals	Metals	2020	0.04	Missing comment codename		March 2005	WTSHM4YR
URXUSB	URXUSB	Antimony, urine (ng/mL)	Antimony, urine (ng/mL)	(ng/mL)	7440-36-0	L06HM_C	Metals - Urine (L06HM_C)	Urinary Metals	2003-2004 Laboratory		3						URDUSBLC		URDUSBLC	Metals	Metals	2020	0.07			July 2007	WTSA2YR
URXUSB	URXUSB	Antimony, urine (ng/mL)	Antimony, urine (ng/mL)	(ng/mL)	7440-36-0	LAB06HM	Metals - Urine (LAB06HM)	Urinary Metals	1999-2000 Laboratory		1							URDUSBLC	URDUSBLC	Metals	Metals	2020	0.04	Missing comment codename		March 2005	WTSHM4YR
URXUSB	URXUSB	Antimony, urine (ng/mL)	Antimony, urine (ng/mL)	(ng/mL)	7440-36-0	UHM_D	Metals - Urine (UHM_D)	Urinary Metals	2005-2006 Laboratory		4						URDUSBLC		URDUSBLC	Metals	Metals	2020	0.032			October 2008	WTSA2YR
URXUSB	URXUSB	Antimony, urine (ng/mL)	Antimony, urine (ng/mL)	(ng/mL)	7440-36-0	UHM_E	Metals - Urine (UHM_E)	Urinary Metals	2007-2008 Laboratory		5						URDUSBLC		URDUSBLC	Metals	Metals	2020	0.032			September 2011	WTSA2YR
URXUSB	URXUSB	Antimony, urine (ng/mL)	Antimony, urine (ng/mL)	(ng/mL)	7440-36-0	UHM_F	Metals - Urine (UHM_F)	Urinary Metals	2009-2010 Laboratory		6						URDUSBLC		URDUSBLC	Metals	Metals	2020	0.032			September 2011	WTSA2YR
URXUSB	URXUSB	Antimony, urine (ng/mL)	Antimony, urine (ng/mL)	(ng/mL)	7440-36-0	UHM_G	Metals - Urine (UHM_G)	Urinary Metals	2011-2012 Laboratory		7						URDUSBLC		URDUSBLC	Metals	Metals	2020	0.041			October 2014	WTSA2YR
URXUSB	URXUSB	Antimony, urine (ng/mL)	Antimony, urine (ng/mL)	(ng/mL)	7440-36-0	UM_H	Metals - Urine (UM_H)	Urinary Metals	2013-2014 Laboratory		8						URDUSBLC		URDUSBLC	Metals	Metals	2020	0.022			January 2016	WTSA2YR
URXUSB	URXUSB	Antimony, urine (ng/mL)	Antimony, urine (ng/mL)	(ng/mL)	7440-36-0	UM_I	Metals - Urine (UM_I)	Urinary Metals	2015-2016 Laboratory		9						URDUSBLC		URDUSBLC	Metals	Metals	2020	0.022			June 2018	WTSA2YR
URXUSB	URXUSB	Antimony, urine (ug/L)	Antimony, urine (ng/mL)	(ng/mL)	7440-36-0	UM_J	Metals - Urine (UM_J)	Urinary Metals	2017-2018 Laboratory		10						URDUSBLC		URDUSBLC	Metals	Metals	2022	0.022			July 2021	WTSA2YR
URXUSN	URXUSN	Tin, urine (ug/L)	Tin, urine (ug/L)	(ug/L)	7440-31-5	UHM_G	Metals - Urine (UHM_G)	Urinary Metals	2011-2012 Laboratory		7						URDUSNLC		URDUSNLC	Metals	Metals	2020	0.22			October 2014	WTSA2YR
URXUSN	URXUSN	Tin, urine (ug/L)	Tin, urine (ug/L)	(ug/L)	7440-31-5	UM_H	Metals - Urine (UM_H)	Urinary Metals	2013-2014 Laboratory		8						URDUSNLC		URDUSNLC	Metals	Metals	2020	0.09			January 2016	WTSA2YR
URXUSN	URXUSN	Tin, urine (ug/L)	Tin, urine (ug/L)	(ug/L)	7440-31-5	UM_I	Metals - Urine (UM_I)	Urinary Metals	2015-2016 Laboratory		9						URDUSNLC		URDUSNLC	Metals	Metals	2020	0.09			June 2018	WTSA2YR
URXUSN	URXUSN	Tin, urine (ug/L)	Tin, urine (ug/L)	(ug/L)	7440-31-5	UM_J	Metals - Urine (UM_J)	Urinary Metals	2017-2018 Laboratory		10						URDUSNLC		URDUSNLC	Metals	Metals	2022	0.09			July 2021	WTSA2YR
URXUSR	URXUSR	Strontium, urine (ug/L)	Strontium, urine (ug/L)	(ug/L)	7440-24-6	UHM_G	Metals - Urine (UHM_G)	Urinary Metals	2011-2012 Laboratory		7						URDUSRLC		URDUSRLC	Metals	Metals	2020	2.5			October 2014	WTSA2YR
URXUSR	URXUSR	Strontium, urine (ug/L)	Strontium, urine (ug/L)	(ug/L)	7440-24-6	UM_H	Metals - Urine (UM_H)	Urinary Metals	2013-2014 Laboratory		8						URDUSRLC		URDUSRLC	Metals	Metals	2020	2.34			January 2016	WTSA2YR
URXUSR	URXUSR	Strontium, urine (ug/L)	Strontium, urine (ug/L)	(ug/L)	7440-24-6	UM_I	Metals - Urine (UM_I)	Urinary Metals	2015-2016 Laboratory		9						URDUSRLC		URDUSRLC	Metals	Metals	2020	2.34			June 2018	WTSA2YR
URXUTL	URXUTL	Thallium, urine (ng/mL)	Thallium, urine (ng/mL)	(ng/mL)	7440-28-0	L06HM_B	Metals - Urine (L06HM_B)	Urinary Metals	2001-2002 Laboratory		2							URDUTLLC	URDUTLLC	Metals	Metals	2020	0.02	Missing comment codename		March 2005	WTSHM4YR
URXUTL	URXUTL	Thallium, urine (ng/mL)	Thallium, urine (ng/mL)	(ng/mL)	7440-28-0	L06HM_C	Metals - Urine (L06HM_C)	Urinary Metals	2003-2004 Laboratory		3						URDUTLLC		URDUTLLC	Metals	Metals	2020	0.02			July 2007	WTSA2YR
URXUTL	URXUTL	Thallium, urine (ng/mL)	Thallium, urine (ng/mL)	(ng/mL)	7440-28-0	LAB06HM	Metals - Urine (LAB06HM)	Urinary Metals	1999-2000 Laboratory		1							URDUTLLC	URDUTLLC	Metals	Metals	2020	0.02	Missing comment codename		March 2005	WTSHM4YR
URXUTL	URXUTL	Thallium, urine (ng/mL)	Thallium, urine (ng/mL)	(ng/mL)	7440-28-0	UHM_D	Metals - Urine (UHM_D)	Urinary Metals	2005-2006 Laboratory		4						URDUTLLC		URDUTLLC	Metals	Metals	2020	0.015			October 2008	WTSA2YR
URXUTL	URXUTL	Thallium, urine (ng/mL)	Thallium, urine (ng/mL)	(ng/mL)	7440-28-0	UHM_E	Metals - Urine (UHM_E)	Urinary Metals	2007-2008 Laboratory		5						URDUTLLC		URDUTLLC	Metals	Metals	2020	0.015			September 2011	WTSA2YR
URXUTL	URXUTL	Thallium, urine (ng/mL)	Thallium, urine (ng/mL)	(ng/mL)	7440-28-0	UHM_F	Metals - Urine (UHM_F)	Urinary Metals	2009-2010 Laboratory		6						URDUTLLC		URDUTLLC	Metals	Metals	2020	0.015			September 2011	WTSA2YR
URXUTL	URXUTL	Thallium, urine (ng/mL)	Thallium, urine (ng/mL)	(ng/mL)	7440-28-0	UHM_G	Metals - Urine (UHM_G)	Urinary Metals	2011-2012 Laboratory		7						URDUTLLC		URDUTLLC	Metals	Metals	2020	0.02			October 2014	WTSA2YR
URXUTL	URXUTL	Thallium, urine (ng/mL)	Thallium, urine (ng/mL)	(ng/mL)	7440-28-0	UM_H	Metals - Urine (UM_H)	Urinary Metals	2013-2014 Laboratory		8						URDUTLLC		URDUTLLC	Metals	Metals	2020	0.018			January 2016	WTSA2YR
URXUTL	URXUTL	Thallium, urine (ng/mL)	Thallium, urine (ng/mL)	(ng/mL)	7440-28-0	UM_I	Metals - Urine (UM_I)	Urinary Metals	2015-2016 Laboratory		9						URDUTLLC		URDUTLLC	Metals	Metals	2020	0.018			June 2018	WTSA2YR
URXUTL	URXUTL	Thallium, urine (ug/L)	Thallium, urine (ng/mL)	(ng/mL)	7440-28-0	UM_J	Metals - Urine (UM_J)	Urinary Metals	2017-2018 Laboratory		10						URDUTLLC		URDUTLLC	Metals	Metals	2022	0.018			July 2021	WTSA2YR
URXUTU	URXUTU	Tungsten, urine (ng/mL)	Tungsten, urine (ng/mL)	(ng/mL)	7440-33-7	L06HM_B	Metals - Urine (L06HM_B)	Urinary Metals	2001-2002 Laboratory		2							URDUTULC	URDUTULC	Metals	Metals	2020	0.04	Missing comment codename		March 2005	WTSHM4YR
URXUTU	URXUTU	Tungsten, urine (ng/mL)	Tungsten, urine (ng/mL)	(ng/mL)	7440-33-7	L06HM_C	Metals - Urine (L06HM_C)	Urinary Metals	2003-2004 Laboratory		3						URDUTULC		URDUTULC	Metals	Metals	2020	0.04			July 2007	WTSA2YR
URXUTU	URXUTU	Tungsten, urine (ng/mL)	Tungsten, urine (ng/mL)	(ng/mL)	7440-33-7	LAB06HM	Metals - Urine (LAB06HM)	Urinary Metals	1999-2000 Laboratory		1							URDUTULC	URDUTULC	Metals	Metals	2020	0.04	Missing comment codename		March 2005	WTSHM4YR
URXUTU	URXUTU	Tungsten, urine (ng/mL)	Tungsten, urine (ng/mL)	(ng/mL)	7440-33-7	UHM_D	Metals - Urine (UHM_D)	Urinary Metals	2005-2006 Laboratory		4						URDUTULC		URDUTULC	Metals	Metals	2020	0.021			October 2008	WTSA2YR
URXUTU	URXUTU	Tungsten, urine (ng/mL)	Tungsten, urine (ng/mL)	(ng/mL)	7440-33-7	UHM_E	Metals - Urine (UHM_E)	Urinary Metals	2007-2008 Laboratory		5						URDUTULC		URDUTULC	Metals	Metals	2020	0.021			September 2011	WTSA2YR
URXUTU	URXUTU	Tungsten, urine (ng/mL)	Tungsten, urine (ng/mL)	(ng/mL)	7440-33-7	UHM_F	Metals - Urine (UHM_F)	Urinary Metals	2009-2010 Laboratory		6						URDUTULC		URDUTULC	Metals	Metals	2020	0.021			September 2011	WTSA2YR
URXUTU	URXUTU	Tungsten, urine (ng/mL)	Tungsten, urine (ng/mL)	(ng/mL)	7440-33-7	UHM_G	Metals - Urine (UHM_G)	Urinary Metals	2011-2012 Laboratory		7						URDUTULC		URDUTULC	Metals	Metals	2020	0.026			October 2014	WTSA2YR
URXUTU	URXUTU	Tungsten, urine (ng/mL)	Tungsten, urine (ng/mL)	(ng/mL)	7440-33-7	UM_H	Metals - Urine (UM_H)	Urinary Metals	2013-2014 Laboratory		8						URDUTULC		URDUTULC	Metals	Metals	2020	0.018			January 2016	WTSA2YR
URXUTU	URXUTU	Tungsten, urine (ng/mL)	Tungsten, urine (ng/mL)	(ng/mL)	7440-33-7	UM_I	Metals - Urine (UM_I)	Urinary Metals	2015-2016 Laboratory		9						URDUTULC		URDUTULC	Metals	Metals	2020	0.018			June 2018	WTSA2YR
URXUTU	URXUTU	Tungsten, urine (ug/L)	Tungsten, urine (ng/mL)	(ng/mL)	7440-33-7	UM_J	Metals - Urine (UM_J)	Urinary Metals	2017-2018 Laboratory		10						URDUTULC		URDUTULC	Metals	Metals	2022	0.018			July 2021	WTSA2YR
URXUUR	URXUUR	Uranium, urine (ng/mL)	Uranium, urine (ng/mL)	(ng/mL)	7440-61-1	L06HM_B	Metals - Urine (L06HM_B)	Urinary Metals	2001-2002 Laboratory		2							URDUURLC	URDUURLC	Metals	Metals	2020	0.004	Missing comment codename		March 2005	WTSHM2YR
URXUUR	URXUUR	Uranium, urine (ng/mL)	Uranium, urine (ng/mL)	(ng/mL)	7440-61-1	L06HM_C	Metals - Urine (L06HM_C)	Urinary Metals	2003-2004 Laboratory		3						URDUURLC		URDUURLC	Metals	Metals	2020	0.005			July 2007	WTSA2YR
URXUUR	URXUUR	Uranium, urine (ng/mL)	Uranium, urine (ng/mL)	(ng/mL)	7440-61-1	UHM_D	Metals - Urine (UHM_D)	Urinary Metals	2005-2006 Laboratory		4						URDUURLC		URDUURLC	Metals	Metals	2020	0.002			October 2008	WTSA2YR
URXUUR	URXUUR	Uranium, urine (ng/mL)	Uranium, urine (ng/mL)	(ng/mL)	7440-61-1	UHM_E	Metals - Urine (UHM_E)	Urinary Metals	2007-2008 Laboratory		5						URDUURLC		URDUURLC	Metals	Metals	2020	0.002			September 2011	WTSA2YR
URXUUR	URXUUR	Uranium, urine (ng/mL)	Uranium, urine (ng/mL)	(ng/mL)	7440-61-1	UHM_F	Metals - Urine (UHM_F)	Urinary Metals	2009-2010 Laboratory		6						URDUURLC		URDUURLC	Metals	Metals	2020	0.0017			September 2011	WTSA2YR
URXUUR	URXUUR	Uranium, urine (ng/mL)	Uranium, urine (ng/mL)	(ng/mL)	7440-61-1	UHM_G	Metals - Urine (UHM_G)	Urinary Metals	2011-2012 Laboratory		7						URDUURLC		URDUURLC	Metals	Metals	2020	0.0033			October 2014	WTSA2YR
URXUUR	URXUUR	Uranium, urine (ng/mL)	Uranium, urine (ng/mL)	(ng/mL)	7440-61-1	UM_H	Metals - Urine (UM_H)	Urinary Metals	2013-2014 Laboratory		8						URDUURLC		URDUURLC	Metals	Metals	2020	0.002			January 2016	WTSA2YR
URXUUR	URXUUR	Uranium, urine (ng/mL)	Uranium, urine (ng/mL)	(ng/mL)	7440-61-1	UM_I	Metals - Urine (UM_I)	Urinary Metals	2015-2016 Laboratory		9						URDUURLC		URDUURLC	Metals	Metals	2020	0.002			June 2018	WTSA2YR
LBXLCC	LBDTLY	total Lycopene (ug/dL)	total Lycopene (ug/dL)	(ug/dL)	502-65-8	L45VIT_C	Vitamin A, Vitamin E & Carotenoids (L45VIT_C)	Vitamin A, Vitamin E & Carotenoids	2003-2004 Laboratory		3	1				LBDTLY		LBDTLYLC	LBDTLYLC	Dietary Components	DCs	2020	0.3	Missing comment codename		October 2007	WTMEC2YR
LBDTLY	LBDTLY	total Lycopene (ug/dL)	total Lycopene (ug/dL)	(ug/dL)	502-65-8	VITAEC_D	Vitamin A, Vitamin E & Carotenoids (VITAEC_D)	Vitamin A, Vitamin E & Carotenoids	2005-2006 Laboratory		4							LBDTLYLC	LBDTLYLC	Dietary Components	DCs	2020	1	Missing comment codename		October 2011	WTMEC2YR
LBXLCC	LBDTLY	total Lycopene (ug/dL)	total Lycopene (ug/dL)	(ug/dL)	502-65-8	VITAEC_J	Vitamin A, Vitamin E & Carotenoids (VITAEC_J)	Vitamin A, Vitamin E & Carotenoids	2017-2018 Laboratory		10	1				LBDTLY		LBDTLYLC	LBDTLYLC	Dietary Components	DCs	2022	0.8	Missing comment codename		May 2022	WTMEC2YR
LBDTLY	LBDTLY	Serum total (cis- and trans-) lycopene (ug/dL)	total Lycopene (ug/dL)	(ug/dL)	502-65-8			Vitamin A, Vitamin E & Carotenoids	1988-1994 Laboratory		-1							LBDTLYLC	LBDTLYLC	Dietary Components	DCs	2022	0.63	Missing comment codename			WTPFEX6	LBDTLY1, LBDTLY2	rowMeans
LBXALC	LBXALC	a-Carotene (ug/dL)	Serum alpha carotene (ug/dL)	(ug/dL)	7488-99-5	L45VIT_C	Vitamin A, Vitamin E & Carotenoids (L45VIT_C)	Vitamin A, Vitamin E & Carotenoids	2003-2004 Laboratory		3							LBDALCLC	LBDALCLC	Dietary Components	DCs	2020	0.3	Missing comment codename		October 2007	WTMEC2YR
LBXALC	LBXALC	a-Carotene (ug/dL)	Serum alpha carotene (ug/dL)	(ug/dL)	7488-99-5	VITAEC_D	Vitamin A, Vitamin E & Carotenoids (VITAEC_D)	Vitamin A, Vitamin E & Carotenoids	2005-2006 Laboratory		4							LBDALCLC	LBDALCLC	Dietary Components	DCs	2020	0.7	Missing comment codename		October 2011	WTMEC2YR
LBXALC	LBXALC	alpha-carotene (ug/dL)	Serum alpha carotene (ug/dL)	(ug/dL)	7488-99-5	VITAEC_J	Vitamin A, Vitamin E & Carotenoids (VITAEC_J)	Vitamin A, Vitamin E & Carotenoids	2017-2018 Laboratory		10						LBDALCLC		LBDALCLC	Dietary Components	DCs	2022	0.7			May 2022	WTMEC2YR
LBXALC	LBXALC	Serum alpha carotene (ug/dL)	Serum alpha carotene (ug/dL)	(ug/dL)	7488-99-5			Vitamin A, Vitamin E & Carotenoids	1988-1994 Laboratory		-1							LBDALCLC	LBDALCLC	Dietary Components	DCs	2022	0	Missing comment codename, Average of LODs of replicates			WTPFEX6	LBXALC1, LBXALC2	rowMeans
LBXALC	LBXALC	Serum alpha carotene (ug/dL)	Serum alpha carotene (ug/dL)	(ug/dL)	7488-99-5			Vitamin A, Vitamin E & Carotenoids	2001-2002 Laboratory		2									Dietary Components	DCs	2022		LOD unknown, Missing comment codename			WTMEC2YR	LBXALC1, LBXALC2	rowMeans
LBXALC	LBXALC1	Serum alpha carotene replicate 1 (ug/dL)	Serum alpha carotene replicate 1 (ug/dL)	(ug/dL)	7488-99-5	L06VIT_B	Vitamin A, Vitamin E & Carotenoids	Vitamin A, Vitamin E & Carotenoids	2001-2002 Laboratory		2	1				LBXALC1				Dietary Components	DCs	2022		LOD unknown, Missing comment codename		October 2007	WTMEC2YR
LB2ALC	LBXALC2	Serum alpha carotene replicate 2 (ug/dL)	Serum alpha carotene replicate 2 (ug/dL)	(ug/dL)	7488-99-5	VIT_2_B	Vitamin A, Vitamin E, & Carotenoids, Second Exam	Vitamin A, Vitamin E & Carotenoids	2001-2002 Laboratory		2	1				LBXALC2				Dietary Components	DCs	2022		LOD unknown, Missing comment codename		August 2010	WTMEC2YR
LBXACY	LBXARY	a-Cryptoxanthin (ug/dL)	alpha-cryptoxanthin (ug/dL)	(ug/dL)	24480-38-4	L45VIT_C	Vitamin A, Vitamin E & Carotenoids (L45VIT_C)	Vitamin A, Vitamin E & Carotenoids	2003-2004 Laboratory		3	1				LBXARY		LBDARYLC	LBDARYLC	Dietary Components	DCs	2020	0.2	Missing comment codename		October 2007	WTMEC2YR
LBXARY	LBXARY	alpha-crypotoxanthin (ug/dL)	alpha-cryptoxanthin (ug/dL)	(ug/dL)	24480-38-4	VITAEC_J	Vitamin A, Vitamin E & Carotenoids (VITAEC_J)	Vitamin A, Vitamin E & Carotenoids	2017-2018 Laboratory		10						LBDARYLC		LBDARYLC	Dietary Components	DCs	2022	0.2			May 2022	WTMEC2YR
LBXCBC	LBXCBC	cis-beta-carotene (ug/dL)	Serum cis-Beta carotene (ug/dL)	(ug/dL)	13312-52-2	VITAEC_J	Vitamin A, Vitamin E & Carotenoids (VITAEC_J)	Vitamin A, Vitamin E & Carotenoids	2017-2018 Laboratory		10						LBDCBCLC		LBDCBCLC	Dietary Components	DCs	2022	0.7			May 2022	WTMEC2YR
LBXCBC	LBXCBC	cis-b-carotene (ug/dL)	Serum cis-Beta carotene (ug/dL)	(ug/dL)	13312-52-2			Vitamin A, Vitamin E & Carotenoids	2001-2002 Laboratory		2									Dietary Components	DCs	2020		LOD unknown, Missing comment codename			WTMEC2YR	LBXCBC1, LBXCBC2	rowMeans
LBXCBC	LBXCBC1	Serum cis-Beta carotene replicate 1 (ug/dL)	Serum cis-Beta carotene replicate 1 (ug/dL)	(ug/dL)	13312-52-2	L06VIT_B	Vitamin A, Vitamin E & Carotenoids	Vitamin A, Vitamin E & Carotenoids	2001-2002 Laboratory		2	1				LBXCBC1				Dietary Components	DCs	2022		LOD unknown, Missing comment codename		October 2007	WTMEC2YR
LB2CBC	LBXCBC2	Serum cis-Beta carotene replicate 2 (ug/dL)	Serum cis-Beta carotene replicate 2 (ug/dL)	(ug/dL)	13312-52-2	VIT_2_B	Vitamin A, Vitamin E, & Carotenoids, Second Exam	Vitamin A, Vitamin E & Carotenoids	2001-2002 Laboratory		2	1				LBXCBC2				Dietary Components	DCs	2022		LOD unknown, Missing comment codename		August 2010	WTMEC2YR
LBXBCC	LBXBCC	Serum total beta carotene (ug/dL)	Serum total beta carotene (ug/dL)	(ug/dL)	7235-40-7	L45VIT_C	Vitamin A, Vitamin E & Carotenoids (L45VIT_C)	Vitamin A, Vitamin E & Carotenoids	2003-2004 Laboratory		3							LBXBCCLC	LBXBCCLC	Dietary Components	DCs	2022	0.3	Missing comment codename		October 2007	WTMEC2YR
LBXBCC	LBXBCC	Serum total beta carotene (ug/dL)	Serum total beta carotene (ug/dL)	(ug/dL)	7235-40-7	VITAEC_D	Vitamin A, Vitamin E & Carotenoids (VITAEC_D)	Vitamin A, Vitamin E & Carotenoids	2005-2006 Laboratory		4							LBXBCCLC	LBXBCCLC	Dietary Components	DCs	2022	1.5	Missing comment codename, Sum of LODs of metabolites			WTMEC2YR	LBXBEC, LBXCBC	rowSums
LBXBCC	LBXBCC	Serum total beta carotene (ug/dL)	Serum total beta carotene (ug/dL)	(ug/dL)	7235-40-7			Vitamin A, Vitamin E & Carotenoids	1988-1994 Laboratory		-1							LBXBCCLC	LBXBCCLC	Dietary Components	DCs	2022	0.67	Missing comment codename, Average of LODs of replicates			WTPFEX6	LBXBCC1, LBXBCC2	rowMeans
LBXBCC	LBXBCC	Serum total beta carotene (ug/dL)	Serum total beta carotene (ug/dL)	(ug/dL)	7235-40-7			Vitamin A, Vitamin E & Carotenoids	2001-2002 Laboratory		2									Dietary Components	DCs	2022		LOD unknown, Missing comment codename			WTMEC2YR	LBXBEC, LBXCBC	rowSums
BCP	LBXBCC1	Serum total beta carotene replicate 1 (ug/dL)	Serum total beta carotene replicate 1 (ug/dL)	(ug/dL)	7235-40-7	LAB	GENERAL BIOCHEMISTRY TESTS	Vitamin A, Vitamin E & Carotenoids	1988-1994 Laboratory		-1	1				LBXBCC1		LBXBCC1LC	LBXBCC1LC	Dietary Components	DCs	2022	0.67	Missing comment codename		July 1997	WTPFEX6			8888
BCR	LBXBCC2	Serum total beta carotene replicate 2 (ug/dL)	Serum total beta carotene replicate 2 (ug/dL)	(ug/dL)	7235-40-7	LABSE	GENERAL BIOCHEMISTRY TESTS	Vitamin A, Vitamin E & Carotenoids	1988-1994 Lab - Second Exam		-1	1				LBXBCC2		LBXBCC2LC	LBXBCC2LC	Dietary Components	DCs	2022	0.67	Missing comment codename		July 1999	WTPFEX6			888
LBXBEC	LBXBEC	trans-b-carotene (ug/dL)	Serum trans-Beta carotene (ug/dL)	(ug/dL)	7235-40-7	L45VIT_C	Vitamin A, Vitamin E & Carotenoids (L45VIT_C)	Vitamin A, Vitamin E & Carotenoids	2003-2004 Laboratory		3							LBDBECLC	LBDBECLC	Dietary Components	DCs	2020	0.3	Missing comment codename		October 2007	WTMEC2YR
LBXBEC	LBXBEC	trans-b-carotene (ug/dL)	Serum trans-Beta carotene (ug/dL)	(ug/dL)	7235-40-7	VITAEC_D	Vitamin A, Vitamin E & Carotenoids (VITAEC_D)	Vitamin A, Vitamin E & Carotenoids	2005-2006 Laboratory		4							LBDBECLC	LBDBECLC	Dietary Components	DCs	2020	0.8	Missing comment codename		October 2011	WTMEC2YR
LBXBEC	LBXBEC	trans-beta-carotene (ug/dL)	Serum trans-Beta carotene (ug/dL)	(ug/dL)	7235-40-7	VITAEC_J	Vitamin A, Vitamin E & Carotenoids (VITAEC_J)	Vitamin A, Vitamin E & Carotenoids	2017-2018 Laboratory		10							LBDBECLC	LBDBECLC	Dietary Components	DCs	2022	0.8	Missing comment codename			WTMEC2YR
LBXBEC	LBXBEC	trans-b-carotene (ug/dL)	Serum trans-Beta carotene (ug/dL)	(ug/dL)	7235-40-7			Vitamin A, Vitamin E & Carotenoids	2001-2002 Laboratory		2							LBDBECLC	LBDBECLC	Dietary Components	DCs	2020	0.3	Missing comment codename, Average of LODs of replicates			WTMEC2YR	LBXBEC1, LBXBEC2	rowMeans
LBXBEC	LBXBEC1	Serum trans-Beta carotene replicate 1 (ug/dL)	Serum trans-Beta carotene replicate 1 (ug/dL)	(ug/dL)	7235-40-7	L06VIT_B	Vitamin A, Vitamin E & Carotenoids	Vitamin A, Vitamin E & Carotenoids	2001-2002 Laboratory		2	1				LBXBEC1				Dietary Components	DCs	2022		LOD unknown, Missing comment codename		October 2007	WTMEC2YR
LB2BEC	LBXBEC2	Serum trans-Beta carotene replicate 2 (ug/dL)	Serum trans-Beta carotene replicate 2 (ug/dL)	(ug/dL)	7235-40-7	VIT_2_B	Vitamin A, Vitamin E, & Carotenoids, Second Exam	Vitamin A, Vitamin E & Carotenoids	2001-2002 Laboratory		2	1				LBXBEC2				Dietary Components	DCs	2022		LOD unknown, Missing comment codename		August 2010	WTMEC2YR
LBXCLC	LBXCLC	cis-Lycopene (ug/dL)	cis-Lycopene (ug/dL)	(ug/dL)	13018-46-7	L45VIT_C	Vitamin A, Vitamin E & Carotenoids (L45VIT_C)	Vitamin A, Vitamin E & Carotenoids	2003-2004 Laboratory		3							LBXCLCLC	LBXCLCLC	Dietary Components	DCs	2020	0.3	Missing comment codename		October 2007	WTMEC2YR
LBXCLZ	LBXCLZ	cis-Lutein/Zeaxanthin (ug/dL)	cis-Lutein/Zeaxanthin (ug/dL)	(ug/dL)	38327-39-8/144-68-3	L45VIT_C	Vitamin A, Vitamin E & Carotenoids (L45VIT_C)	Vitamin A, Vitamin E & Carotenoids	2003-2004 Laboratory		3							LBXCLZLC	LBXCLZLC	Dietary Components	DCs	2020	0.3	Missing comment codename		October 2007	WTMEC2YR
LBXCRY	LBXCRY	b-cryptoxanthin (ug/dL)	Serum beta cryptoxanthin (ug/dL)	(ug/dL)	472-70-8	L45VIT_C	Vitamin A, Vitamin E & Carotenoids (L45VIT_C)	Vitamin A, Vitamin E & Carotenoids	2003-2004 Laboratory		3							LBDCRYLC	LBDCRYLC	Dietary Components	DCs	2020	0.2	Missing comment codename		October 2007	WTMEC2YR
LBXCRY	LBXCRY	b-cryptoxanthin (ug/dL)	Serum beta cryptoxanthin (ug/dL)	(ug/dL)	472-70-8	VITAEC_D	Vitamin A, Vitamin E & Carotenoids (VITAEC_D)	Vitamin A, Vitamin E & Carotenoids	2005-2006 Laboratory		4							LBDCRYLC	LBDCRYLC	Dietary Components	DCs	2020	0.9	Missing comment codename		October 2011	WTMEC2YR
LBXCRY	LBXCRY	b-cryptoxanthin (ug/dL)	Serum beta cryptoxanthin (ug/dL)	(ug/dL)	472-70-8	VITAEC_J	Vitamin A, Vitamin E & Carotenoids (VITAEC_J)	Vitamin A, Vitamin E & Carotenoids	2017-2018 Laboratory		10						LBDCRYLC		LBDCRYLC	Dietary Components	DCs	2022	0.9			May 2022	WTMEC2YR
LBXCRY	LBXCRY	Serum beta cryptoxanthin (ug/dL)	Serum beta cryptoxanthin (ug/dL)	(ug/dL)	472-70-8			Vitamin A, Vitamin E & Carotenoids	1988-1994 Laboratory		-1							LBDCRYLC	LBDCRYLC	Dietary Components	DCs	2022	0	Missing comment codename, Average of LODs of replicates			WTPFEX6	LBXCRY1, LBXCRY2	rowMeans
LBXCRY	LBXCRY	Serum beta cryptoxanthin (ug/dL)	Serum beta cryptoxanthin (ug/dL)	(ug/dL)	472-70-8			Vitamin A, Vitamin E & Carotenoids	2001-2002 Laboratory		2									Dietary Components	DCs	2022		LOD unknown, Missing comment codename			WTMEC2YR	LBXCRY1, LBXCRY2	rowMeans
LBXCRY	LBXCRY1	Serum beta cryptoxanthin replicate 1 (ug/dL)	Serum beta cryptoxanthin replicate 1 (ug/dL)	(ug/dL)	472-70-8	L06VIT_B	Vitamin A, Vitamin E & Carotenoids	Vitamin A, Vitamin E & Carotenoids	2001-2002 Laboratory		2	1				LBXCRY1				Dietary Components	DCs	2022		LOD unknown, Missing comment codename		October 2007	WTMEC2YR
LB2CRY	LBXCRY2	Serum beta cryptoxanthin replicate 2 (ug/dL)	Serum beta cryptoxanthin replicate 2 (ug/dL)	(ug/dL)	472-70-8	VIT_2_B	Vitamin A, Vitamin E, & Carotenoids, Second Exam	Vitamin A, Vitamin E & Carotenoids	2001-2002 Laboratory		2	1				LBXCRY2				Dietary Components	DCs	2022		LOD unknown, Missing comment codename		August 2010	WTMEC2YR
LBXGTC	LBXGTC	g-tocopherol (ug/dL)	gamma-tocopherol (ug/dL)	(ug/dL)	54-28-4	LAB06	Cadmium, Lead, Mercury, Cotinine & Nutritional Biochemistries (LAB06)	Vitamin A, Vitamin E & Carotenoids	1999-2000 Laboratory		1									Dietary Components	DCs	2020		LOD unknown, Missing comment codename		September 2007	WTMEC4YR
LBXGTC	LBXGTC	g-tocopherol (ug/dL)	gamma-tocopherol (ug/dL)	(ug/dL)	54-28-4	L45VIT_C	Vitamin A, Vitamin E & Carotenoids (L45VIT_C)	Vitamin A, Vitamin E & Carotenoids	2003-2004 Laboratory		3							LBDGTCLC	LBDGTCLC	Dietary Components	DCs	2020	10	Missing comment codename		October 2007	WTMEC2YR
LBXGTC	LBXGTC	g-tocopherol (ug/dL)	gamma-tocopherol (ug/dL)	(ug/dL)	54-28-4	VITAEC_D	Vitamin A, Vitamin E & Carotenoids (VITAEC_D)	Vitamin A, Vitamin E & Carotenoids	2005-2006 Laboratory		4							LBDGTCLC	LBDGTCLC	Dietary Components	DCs	2020	10.72	Missing comment codename		October 2011	WTMEC2YR
LBXGTC	LBXGTC	g-tocopherol (ug/dL)	gamma-tocopherol (ug/dL)	(ug/dL)	54-28-4	VITAEC_J	Vitamin A, Vitamin E & Carotenoids (VITAEC_J)	Vitamin A, Vitamin E & Carotenoids	2017-2018 Laboratory		10						LBDGTCLC		LBDGTCLC	Dietary Components	DCs	2022	11			June 2020	WTMEC2YR
LBXGTC	LBXGTC	g-tocopherol (ug/dL)	gamma-tocopherol (ug/dL)	(ug/dL)	54-28-4			Vitamin A, Vitamin E & Carotenoids	2001-2002 Laboratory		2									Dietary Components	DCs	2020		LOD unknown, Missing comment codename			WTMEC4YR	LBXGTC1, LBXGTC2	rowMeans
LBXGTC	LBXGTC1	Serum gamma-tocopherol replicate 1 (ug/dL)	gamma-tocopherol replicate 1 (ug/dL)	(ug/dL)	54-28-4	L06VIT_B	Vitamin A, Vitamin E & Carotenoids	Vitamin A, Vitamin E & Carotenoids	2001-2002 Laboratory		2	1				LBXGTC1				Dietary Components	DCs	2022		LOD unknown, Missing comment codename		October 2007	WTMEC4YR
LB2GTC	LBXGTC2	Serum gamma-tocopherol replicate 2 (ug/dL)	gamma-tocopherol replicate 2 (ug/dL)	(ug/dL)	54-28-4	VIT_2_B	Vitamin A, Vitamin E, & Carotenoids, Second Exam	Vitamin A, Vitamin E & Carotenoids	2001-2002 Laboratory		2	1				LBXGTC2				Dietary Components	DCs	2022		LOD unknown, Missing comment codename		August 2010	WTMEC4YR
LBXLUT	LBXLUT	Lutein (ug/dL)	Lutein (ug/dL)	(ug/dL)	127-40-2	L45VIT_C	Vitamin A, Vitamin E & Carotenoids (L45VIT_C)	Vitamin A, Vitamin E & Carotenoids	2003-2004 Laboratory		3							LBXLUTLC	LBXLUTLC	Dietary Components	DCs	2020	0.3	Missing comment codename		October 2007	WTMEC2YR
LBXLUZ	LBXLUZ	Serum combined lutein/zeaxanthin (ug/dL)	Serum combined lutein/zeaxanthin (ug/dL)	(ug/dL)	38327-39-8/144-68-3	L45VIT_C	Vitamin A, Vitamin E & Carotenoids	Vitamin A, Vitamin E & Carotenoids	2003-2004 Laboratory		3							LBDLUZLC	LBDLUZLC	Dietary Components	DCs	2020	0.3	Missing comment codename		October 2007	WTMEC2YR
LBXLUZ	LBXLUZ	Combined Lutein/zeaxanthin (ug/dL)	Serum combined lutein/zeaxanthin (ug/dL)	(ug/dL)	38327-39-8/144-68-3	VITAEC_D	Vitamin A, Vitamin E & Carotenoids (VITAEC_D)	Vitamin A, Vitamin E & Carotenoids	2005-2006 Laboratory		4							LBDLUZLC	LBDLUZLC	Dietary Components	DCs	2020	2.4	Missing comment codename		October 2011	WTMEC2YR
LBXLUZ	LBXLUZ	Lutein and zeaxanthin (ug/dL)	Serum combined lutein/zeaxanthin (ug/dL)	(ug/dL)	38327-39-8/144-68-3	VITAEC_J	Vitamin A, Vitamin E & Carotenoids (VITAEC_J)	Vitamin A, Vitamin E & Carotenoids	2017-2018 Laboratory		10						LBDLUZLC		LBDLUZLC	Dietary Components	DCs	2022	2.4			May 2022	WTMEC2YR
LBXLUZ	LBXLUZ	Serum combined lutein/zeaxanthin (ug/dL)	Serum combined lutein/zeaxanthin (ug/dL)	(ug/dL)	38327-39-8/144-68-3			Vitamin A, Vitamin E & Carotenoids	1988-1994 Laboratory		-1							LBDLUZLC	LBDLUZLC	Dietary Components	DCs	2022	0.43	Missing comment codename, Average of LODs of replicates			WTPFEX6	LBXLUZ1, LBXLUZ2	rowMeans
LBXLUZ	LBXLUZ	Serum combined lutein/zeaxanthin (ug/dL)	Serum combined lutein/zeaxanthin (ug/dL)	(ug/dL)	38327-39-8/144-68-3			Vitamin A, Vitamin E & Carotenoids	2001-2002 Laboratory		2									Dietary Components	DCs	2022		LOD unknown, Missing comment codename			WTMEC2YR	LBXLUZ1, LBXLUZ2	rowMeans
LBXLUZ	LBXLUZ1	Serum combined lutein/zeaxanthin replicate 1 (ug/dL)	Serum combined lutein/zeaxanthin replicate 1 (ug/dL)	(ug/dL)	38327-39-8/144-68-3	L06VIT_B	Vitamin A, Vitamin E & Carotenoids	Vitamin A, Vitamin E & Carotenoids	2001-2002 Laboratory		2	1				LBXLUZ1				Dietary Components	DCs	2022		LOD unknown, Missing comment codename		October 2007	WTMEC2YR
LB2LUZ	LBXLUZ2	Serum combined lutein/zeaxanthin replicate 2 (ug/dL)	Serum combined lutein/zeaxanthin replicate 2 (ug/dL)	(ug/dL)	38327-39-8/144-68-3	VIT_2_B	Vitamin A, Vitamin E, & Carotenoids, Second Exam	Vitamin A, Vitamin E & Carotenoids	2001-2002 Laboratory		2	1				LBXLUZ2				Dietary Components	DCs	2022		LOD unknown, Missing comment codename		August 2010	WTMEC2YR
LBXLYC	LBXLYC	trans-lycopene (ug/dL)	Serum trans-lycopene (ug/dL)	(ug/dL)	502-65-8	L45VIT_C	Vitamin A, Vitamin E & Carotenoids (L45VIT_C)	Vitamin A, Vitamin E & Carotenoids	2003-2004 Laboratory		3							LBDLYCLC	LBDLYCLC	Dietary Components	DCs	2020	0.3	Missing comment codename		October 2007	WTMEC2YR
LBXLYC	LBXLYC	trans-lycopene (ug/dL)	Serum trans-lycopene (ug/dL)	(ug/dL)	502-65-8	VITAEC_D	Vitamin A, Vitamin E & Carotenoids (VITAEC_D)	Vitamin A, Vitamin E & Carotenoids	2005-2006 Laboratory		4							LBDLYCLC	LBDLYCLC	Dietary Components	DCs	2020	0.8	Missing comment codename		October 2011	WTMEC2YR
LBXLYC	LBXLYC	trans-lycopene (ug/dL)	Serum trans-lycopene (ug/dL)	(ug/dL)	502-65-8	VITAEC_J	Vitamin A, Vitamin E & Carotenoids (VITAEC_J)	Vitamin A, Vitamin E & Carotenoids	2017-2018 Laboratory		10						LBDLYCLC		LBDLYCLC	Dietary Components	DCs	2022	0.8			May 2022	WTMEC2YR
LBXLYC	LBXLYC	trans-lycopene (ug/dL)	Serum trans-lycopene (ug/dL)	(ug/dL)	502-65-8			Vitamin A, Vitamin E & Carotenoids	2001-2002 Laboratory		2									Dietary Components	DCs	2022		LOD unknown, Missing comment codename			WTMEC2YR	LBXLYC1, LBXLYC2	rowMeans
LBXLYC	LBXLYC1	trans-lycopene replicate 1 (ug/dL)	trans-lycopene replicate 1 (ug/dL)	(ug/dL)	502-65-8	L06VIT_B	Vitamin A, Vitamin E & Carotenoids	Vitamin A, Vitamin E & Carotenoids	2001-2002 Laboratory		2	1				LBXLYC1				Dietary Components	DCs	2022		LOD unknown, Missing comment codename		October 2007	WTMEC2YR
LB2LYC	LBXLYC2	trans-lycopene replicate 2 (ug/dL)	trans-lycopene replicate 2 (ug/dL)	(ug/dL)	502-65-8	VIT_2_B	Vitamin A, Vitamin E, & Carotenoids, Second Exam	Vitamin A, Vitamin E & Carotenoids	2001-2002 Laboratory		2	1				LBXLYC2				Dietary Components	DCs	2022		LOD unknown, Missing comment codename		August 2010	WTMEC2YR
LBXPHE	LBXPHE	Phytoene (ug/dL)	Phytoene (ug/dL)	(ug/dL)	13920-14-4	L45VIT_C	Vitamin A, Vitamin E & Carotenoids (L45VIT_C)	Vitamin A, Vitamin E & Carotenoids	2003-2004 Laboratory		3							LBXPHELC	LBXPHELC	Dietary Components	DCs	2020	0.3	Missing comment codename		October 2007	WTMEC2YR
LBXPHF	LBXPHF	Phytofluene (ug/dL)	Phytofluene (ug/dL)	(ug/dL)	27664-65-9	L45VIT_C	Vitamin A, Vitamin E & Carotenoids (L45VIT_C)	Vitamin A, Vitamin E & Carotenoids	2003-2004 Laboratory		3							LBXPHFLC	LBXPHFLC	Dietary Components	DCs	2020	0.3	Missing comment codename		October 2007	WTMEC2YR
LBXRPL	LBXRPL	Retinyl palmitate (ug/dL)	Retinyl palmitate (ug/dL)	(ug/dL)	79-81-2	L45VIT_C	Vitamin A, Vitamin E & Carotenoids (L45VIT_C)	Vitamin A, Vitamin E & Carotenoids	2003-2004 Laboratory		3							LBDRPLLC	LBDRPLLC	Dietary Components	DCs	2020	0.5	Missing comment codename		October 2007	WTMEC2YR
LBXRPL	LBXRPL	Retinyl palmitate (ug/dL)	Retinyl palmitate (ug/dL)	(ug/dL)	79-81-2	VITAEC_D	Vitamin A, Vitamin E & Carotenoids (VITAEC_D)	Vitamin A, Vitamin E & Carotenoids	2005-2006 Laboratory		4							LBDRPLLC	LBDRPLLC	Dietary Components	DCs	2020	1.3	Missing comment codename		October 2011	WTMEC2YR
LBXRPL	LBXRPL	Retinyl palmitate (ug/dL)	Retinyl palmitate (ug/dL)	(ug/dL)	79-81-2	VITAEC_J	Vitamin A, Vitamin E & Carotenoids (VITAEC_J)	Vitamin A, Vitamin E & Carotenoids	2017-2018 Laboratory		10						LBDRPLLC		LBDRPLLC	Dietary Components	DCs	2022	1.3			May 2022	WTMEC2YR
LBXRPL	LBXRPL	Retinyl palmitate (ug/dL)	Retinyl palmitate (ug/dL)	(ug/dL)	79-81-2			Vitamin A, Vitamin E & Carotenoids	2001-2002 Laboratory		2									Dietary Components	DCs	2022		LOD unknown, Missing comment codename			WTMEC4YR	LBXRPL2, LBXRPL1	rowMeans
LBXRPL	LBXRPL	Retinyl palmitate (ug/dL)	Retinyl palmitate (ug/dL)	(ug/dL)	79-81-2	LAB06	Cadmium, Lead, Mercury, Cotinine & Nutritional Biochemistries (LAB06)	Vitamin A, Vitamin E & Carotenoids	1999-2000 Laboratory		1									Dietary Components	DCs	2020		LOD unknown, Missing comment codename		September 2007	WTMEC4YR
LBXRPL	LBXRPL1	Retinyl palmitate replicate 1 (ug/dL)	Retinyl palmitate replicate 1 (ug/dL)	(ug/dL)	79-81-2	L06VIT_B	Vitamin A, Vitamin E & Carotenoids	Vitamin A, Vitamin E & Carotenoids	2001-2002 Laboratory		2	1				LBXRPL1				Dietary Components	DCs	2022		LOD unknown, Missing comment codename		October 2007	WTMEC4YR
LB2RPL	LBXRPL2	Retinyl palmitate replicate 2 (ug/dL)	Retinyl palmitate replicate 2 (ug/dL)	(ug/dL)	79-81-2	VIT_2_B	Vitamin A, Vitamin E, & Carotenoids, Second Exam	Vitamin A, Vitamin E & Carotenoids	2001-2002 Laboratory		2	1				LBXRPL2				Dietary Components	DCs	2022		LOD unknown, Missing comment codename		August 2010	WTMEC4YR
LBXRST	LBXRST	Retinyl stearate (ug/dL)	Retinyl stearate (ug/dL)	(ug/dL)	631-87-8	LAB06	Cadmium, Lead, Mercury, Cotinine & Nutritional Biochemistries (LAB06)	Vitamin A, Vitamin E & Carotenoids	1999-2000 Laboratory		1									Dietary Components	DCs	2020		LOD unknown, Missing comment codename		September 2007	WTMEC4YR
LBXRST	LBXRST	Retinyl stearate (ug/dL)	Retinyl stearate (ug/dL)	(ug/dL)	631-87-8	L45VIT_C	Vitamin A, Vitamin E & Carotenoids (L45VIT_C)	Vitamin A, Vitamin E & Carotenoids	2003-2004 Laboratory		3							LBDRSTLC	LBDRSTLC	Dietary Components	DCs	2020	0.5	Missing comment codename		October 2007	WTMEC2YR
LBXRST	LBXRST	Retinyl stearate (ug/dL)	Retinyl stearate (ug/dL)	(ug/dL)	631-87-8	VITAEC_D	Vitamin A, Vitamin E & Carotenoids (VITAEC_D)	Vitamin A, Vitamin E & Carotenoids	2005-2006 Laboratory		4							LBDRSTLC	LBDRSTLC	Dietary Components	DCs	2020	0.7	Missing comment codename		October 2011	WTMEC2YR
LBXRST	LBXRST	Retinyl stearate (ug/dL)	Retinyl stearate (ug/dL)	(ug/dL)	631-87-8	VITAEC_J	Vitamin A, Vitamin E & Carotenoids (VITAEC_J)	Vitamin A, Vitamin E & Carotenoids	2017-2018 Laboratory		10						LBDRSTLC		LBDRSTLC	Dietary Components	DCs	2022	0.7			May 2022	WTMEC2YR
LBXRST	LBXRST	Retinyl stearate (ug/dL)	Retinyl stearate (ug/dL)	(ug/dL)	631-87-8			Vitamin A, Vitamin E & Carotenoids	2001-2002 Laboratory		2									Dietary Components	DCs	2022		LOD unknown, Missing comment codename			WTMEC4YR	LBXRST2, LBXRST1	rowMeans
LBXRST	LBXRST1	Retinyl stearate replicate 1 (ug/dL)	Retinyl stearate replicate 1 (ug/dL)	(ug/dL)	631-87-8	L06VIT_B	Vitamin A, Vitamin E & Carotenoids	Vitamin A, Vitamin E & Carotenoids	2001-2002 Laboratory		2	1				LBXRST1				Dietary Components	DCs	2022		LOD unknown, Missing comment codename		October 2007	WTMEC4YR
LB2RST	LBXRST2	Retinyl stearate replicate 2 (ug/dL)	Retinyl stearate replicate 2 (ug/dL)	(ug/dL)	631-87-8	VIT_2_B	Vitamin A, Vitamin E, & Carotenoids, Second Exam	Vitamin A, Vitamin E & Carotenoids	2001-2002 Laboratory		2	1				LBXRST2				Dietary Components	DCs	2022		LOD unknown, Missing comment codename		August 2010	WTMEC2YR
LBXVIA	LBXVIA	Vitamin A (ug/dL)	Vitamin A (ug/dL)	(ug/dL)	68-26-8	LAB06	Cadmium, Lead, Mercury, Cotinine & Nutritional Biochemistries (LAB06)	Vitamin A, Vitamin E & Carotenoids	1999-2000 Laboratory		1									Dietary Components	DCs	2020		LOD unknown, Missing comment codename		September 2007	WTMEC4YR
LBXVIA	LBXVIA	Vitamin A (ug/dL)	Vitamin A (ug/dL)	(ug/dL)	68-26-8	L06VIT_B	Vitamin A, Vitamin E & Carotenoids (L06VIT_B)	Vitamin A, Vitamin E & Carotenoids	2001-2002 Laboratory		2									Dietary Components	DCs	2020		LOD unknown, Missing comment codename		October 2007	WTMEC4YR
LBXVIA	LBXVIA	Vitamin A (ug/dL)	Vitamin A (ug/dL)	(ug/dL)	68-26-8	L45VIT_C	Vitamin A, Vitamin E & Carotenoids (L45VIT_C)	Vitamin A, Vitamin E & Carotenoids	2003-2004 Laboratory		3							LBDVIALC	LBDVIALC	Dietary Components	DCs	2020	0.3	Missing comment codename		October 2007	WTMEC2YR
LBXVIA	LBXVIA	Vitamin A (ug/dL)	Vitamin A (ug/dL)	(ug/dL)	68-26-8	VITAEC_D	Vitamin A, Vitamin E & Carotenoids (VITAEC_D)	Vitamin A, Vitamin E & Carotenoids	2005-2006 Laboratory		4							LBDVIALC	LBDVIALC	Dietary Components	DCs	2020	1.03	Missing comment codename		October 2011	WTMEC2YR
LBXVIA	LBXVIA	Retinol (ug/dL)	Vitamin A (ug/dL)	(ug/dL)	68-26-8	VITAEC_J	Vitamin A, Vitamin E & Carotenoids (VITAEC_J)	Vitamin A, Vitamin E & Carotenoids	2017-2018 Laboratory		10						LBDVIALC		LBDVIALC	Dietary Components	DCs	2022	1			May 2022	WTMEC2YR
LBXVIA	LBXVIA	Serum vitamin A (Retinol) (ug/dL)	Vitamin A (ug/dL)	(ug/dL)	68-26-8			Vitamin A, Vitamin E & Carotenoids	1988-1994 Laboratory		-1							LBDVIALC	LBDVIALC	Dietary Components	DCs	2022	0.25	Missing comment codename, Average of LODs of replicates			WTPFEX6	LBXVIA1, LBXVIA2	rowMeans
LBXVIE	LBXVIE	a-Tocopherol (ug/dL)	alpha-tocopherol (µg/dL)	(ug/dL)	10191-41-0	LAB06	Cadmium, Lead, Mercury, Cotinine & Nutritional Biochemistries (LAB06)	Vitamin A, Vitamin E & Carotenoids	1999-2000 Laboratory		1									Dietary Components	DCs	2020		LOD unknown, Missing comment codename		September 2007	WTMEC4YR
LBXVIE	LBXVIE	a-Tocopherol (ug/dL)	alpha-tocopherol (µg/dL)	(ug/dL)	10191-41-0	L06VIT_B	Vitamin A, Vitamin E & Carotenoids (L06VIT_B)	Vitamin A, Vitamin E & Carotenoids	2001-2002 Laboratory		2									Dietary Components	DCs	2020		LOD unknown, Missing comment codename		October 2007	WTMEC4YR
LBXATC	LBXVIE	a-Tocopherol (ug/dL)	alpha-tocopherol (µg/dL)	(ug/dL)	10191-41-0	L45VIT_C	Vitamin A, Vitamin E & Carotenoids (L45VIT_C)	Vitamin A, Vitamin E & Carotenoids	2003-2004 Laboratory		3	1				LBXVIE		LBDVIELC	LBDVIELC	Dietary Components	DCs	2020	10	Missing comment codename		October 2007	WTMEC2YR
LBXVIE	LBXVIE	a-Tocopherol (ug/dL)	alpha-tocopherol (µg/dL)	(ug/dL)	10191-41-0	VITAEC_D	Vitamin A, Vitamin E & Carotenoids (VITAEC_D)	Vitamin A, Vitamin E & Carotenoids	2005-2006 Laboratory		4							LBDVIELC	LBDVIELC	Dietary Components	DCs	2020	40.67	Missing comment codename		October 2011	WTMEC2YR
LBXVIE	LBXVIE	a-Tocopherol (ug/dL)	alpha-tocopherol (µg/dL)	(ug/dL)	10191-41-0	VITAEC_J	Vitamin A, Vitamin E & Carotenoids (VITAEC_J)	Vitamin A, Vitamin E & Carotenoids	2017-2018 Laboratory		10						LBDVIELC		LBDVIELC	Dietary Components	DCs	2022	40			May 2022	WTMEC2YR
LBXZEA	LBXZEA	Zeaxanthin (ug/dL)	Zeaxanthin (ug/dL)	(ug/dL)	144-68-3	L45VIT_C	Vitamin A, Vitamin E & Carotenoids (L45VIT_C)	Vitamin A, Vitamin E & Carotenoids	2003-2004 Laboratory		3							LBXZEALC	LBXZEALC	Dietary Components	DCs	2020	0.3	Missing comment codename		October 2007	WTMEC2YR
LBX4PA	LBX4PA	4-pyridoxic acid (nmol/L)	4-pyridoxic acid (nmol/L)	(nmol/L)	82-82-6	VIT_B6_D	Vitamin B6 (VIT_B6_D)	Vitamin B	2005-2006 Laboratory		4							LBX4PALC	LBX4PALC	Dietary Components	DCs	2020	0.3	Missing comment codename		September 2010	WTMEC2YR
LBX4PA	LBX4PA	4-pyridoxic acid (nmol/L)	4-pyridoxic acid (nmol/L)	(nmol/L)	82-82-6	VIT_B6_E	Vitamin B6 (VIT_B6_E)	Vitamin B	2007-2008 Laboratory		5							LBX4PALC	LBX4PALC	Dietary Components	DCs	2020	0.3	Missing comment codename		March 2014	WTMEC2YR
LBX4PA	LBX4PA	4-pyridoxic acid (nmol/L)	4-pyridoxic acid (nmol/L)	(nmol/L)	82-82-6	VIT_B6_F	Vitamin B6 (VIT_B6_F)	Vitamin B	2009-2010 Laboratory		6							LBX4PALC	LBX4PALC	Dietary Components	DCs	2020	0.3	Missing comment codename		October 2015	WTMEC2YR
LBXB12	LBXB12	Vitamin B12, serum (pg/mL)	Vitamin B12, serum (pg/mL)	(pg/mL)	68-19-9	LAB06	Cadmium, Lead, Mercury, Cotinine & Nutritional Biochemistries (LAB06)	Vitamin B	1999-2000 Laboratory		1							LBXB12LC	LBXB12LC	Dietary Components	DCs	2020	20	Missing comment codename		September 2007	WTMEC4YR
LBXB12	LBXB12	Vitamin B12, serum (pg/mL)	Vitamin B12, serum (pg/mL)	(pg/mL)	68-19-9	L06NB_C	Folate - RBC & Serum, and Vitamin B12 (L06NB_C)	Vitamin B	2003-2004 Laboratory		3							LBXB12LC	LBXB12LC	Dietary Components	DCs	2020	20	Missing comment codename		June 2006	WTMEC2YR
LBXB12	LBXB12	Vitamin B12, serum (pg/mL)	Vitamin B12, serum (pg/mL)	(pg/mL)	68-19-9	B12_D	Vitamin B12 (B12_D)	Vitamin B	2005-2006 Laboratory		4							LBXB12LC	LBXB12LC	Dietary Components	DCs	2020	20	Missing comment codename		March 2008	WTMEC2YR
LBXB12	LBXB12	Vitamin B12, serum (pg/mL)	Vitamin B12, serum (pg/mL)	(pg/mL)	68-19-9	VITB12_G	Vitamin B12 (VITB12_G)	Vitamin B	2011-2012 Laboratory		7							LBXB12LC	LBXB12LC	Dietary Components	DCs	2020	30	Missing comment codename		March 2014	WTMEC2YR
LBDB12	LBXB12	Vitamin B12, serum (pg/mL)	Vitamin B12, serum (pg/mL)	(pg/mL)	68-19-9	VITB12_H	Vitamin B12 (VITB12_H)	Vitamin B	2013-2014 Laboratory		8	1				LBXB12		LBXB12LC	LBXB12LC	Dietary Components	DCs	2020	30	Missing comment codename		August 2017	WTMEC2YR
LBXB12	LBXB12	Serum vitamin B12 (pg/mL)	Vitamin B12, serum (pg/mL)	(pg/mL)	68-19-9			Vitamin B	1988-1994 Laboratory		-1							LBXB12LC	LBXB12LC	Dietary Components	DCs	2022	10	Missing comment codename, Average of LODs of replicates			WTPFEX6	LBXB121, LBXB122	rowMeans
LBXB12	LBXB12	Vitamin B12, serum (pg/mL)	Vitamin B12, serum (pg/mL)	(pg/mL)	68-19-9			Vitamin B	2001-2002 Laboratory		2							LBXB12LC	LBXB12LC	Dietary Components	DCs	2022	20	Missing comment codename		May 2007	WTMEC4YR	LBXB121, LBXB122	rowMeans
LBXB12	LBXB121	Serum vitamin B12 replicate 1 (pg/mL)	Vitamin B12 replicate 1 (pg/mL)	(pg/mL)	68-19-9	L06_B	Cadmium, Lead, Mercury, Cotinine & Nutritional Biochemistries	Vitamin B	2001-2002 Laboratory		2	1				LBXB121		LBXB121LC	LBXB121LC	Dietary Components	DCs	2022	20	Missing comment codename		May 2007	WTMEC4YR
LB2B12	LBXB122	Serum vitamin B12 replicate 2 (pg/mL)	Vitamin B12 replicate 2 (pg/mL)	(pg/mL)	68-19-9	L06_2_B	Cadmium, Lead, Total Mercury, Ferritin, Serum Folate, RBC Folate, Vitamin B12, Homocysteine, Methylmalonic acid, Cotinine - Blood, Second Exam	Vitamin B	2001-2002 Laboratory		2	1				LBXB122		LBXB122LC	LBXB122LC	Dietary Components	DCs	2022	20	Missing comment codename		October 2008	WTMEC4YR
LBXVB6	LBXPLP	Vitamin B6 (nmol/L)	Vitamin B6 (nmol/L)	(nmol/L)	58-56-0	L43_C	Vitamin B6 (L43_C)	Vitamin B	2003-2004 Laboratory		3	1				LBXPLP		LBXPLPLC	LBXPLPLC	Dietary Components	DCs	2020	10.09	Missing comment codename	1	February 2007	WTMEC2YR
LBXPLP	LBXPLP	Vitamin B6 (nmol/L)	Vitamin B6 (nmol/L)	(nmol/L)	58-56-0	VIT_B6_D	Vitamin B6 (VIT_B6_D)	Vitamin B	2005-2006 Laboratory		4							LBXPLPLC	LBXPLPLC	Dietary Components	DCs	2020	0.3	Missing comment codename		September 2010	WTMEC2YR
LBXPLP	LBXPLP	Vitamin B6 (nmol/L)	Vitamin B6 (nmol/L)	(nmol/L)	58-56-0	VIT_B6_E	Vitamin B6 (VIT_B6_E)	Vitamin B	2007-2008 Laboratory		5							LBXPLPLC	LBXPLPLC	Dietary Components	DCs	2020	0.3	Missing comment codename		March 2014	WTMEC2YR
LBXPLP	LBXPLP	Vitamin B6 (nmol/L)	Vitamin B6 (nmol/L)	(nmol/L)	58-56-0	VIT_B6_F	Vitamin B6 (VIT_B6_F)	Vitamin B	2009-2010 Laboratory		6							LBXPLPLC	LBXPLPLC	Dietary Components	DCs	2020	0.3	Missing comment codename		October 2015	WTMEC2YR
LBXVIC	LBXVIC	Vitamin C (mg/dL)	Vitamin C (mg/dL)	(mg/dL)	50-81-7	L06VIT_C	Vitamin C (L06VIT_C)	Vitamin C	2003-2004 Laboratory		3							LBDVICLC	LBDVICLC	Dietary Components	DCs	2020	0.012	Missing comment codename		October 2009	WTMEC2YR
LBXVIC	LBXVIC	Vitamin C (mg/dL)	Vitamin C (mg/dL)	(mg/dL)	50-81-7	VIC_D	Vitamin C (VIC_D)	Vitamin C	2005-2006 Laboratory		4							LBDVICLC	LBDVICLC	Dietary Components	DCs	2020	0.012	Missing comment codename		February 2009	WTMEC2YR
LBXVIC	LBXVIC	Vitamin C (mg/dL)	Vitamin C (mg/dL)	(mg/dL)	50-81-7	VIC_J	Vitamin C (VIC_J)	Vitamin C	2017-2018 Laboratory		10						LBDVICLC		LBDVICLC	Dietary Components	DCs	2020	0.03			June 2020	WTMEC2YR
LBXVIC	LBXVIC	Serum vitamin C (mg/dL)	Vitamin C (mg/dL)	(mg/dL)	50-81-7			Vitamin C	1988-1994 Laboratory		-1							LBDVICLC	LBDVICLC	Dietary Components	DCs	2022	0.1	Missing comment codename, Average of LODs of replicates			WTPFEX6	LBXVIC1, LBXVIC2	rowMeans
LBXVD2MS	LBXVD2MS	25-hydroxyvitamin D2 (nmol/L)	25-hydroxyvitamin D2 (nmol/L)	(nmol/L)	21343-40-8	VID_E	Vitamin D (VID_E)	Vitamin D	2007-2008 Laboratory		5						LBDVD2LC		LBDVD2LC	Dietary Components	DCs	2020	2.05			October 2015	WTMEC2YR
LBXVD2MS	LBXVD2MS	25-hydroxyvitamin D2 (nmol/L)	25-hydroxyvitamin D2 (nmol/L)	(nmol/L)	21343-40-8	VID_F	Vitamin D (VID_F)	Vitamin D	2009-2010 Laboratory		6						LBDVD2LC		LBDVD2LC	Dietary Components	DCs	2020	2.05			October 2015	WTMEC2YR
LBXVD2MS	LBXVD2MS	25-hydroxyvitamin D2 (nmol/L)	25-hydroxyvitamin D2 (nmol/L)	(nmol/L)	21343-40-8	VID_G	Vitamin D (VID_G)	Vitamin D	2011-2012 Laboratory		7						LBDVD2LC		LBDVD2LC	Dietary Components	DCs	2020	2.05			October 2017	WTMEC2YR
LBXVD2MS	LBXVD2MS	25-hydroxyvitamin D2 (nmol/L)	25-hydroxyvitamin D2 (nmol/L)	(nmol/L)	21343-40-8	VID_H	Vitamin D (VID_H)	Vitamin D	2013-2014 Laboratory		8						LBDVD2LC		LBDVD2LC	Dietary Components	DCs	2020	2.05			May 2018	WTMEC2YR
LBXVD2MS	LBXVD2MS	25-hydroxyvitamin D2 (nmol/L)	25-hydroxyvitamin D2 (nmol/L)	(nmol/L)	21343-40-8	VID_I	Vitamin D (VID_I)	Vitamin D	2015-2016 Laboratory		9						LBDVD2LC		LBDVD2LC	Dietary Components	DCs	2022	2.05			August 2021	WTMEC2YR
LBXVD2MS	LBXVD2MS	25-hydroxyvitamin D2 (nmol/L)	25-hydroxyvitamin D2 (nmol/L)	(nmol/L)	21343-40-8	VID_J	Vitamin D (VID_J)	Vitamin D	2017-2018 Laboratory		10						LBDVD2LC		LBDVD2LC	Dietary Components	DCs	2022	2.05			April 2022	WTMEC2YR
LBXVD3MS	LBXVD3MS	25-hydroxyvitamin D3 (nmol/L)	25-hydroxyvitamin D3 (nmol/L)	(nmol/L)	63283-36-3	VID_E	Vitamin D (VID_E)	Vitamin D	2007-2008 Laboratory		5						LBDVD3LC		LBDVD3LC	Dietary Components	DCs	2020	2.23			October 2015	WTMEC2YR
LBXVD3MS	LBXVD3MS	25-hydroxyvitamin D3 (nmol/L)	25-hydroxyvitamin D3 (nmol/L)	(nmol/L)	63283-36-3	VID_F	Vitamin D (VID_F)	Vitamin D	2009-2010 Laboratory		6						LBDVD3LC		LBDVD3LC	Dietary Components	DCs	2020	2.23			October 2015	WTMEC2YR
LBXVD3MS	LBXVD3MS	25-hydroxyvitamin D3 (nmol/L)	25-hydroxyvitamin D3 (nmol/L)	(nmol/L)	63283-36-3	VID_G	Vitamin D (VID_G)	Vitamin D	2011-2012 Laboratory		7						LBDVD3LC		LBDVD3LC	Dietary Components	DCs	2020	2.23			October 2017	WTMEC2YR
LBXVD3MS	LBXVD3MS	25-hydroxyvitamin D3 (nmol/L)	25-hydroxyvitamin D3 (nmol/L)	(nmol/L)	63283-36-3	VID_H	Vitamin D (VID_H)	Vitamin D	2013-2014 Laboratory		8						LBDVD3LC		LBDVD3LC	Dietary Components	DCs	2020	2.23			May 2018	WTMEC2YR
LBXVD3MS	LBXVD3MS	25-hydroxyvitamin D3 (nmol/L)	25-hydroxyvitamin D3 (nmol/L)	(nmol/L)	63283-36-3	VID_I	Vitamin D (VID_I)	Vitamin D	2015-2016 Laboratory		9						LBDVD3LC		LBDVD3LC	Dietary Components	DCs	2022	2.23			August 2021	WTMEC2YR
LBXVD3MS	LBXVD3MS	25-hydroxyvitamin D3 (nmol/L)	25-hydroxyvitamin D3 (nmol/L)	(nmol/L)	63283-36-3	VID_J	Vitamin D (VID_J)	Vitamin D	2017-2018 Laboratory		10						LBDVD3LC		LBDVD3LC	Dietary Components	DCs	2022	2.23			April 2022	WTMEC2YR
LBXVE3MS	LBXVE3MS	epi-25-hydroxyvitamin D3 (nmol/L)	epi-25-hydroxyvitamin D3 (nmol/L)	(nmol/L)	73809-05-9	VID_I	Vitamin D	Vitamin D	2015-2016 Laboratory		9						LBDVE3LC		LBDVE3LC	Dietary Components	DCs	2022	1.64			August 2021	WTMEC2YR
LBXVE3MS	LBXVE3MS	epi-25-hydroxyvitamin D3 (nmol/L)	epi-25-hydroxyvitamin D3 (nmol/L)	(nmol/L)	73809-05-9	VID_E	Vitamin D (VID_E)	Vitamin D	2007-2008 Laboratory		5						LBDVE3LC		LBDVE3LC	Dietary Components	DCs	2020	1.64			October 2015	WTMEC2YR
LBXVE3MS	LBXVE3MS	epi-25-hydroxyvitamin D3 (nmol/L)	epi-25-hydroxyvitamin D3 (nmol/L)	(nmol/L)	73809-05-9	VID_F	Vitamin D (VID_F)	Vitamin D	2009-2010 Laboratory		6						LBDVE3LC		LBDVE3LC	Dietary Components	DCs	2020	1.64			October 2015	WTMEC2YR
LBXVE3MS	LBXVE3MS	epi-25-hydroxyvitamin D3 (nmol/L)	epi-25-hydroxyvitamin D3 (nmol/L)	(nmol/L)	73809-05-9	VID_G	Vitamin D (VID_G)	Vitamin D	2011-2012 Laboratory		7						LBDVE3LC		LBDVE3LC	Dietary Components	DCs	2020	1.64			October 2017	WTMEC2YR
LBXVE3MS	LBXVE3MS	epi-25-hydroxyvitamin D3 (nmol/L)	epi-25-hydroxyvitamin D3 (nmol/L)	(nmol/L)	73809-05-9	VID_H	Vitamin D (VID_H)	Vitamin D	2013-2014 Laboratory		8						LBDVE3LC		LBDVE3LC	Dietary Components	DCs	2020	1.64			May 2018	WTMEC2YR
LBXVE3MS	LBXVE3MS	epi-25-hydroxyvitamin D3 (nmol/L)	epi-25-hydroxyvitamin D3 (nmol/L)	(nmol/L)	73809-05-9	VID_J	Vitamin D (VID_J)	Vitamin D	2017-2018 Laboratory		10						LBDVE3LC		LBDVE3LC	Dietary Components	DCs	2022	1.64			April 2022	WTMEC2YR
LBDVIDMS	LBXVIDMS	Serum vitamin D (25-hydroxyvitamin D2 + D3) (nmol/L)	Vitamin D (nmol/L)	(nmol/L)	67-97-0	VID_NH3	Vitamin D	Vitamin D	1999-2000 Laboratory	exist in search engine but not in list of NHANES datasets	1	1				LBXVIDMS				Dietary Components	DCs	2022		LOD unknown, Missing comment codename			WTMEC2YR
LBDVIDMS	LBXVIDMS	Vitamin D (nmol/L)	Vitamin D (nmol/L)	(nmol/L)	67-97-0	VID_B	Vitamin D (VID_B)	Vitamin D	2001-2002 Laboratory		2	1				LBXVIDMS		LBDVIDLC	LBDVIDLC	Dietary Components	DCs	2020	3.75	Missing comment codename		October 2015	WTMEC2YR
LBDVIDMS	LBXVIDMS	Vitamin D (nmol/L)	Vitamin D (nmol/L)	(nmol/L)	67-97-0	VID_C	Vitamin D (VID_C)	Vitamin D	2003-2004 Laboratory		3	1				LBXVIDMS		LBDVIDLC	LBDVIDLC	Dietary Components	DCs	2020	3.75	Missing comment codename		October 2015	WTMEC2YR
LBDVIDMS	LBXVIDMS	Vitamin D (nmol/L)	Vitamin D (nmol/L)	(nmol/L)	67-97-0	VID_D	Vitamin D (VID_D)	Vitamin D	2005-2006 Laboratory		4	1				LBXVIDMS		LBDVIDLC	LBDVIDLC	Dietary Components	DCs	2020	3.75	Missing comment codename		October 2015	WTMEC2YR
LBXVIDMS	LBXVIDMS	Vitamin D (nmol/L)	Vitamin D (nmol/L)	(nmol/L)	67-97-0	VID_E	Vitamin D (VID_E)	Vitamin D	2007-2008 Laboratory		5						LBDVIDLC		LBDVIDLC	Dietary Components	DCs	2020	4.28	Sum of LODs of metabolites		October 2015	WTMEC2YR
LBXVIDMS	LBXVIDMS	Vitamin D (nmol/L)	Vitamin D (nmol/L)	(nmol/L)	67-97-0	VID_F	Vitamin D (VID_F)	Vitamin D	2009-2010 Laboratory		6						LBDVIDLC		LBDVIDLC	Dietary Components	DCs	2020	4.28	Sum of LODs of metabolites		October 2015	WTMEC2YR
LBXVIDMS	LBXVIDMS	Vitamin D (nmol/L)	Vitamin D (nmol/L)	(nmol/L)	67-97-0	VID_G	Vitamin D (VID_G)	Vitamin D	2011-2012 Laboratory		7						LBDVIDLC		LBDVIDLC	Dietary Components	DCs	2020	4.28	Sum of LODs of metabolites		October 2017	WTMEC2YR
LBXVIDMS	LBXVIDMS	Vitamin D (nmol/L)	Vitamin D (nmol/L)	(nmol/L)	67-97-0	VID_H	Vitamin D (VID_H)	Vitamin D	2013-2014 Laboratory		8						LBDVIDLC		LBDVIDLC	Dietary Components	DCs	2020	4.28	Sum of LODs of metabolites		May 2018	WTMEC2YR
LBXVIDMS	LBXVIDMS	Serum vitamin D (25-hydroxyvitamin D2 + D3) (nmol/L)	Vitamin D (nmol/L)	(nmol/L)	67-97-0	VID_I	Vitamin D (VID_I)	Vitamin D	2015-2016 Laboratory		9	1				LBXVIDMS	LBDVIDLC		LBDVIDLC	Dietary Components	DCs	2022	4.28	Sum of LODs of metabolites		August 2021	WTMEC2YR
LBXVIDMS	LBXVIDMS	25OHD2+25OHD3 (nmol/L)	Vitamin D (nmol/L)	(nmol/L)	67-97-0	VID_J	Vitamin D (VID_J)	Vitamin D	2017-2018 Laboratory		10						LBDVIDLC		LBDVIDLC	Dietary Components	DCs	2022	4.28	Sum of LODs of metabolites		April 2022	WTMEC2YR
LBXVIDMS	LBXVIDMS	Serum vitamin D (25-hydroxyvitamin D2 + D3) (nmol/L)	Vitamin D (nmol/L)	(nmol/L)	67-97-0			Vitamin D	1988-1994 Second Laboratory 2A		-1							LBDVIDLC	LBDVIDLC	Dietary Components	DCs	2022	12.5	Missing comment codename			WTPFEX6	LBXVIDMS1, LBXVIDMS2	rowMeans
VDPSI	LBXVIDMS1	Serum vitamin D (25-hydroxyvitamin D2 + D3) replicate 1 (nmol/L)	Serum vitamin D replicate 1 (nmol/L)	(nmol/L)	67-97-0	lab2	SERUM MEASURES	Vitamin D	1988-1994 Second Laboratory 2A		-1	1				LBXVIDMS1		LBDVID1LC	LBDVID1LC	Dietary Components	DCs	2022	12.5	Missing comment codename		April 1998	WTPFEX6
VDRSI	LBXVIDMS2	Serum vitamin D (25-hydroxyvitamin D2 + D3) replicate 2 (nmol/L)	Serum vitamin D replicate 2 (nmol/L)	(nmol/L)	67-97-0	LAB2SE	SERUM MEASURES	Vitamin D	1988-1994 Second Lab - Second Exam		-1	1				LBXVIDMS2		LBDVID2LC	LBDVID2LC	Dietary Components	DCs	2022	12.5	Missing comment codename		July 1999	WTPFEX6
URXNDEA	URXNDEA	N-Nitrosodiethylamine (NDEA) (ng/L)	N-Nitrosodiethylamine (NDEA) (ng/L)	(ng/L)	55-18-5	VNA_H	Volatile N-Nitrosamine Compounds (VNAs) - Urine (VNA_H)	Volatile N-Nitrosamine Compounds	2013-2014 Laboratory		8						URDNDELC		URDNDELC	Volatile Organic Compounds (VOC)	VOCs	2020	5.02			December 2018	WTSA2YR
URXNMEA	URXNMEA	N-Nitrosoethylmethylamine (NMEA) (ng/L)	N-Nitrosoethylmethylamine (NMEA) (ng/L)	(ng/L)	10595-95-6	VNA_H	Volatile N-Nitrosamine Compounds (VNAs) - Urine (VNA_H)	Volatile N-Nitrosamine Compounds	2013-2014 Laboratory		8						URDMEALC		URDMEALC	Volatile Organic Compounds (VOC)	VOCs	2020	3.64			December 2018	WTSA2YR
URXNMOR	URXNMOR	N-Nitrosomorpholine (NMOR) (ng/L)	N-Nitrosomorpholine (NMOR) (ng/L)	(ng/L)	59-89-2	VNA_H	Volatile N-Nitrosamine Compounds (VNAs) - Urine (VNA_H)	Volatile N-Nitrosamine Compounds	2013-2014 Laboratory		8						URDMORLC		URDMORLC	Volatile Organic Compounds (VOC)	VOCs	2020	7.84			December 2018	WTSA2YR
URXNPIP	URXNPIP	N-Nitrosopiperidine (NPIP) (ng/L)	N-Nitrosopiperidine (NPIP) (ng/L)	(ng/L)	100-75-4	VNA_H	Volatile N-Nitrosamine Compounds (VNAs) - Urine (VNA_H)	Volatile N-Nitrosamine Compounds	2013-2014 Laboratory		8						URDPIPLC		URDPIPLC	Volatile Organic Compounds (VOC)	VOCs	2020	5.08			December 2018	WTSA2YR
URXNPYR	URXNPYR	N-Nitrosopyrrolidine (ng/L)	N-Nitrosopyrrolidine (ng/L)	(ng/L)	930-55-2	VNA_H	Volatile N-Nitrosamine Compounds (VNAs) - Urine (VNA_H)	Volatile N-Nitrosamine Compounds	2013-2014 Laboratory		8						URDPYRLC		URDPYRLC	Volatile Organic Compounds (VOC)	VOCs	2020	8.15			December 2018	WTSA2YR
LBX2DF	LBX2DF	Blood 2,5-Dimethylfuran (ng/mL)	Blood 2,5-Dimethylfuran (ng/mL)	(ng/mL)	625-86-5	VOCWB_D	Volatile Organic Compounds - Blood & Related Questionnaire Items (VOCWB_D)	Volatile Organic Compound (VOC) Metabolites	2005-2006 Laboratory		4						LBD2DFLC		LBD2DFLC	Volatile Organic Compounds (VOC)	VOCs	2020	0.011			February 2019	WTSVOC2Y
LBX2DF	LBX2DF	Blood 2,5-Dimethylfuran (ng/mL)	Blood 2,5-Dimethylfuran (ng/mL)	(ng/mL)	625-86-5	VOCWB_E	Volatile Organic Compounds - Blood & Related Questionnaire Items (VOCWB_E)	Volatile Organic Compound (VOC) Metabolites	2007-2008 Laboratory		5						LBD2DFLC		LBD2DFLC	Volatile Organic Compounds (VOC)	VOCs	2020	0.011			May 2016	WTSVOC2Y
LBX2DF	LBX2DF	Blood 2,5-Dimethylfuran (ng/mL)	Blood 2,5-Dimethylfuran (ng/mL)	(ng/mL)	625-86-5	L04VOC_C	Volatile Organic Compounds - Blood, Water, & Related Questionnaire Items (L04VOC_C)	Volatile Organic Compound (VOC) Metabolites	2003-2004 Laboratory		3						LBD2DFLC		LBD2DFLC	Volatile Organic Compounds (VOC)	VOCs	2020	0.012			February 2019	WTSVOC2Y
LBX2DF	LBX2DF	Blood 2,5-Dimethylfuran (ng/mL)	Blood 2,5-Dimethylfuran (ng/mL)	(ng/mL)	625-86-5	VOCWB_F	Volatile Organic Compounds (VOCs) - Blood (VOCWB_F)	Volatile Organic Compound (VOC) Metabolites	2009-2010 Laboratory		6						LBD2DFLC		LBD2DFLC	Volatile Organic Compounds (VOC)	VOCs	2020	0.011			April 2017	WTSVOC2Y
LBX2DF	LBX2DF	Blood 2,5-Dimethylfuran (ng/mL)	Blood 2,5-Dimethylfuran (ng/mL)	(ng/mL)	625-86-5	VOCWB_G	Volatile Organic Compounds (VOCs) - Blood (VOCWB_G)	Volatile Organic Compound (VOC) Metabolites	2011-2012 Laboratory		7						LBD2DFLC		LBD2DFLC	Volatile Organic Compounds (VOC)	VOCs	2020	0.011			April 2017	WTSVOC2Y
LBX2DF	LBX2DF	Blood 2,5-Dimethylfuran (ng/mL)	Blood 2,5-Dimethylfuran (ng/mL)	(ng/mL)	625-86-5	VOCWB_H	Volatile Organic Compounds and Trihalomethanes/MTBE - Blood (VOCWB_H)	Volatile Organic Compound (VOC) Metabolites	2013-2014 Laboratory		8						LBD2DFLC		LBD2DFLC	Volatile Organic Compounds (VOC)	VOCs	2020	0.011			February 2017	WTSVOC2Y
LBX2DF	LBX2DF	Blood 2,5-Dimethylfuran (ng/mL)	Blood 2,5-Dimethylfuran (ng/mL)	(ng/mL)	625-86-5	VOCWB_I	Volatile Organic Compounds and Trihalomethanes/MTBE - Blood (VOCWB_I)	Volatile Organic Compound (VOC) Metabolites	2015-2016 Laboratory		9						LBD2DFLC		LBD2DFLC	Volatile Organic Compounds (VOC)	VOCs	2020	0.011			September 2018	WTSVOC2Y
LBX2DF	LBX2DF	Blood 2,5-Dimethylfuran (ng/mL)	Blood 2,5-Dimethylfuran (ng/mL)	(ng/mL)	625-86-5	VOCWB_J	Volatile Organic Compounds and Trihalomethanes/MTBE - Blood (VOCWB_J)	Volatile Organic Compound (VOC) Metabolites	2017-2018 Laboratory		10						LBD2DFLC		LBD2DFLC	Volatile Organic Compounds (VOC)	VOCs	2020	0.011			October 2020	WTSVOC2Y
LBX4CE	LBX4CE	Blood 1,1,1,2-tetrachloroethane (ng/mL)	Blood 1,1,1,2-tetrachloroethane (ng/mL)	(ng/mL)	630-20-6	VOCWB_E	Volatile Organic Compounds - Blood & Related Questionnaire Items (VOCWB_E)	Volatile Organic Compound (VOC) Metabolites	2007-2008 Laboratory		5						LBD4CELC		LBD4CELC	Volatile Organic Compounds (VOC)	VOCs	2020	0.04			May 2016	WTSVOC2Y
LBX4CE	LBX4CE	Blood 1,1,1,2-tetrachloroethane (ng/mL)	Blood 1,1,1,2-tetrachloroethane (ng/mL)	(ng/mL)	630-20-6	VOCWB_F	Volatile Organic Compounds (VOCs) - Blood (VOCWB_F)	Volatile Organic Compound (VOC) Metabolites	2009-2010 Laboratory		6						LBD4CELC		LBD4CELC	Volatile Organic Compounds (VOC)	VOCs	2020	0.04			April 2017	WTSVOC2Y
LBX4CE	LBX4CE	Blood 1,1,1,2-tetrachloroethane (ng/mL)	Blood 1,1,1,2-tetrachloroethane (ng/mL)	(ng/mL)	630-20-6	VOCWB_G	Volatile Organic Compounds (VOCs) - Blood (VOCWB_G)	Volatile Organic Compound (VOC) Metabolites	2011-2012 Laboratory		7						LBD4CELC		LBD4CELC	Volatile Organic Compounds (VOC)	VOCs	2020	0.04			April 2017	WTSVOC2Y
LBX4CE	LBX4CE	Blood 1,1,1,2-tetrachloroethane (ng/mL)	Blood 1,1,1,2-tetrachloroethane (ng/mL)	(ng/mL)	630-20-6	VOCWB_H	Volatile Organic Compounds and Trihalomethanes/MTBE - Blood (VOCWB_H)	Volatile Organic Compound (VOC) Metabolites	2013-2014 Laboratory		8						LBD4CELC		LBD4CELC	Volatile Organic Compounds (VOC)	VOCs	2020	0.04			February 2017	WTSVOC2Y
LBX4CE	LBX4CE	Blood 1,1,1,2-tetrachloroethane (ng/mL)	Blood 1,1,1,2-tetrachloroethane (ng/mL)	(ng/mL)	630-20-6	VOCWB_I	Volatile Organic Compounds and Trihalomethanes/MTBE - Blood (VOCWB_I)	Volatile Organic Compound (VOC) Metabolites	2015-2016 Laboratory		9						LBD4CELC		LBD4CELC	Volatile Organic Compounds (VOC)	VOCs	2020	0.04			September 2018	WTSVOC2Y
LBX4CE	LBX4CE	Blood 1,1,1,2-tetrachloroethane (ng/mL)	Blood 1,1,1,2-tetrachloroethane (ng/mL)	(ng/mL)	630-20-6	VOCWB_J	Volatile Organic Compounds and Trihalomethanes/MTBE - Blood (VOCWB_J)	Volatile Organic Compound (VOC) Metabolites	2017-2018 Laboratory		10						LBD4CELC		LBD4CELC	Volatile Organic Compounds (VOC)	VOCs	2020	0.04			October 2020	WTSVOC2Y
LBXNM	LBXNM	Blood Nitromethane (pg/mL)	Blood Nitromethane (pg/mL)	(pg/mL)	75-52-5	VOCMWB_E	Volatile Organic Compounds - Trihalomethanes/MTBE/Nitromethane - Blood (VOCMWB_E)	Volatile Organic Compound (VOC) Metabolites	2007-2008 Laboratory		5							LBDNMLC	LBDNMLC	Volatile Organic Compounds (VOC)	VOCs	2020	65	Missing comment codename		May 2016	WTSVOC2Y
LBXNM	LBXNM	Blood Nitromethane (pg/mL)	Blood Nitromethane (pg/mL)	(pg/mL)	75-52-5	VOCMWB_F	Volatile Organic Compounds (VOCs) - Trihalomethanes/MTBE/Nitromethane - Blood (VOCMWB_F)	Volatile Organic Compound (VOC) Metabolites	2009-2010 Laboratory		6						LBDNMLC		LBDNMLC	Volatile Organic Compounds (VOC)	VOCs	2020	65			February 2018	WTSVOC2Y
LBXNM	LBXNM	Blood Nitromethane (pg/mL)	Blood Nitromethane (pg/mL)	(pg/mL)	75-52-5	VOCMWB_G	Volatile Organic Compounds (VOCs) - Trihalomethanes/MTBE/Nitromethane - Blood (VOCMWB_G)	Volatile Organic Compound (VOC) Metabolites	2011-2012 Laboratory		7						LBDNMLC		LBDNMLC	Volatile Organic Compounds (VOC)	VOCs	2020	65			February 2018	WTSVOC2Y
LBXV06	LBXV06	Blood Hexane (ng/mL)	Blood Hexane (ng/mL)	(ng/mL)	110-54-3	VOCWB_F	Volatile Organic Compounds (VOCs) - Blood (VOCWB_F)	Volatile Organic Compound (VOC) Metabolites	2009-2010 Laboratory		6						LBDV06LC		LBDV06LC	Volatile Organic Compounds (VOC)	VOCs	2020	0.122			April 2017	WTSVOC2Y
LBXV06	LBXV06	Blood Hexane (ng/mL)	Blood Hexane (ng/mL)	(ng/mL)	110-54-3	VOCWB_G	Volatile Organic Compounds (VOCs) - Blood (VOCWB_G)	Volatile Organic Compound (VOC) Metabolites	2011-2012 Laboratory		7						LBDV06LC		LBDV06LC	Volatile Organic Compounds (VOC)	VOCs	2020	0.122			April 2017	WTSVOC2Y
LBXV06	LBXV06	Blood Hexane (ng/mL)	Blood Hexane (ng/mL)	(ng/mL)	110-54-3	VOCWB_H	Volatile Organic Compounds and Trihalomethanes/MTBE - Blood (VOCWB_H)	Volatile Organic Compound (VOC) Metabolites	2013-2014 Laboratory		8						LBDV06LC		LBDV06LC	Volatile Organic Compounds (VOC)	VOCs	2020	0.122			February 2017	WTSVOC2Y
LBXV06	LBXV06	Blood Hexane (ng/mL)	Blood Hexane (ng/mL)	(ng/mL)	110-54-3	VOCWB_I	Volatile Organic Compounds and Trihalomethanes/MTBE - Blood (VOCWB_I)	Volatile Organic Compound (VOC) Metabolites	2015-2016 Laboratory		9						LBDV06LC		LBDV06LC	Volatile Organic Compounds (VOC)	VOCs	2020	0.122			September 2018	WTSVOC2Y
LBXV06	LBXV06	Blood Hexane (ng/mL)	Blood Hexane (ng/mL)	(ng/mL)	110-54-3	VOCWB_J	Volatile Organic Compounds and Trihalomethanes/MTBE - Blood (VOCWB_J)	Volatile Organic Compound (VOC) Metabolites	2017-2018 Laboratory		10						LBDV06LC		LBDV06LC	Volatile Organic Compounds (VOC)	VOCs	2020	0.122			October 2020	WTSVOC2Y
LBXV07N	LBXV07N	Blood Heptane (ng/mL)	Blood Heptane (ng/mL)	(ng/mL)	142-82-5	VOCWB_H	Volatile Organic Compounds and Trihalomethanes/MTBE - Blood (VOCWB_H)	Volatile Organic Compound (VOC) Metabolites	2013-2014 Laboratory		8						LBDV07LC		LBDV07LC	Volatile Organic Compounds (VOC)	VOCs	2020	0.1			February 2017	WTSVOC2Y
LBXV07N	LBXV07N	Blood Heptane (ng/mL)	Blood Heptane (ng/mL)	(ng/mL)	142-82-5	VOCWB_I	Volatile Organic Compounds and Trihalomethanes/MTBE - Blood (VOCWB_I)	Volatile Organic Compound (VOC) Metabolites	2015-2016 Laboratory		9						LBDV07LC		LBDV07LC	Volatile Organic Compounds (VOC)	VOCs	2020	0.1			September 2018	WTSVOC2Y
LBXV07N	LBXV07N	Blood Heptane (ng/mL)	Blood Heptane (ng/mL)	(ng/mL)	142-82-5	VOCWB_J	Volatile Organic Compounds and Trihalomethanes/MTBE - Blood (VOCWB_J)	Volatile Organic Compound (VOC) Metabolites	2017-2018 Laboratory		10						LBDV07LC		LBDV07LC	Volatile Organic Compounds (VOC)	VOCs	2020	0.1			October 2020	WTSVOC2Y
LBXV08N	LBXV08N	Blood Octane (ng/mL)	Blood Octane (ng/mL)	(ng/mL)	111-65-9	VOCWB_H	Volatile Organic Compounds and Trihalomethanes/MTBE - Blood (VOCWB_H)	Volatile Organic Compound (VOC) Metabolites	2013-2014 Laboratory		8						LBDV08LC		LBDV08LC	Volatile Organic Compounds (VOC)	VOCs	2020	0.1			February 2017	WTSVOC2Y
LBXV08N	LBXV08N	Blood Octane (ng/mL)	Blood Octane (ng/mL)	(ng/mL)	111-65-9	VOCWB_I	Volatile Organic Compounds and Trihalomethanes/MTBE - Blood (VOCWB_I)	Volatile Organic Compound (VOC) Metabolites	2015-2016 Laboratory		9						LBDV08LC		LBDV08LC	Volatile Organic Compounds (VOC)	VOCs	2020	0.1			September 2018	WTSVOC2Y
LBXV08N	LBXV08N	Blood Octane (ng/mL)	Blood Octane (ng/mL)	(ng/mL)	111-65-9	VOCWB_J	Volatile Organic Compounds and Trihalomethanes/MTBE - Blood (VOCWB_J)	Volatile Organic Compound (VOC) Metabolites	2017-2018 Laboratory		10						LBDV08LC		LBDV08LC	Volatile Organic Compounds (VOC)	VOCs	2020	0.1			October 2020	WTSVOC2Y
LBXV1A	LBXV1A	Blood 1,1-Dichloroethane (ng/mL)	Blood 1,1-Dichloroethane (ng/mL)	(ng/mL)	75-34-3	VOCWB_D	Volatile Organic Compounds - Blood & Related Questionnaire Items (VOCWB_D)	Volatile Organic Compound (VOC) Metabolites	2005-2006 Laboratory		4						LBDV1ALC		LBDV1ALC	Volatile Organic Compounds (VOC)	VOCs	2020	0.01			February 2019	WTSVOC2Y
LBXV1A	LBXV1A	Blood 1,1-Dichloroethane (ng/mL)	Blood 1,1-Dichloroethane (ng/mL)	(ng/mL)	75-34-3	VOCWB_E	Volatile Organic Compounds - Blood & Related Questionnaire Items (VOCWB_E)	Volatile Organic Compound (VOC) Metabolites	2007-2008 Laboratory		5						LBDV1ALC		LBDV1ALC	Volatile Organic Compounds (VOC)	VOCs	2020	0.01			May 2016	WTSVOC2Y
LBXV1A	LBXV1A	Blood 1,1-Dichloroethane (ng/mL)	Blood 1,1-Dichloroethane (ng/mL)	(ng/mL)	75-34-3	L04VOC_C	Volatile Organic Compounds - Blood, Water, & Related Questionnaire Items (L04VOC_C)	Volatile Organic Compound (VOC) Metabolites	2003-2004 Laboratory		3						LBDV1ALC		LBDV1ALC	Volatile Organic Compounds (VOC)	VOCs	2020	0.01			February 2019	WTSVOC2Y
LBXV1A	LBXV1A	Blood 1,1-Dichloroethane (ng/mL)	Blood 1,1-Dichloroethane (ng/mL)	(ng/mL)	75-34-3	VOCWB_F	Volatile Organic Compounds (VOCs) - Blood (VOCWB_F)	Volatile Organic Compound (VOC) Metabolites	2009-2010 Laboratory		6						LBDV1ALC		LBDV1ALC	Volatile Organic Compounds (VOC)	VOCs	2020	0.01			April 2017	WTSVOC2Y
LBXV1A	LBXV1A	Blood 1,1-Dichloroethane (ng/mL)	Blood 1,1-Dichloroethane (ng/mL)	(ng/mL)	75-34-3	VOCWB_G	Volatile Organic Compounds (VOCs) - Blood (VOCWB_G)	Volatile Organic Compound (VOC) Metabolites	2011-2012 Laboratory		7						LBDV1ALC		LBDV1ALC	Volatile Organic Compounds (VOC)	VOCs	2020	0.01			April 2017	WTSVOC2Y
LBXV1D	LBXV1D	Blood 1,2-Dichlorobenzene (ng/mL)	Blood 1,2-Dichlorobenzene (ng/mL)	(ng/mL)	95-50-1	VOCWB_D	Volatile Organic Compounds - Blood & Related Questionnaire Items (VOCWB_D)	Volatile Organic Compound (VOC) Metabolites	2005-2006 Laboratory		4						LBDV1DLC		LBDV1DLC	Volatile Organic Compounds (VOC)	VOCs	2020	0.1		1	February 2019	WTSVOC2Y
LBXV1D	LBXV1D	Blood 1,2-Dichlorobenzene (ng/mL)	Blood 1,2-Dichlorobenzene (ng/mL)	(ng/mL)	95-50-1	VOCWB_E	Volatile Organic Compounds - Blood & Related Questionnaire Items (VOCWB_E)	Volatile Organic Compound (VOC) Metabolites	2007-2008 Laboratory		5						LBDV1DLC		LBDV1DLC	Volatile Organic Compounds (VOC)	VOCs	2020	0.025			May 2016	WTSVOC2Y
LBXV1D	LBXV1D	Blood 1,2-Dichlorobenzene (ng/mL)	Blood 1,2-Dichlorobenzene (ng/mL)	(ng/mL)	95-50-1	L04VOC_C	Volatile Organic Compounds - Blood, Water, & Related Questionnaire Items (L04VOC_C)	Volatile Organic Compound (VOC) Metabolites	2003-2004 Laboratory		3						LBDV1DLC		LBDV1DLC	Volatile Organic Compounds (VOC)	VOCs	2020	0.1		1	February 2019	WTSVOC2Y
LBXV1D	LBXV1D	Blood 1,2-Dichlorobenzene (ng/mL)	Blood 1,2-Dichlorobenzene (ng/mL)	(ng/mL)	95-50-1	VOCWB_F	Volatile Organic Compounds (VOCs) - Blood (VOCWB_F)	Volatile Organic Compound (VOC) Metabolites	2009-2010 Laboratory		6						LBDV1DLC		LBDV1DLC	Volatile Organic Compounds (VOC)	VOCs	2020	0.025			April 2017	WTSVOC2Y
LBXV1D	LBXV1D	Blood 1,2-Dichlorobenzene (ng/mL)	Blood 1,2-Dichlorobenzene (ng/mL)	(ng/mL)	95-50-1	VOCWB_G	Volatile Organic Compounds (VOCs) - Blood (VOCWB_G)	Volatile Organic Compound (VOC) Metabolites	2011-2012 Laboratory		7						LBDV1DLC		LBDV1DLC	Volatile Organic Compounds (VOC)	VOCs	2020	0.025			April 2017	WTSVOC2Y
LBXV1D	LBXV1D	Blood 1,2-Dichlorobenzene (ng/mL)	Blood 1,2-Dichlorobenzene (ng/mL)	(ng/mL)	95-50-1	VOCWB_H	Volatile Organic Compounds and Trihalomethanes/MTBE - Blood (VOCWB_H)	Volatile Organic Compound (VOC) Metabolites	2013-2014 Laboratory		8						LBDV1DLC		LBDV1DLC	Volatile Organic Compounds (VOC)	VOCs	2020	0.025			February 2017	WTSVOC2Y
LBXV1D	LBXV1D	Blood 1,2-Dichlorobenzene (ng/mL)	Blood 1,2-Dichlorobenzene (ng/mL)	(ng/mL)	95-50-1	VOCWB_I	Volatile Organic Compounds and Trihalomethanes/MTBE - Blood (VOCWB_I)	Volatile Organic Compound (VOC) Metabolites	2015-2016 Laboratory		9						LBDV1DLC		LBDV1DLC	Volatile Organic Compounds (VOC)	VOCs	2020	0.025			September 2018	WTSVOC2Y
LBXV1D	LBXV1D	Blood 1,2-Dichlorobenzene (ng/mL)	Blood 1,2-Dichlorobenzene (ng/mL)	(ng/mL)	95-50-1	VOCWB_J	Volatile Organic Compounds and Trihalomethanes/MTBE - Blood (VOCWB_J)	Volatile Organic Compound (VOC) Metabolites	2017-2018 Laboratory		10						LBDV1DLC		LBDV1DLC	Volatile Organic Compounds (VOC)	VOCs	2020	0.025			October 2020	WTSVOC2Y
LBXV1E	LBXV1E	Blood 1,1-Dichloroethene (ng/mL)	Blood 1,1-Dichloroethene (ng/mL)	(ng/mL)	75-35-4	VOCWB_D	Volatile Organic Compounds - Blood & Related Questionnaire Items (VOCWB_D)	Volatile Organic Compound (VOC) Metabolites	2005-2006 Laboratory		4						LBDV1ELC		LBDV1ELC	Volatile Organic Compounds (VOC)	VOCs	2020	0.009			February 2019	WTSVOC2Y
LBXV1E	LBXV1E	Blood 1,1-Dichloroethene (ng/mL)	Blood 1,1-Dichloroethene (ng/mL)	(ng/mL)	75-35-4	VOCWB_E	Volatile Organic Compounds - Blood & Related Questionnaire Items (VOCWB_E)	Volatile Organic Compound (VOC) Metabolites	2007-2008 Laboratory		5						LBDV1ELC		LBDV1ELC	Volatile Organic Compounds (VOC)	VOCs	2020	0.009			May 2016	WTSVOC2Y
LBXV1E	LBXV1E	Blood 1,1-Dichloroethene (ng/mL)	Blood 1,1-Dichloroethene (ng/mL)	(ng/mL)	75-35-4	L04VOC_C	Volatile Organic Compounds - Blood, Water, & Related Questionnaire Items (L04VOC_C)	Volatile Organic Compound (VOC) Metabolites	2003-2004 Laboratory		3						LBDV1ELC		LBDV1ELC	Volatile Organic Compounds (VOC)	VOCs	2020	0.009			February 2019	WTSVOC2Y
LBXV1E	LBXV1E	Blood 1,1-Dichloroethene (ng/mL)	Blood 1,1-Dichloroethene (ng/mL)	(ng/mL)	75-35-4	VOCWB_F	Volatile Organic Compounds (VOCs) - Blood (VOCWB_F)	Volatile Organic Compound (VOC) Metabolites	2009-2010 Laboratory		6						LBDV1ELC		LBDV1ELC	Volatile Organic Compounds (VOC)	VOCs	2020	0.009			April 2017	WTSVOC2Y
LBXV1E	LBXV1E	Blood 1,1-Dichloroethene (ng/mL)	Blood 1,1-Dichloroethene (ng/mL)	(ng/mL)	75-35-4	VOCWB_G	Volatile Organic Compounds (VOCs) - Blood (VOCWB_G)	Volatile Organic Compound (VOC) Metabolites	2011-2012 Laboratory		7						LBDV1ELC		LBDV1ELC	Volatile Organic Compounds (VOC)	VOCs	2020	0.009			April 2017	WTSVOC2Y
LBXV2A	LBXV2A	Blood 1,2-Dichloroethane (ng/mL)	Blood 1,2-Dichloroethane (ng/mL)	(ng/mL)	0107-06-02	VOCWB_D	Volatile Organic Compounds - Blood & Related Questionnaire Items (VOCWB_D)	Volatile Organic Compound (VOC) Metabolites	2005-2006 Laboratory		4						LBDV2ALC		LBDV2ALC	Volatile Organic Compounds (VOC)	VOCs	2020	0.01			February 2019	WTSVOC2Y
LBXV2A	LBXV2A	Blood 1,2-Dichloroethane (ng/mL)	Blood 1,2-Dichloroethane (ng/mL)	(ng/mL)	0107-06-02	VOCWB_E	Volatile Organic Compounds - Blood & Related Questionnaire Items (VOCWB_E)	Volatile Organic Compound (VOC) Metabolites	2007-2008 Laboratory		5						LBDV2ALC		LBDV2ALC	Volatile Organic Compounds (VOC)	VOCs	2020	0.01			May 2016	WTSVOC2Y
LBXV2A	LBXV2A	Blood 1,2-Dichloroethane (ng/mL)	Blood 1,2-Dichloroethane (ng/mL)	(ng/mL)	0107-06-02	L04VOC_C	Volatile Organic Compounds - Blood, Water, & Related Questionnaire Items (L04VOC_C)	Volatile Organic Compound (VOC) Metabolites	2003-2004 Laboratory		3						LBDV2ALC		LBDV2ALC	Volatile Organic Compounds (VOC)	VOCs	2020	0.01			February 2019	WTSVOC2Y
LBXV2A	LBXV2A	Blood 1,2-Dichloroethane (ng/mL)	Blood 1,2-Dichloroethane (ng/mL)	(ng/mL)	0107-06-02	VOCWB_F	Volatile Organic Compounds (VOCs) - Blood (VOCWB_F)	Volatile Organic Compound (VOC) Metabolites	2009-2010 Laboratory		6						LBDV2ALC		LBDV2ALC	Volatile Organic Compounds (VOC)	VOCs	2020	0.01			April 2017	WTSVOC2Y
LBXV2A	LBXV2A	Blood 1,2-Dichloroethane (ng/mL)	Blood 1,2-Dichloroethane (ng/mL)	(ng/mL)	0107-06-02	VOCWB_G	Volatile Organic Compounds (VOCs) - Blood (VOCWB_G)	Volatile Organic Compound (VOC) Metabolites	2011-2012 Laboratory		7						LBDV2ALC		LBDV2ALC	Volatile Organic Compounds (VOC)	VOCs	2020	0.01			April 2017	WTSVOC2Y
LBXV2A	LBXV2A	Blood 1,2-Dichloroethane (ng/mL)	Blood 1,2-Dichloroethane (ng/mL)	(ng/mL)	0107-06-02	VOCWB_H	Volatile Organic Compounds and Trihalomethanes/MTBE - Blood (VOCWB_H)	Volatile Organic Compound (VOC) Metabolites	2013-2014 Laboratory		8						LBDV2ALC		LBDV2ALC	Volatile Organic Compounds (VOC)	VOCs	2020	0.01			February 2017	WTSVOC2Y
LBXV2A	LBXV2A	Blood 1,2-Dichloroethane (ng/mL)	Blood 1,2-Dichloroethane (ng/mL)	(ng/mL)	0107-06-02	VOCWB_I	Volatile Organic Compounds and Trihalomethanes/MTBE - Blood (VOCWB_I)	Volatile Organic Compound (VOC) Metabolites	2015-2016 Laboratory		9						LBDV2ALC		LBDV2ALC	Volatile Organic Compounds (VOC)	VOCs	2020	0.01			September 2018	WTSVOC2Y
LBXV2A	LBXV2A	Blood 1,2-Dichloroethane (ng/mL)	Blood 1,2-Dichloroethane (ng/mL)	(ng/mL)	0107-06-02	VOCWB_J	Volatile Organic Compounds and Trihalomethanes/MTBE - Blood (VOCWB_J)	Volatile Organic Compound (VOC) Metabolites	2017-2018 Laboratory		10						LBDV2ALC		LBDV2ALC	Volatile Organic Compounds (VOC)	VOCs	2020	0.01			October 2020	WTSVOC2Y
LBXV2C	LBXV2C	Blood cis-1,2-Dichloroethene (ng/mL)	Blood cis-1,2-Dichloroethene (ng/mL)	(ng/mL)	156-59-2	VOCWB_D	Volatile Organic Compounds - Blood & Related Questionnaire Items (VOCWB_D)	Volatile Organic Compound (VOC) Metabolites	2005-2006 Laboratory		4						LBDV2CLC		LBDV2CLC	Volatile Organic Compounds (VOC)	VOCs	2020	0.01			February 2019	WTSVOC2Y
LBXV2C	LBXV2C	Blood cis-1,2-Dichloroethene (ng/mL)	Blood cis-1,2-Dichloroethene (ng/mL)	(ng/mL)	156-59-2	VOCWB_E	Volatile Organic Compounds - Blood & Related Questionnaire Items (VOCWB_E)	Volatile Organic Compound (VOC) Metabolites	2007-2008 Laboratory		5						LBDV2CLC		LBDV2CLC	Volatile Organic Compounds (VOC)	VOCs	2020	0.01			May 2016	WTSVOC2Y
LBXV2C	LBXV2C	Blood cis-1,2-Dichloroethene (ng/mL)	Blood cis-1,2-Dichloroethene (ng/mL)	(ng/mL)	156-59-2	L04VOC_C	Volatile Organic Compounds - Blood, Water, & Related Questionnaire Items (L04VOC_C)	Volatile Organic Compound (VOC) Metabolites	2003-2004 Laboratory		3						LBDV2CLC		LBDV2CLC	Volatile Organic Compounds (VOC)	VOCs	2020	0.01			February 2019	WTSVOC2Y
LBXV2C	LBXV2C	Blood cis-1,2-Dichloroethene (ng/mL)	Blood cis-1,2-Dichloroethene (ng/mL)	(ng/mL)	156-59-2	VOCWB_F	Volatile Organic Compounds (VOCs) - Blood (VOCWB_F)	Volatile Organic Compound (VOC) Metabolites	2009-2010 Laboratory		6						LBDV2CLC		LBDV2CLC	Volatile Organic Compounds (VOC)	VOCs	2020	0.01			April 2017	WTSVOC2Y
LBXV2C	LBXV2C	Blood cis-1,2-Dichloroethene (ng/mL)	Blood cis-1,2-Dichloroethene (ng/mL)	(ng/mL)	156-59-2	VOCWB_G	Volatile Organic Compounds (VOCs) - Blood (VOCWB_G)	Volatile Organic Compound (VOC) Metabolites	2011-2012 Laboratory		7						LBDV2CLC		LBDV2CLC	Volatile Organic Compounds (VOC)	VOCs	2020	0.01			April 2017	WTSVOC2Y
LBXV2E	LBXV2E	Blood 1,1,2-Trichloroethane (ng/mL)	Blood 1,1,2-Trichloroethane (ng/mL)	(ng/mL)	79-00-5	VOCWB_D	Volatile Organic Compounds - Blood & Related Questionnaire Items (VOCWB_D)	Volatile Organic Compound (VOC) Metabolites	2005-2006 Laboratory		4						LBDV2ELC		LBDV2ELC	Volatile Organic Compounds (VOC)	VOCs	2020	0.01			February 2019	WTSVOC2Y
LBXV2E	LBXV2E	Blood 1,1,2-Trichloroethane (ng/mL)	Blood 1,1,2-Trichloroethane (ng/mL)	(ng/mL)	79-00-5	VOCWB_E	Volatile Organic Compounds - Blood & Related Questionnaire Items (VOCWB_E)	Volatile Organic Compound (VOC) Metabolites	2007-2008 Laboratory		5						LBDV2ELC		LBDV2ELC	Volatile Organic Compounds (VOC)	VOCs	2020	0.01			May 2016	WTSVOC2Y
LBXV2E	LBXV2E	Blood 1,1,2-Trichloroethane (ng/mL)	Blood 1,1,2-Trichloroethane (ng/mL)	(ng/mL)	79-00-5	L04VOC_C	Volatile Organic Compounds - Blood, Water, & Related Questionnaire Items (L04VOC_C)	Volatile Organic Compound (VOC) Metabolites	2003-2004 Laboratory		3						LBDV2ELC		LBDV2ELC	Volatile Organic Compounds (VOC)	VOCs	2020	0.01			February 2019	WTSVOC2Y
LBXV2E	LBXV2E	Blood 1,1,2-Trichloroethane (ng/mL)	Blood 1,1,2-Trichloroethane (ng/mL)	(ng/mL)	79-00-5	VOCWB_F	Volatile Organic Compounds (VOCs) - Blood (VOCWB_F)	Volatile Organic Compound (VOC) Metabolites	2009-2010 Laboratory		6						LBDV2ELC		LBDV2ELC	Volatile Organic Compounds (VOC)	VOCs	2020	0.01			April 2017	WTSVOC2Y
LBXV2E	LBXV2E	Blood 1,1,2-Trichloroethane (ng/mL)	Blood 1,1,2-Trichloroethane (ng/mL)	(ng/mL)	79-00-5	VOCWB_G	Volatile Organic Compounds (VOCs) - Blood (VOCWB_G)	Volatile Organic Compound (VOC) Metabolites	2011-2012 Laboratory		7						LBDV2ELC		LBDV2ELC	Volatile Organic Compounds (VOC)	VOCs	2020	0.01			April 2017	WTSVOC2Y
LBXV2P	LBXV2P	Blood 1,2-Dibromo-3-chloropropane (ng/mL)	Blood 1,2-Dibromo-3-chloropropane (ng/mL)	(ng/mL)	96-12-8	VOCWB_D	Volatile Organic Compounds - Blood & Related Questionnaire Items (VOCWB_D)	Volatile Organic Compound (VOC) Metabolites	2005-2006 Laboratory		4						LBDV2PLC		LBDV2PLC	Volatile Organic Compounds (VOC)	VOCs	2020	0.1			February 2019	WTSVOC2Y
LBXV2P	LBXV2P	Blood 1,2-Dibromo-3-chloropropane (ng/mL)	Blood 1,2-Dibromo-3-chloropropane (ng/mL)	(ng/mL)	96-12-8	VOCWB_E	Volatile Organic Compounds - Blood & Related Questionnaire Items (VOCWB_E)	Volatile Organic Compound (VOC) Metabolites	2007-2008 Laboratory		5						LBDV2PLC		LBDV2PLC	Volatile Organic Compounds (VOC)	VOCs	2020	0.1			May 2016	WTSVOC2Y
LBXV2P	LBXV2P	Blood 1,2-Dibromo-3-chloropropane (ng/mL)	Blood 1,2-Dibromo-3-chloropropane (ng/mL)	(ng/mL)	96-12-8	L04VOC_C	Volatile Organic Compounds - Blood, Water, & Related Questionnaire Items (L04VOC_C)	Volatile Organic Compound (VOC) Metabolites	2003-2004 Laboratory		3						LBDV2PLC		LBDV2PLC	Volatile Organic Compounds (VOC)	VOCs	2020	0.1			February 2019	WTSVOC2Y
LBXV2P	LBXV2P	Blood 1,2-Dibromo-3-chloropropane (ng/mL)	Blood 1,2-Dibromo-3-chloropropane (ng/mL)	(ng/mL)	96-12-8	VOCWB_F	Volatile Organic Compounds (VOCs) - Blood (VOCWB_F)	Volatile Organic Compound (VOC) Metabolites	2009-2010 Laboratory		6						LBDV2PLC		LBDV2PLC	Volatile Organic Compounds (VOC)	VOCs	2020	0.1			April 2017	WTSVOC2Y
LBXV2T	LBXV2T	Blood trans-1,2-Dichloroethene (ng/mL)	Blood trans-1,2-Dichloroethene (ng/mL)	(ng/mL)	156-60-5	VOCWB_D	Volatile Organic Compounds - Blood & Related Questionnaire Items (VOCWB_D)	Volatile Organic Compound (VOC) Metabolites	2005-2006 Laboratory		4						LBDV2TLC		LBDV2TLC	Volatile Organic Compounds (VOC)	VOCs	2020	0.01			February 2019	WTSVOC2Y
LBXV2T	LBXV2T	Blood trans-1,2-Dichloroethene (ng/mL)	Blood trans-1,2-Dichloroethene (ng/mL)	(ng/mL)	156-60-5	VOCWB_E	Volatile Organic Compounds - Blood & Related Questionnaire Items (VOCWB_E)	Volatile Organic Compound (VOC) Metabolites	2007-2008 Laboratory		5						LBDV2TLC		LBDV2TLC	Volatile Organic Compounds (VOC)	VOCs	2020	0.01			May 2016	WTSVOC2Y
LBXV2T	LBXV2T	Blood trans-1,2-Dichloroethene (ng/mL)	Blood trans-1,2-Dichloroethene (ng/mL)	(ng/mL)	156-60-5	L04VOC_C	Volatile Organic Compounds - Blood, Water, & Related Questionnaire Items (L04VOC_C)	Volatile Organic Compound (VOC) Metabolites	2003-2004 Laboratory		3						LBDV2TLC		LBDV2TLC	Volatile Organic Compounds (VOC)	VOCs	2020	0.01			February 2019	WTSVOC2Y
LBXV2T	LBXV2T	Blood trans-1,2-Dichloroethene (ng/mL)	Blood trans-1,2-Dichloroethene (ng/mL)	(ng/mL)	156-60-5	VOCWB_F	Volatile Organic Compounds (VOCs) - Blood (VOCWB_F)	Volatile Organic Compound (VOC) Metabolites	2009-2010 Laboratory		6						LBDV2TLC		LBDV2TLC	Volatile Organic Compounds (VOC)	VOCs	2020	0.01			April 2017	WTSVOC2Y
LBXV2T	LBXV2T	Blood trans-1,2-Dichloroethene (ng/mL)	Blood trans-1,2-Dichloroethene (ng/mL)	(ng/mL)	156-60-5	VOCWB_G	Volatile Organic Compounds (VOCs) - Blood (VOCWB_G)	Volatile Organic Compound (VOC) Metabolites	2011-2012 Laboratory		7						LBDV2TLC		LBDV2TLC	Volatile Organic Compounds (VOC)	VOCs	2020	0.01			April 2017	WTSVOC2Y
LBXV3B	LBXV3B	Blood 1,3-Dichlorobenzene (ng/mL)	Blood 1,3-Dichlorobenzene (ng/mL)	(ng/mL)	541-73-1	VOCWB_D	Volatile Organic Compounds - Blood & Related Questionnaire Items (VOCWB_D)	Volatile Organic Compound (VOC) Metabolites	2005-2006 Laboratory		4						LBDV3BLC		LBDV3BLC	Volatile Organic Compounds (VOC)	VOCs	2020	0.05			February 2019	WTSVOC2Y
LBXV3B	LBXV3B	Blood 1,3-Dichlorobenzene (ng/mL)	Blood 1,3-Dichlorobenzene (ng/mL)	(ng/mL)	541-73-1	VOCWB_E	Volatile Organic Compounds - Blood & Related Questionnaire Items (VOCWB_E)	Volatile Organic Compound (VOC) Metabolites	2007-2008 Laboratory		5						LBDV3BLC		LBDV3BLC	Volatile Organic Compounds (VOC)	VOCs	2020	0.025			May 2016	WTSVOC2Y
LBXV3B	LBXV3B	Blood 1,3-Dichlorobenzene (ng/mL)	Blood 1,3-Dichlorobenzene (ng/mL)	(ng/mL)	541-73-1	L04VOC_C	Volatile Organic Compounds - Blood, Water, & Related Questionnaire Items (L04VOC_C)	Volatile Organic Compound (VOC) Metabolites	2003-2004 Laboratory		3						LBDV3BLC		LBDV3BLC	Volatile Organic Compounds (VOC)	VOCs	2020	0.05			February 2019	WTSVOC2Y
LBXV3B	LBXV3B	Blood 1,3-Dichlorobenzene (ng/mL)	Blood 1,3-Dichlorobenzene (ng/mL)	(ng/mL)	541-73-1	VOCWB_F	Volatile Organic Compounds (VOCs) - Blood (VOCWB_F)	Volatile Organic Compound (VOC) Metabolites	2009-2010 Laboratory		6						LBDV3BLC		LBDV3BLC	Volatile Organic Compounds (VOC)	VOCs	2020	0.025			April 2017	WTSVOC2Y
LBXV3B	LBXV3B	Blood 1,3-Dichlorobenzene (ng/mL)	Blood 1,3-Dichlorobenzene (ng/mL)	(ng/mL)	541-73-1	VOCWB_G	Volatile Organic Compounds (VOCs) - Blood (VOCWB_G)	Volatile Organic Compound (VOC) Metabolites	2011-2012 Laboratory		7						LBDV3BLC		LBDV3BLC	Volatile Organic Compounds (VOC)	VOCs	2020	0.025			April 2017	WTSVOC2Y
LBXV3B	LBXV3B	Blood 1,3-Dichlorobenzene (ng/mL)	Blood 1,3-Dichlorobenzene (ng/mL)	(ng/mL)	541-73-1	VOCWB_H	Volatile Organic Compounds and Trihalomethanes/MTBE - Blood (VOCWB_H)	Volatile Organic Compound (VOC) Metabolites	2013-2014 Laboratory		8						LBDV3BLC		LBDV3BLC	Volatile Organic Compounds (VOC)	VOCs	2020	0.025			February 2017	WTSVOC2Y
LBXV3B	LBXV3B	Blood 1,3-Dichlorobenzene (ng/mL)	Blood 1,3-Dichlorobenzene (ng/mL)	(ng/mL)	541-73-1	VOCWB_I	Volatile Organic Compounds and Trihalomethanes/MTBE - Blood (VOCWB_I)	Volatile Organic Compound (VOC) Metabolites	2015-2016 Laboratory		9						LBDV3BLC		LBDV3BLC	Volatile Organic Compounds (VOC)	VOCs	2020	0.025			September 2018	WTSVOC2Y
LBXV3B	LBXV3B	Blood 1,3-Dichlorobenzene (ng/mL)	Blood 1,3-Dichlorobenzene (ng/mL)	(ng/mL)	541-73-1	VOCWB_J	Volatile Organic Compounds and Trihalomethanes/MTBE - Blood (VOCWB_J)	Volatile Organic Compound (VOC) Metabolites	2017-2018 Laboratory		10						LBDV3BLC		LBDV3BLC	Volatile Organic Compounds (VOC)	VOCs	2020	0.025			October 2020	WTSVOC2Y
LBXV4C	LBXV4C	Blood Tetrachloroethene (ng/mL)	Blood Tetrachloroethene (ng/mL)	(ng/mL)	127-18-4	VOCWB_D	Volatile Organic Compounds - Blood & Related Questionnaire Items (VOCWB_D)	Volatile Organic Compound (VOC) Metabolites	2005-2006 Laboratory		4						LBDV4CLC		LBDV4CLC	Volatile Organic Compounds (VOC)	VOCs	2020	0.048			February 2019	WTSVOC2Y
LBXV4C	LBXV4C	Blood Tetrachloroethene (ng/mL)	Blood Tetrachloroethene (ng/mL)	(ng/mL)	127-18-4	VOCWB_E	Volatile Organic Compounds - Blood & Related Questionnaire Items (VOCWB_E)	Volatile Organic Compound (VOC) Metabolites	2007-2008 Laboratory		5						LBDV4CLC		LBDV4CLC	Volatile Organic Compounds (VOC)	VOCs	2020	0.048			May 2016	WTSVOC2Y
LBXV4C	LBXV4C	Blood Tetrachloroethene (ng/mL)	Blood Tetrachloroethene (ng/mL)	(ng/mL)	127-18-4	L04VOC_B	Volatile Organic Compounds - Blood & Water (L04VOC_B)	Volatile Organic Compound (VOC) Metabolites	2001-2002 Laboratory		2						LBDV4CLC		LBDV4CLC	Volatile Organic Compounds (VOC)	VOCs	2020	0.048			February 2019	WTSVOC4Y
LBXV4C	LBXV4C	Blood Tetrachloroethene (ng/mL)	Blood Tetrachloroethene (ng/mL)	(ng/mL)	127-18-4	LAB04	Volatile Organic Compounds - Blood & Water (LAB04)	Volatile Organic Compound (VOC) Metabolites	1999-2000 Laboratory		1						LBDV4CLC		LBDV4CLC	Volatile Organic Compounds (VOC)	VOCs	2020	0.0475			December 2006	WTSVOC4Y
LBXV4C	LBXV4C	Blood Tetrachloroethene (ng/mL)	Blood Tetrachloroethene (ng/mL)	(ng/mL)	127-18-4	L04VOC_C	Volatile Organic Compounds - Blood, Water, & Related Questionnaire Items (L04VOC_C)	Volatile Organic Compound (VOC) Metabolites	2003-2004 Laboratory		3						LBDV4CLC		LBDV4CLC	Volatile Organic Compounds (VOC)	VOCs	2020	0.048			February 2019	WTSVOC2Y
LBXV4C	LBXV4C	Blood Tetrachloroethene (ng/mL)	Blood Tetrachloroethene (ng/mL)	(ng/mL)	127-18-4	VOCWB_F	Volatile Organic Compounds (VOCs) - Blood (VOCWB_F)	Volatile Organic Compound (VOC) Metabolites	2009-2010 Laboratory		6						LBDV4CLC		LBDV4CLC	Volatile Organic Compounds (VOC)	VOCs	2020	0.048			April 2017	WTSVOC2Y
LBXV4C	LBXV4C	Blood Tetrachloroethene (ng/mL)	Blood Tetrachloroethene (ng/mL)	(ng/mL)	127-18-4	VOCWB_G	Volatile Organic Compounds (VOCs) - Blood (VOCWB_G)	Volatile Organic Compound (VOC) Metabolites	2011-2012 Laboratory		7						LBDV4CLC		LBDV4CLC	Volatile Organic Compounds (VOC)	VOCs	2020	0.048			April 2017	WTSVOC2Y
LBXV4C	LBXV4C	Blood Tetrachloroethene (ng/mL)	Blood Tetrachloroethene (ng/mL)	(ng/mL)	127-18-4	VOCWB_H	Volatile Organic Compounds and Trihalomethanes/MTBE - Blood (VOCWB_H)	Volatile Organic Compound (VOC) Metabolites	2013-2014 Laboratory		8						LBDV4CLC		LBDV4CLC	Volatile Organic Compounds (VOC)	VOCs	2020	0.048			February 2017	WTSVOC2Y
LBXV4C	LBXV4C	Blood Tetrachloroethene (ng/mL)	Blood Tetrachloroethene (ng/mL)	(ng/mL)	127-18-4	VOCWB_I	Volatile Organic Compounds and Trihalomethanes/MTBE - Blood (VOCWB_I)	Volatile Organic Compound (VOC) Metabolites	2015-2016 Laboratory		9						LBDV4CLC		LBDV4CLC	Volatile Organic Compounds (VOC)	VOCs	2020	0.048			September 2018	WTSVOC2Y
[truncated: 1,194,936 more chars]
